# Resolving inflammatory bowel disease risk variants to genes and cell types

**DOI:** 10.64898/2026.05.13.26352926

**Authors:** Laura Fachal, Rui Zhang, Kyle Gettler, Talin Haritunians, Isabelle Cleynen, Christine R. Stevens, Qian Zhang, Christopher Tastad, Catalina Medici, Ron Do, Maria T. Abreu, Jean-Paul Achkar, Tariq Ahmad, Klaartje Bel Kok, Charles Bernstein, Johanne Brooks, Luis Bujanda, Jeffrey Butterworth, Katie Clark, Fraser Cummings, Mauro D’Amato, Joanne Del Buono, Richard H. Duerr, David Ellinghaus, Stephen Foley, Denis Franchimont, Andre Franke, Laura Hancock, Ailsa Hart, Patricia Hooper, Peter Irving, Mark Jarvis, Emma Johnston, Antonio Julià, Cheryl Kemp, Nick Kennedy, Juozas Kupcinskas, Anna Latiano, James Lewis, Andy Li, Jimmy Limdi, Edouard Louis, John McLaughlin, Paul Moayyedi, Gordon Moran, Craig Mowat, Rodney D. Newberry, Bill Newman, Arabis Oglesby, Joel Pekow, Kate J. Perez, Richard Pollok, Natalie Prescott, Graham Radford-Smith, Laura Raffals, Tim Raine, Arvind Ramadas, Subramaniam Ramakrishnan, Walter Reinisch, Gerhard Rogler, Bruce E. Sands, Jack Satsangi, Michael Scharl, Stefan Schreiber, Shaji Sebastian, Christian Selinger, Sophy Shedwell, Mark S. Silverberg, Salil Singh, Helen Steed, Alan Steel, Holm H. Uhlig, Ajay Verma, Séverine Vermeire, Rinse K. Weersma, Ramnik Xavier, Jonas Halfvarson, Mark J. Daly, Christopher A. Lamb, Miles Parkes, Hailiang Huang, James C. Lee, Dermot P.B. McGovern, John D. Rioux, Carl A. Anderson, Judy H. Cho

## Abstract

Inflammatory bowel diseases (IBD), principally Crohn’s disease (CD) and ulcerative colitis (UC), are common chronic disorders involving inflammation and often progressive tissue damage. Genome-wide association studies have mapped many risk signals, but the causal variants, effector genes and relevant cellular contexts remain difficult to resolve, limiting mechanistic interpretation and therapeutic translation. Here we performed a multi-ancestry GWAS meta-analysis of 125,992 individuals with IBD and more than 1.2 million controls, identifying 619 independent association signals (374 novel) at 420 IBD regions that account for 77–80% of SNP-based heritability. Fine-mapping resolved 81 high-confidence variants, 41 not previously reported. Although most signals were shared between CD and UC, 39% showed IBD subtype specificity, with UC signals showing stronger enrichment in functional annotations from intestinal epithelial, secretory and enteroendocrine cells, and CD showing stronger genetic correlations with circulating inflammatory biomarkers, including C-reactive protein and glycoprotein acetylation. Latent causal modelling supported a causal effect of decreased high-density lipoprotein on CD risk. By integrating bulk and single-cell eQTL and pQTL resources using colocalisation and Mendelian randomisation, together with coding-variant evidence from exome sequencing, we prioritised 664 candidate effector genes across 341 signals, including 390 newly implicated IBD genes, revealing new biological mechanisms and candidate therapeutic targets supported by human genetics.

---

Inflammatory bowel disease (IBD) comprises two major chronic inflammatory disorders of the gastrointestinal tract: Crohn’s disease (CD) and ulcerative colitis (UC). CD can affect any part of the gut and is characterised by transmural inflammation, often leading to stricturing and fistulising complications, whereas UC is confined to the colon and typically limited to the mucosa. IBD is increasingly prevalent worldwide and imposes a lifelong burden on patients and healthcare systems^1^.

IBD susceptibility arises from the interplay of environmental exposures, stochastic factors and inherited risk. Rare, high-penetrance variants can cause severe, monogenic forms of IBD, but the majority of cases reflect a polygenic architecture^2–4^. Genome-wide association and sequencing studies have mapped more than 320 IBD risk signals, most driven by non-coding variation^5–8^. However, these signals account for only part of inherited susceptibility. Larger and more diverse genetic studies are needed both to capture remaining genetic risk and to increase power to fine-map causal variants, resolve effector genes and pinpoint the cellular contexts in which disease-associated variants act. These steps are crucial for mechanistic insight and therapeutic prioritisation. Although newly identified variants are expected to explain progressively smaller fractions of disease risk, genetic effect size is a poor predictor of the biological and therapeutic value of the genes and pathways they implicate^9^.

Here we conducted the largest multi-ancestry GWAS meta-analysis of IBD to date, comprising genetic data from more than 1.3 million individuals. We integrated these association results with bulk and single-cell expression QTL datasets, plasma protein QTL resources and coding-variant evidence from exome sequencing to refine likely causal variants, prioritise candidate effector genes and resolve the cell types, pathways and candidate therapeutic targets implicated by genetic risk for IBD.

## Supplementary material for "Resolving inflammatory bowel disease risk variants to genes and cell types": Source_Data (part 1 of 3)

### Sheet: Legend
Source data legends	Used in figures	Table	Fields	Field description
Source Data 1	Supplementary Figure 1a,b	Heritability analyses	pheno	phenotype, CD crohn's disease; UC ulterative colitis; IBD inflammatory Bowel Disease
			maf_threshold	Minor allele frequency threshold
			h2	LDSC estimated heritabitiliy
			h2_se	LDSC estimated heritabitiliy standard error
			nsnps	number of variants included in the analyses
			intercept	LDSC intercept
			intercept_se	LDSC intercept standard error
			intercept_pvalue	LDSC intercept pvalue (estiamated as the one-sided test pvalue for the estimated z = [intercept-1] / intercept_se)
			chi_sqr	mean χ2 statistic
			ratio	estimated by LDSC as (intercept-1)/(mean(chi^2)-1)
			ratio_se	ratio standard error
Source Data 2	Supplementary Figure 1c	Enrichment analyses IBD regions	Prop._SNPs	proportion of genetic variants overlapping the annotation
			Prop._h2	proportion of h2 explained by those genetic variants
			Prop._h2_std_error	standard error of the proportion of h2 explained by those genetic variants,
			Enrichment	enrichment estimated as Prop.h2/Prop.SNPs
			Enrichment_std_error	enrichment standard error
			Enrichment_p	enrichment pvalue
			Coefficient	LDSC regression coefficient
			Coefficient_std_error	LDSC regression coefficient standard error
			Coefficient_z-score	LDSC regression coefficient z score
			pheno	phenotype, CD crohn's disease; UC ulterative colitis; IBD inflammatory Bowel Disease
			regions	old_regions - regions identified before this publication; all_regions - old and new regions defined in this publication
			localization	partition made to split the variants into those withing IBD regions or outside those
Source Data 3	Supplementary Figure 2; Figure 3	Genetic correlation	p2	trait 2 - GWAS catalog study ID
			disease_trait	trait 2 - phenotype
			group	trait 2 category - cancer; immune mediated; metabolic biomarker; blood cell counts
			p1	trait 1 - CD UC or IBD
			rg	genetic correlation
			ci_lower	95% confidence interval lower boundary for rg
			ci_upper	95% confidence interval upper boundary for rg
			se	standard error of rg
			z	z score for rg
			p	p-value for rg
			qval	qvalue (estimated with qvalue R function)
			h2_obs	observed scale h2 for trait 2
			h2_obs_se	observed scale h2 for trait 2 standard error
			h2_int	single-trait LD Score regression intercept for trait 2
			h2_int_se	single-trait LD Score regression intercept for trait 2 standard error
			gcov_int	cross-trait LD Score regression intercept
			gcov_int_se	cross-trait LD Score regression standard error
			path	path to trait 2 full summary stats in GWAS catalog
Source Data 4	Figure 3	Latent Causal Variant	p1	trait 1 - CD UC or IBD
			p2	trait 2 - GWAS catalog study ID, or study ID
			disease_trait	trait 2 - phenotype
			zscore	Z score for partial genetic causality. zscore>>0 implies gcp>0.
			pval.gcpzero.2tailed	2-tailed p-value for null that gcp=0.
			qval	qvalue (estimated with qvalue R function)
			gcp.pm	posterior mean gcp (gcp=1: trait 1 -> trait 2; gcp=-1: trait 2-> trait 1);
			gcp.pse	posterior standard error for gcp;
			rho.est	estimated genetic correlation;
			rho.err	standard error of rho estimate;
			pval.fullycausal[1|2]	p-values for null that gcp=1 or that gcp=-1, respectively;
			h2.zscore[1|2]	z scores for trait 1 and trait 2 being heritable, respectively; we recommend reporting results for h2.zscore > 7 (a very stringent threshold).
Source Data 5	Supplementary Fig. 3	Enrichment analyses	Prop._SNPs	proportion of genetic variants overlapping the annotation
			Prop._h2	proportion of h2 explained by those genetic variants
			Prop._h2_std_error	standard error of the proportion of h2 explained by those genetic variants,
			Enrichment	enrichment estimated as Prop.h2/Prop.SNPs
			Enrichment_std_error	enrichment standard error
			Enrichment_p	enrichment pvalue
			Coefficient	LDSC regression coefficient
			Coefficient_std_error	LDSC regression coefficient standard error
			Coefficient_z-score	LDSC regression coefficient z score
			pheno	phenotype, CD crohn's disease; UC ulterative colitis; IBD inflammatory Bowel Disease
			signif	Enrichment significance passing bonferroni correction labelled as 'Signif'
			source	source of the annotation
Source Data 6	Figure 2	Beta wald tests
Source Data 7	Supplementary Note 2, Figure 1	Sex specific signals

### Sheet: Source_data_1_heritability_anal
pheno	maf_threshold	h2	h2_se	nsnps	intercept	intercept_se	lambda_gc	ratio	ratio_se
CD	0.001	0.3054	0.0242	12768994	1.0413	0.0034	1.2521	0.0743	0.0061
CD	0.005	0.2892	0.026	10155144	1.0861	0.0063	1.3086	0.127	0.0093
CD	0.01	0.2744	0.0263	8829190	1.1343	0.0091	1.3473	0.1764	0.0119
CD	0.05	0.2665	0.0294	6150818	1.2471	0.0179	1.4397	0.255	0.0185
IBD	0.001	0.2362	0.015	12605850	1.0683	0.004	1.3437	0.0953	0.0056
IBD	0.005	0.2166	0.0149	10139117	1.1407	0.0078	1.4207	0.1622	0.0089
IBD	0.01	0.2035	0.015	8820540	1.208	0.0114	1.4716	0.2141	0.0118
IBD	0.05	0.2004	0.0175	6151507	1.34	0.0214	1.5773	0.2774	0.0175
UC	0.001	0.2442	0.0151	12764456	1.0459	0.0034	1.2627	0.0928	0.0068
UC	0.005	0.224	0.0145	10179079	1.0985	0.0068	1.3227	0.1629	0.0112
UC	0.01	0.2087	0.0143	8842689	1.1495	0.0095	1.3633	0.2206	0.014
UC	0.05	0.1974	0.0168	6152919	1.2594	0.0175	1.4364	0.3048	0.0206

### Sheet: Source_data_2_enrichment_analys
Prop._SNPs	Prop._h2	Prop._h2_std_error	Enrichment	Enrichment_std_error	Enrichment_p	Coefficient	Coefficient_std_error	Coefficient_z-score	pheno	class
0.11176	0.58336	0.021811	5.2199	0.19516	1.81e-29	2.69e-07	1.81e-08	14.799	CD	inside_ibd_old_regions	0.18469
0.88811	0.4167	0.021814	0.4692	0.024562	1.86e-29	2.41e-08	1.25e-09	19.295	CD	outside_ibd_old_regions
0.21304	0.76805	0.016558	3.6052	0.077725	5.31e-39	1.88e-07	1.02e-08	18.38	CD	inside_ibd_regions
0.78683	0.23199	0.016561	0.29484	0.021048	5.42e-39	1.54e-08	9.69e-10	15.866	CD	outside_ibd_regions
0.11176	0.60842	0.019017	5.4442	0.17017	1.03e-32	2e-07	1.27e-08	15.663	IBD	inside_ibd_old_regions	0.1861
0.88811	0.39164	0.01902	0.44098	0.021417	1.05e-32	1.62e-08	8.05e-10	20.087	IBD	outside_ibd_old_regions
0.21304	0.79452	0.013502	3.7295	0.063377	2.19e-43	1.39e-07	7.1e-09	19.509	IBD	inside_ibd_regions
0.78683	0.20552	0.013504	0.2612	0.017162	2.23e-43	9.71e-09	5.62e-10	17.259	IBD	outside_ibd_regions
0.11176	0.56706	0.020203	5.074	0.18078	4.07e-30	2.11e-07	1.41e-08	14.976	UC	inside_ibd_old_regions	0.20471
0.88811	0.43301	0.020206	0.48756	0.022752	4.19e-30	2.03e-08	1.04e-09	19.439	UC	outside_ibd_old_regions
0.21304	0.77177	0.015188	3.6227	0.071293	1.08e-41	1.53e-07	7.97e-09	19.222	UC	inside_ibd_regions
0.78683	0.22827	0.015191	0.29012	0.019306	1.1e-41	1.23e-08	7.34e-10	16.702	UC	outside_ibd_regions

### Sheet: Source_data_3_sysmex_descriptio
Standard Abbreviation	Long Name	Unit	Description
H-IPF	High Fluorescent Immtature Platelet Fraction	%	The ratio to the total platelet count of the count of platelets that appear in the area of stronger fluorescent light intensity suggesting they are immature platelets with higher nucleic acid count
IPF%	Immature Platelet Fraction	%	Ratio of young reticulated platelets in peripheral blood.
IPF#	Immature Platelet Count	per nL	Count of young reticulated platelets in peripheral blood.
P-LCR	Platelet Large Cell Ratio	%	Percentage of large platelets.
PLT-SFL	Platelet side fluorescence	-	The side fluorescent light intensity of platelets in the PLT-F scattergram
PLT-FSC	Platelet forward scatter	-	The forward scatter light intensity of platelets in the PLT-F scattergram
PLT-SSC	Platelet side scatter	-	The side scatter scatter light intensity of platelets in the PLT-F scattergram
PLT-SFL-DW	Platelet side fluorescence distribution width	-	The side fluorescent light distribution width of platelets in the PLT-F scattergram
PLT-FSC-DW	Platelet forward scatter distribution width	-	The forward scatter light distribution width of platelets in the PLT-F scattergram
PLT-SSC-DW	Platelet side scatter distribution width	-	The side scatter scatter light distribution width of platelets in the PLT-F scattergram
MicroR	Microcytic RBC	%	Microcytic RBC as a percentage of all red blood cells, from RBC/PLT measurement channel
MacroR	Macrocytic RBC	%	Macrocytic RBC as a percentage of all red blood cells, from RBC/PLT measurement channel
RDW-SD	Red Cell Distribution Width	-	Quantitative measure of variability in size of red cells, from RBC/PLT measurement channel
RBC-HE	Red Blood Cell Hemoglobin	pg	Haemoglobin content of Red Cells from reticulocyte channel
Hyper-He	Hyper Haemoglobinised Red Cells	%	Percentage of RBC with cellular haemoglobin content lower than 17 pg, measured in the RET scattergram
RET-SFL	Reticulocyte Side Fluorescence		The side fluorescent light intensity of reticulocytes (RET) on the RET scattergram.
RET-FSC	Reticulocyte Forward Scatter	-	The fluorescent light intensity of reticulocytes (RET) on the RET scattergram.
RBC-SSC	Red Blood Cell RET channel Side Scatter	-	The intensity of side scattered light in the RBC (mature red blood cell) area of the RET scattergram.
RBC-SFL	Red Blood Cell RET channel Side Fluorescence		The intensity of side fluorescence light in the RBC (mature red blood cell) area of the RET scattergram.
RBC-FSC	Red Blood Cell RET channel Forward Scatter	-	The intensity of forward scattered light in the RBC (mature red blood cell) area of the RET scattergram.
RBC-SFL-DW	Red Blood Cell RET channel Side Fluorescence Distribution Width	-	The distribution width of side fluorescence light in the RBC (mature red blood cell) area of the RET scattergram.
RBC-FSC-DW	Red Blood Cell RET channel Forward Scatter Distribution Width	-	The distribution width of forward scattered light in the RBC (mature red blood cell) area of the RET scattergram.
IRF-FSC	Reticulocyte IRF Forward Scatter	-	The intensity of forward scattered light from the IRF area on the RET scattergram.
LFR	Low Fluorescent Reticulocyte	%	Reticulocytes with low fluroescence will have lower nucleic acid content and are therefore older as nucleic acid content falls with time.
MFR	Medium Fluorescent Reticulocyte	%	MFR and HFR make up the most immature stages of reticulocyte maturation and together make IRF
HFR	High Fluorescent Reticulocyte	%	Most immature stage of reticulocyte maturation, together with MFR makes up IRF
RET-HE	Reticulocyte Haemoglobin Equivalent	pg	Haemoglobin content of reticulocytes is a measure of current iron supply to erythropoiesis
Delta-He	Delta Hemoglobin	pg	Delta-He is calculated by the equation Delta-He = RET-He - RBC-He. The difference in hemoglobin count in reticulocytes and red blood cells.
RPI	Reticulocyte Production Index	%	RPI is a measure of erythropoiesis efficiency and thus the productivity of the bone marrow
Delta HGB	DELTA-HGB	-
BASO-SFL	Basophil Side Fluorescence	-	The fluorescent light intensity of the basophils in the WNR scattergram, a measurement of nucleic acid content and membrane composition.
BASO-FSC	Basophil Forward Scatter	-	The forward-scattered light intensity basophils on the WNR scattergram, a measure of cell volume.
BASO-SFL-DW	Basophil Side Fluorescence Width	-	The fluorescent light distribution width of the basophils on the WNR scattergram, a per individual distribution width of the SFL measurement.
BASO-FSC-DW	Basophil Forward Scatter Width	-	The forward-scattered light distribution width of the basophils on the WNR scattergram, per individual distribution width of the FSC measurement.
MO-SSC	Monocyte Side Scatter	-	The lateral scattered light intensity of the monocytes in the WDF scattergram, measure of cell granularity.
MO-SFL	Monocyte Side Fluorescence	-	The fluorescent light intensity of the monocytes in the WDF scattergram, a measurement of nucleic acid content and membrane composition.
MO-FSC	Monocyte Forward Scatter	-	The forward-scattered light intensity monocytes on the WDF scattergram, a measure of cell volume.
MO-SSC-DW	Monocyte Side Scatter Width	-	The lateral scattered light distribution width of the monocytes on the WDF scattergram, per individual distribution width of the SSC measurement.
MO-SFL-DW	Monocyte Side Fluorescence Width	-	The fluorescent light distribution width of the monocytes on the WDF scattergram, a per individual distribution width of the SFL measurement.
MO-FSC-DW	Monocyte Forward Scatter Width	-	The forward-scattered light distribution width of the monocytes on the WDF scattergram, per individual distribution width of the FSC measurement.
LY-SSC	Lymphocyte Side Scatter	-	The lateral scattered light intensity of the LYMPH area on the WDF scattergram, measure of cell granularity.
LY-SFL	Lymphocyte Side Fluorescence	-	The fluorescent light intensity of the LYMPH area on the WDF scattergram a measurement of nucleic acid content influenced by membrane composition.
LY-FSC	Lymphocyte Forward Scatter	-	The forward-scattered light intensity of the LYMPH area on the WDF scattergram, a measure of cell volume.
LY-SSC-DW	Lymphocyte Side Scatter Width	-	The lateral scattered light distribution width of the LYMPH area on the WDF scattergram, per individual distribution width of the SSC measurement.
LY-SFL-DW	Lymphocyte Side Fluorescence Width	-	The fluorescent light distribution width of the LYMPH area on the WDF scattergram per individual distribution width of the SFL measurement.
LY-FSC-DW	Lymphocyte Forward Scatter Width	-	The forward-scattered light distribution width of the LYMPH area on the WDF scattergram, per individual distribution width of the FSC measurement.
RE-LYMP#	Reactive lymphocyte count	-	Count of lymphocytes existing distal to the lymphocyte cloud on the SFL axis on the WDF scattergram
RE-LYMP%	Reactive lymphocyte percentage of all white cells	%	Activated lymphocytes which exist distal to the lymphocyte cloud on the SFL axis on the WDF scattergram (percentage of white blood cells)
RE-LYMP(L)%	Reactive lymphocyte percentage of all lymphocytes	%	Activated lymphocytes which exist distal to the lymphocyte cloud on the SFL axis on the WDF scattergram (percentage of lymphocytes)
NE-SSC (=NEUT-GI)	Neutrophil Side Scatter	-	The 90 degree side-scattered light (SSC) of the WBC differential channel provides information about cell density or complexity, which represents the granularity of the cells.
NE-SFL (=NEUT-RI)	Neutrophil Side Fluorescence	-	The fluorescent light intensity width of the NEUT area on the WDF scattergram, a measure of nucleic acid content influenced by membrane composition.
NE-FSC	Neutrophil Forward Scatter	-	The forward-scattered light intensity width of the NEUT area on the WDF scattergram, a measure of cell volume.
NE-SSC-DW	Neutrophil Side Scatter Width	-	The lateral scattered light distribution width of the NEUT area on the WDF scattergram, per individual distribution width of the SSC measurement.
NE-SFL-DW	Neutrophil Side Fluorescence Width	-	The fluorescent light distribution width of the NEUT area on the WDF scattergram, per individual distribution width of the SFL measurement.
NE-FSC-DW	Neutrophil Forward Scatter Width	-	The forward-scattered light distribution width of the NEUT area on the WDF scattergram, per individual distribution width of the SFL measurement.
IG#	Immature Granulocyte Concentration	per nL	Count of immature granulocytes.
IG%	Percentage of Immature Granulocytes	%	Number of immature granulocytes as a percentage of White Blood Cell count.
EO-SSC	Eosinophil Side Scatter	-	The 90 degree side-scattered light (SSC) of the WBC differential channel provides information about cell density or complexity, which represents the granularity of the cells.
EO-SFL	Eosinophil Side Fluorescence	-	The fluorescent light intensity width of the EO area on the WDF scattergram, a measure of nucleic acid content influenced by membrane composition.
EO-FSC	Eosinophil Forward Scatter	-	The forward-scattered light intensity width of the EO area on the WDF scattergram, a measure of cell volume.
EO-SSC-DW	Eosinophil Side Scatter Width	-	The lateral scattered light distribution width of the EO area on the WDF scattergram, per individual distribution width of the SSC measurement.
EO-SFL-DW	Eosinophil Side Fluorescence Width	-	The fluorescent light distribution width of the EO area on the WDF scattergram, per individual distribution width of the SFL measurement.
EO-FSC-DW	Eosinophil Forward Scatter Width	-	The forward-scattered light distribution width of the EO area on the WDF scattergram, per individual distribution width of the SFL measurement.

### Sheet: Source_data_3_genetic_correlati
p2	disease_trait	p1	rg	ci_lower	ci_upper	se	z	p	qval	h2_obs	h2_obs_se	h2_int	h2_int_se	gcov_int	gcov_int_se	group	path
GCST90472771	Psoriasis	cd	0.3368	0.272708	0.400892	0.0327	10.2852	8.21e-25	2.98e-22	0.0411	0.0034	1.0048	0.0049	0.0131	0.0023	Immune Mediated	wget http://ftp.ebi.ac.uk/pub/databases/gwas/summary_statistics/GCST90472001-GCST90473000/GCST90472771/harmonised/GCST90472771.h.tsv.gz -O /lustre/scratch124/humgen/projects_v2/ibdgwas/IIBDGC//resources/gwas_summary_statistics/GCST90472771.h.tsv.gz
GCST90061440	Primary biliary cholangitis	ibd	0.2695	0.217952	0.321048	0.0263	10.2538	1.14e-24	2.98e-22	0.3883	0.0423	0.9089	0.0069	0.077	0.0046	Immune Mediated	wget http://ftp.ebi.ac.uk/pub/databases/gwas/summary_statistics/GCST90061001-GCST90062000/GCST90061440/harmonised/34033851-GCST90061440-EFO_1001486.h.tsv.gz -O /lustre/scratch124/humgen/projects_v2/ibdgwas/IIBDGC//resources/gwas_summary_statistics/GCST90061440.h.tsv.gz
GCST90472771	Psoriasis	ibd	0.3252	0.258756	0.391644	0.0339	9.5864	9.12e-22	1.59e-19	0.041	0.0034	1.0051	0.0049	0.0138	0.0024	Immune Mediated	wget http://ftp.ebi.ac.uk/pub/databases/gwas/summary_statistics/GCST90472001-GCST90473000/GCST90472771/harmonised/GCST90472771.h.tsv.gz -O /lustre/scratch124/humgen/projects_v2/ibdgwas/IIBDGC//resources/gwas_summary_statistics/GCST90472771.h.tsv.gz
GCST90061440	Primary biliary cholangitis	cd	0.251	0.196708	0.305292	0.0277	9.0635	1.26e-19	1.66e-17	0.3883	0.0421	0.9088	0.0068	0.0681	0.0043	Immune Mediated	wget http://ftp.ebi.ac.uk/pub/databases/gwas/summary_statistics/GCST90061001-GCST90062000/GCST90061440/harmonised/34033851-GCST90061440-EFO_1001486.h.tsv.gz -O /lustre/scratch124/humgen/projects_v2/ibdgwas/IIBDGC//resources/gwas_summary_statistics/GCST90061440.h.tsv.gz
GCST90061440	Primary biliary cholangitis	uc	0.2555	0.198268	0.312732	0.0292	8.7598	1.96e-18	2.05e-16	0.3885	0.0422	0.9087	0.0069	0.0606	0.0044	Immune Mediated	wget http://ftp.ebi.ac.uk/pub/databases/gwas/summary_statistics/GCST90061001-GCST90062000/GCST90061440/harmonised/34033851-GCST90061440-EFO_1001486.h.tsv.gz -O /lustre/scratch124/humgen/projects_v2/ibdgwas/IIBDGC//resources/gwas_summary_statistics/GCST90061440.h.tsv.gz
GCST90475929	Ischemic heart disease (PheCode 411)	cd	0.1274	0.09604	0.15876	0.016	7.9578	1.75e-15	1.53e-13	0.0774	0.0037	1.2269	0.0032	0.0024	0.0016	Cardiovascular	wget http://ftp.ebi.ac.uk/pub/databases/gwas/summary_statistics/GCST90475001-GCST90476000/GCST90475929/harmonised/GCST90475929.h.tsv.gz -O /lustre/scratch124/humgen/projects_v2/ibdgwas/IIBDGC//resources/gwas_summary_statistics/GCST90475929.h.tsv.gz
GCST90472771	Psoriasis	uc	0.259	0.194712	0.323288	0.0328	7.9063	2.65e-15	1.99e-13	0.0411	0.0035	1.0046	0.0048	0.0107	0.0023	Immune Mediated	wget http://ftp.ebi.ac.uk/pub/databases/gwas/summary_statistics/GCST90472001-GCST90473000/GCST90472771/harmonised/GCST90472771.h.tsv.gz -O /lustre/scratch124/humgen/projects_v2/ibdgwas/IIBDGC//resources/gwas_summary_statistics/GCST90472771.h.tsv.gz
GCST90029070	C-reactive protein levels	cd	0.1588	0.11862	0.19898	0.0205	7.7561	8.76e-15	5.74e-13	0.1391	0.0221	0.9268	0.0363	0.0084	0.0029	Metabolic biomarkers - Inflammation	https://ftp.ebi.ac.uk/pub/databases/gwas/summary_statistics/GCST90029001-GCST90030000/GCST90029070/GCST90029070_buildGRCh37.tsv.gz
GCST90475936	Coronary atherosclerosis (PheCode 411.4)	cd	0.1174	0.086236	0.148564	0.0159	7.362	1.81e-13	1.06e-11	0.0792	0.004	1.2214	0.0037	0.0028	0.0016	Cardiovascular	wget http://ftp.ebi.ac.uk/pub/databases/gwas/summary_statistics/GCST90475001-GCST90476000/GCST90475936/harmonised/GCST90475936.h.tsv.gz -O /lustre/scratch124/humgen/projects_v2/ibdgwas/IIBDGC//resources/gwas_summary_statistics/GCST90475936.h.tsv.gz
GCST004988	Breast cancer	uc	0.1206	0.087476	0.153724	0.0169	7.1294	1.01e-12	5.29e-11	0.181	0.0136	1.0704	0.009	0.004	0.0024	Cancer	wget http://ftp.ebi.ac.uk/pub/databases/gwas/summary_statistics/GCST004001-GCST005000/GCST004988/harmonised/29059683-GCST004988-EFO_0000305.h.tsv.gz -O /lustre/scratch124/humgen/projects_v2/ibdgwas/IIBDGC//resources/gwas_summary_statistics/GCST004988.h.tsv.gz
GCST004988	Breast cancer	ibd	0.1148	0.082068	0.147532	0.0167	6.8554	7.11e-12	3.39e-10	0.1804	0.0137	1.0715	0.0093	0.0082	0.0026	Cancer	wget http://ftp.ebi.ac.uk/pub/databases/gwas/summary_statistics/GCST004001-GCST005000/GCST004988/harmonised/29059683-GCST004988-EFO_0000305.h.tsv.gz -O /lustre/scratch124/humgen/projects_v2/ibdgwas/IIBDGC//resources/gwas_summary_statistics/GCST004988.h.tsv.gz
GCST90301997	Cholesterol esters in large HDL	cd	-0.1153	-0.149012	-0.081588	0.0172	-6.7223	1.79e-11	6.7e-10	0.1298	0.0157	1.041	0.0082	0.0037	0.0014	Metabolic biomarkers - Cholesterol	wget http://ftp.ebi.ac.uk/pub/databases/gwas/summary_statistics/GCST90301001-GCST90302000/GCST90301997/harmonised/38448586-GCST90301997-EFO_0022159.h.tsv.gz -O /lustre/scratch124/humgen/projects_v2/ibdgwas/IIBDGC//resources/gwas_summary_statistics/GCST90301997.h.tsv.gz
GCST90301995	Total cholesterol in large HDL	cd	-0.1159	-0.149612	-0.082188	0.0172	-6.7375	1.61e-11	6.7e-10	0.1311	0.0158	1.0407	0.0081	0.0038	0.0014	Metabolic biomarkers - Cholesterol	wget http://ftp.ebi.ac.uk/pub/databases/gwas/summary_statistics/GCST90301001-GCST90302000/GCST90301995/harmonised/38448586-GCST90301995-EFO_0007806, EFO_0004612.h.tsv.gz -O /lustre/scratch124/humgen/projects_v2/ibdgwas/IIBDGC//resources/gwas_summary_statistics/GCST90301995.h.tsv.gz
GCST90301999	Free cholesterol in large HDL	cd	-0.1173	-0.151404	-0.083196	0.0174	-6.7232	1.78e-11	6.7e-10	0.1332	0.0158	1.0397	0.0078	0.0038	0.0014	Metabolic biomarkers - Cholesterol	wget http://ftp.ebi.ac.uk/pub/databases/gwas/summary_statistics/GCST90301001-GCST90302000/GCST90301999/harmonised/38448586-GCST90301999-EFO_0022157.h.tsv.gz -O /lustre/scratch124/humgen/projects_v2/ibdgwas/IIBDGC//resources/gwas_summary_statistics/GCST90301999.h.tsv.gz
GCST90302001	Total lipids in large HDL	cd	-0.1124	-0.14572	-0.07908	0.017	-6.6276	3.41e-11	1.19e-09	0.127	0.0155	1.0399	0.0084	0.0039	0.0014	Metabolic biomarkers - Lipids	wget http://ftp.ebi.ac.uk/pub/databases/gwas/summary_statistics/GCST90302001-GCST90303000/GCST90302001/harmonised/38448586-GCST90302001-EFO_0022189.h.tsv.gz -O /lustre/scratch124/humgen/projects_v2/ibdgwas/IIBDGC//resources/gwas_summary_statistics/GCST90302001.h.tsv.gz
GCST90301969	Total cholesterol in HDL2	cd	-0.1115	-0.144624	-0.078376	0.0169	-6.5812	4.67e-11	1.53e-09	0.1277	0.0146	1.0351	0.0062	0.004	0.0013	Metabolic biomarkers - Cholesterol	wget http://ftp.ebi.ac.uk/pub/databases/gwas/summary_statistics/GCST90301001-GCST90302000/GCST90301969/harmonised/38448586-GCST90301969-EFO_0004574, EFO_0004612.h.tsv.gz -O /lustre/scratch124/humgen/projects_v2/ibdgwas/IIBDGC//resources/gwas_summary_statistics/GCST90301969.h.tsv.gz
GCST90302002	Concentration of large HDL particles	cd	-0.1111	-0.144224	-0.077976	0.0169	-6.5714	4.98e-11	1.54e-09	0.1256	0.0155	1.0401	0.0086	0.0038	0.0014	Metabolic biomarkers	wget http://ftp.ebi.ac.uk/pub/databases/gwas/summary_statistics/GCST90302001-GCST90303000/GCST90302002/harmonised/38448586-GCST90302002-EFO_0004612.h.tsv.gz -O /lustre/scratch124/humgen/projects_v2/ibdgwas/IIBDGC//resources/gwas_summary_statistics/GCST90302002.h.tsv.gz
GCST90029070	C-reactive protein levels	ibd	0.1107	0.077576	0.143824	0.0169	6.5403	6.14e-11	1.79e-09	0.1391	0.0214	0.9274	0.0362	0.0119	0.0029	Metabolic biomarkers - Inflammation	https://ftp.ebi.ac.uk/pub/databases/gwas/summary_statistics/GCST90029001-GCST90030000/GCST90029070/GCST90029070_buildGRCh37.tsv.gz
GCST90302003	Phospholipids in large HDL	cd	-0.1091	-0.142224	-0.075976	0.0169	-6.454	1.09e-10	3.01e-09	0.1233	0.0149	1.0378	0.0077	0.004	0.0014	Metabolic biomarkers - Lipids	wget http://ftp.ebi.ac.uk/pub/databases/gwas/summary_statistics/GCST90302001-GCST90303000/GCST90302003/harmonised/38448586-GCST90302003-EFO_0022190.h.tsv.gz -O /lustre/scratch124/humgen/projects_v2/ibdgwas/IIBDGC//resources/gwas_summary_statistics/GCST90302003.h.tsv.gz
GCST90302130	Free cholesterol in very large HDL	cd	-0.1283	-0.167696	-0.088904	0.0201	-6.3947	1.61e-10	4.22e-09	0.1157	0.0128	1.0368	0.0061	0.0038	0.0014	Metabolic biomarkers - Cholesterol	wget http://ftp.ebi.ac.uk/pub/databases/gwas/summary_statistics/GCST90302001-GCST90303000/GCST90302130/harmonised/38448586-GCST90302130-EFO_0022273.h.tsv.gz -O /lustre/scratch124/humgen/projects_v2/ibdgwas/IIBDGC//resources/gwas_summary_statistics/GCST90302130.h.tsv.gz
GCST90301971	Total cholesterol levels in HDL	cd	-0.1089	-0.142416	-0.075384	0.0171	-6.3792	1.78e-10	4.24e-09	0.1254	0.0143	1.0348	0.0064	0.0039	0.0013	Metabolic biomarkers - Cholesterol	wget http://ftp.ebi.ac.uk/pub/databases/gwas/summary_statistics/GCST90301001-GCST90302000/GCST90301971/harmonised/38448586-GCST90301971-EFO_0004574, EFO_0004612.h.tsv.gz -O /lustre/scratch124/humgen/projects_v2/ibdgwas/IIBDGC//resources/gwas_summary_statistics/GCST90301971.h.tsv.gz
GCST90302132	Total lipids in very large HDL	cd	-0.1242	-0.16242	-0.08598	0.0195	-6.3798	1.77e-10	4.24e-09	0.1259	0.0151	1.0418	0.0073	0.004	0.0014	Metabolic biomarkers - Lipids	wget http://ftp.ebi.ac.uk/pub/databases/gwas/summary_statistics/GCST90302001-GCST90303000/GCST90302132/harmonised/38448586-GCST90302132-EFO_0022312.h.tsv.gz -O /lustre/scratch124/humgen/projects_v2/ibdgwas/IIBDGC//resources/gwas_summary_statistics/GCST90302132.h.tsv.gz
GCST90302133	Concentration of very large HDL particles	cd	-0.1229	-0.160728	-0.085072	0.0193	-6.3697	1.89e-10	4.32e-09	0.1271	0.0155	1.0419	0.0076	0.0042	0.0014	Metabolic biomarkers	wget http://ftp.ebi.ac.uk/pub/databases/gwas/summary_statistics/GCST90302001-GCST90303000/GCST90302133/harmonised/38448586-GCST90302133-EFO_0004612.h.tsv.gz -O /lustre/scratch124/humgen/projects_v2/ibdgwas/IIBDGC//resources/gwas_summary_statistics/GCST90302133.h.tsv.gz
GCST90302134	Phospholipids in very large HDL	cd	-0.1179	-0.154356	-0.081444	0.0186	-6.3366	2.35e-10	5.13e-09	0.1385	0.0172	1.0396	0.0078	0.004	0.0015	Metabolic biomarkers - Lipids	wget http://ftp.ebi.ac.uk/pub/databases/gwas/summary_statistics/GCST90302001-GCST90303000/GCST90302134/harmonised/38448586-GCST90302134-EFO_0022298.h.tsv.gz -O /lustre/scratch124/humgen/projects_v2/ibdgwas/IIBDGC//resources/gwas_summary_statistics/GCST90302134.h.tsv.gz
GCST90302126	Total cholesterol levels in very large HDL	cd	-0.1303	-0.171068	-0.089532	0.0208	-6.2603	3.84e-10	8.06e-09	0.1027	0.0111	1.0334	0.0054	0.0039	0.0014	Metabolic biomarkers - Cholesterol	wget http://ftp.ebi.ac.uk/pub/databases/gwas/summary_statistics/GCST90302001-GCST90303000/GCST90302126/harmonised/38448586-GCST90302126-EFO_0004574, EFO_0004612.h.tsv.gz -O /lustre/scratch124/humgen/projects_v2/ibdgwas/IIBDGC//resources/gwas_summary_statistics/GCST90302126.h.tsv.gz
GCST90475214	High blood pressure / hypertension	cd	0.1027	0.070556	0.134844	0.0164	6.2509	4.08e-10	8.23e-09	0.1054	0.004	1.1811	0.0032	0.001	0.0016	Cardiovascular	wget http://ftp.ebi.ac.uk/pub/databases/gwas/summary_statistics/GCST90475001-GCST90476000/GCST90475214/harmonised/GCST90475214.h.tsv.gz -O /lustre/scratch124/humgen/projects_v2/ibdgwas/IIBDGC//resources/gwas_summary_statistics/GCST90475214.h.tsv.gz
GCST90301972	Mean diameter of HDL particles	cd	-0.1132	-0.149068	-0.077332	0.0183	-6.1961	5.79e-10	1.12e-08	0.1428	0.0179	1.0407	0.0082	0.0036	0.0015	Metabolic biomarkers	wget http://ftp.ebi.ac.uk/pub/databases/gwas/summary_statistics/GCST90301001-GCST90302000/GCST90301972/harmonised/38448586-GCST90301972-http://purl.obolibrary.org/obo/OBA_2050115.h.tsv.gz -O /lustre/scratch124/humgen/projects_v2/ibdgwas/IIBDGC//resources/gwas_summary_statistics/GCST90301972.h.tsv.gz
GCST90302128	Cholesterol esters in very large HDL	cd	-0.1313	-0.172852	-0.089748	0.0212	-6.1797	6.42e-10	1.2e-08	0.0945	0.0102	1.0321	0.0051	0.004	0.0014	Metabolic biomarkers - Cholesterol	wget http://ftp.ebi.ac.uk/pub/databases/gwas/summary_statistics/GCST90302001-GCST90303000/GCST90302128/harmonised/38448586-GCST90302128-EFO_0008589, EFO_0004612.h.tsv.gz -O /lustre/scratch124/humgen/projects_v2/ibdgwas/IIBDGC//resources/gwas_summary_statistics/GCST90302128.h.tsv.gz
GCST90301968	Glycoprotein acetylation	cd	0.1543	0.1053	0.2033	0.025	6.1614	7.21e-10	1.3e-08	0.0882	0.0092	1.0199	0.0022	0.0062	0.0014	Metabolic biomarkers - Inflammation	wget http://ftp.ebi.ac.uk/pub/databases/gwas/summary_statistics/GCST90301001-GCST90302000/GCST90301968/harmonised/38448586-GCST90301968-EFO_0004555.h.tsv.gz -O /lustre/scratch124/humgen/projects_v2/ibdgwas/IIBDGC//resources/gwas_summary_statistics/GCST90301968.h.tsv.gz
GCST90475929	Ischemic heart disease (PheCode 411)	ibd	0.0855	0.05708	0.11392	0.0145	5.8929	3.79e-09	6.63e-08	0.0773	0.0037	1.2272	0.0032	0.0002	0.0016	Cardiovascular	wget http://ftp.ebi.ac.uk/pub/databases/gwas/summary_statistics/GCST90475001-GCST90476000/GCST90475929/harmonised/GCST90475929.h.tsv.gz -O /lustre/scratch124/humgen/projects_v2/ibdgwas/IIBDGC//resources/gwas_summary_statistics/GCST90475929.h.tsv.gz
GCST90132223	Rheumatoid arthritis	uc	0.135	0.08894	0.18106	0.0235	5.7462	9.13e-09	1.54e-07	0.1302	0.0089	1.0112	0.0036	0.0126	0.0025	Immune Mediated	wget http://ftp.ebi.ac.uk/pub/databases/gwas/summary_statistics/GCST90132001-GCST90133000/GCST90132223/harmonised/GCST90132223.h.tsv.gz -O /lustre/scratch124/humgen/projects_v2/ibdgwas/IIBDGC//resources/gwas_summary_statistics/GCST90132223.h.tsv.gz
GCST90302036	Free cholesterol to total lipids ratio in medium HDL	cd	-0.1143	-0.153304	-0.075296	0.0199	-5.7305	1e-08	1.64e-07	0.0599	0.0064	1.0334	0.0037	0.0025	0.0013	Metabolic biomarkers - Cholesterol	wget http://ftp.ebi.ac.uk/pub/databases/gwas/summary_statistics/GCST90302001-GCST90303000/GCST90302036/harmonised/38448586-GCST90302036-EFO_0020945, EFO_0004612.h.tsv.gz -O /lustre/scratch124/humgen/projects_v2/ibdgwas/IIBDGC//resources/gwas_summary_statistics/GCST90302036.h.tsv.gz
GCST90132223	Rheumatoid arthritis	ibd	0.1345	0.088244	0.180756	0.0236	5.6997	1.2e-08	1.91e-07	0.1297	0.0089	1.0118	0.0036	0.0141	0.0024	Immune Mediated	wget http://ftp.ebi.ac.uk/pub/databases/gwas/summary_statistics/GCST90132001-GCST90133000/GCST90132223/harmonised/GCST90132223.h.tsv.gz -O /lustre/scratch124/humgen/projects_v2/ibdgwas/IIBDGC//resources/gwas_summary_statistics/GCST90132223.h.tsv.gz
GCST90018947	Body mass index	cd	0.0659	0.042968	0.088832	0.0117	5.6268	1.84e-08	2.83e-07	0.1652	0.005	1.0088	0.003	0.0009	0.0016	Other	wget http://ftp.ebi.ac.uk/pub/databases/gwas/summary_statistics/GCST90018001-GCST90019000/GCST90018947/harmonised/34594039-GCST90018947-EFO_0004340.h.tsv.gz -O /lustre/scratch124/humgen/projects_v2/ibdgwas/IIBDGC//resources/gwas_summary_statistics/GCST90018947.h.tsv.gz
GCST005529	Ankylosing spondylitis	ibd	0.5237	0.341028	0.706372	0.0932	5.6202	1.91e-08	2.86e-07	2.1032	0.5554	1.1997	0.0535	0.1472	0.0518	Immune Mediated	wget http://ftp.ebi.ac.uk/pub/databases/gwas/summary_statistics/GCST005001-GCST006000/GCST005529/harmonised/23749187-GCST005529-EFO_0003898.h.tsv.gz -O /lustre/scratch124/humgen/projects_v2/ibdgwas/IIBDGC//resources/gwas_summary_statistics/GCST005529.h.tsv.gz
GCST004988	Breast cancer	cd	0.0946	0.060692	0.128508	0.0173	5.4645	4.64e-08	6.77e-07	0.1818	0.0137	1.0691	0.0088	0.0052	0.0024	Cancer	wget http://ftp.ebi.ac.uk/pub/databases/gwas/summary_statistics/GCST004001-GCST005000/GCST004988/harmonised/29059683-GCST004988-EFO_0000305.h.tsv.gz -O /lustre/scratch124/humgen/projects_v2/ibdgwas/IIBDGC//resources/gwas_summary_statistics/GCST004988.h.tsv.gz
GCST90302000	Free cholesterol to total lipids ratio in large HDL	cd	-0.12	-0.164296	-0.075704	0.0226	-5.3177	1.05e-07	1.49e-06	0.0836	0.0093	1.0284	0.0042	0.0029	0.0013	Metabolic biomarkers - Cholesterol	wget http://ftp.ebi.ac.uk/pub/databases/gwas/summary_statistics/GCST90301001-GCST90302000/GCST90302000/harmonised/38448586-GCST90302000-EFO_0020945, EFO_0004612.h.tsv.gz -O /lustre/scratch124/humgen/projects_v2/ibdgwas/IIBDGC//resources/gwas_summary_statistics/GCST90302000.h.tsv.gz
GCST005529	Ankylosing spondylitis	uc	0.429	0.27024	0.58776	0.081	5.2984	1.17e-07	1.61e-06	2.1221	0.5485	1.1923	0.0529	0.1292	0.0565	Immune Mediated	wget http://ftp.ebi.ac.uk/pub/databases/gwas/summary_statistics/GCST005001-GCST006000/GCST005529/harmonised/23749187-GCST005529-EFO_0003898.h.tsv.gz -O /lustre/scratch124/humgen/projects_v2/ibdgwas/IIBDGC//resources/gwas_summary_statistics/GCST005529.h.tsv.gz
GCST90302070	Phenylalanine levels	cd	0.1273	0.07928	0.17532	0.0245	5.2055	1.94e-07	2.58e-06	0.0433	0.0044	1.0214	0.0024	0.0064	0.0013	Metabolic biomarkers - Amino acids	wget http://ftp.ebi.ac.uk/pub/databases/gwas/summary_statistics/GCST90302001-GCST90303000/GCST90302070/harmonised/38448586-GCST90302070-EFO_0005001.h.tsv.gz -O /lustre/scratch124/humgen/projects_v2/ibdgwas/IIBDGC//resources/gwas_summary_statistics/GCST90302070.h.tsv.gz
GCST90475936	Coronary atherosclerosis (PheCode 411.4)	ibd	0.0738	0.045968	0.101632	0.0142	5.2022	1.97e-07	2.58e-06	0.0792	0.004	1.2218	0.0037	0.0013	0.0016	Cardiovascular	wget http://ftp.ebi.ac.uk/pub/databases/gwas/summary_statistics/GCST90475001-GCST90476000/GCST90475936/harmonised/GCST90475936.h.tsv.gz -O /lustre/scratch124/humgen/projects_v2/ibdgwas/IIBDGC//resources/gwas_summary_statistics/GCST90475936.h.tsv.gz
GCST005529	Ankylosing spondylitis	cd	0.5056	0.309012	0.702188	0.1003	5.039	4.68e-07	5.99e-06	2.1205	0.5481	1.1928	0.0525	0.1388	0.0465	Immune Mediated	wget http://ftp.ebi.ac.uk/pub/databases/gwas/summary_statistics/GCST005001-GCST006000/GCST005529/harmonised/23749187-GCST005529-EFO_0003898.h.tsv.gz -O /lustre/scratch124/humgen/projects_v2/ibdgwas/IIBDGC//resources/gwas_summary_statistics/GCST005529.h.tsv.gz
GCST90301996	Total cholesterol to total lipids ratio in large HDL	cd	-0.1139	-0.159176	-0.068624	0.0231	-4.9301	8.22e-07	1.03e-05	0.0812	0.0092	1.0315	0.0046	0.002	0.0013	Metabolic biomarkers - Cholesterol	wget http://ftp.ebi.ac.uk/pub/databases/gwas/summary_statistics/GCST90301001-GCST90302000/GCST90301996/harmonised/38448586-GCST90301996-EFO_0020943, EFO_0004612.h.tsv.gz -O /lustre/scratch124/humgen/projects_v2/ibdgwas/IIBDGC//resources/gwas_summary_statistics/GCST90301996.h.tsv.gz
GCST90301968	Glycoprotein acetylation	ibd	0.1032	0.061452	0.144948	0.0213	4.8463	1.26e-06	1.53e-05	0.088	0.0093	1.0203	0.0023	0.0024	0.0014	Metabolic biomarkers - Inflammation	wget http://ftp.ebi.ac.uk/pub/databases/gwas/summary_statistics/GCST90301001-GCST90302000/GCST90301968/harmonised/38448586-GCST90301968-EFO_0004555.h.tsv.gz -O /lustre/scratch124/humgen/projects_v2/ibdgwas/IIBDGC//resources/gwas_summary_statistics/GCST90301968.h.tsv.gz
GCST90002328	Mean corpuscular hemoglobin concentration	ibd	-0.0622	-0.087484	-0.036916	0.0129	-4.8221	1.42e-06	1.69e-05	0.0927	0.0114	1.014	0.007	-0.0081	0.0014	Blood cell counts	wget http://ftp.ebi.ac.uk/pub/databases/gwas/summary_statistics/GCST90002001-GCST90003000/GCST90002328/harmonised/32888493-GCST90002328-EFO_0004528.h.tsv.gz -O /lustre/scratch124/humgen/projects_v2/ibdgwas/IIBDGC//resources/gwas_summary_statistics/GCST90002328.h.tsv.gz
GCST90301945	Apolipoprotein A-I levels	cd	-0.0902	-0.127048	-0.053352	0.0188	-4.7987	1.6e-06	1.86e-05	0.1032	0.0109	1.0319	0.0064	0.0045	0.0013	Metabolic biomarkers - Apolipoproteins	wget http://ftp.ebi.ac.uk/pub/databases/gwas/summary_statistics/GCST90301001-GCST90302000/GCST90301945/harmonised/38448586-GCST90301945-EFO_0004614.h.tsv.gz -O /lustre/scratch124/humgen/projects_v2/ibdgwas/IIBDGC//resources/gwas_summary_statistics/GCST90301945.h.tsv.gz
GCST90002351	Neutrophil count	cd	0.1076	0.063304	0.151896	0.0226	4.768	1.86e-06	2.12e-05	0.1556	0.0116	1.0313	0.0049	0.0068	0.0016	Blood cell counts	wget http://ftp.ebi.ac.uk/pub/databases/gwas/summary_statistics/GCST90002001-GCST90003000/GCST90002351/harmonised/32888493-GCST90002351-EFO_0004833.h.tsv.gz -O /lustre/scratch124/humgen/projects_v2/ibdgwas/IIBDGC//resources/gwas_summary_statistics/GCST90002351.h.tsv.gz
GCST90029017	Eczema	cd	0.1061	0.062	0.1502	0.0225	4.7103	2.47e-06	2.76e-05	0.0625	0.0035	1.0182	0.0028	0.0027	0.0017	Immune Mediated	wget http://ftp.ebi.ac.uk/pub/databases/gwas/summary_statistics/GCST90029001-GCST90030000/GCST90029017/harmonised/29892013-GCST90029017-http://purl.obolibrary.org/obo/HP_0000964.h.tsv.gz -O /lustre/scratch124/humgen/projects_v2/ibdgwas/IIBDGC//resources/gwas_summary_statistics/GCST90029017.h.tsv.gz
RET_FSC	RET-FSC	ibd	-0.0966	-0.138348	-0.054852	0.0213	-4.5456	5.48e-06	5.99e-05	0.1863	0.0374	1.0082	0.003	0.0017	0.0014	Blood cell morphology	ftp://ftp.sanger.ac.uk/pub/project/humgen/summary_statistics/sysmex_blood_cell_genetics/_gwas_normalised_chr[1..22]_imputed.assoc.gz
GCST90018926	Type 2 diabetes	cd	0.0754	0.042864	0.107936	0.0166	4.5301	5.89e-06	6.18e-05	0.034	0.0019	1.0857	0.0038	0.0046	0.0015	Other	wget http://ftp.ebi.ac.uk/pub/databases/gwas/summary_statistics/GCST90018001-GCST90019000/GCST90018926/harmonised/34594039-GCST90018926-http://purl.obolibrary.org/obo/MONDO_0005148.h.tsv.gz -O /lustre/scratch124/humgen/projects_v2/ibdgwas/IIBDGC//resources/gwas_summary_statistics/GCST90018926.h.tsv.gz
GCST90002328	Mean corpuscular hemoglobin concentration	cd	-0.0617	-0.088356	-0.035044	0.0136	-4.5326	5.83e-06	6.18e-05	0.0926	0.0113	1.0141	0.0066	-0.003	0.0013	Blood cell counts	wget http://ftp.ebi.ac.uk/pub/databases/gwas/summary_statistics/GCST90002001-GCST90003000/GCST90002328/harmonised/32888493-GCST90002328-EFO_0004528.h.tsv.gz -O /lustre/scratch124/humgen/projects_v2/ibdgwas/IIBDGC//resources/gwas_summary_statistics/GCST90002328.h.tsv.gz
GCST90301960	Ratio of omega-3 fatty acids to total fatty acids	cd	-0.0952	-0.136948	-0.053452	0.0213	-4.4744	7.66e-06	7.88e-05	0.0768	0.0306	1.0305	0.0082	0.003	0.0015	Metabolic biomarkers - Fatty acids	wget http://ftp.ebi.ac.uk/pub/databases/gwas/summary_statistics/GCST90301001-GCST90302000/GCST90301960/harmonised/38448586-GCST90301960-EFO_0005110.h.tsv.gz -O /lustre/scratch124/humgen/projects_v2/ibdgwas/IIBDGC//resources/gwas_summary_statistics/GCST90301960.h.tsv.gz
RET_He	RET-He	ibd	-0.0964	-0.138932	-0.053868	0.0217	-4.4515	8.53e-06	8.6e-05	0.1899	0.0377	1.0071	0.003	0.0019	0.0014	Blood cell morphology	ftp://ftp.sanger.ac.uk/pub/project/humgen/summary_statistics/sysmex_blood_cell_genetics/_gwas_normalised_chr[1..22]_imputed.assoc.gz
GCST90002322	Mean corpuscular hemoglobin	cd	-0.0501	-0.072444	-0.027756	0.0114	-4.3917	1.12e-05	0.000111283	0.29	0.0382	1.0252	0.0114	-0.0016	0.0015	Blood cell counts	wget http://ftp.ebi.ac.uk/pub/databases/gwas/summary_statistics/GCST90002001-GCST90003000/GCST90002322/harmonised/32888493-GCST90002322-EFO_0004528.h.tsv.gz -O /lustre/scratch124/humgen/projects_v2/ibdgwas/IIBDGC//resources/gwas_summary_statistics/GCST90002322.h.tsv.gz
GCST90302113	Phospholipids to total lipids ratio in small VLDL	cd	-0.1009	-0.14598	-0.05582	0.023	-4.3875	1.15e-05	0.000111388	0.0675	0.0084	1.024	0.0033	0.0026	0.0014	Metabolic biomarkers - Lipids	wget http://ftp.ebi.ac.uk/pub/databases/gwas/summary_statistics/GCST90302001-GCST90303000/GCST90302113/harmonised/38448586-GCST90302113-EFO_0020946, http://purl.obolibrary.org/obo/OBA_VT0005144.h.tsv.gz -O /lustre/scratch124/humgen/projects_v2/ibdgwas/IIBDGC//resources/gwas_summary_statistics/GCST90302113.h.tsv.gz
GCST90302072	Ratio of polyunsaturated fatty acids to total fatty acids	cd	-0.1119	-0.162076	-0.061724	0.0256	-4.3681	1.25e-05	0.0001195	0.0684	0.0063	1.0246	0.0027	0.0043	0.0013	Metabolic biomarkers - Fatty acids	wget http://ftp.ebi.ac.uk/pub/databases/gwas/summary_statistics/GCST90302001-GCST90303000/GCST90302072/harmonised/38448586-GCST90302072-EFO_0005110.h.tsv.gz -O /lustre/scratch124/humgen/projects_v2/ibdgwas/IIBDGC//resources/gwas_summary_statistics/GCST90302072.h.tsv.gz
GCST90475214	High blood pressure / hypertension	ibd	0.0643	0.035292	0.093308	0.0148	4.3349	1.46e-05	0.000136576	0.1055	0.004	1.1813	0.0033	0.0004	0.0018	Cardiovascular	wget http://ftp.ebi.ac.uk/pub/databases/gwas/summary_statistics/GCST90475001-GCST90476000/GCST90475214/harmonised/GCST90475214.h.tsv.gz -O /lustre/scratch124/humgen/projects_v2/ibdgwas/IIBDGC//resources/gwas_summary_statistics/GCST90475214.h.tsv.gz
GCST90002351	Neutrophil count	ibd	0.1009	0.055036	0.146764	0.0234	4.3115	1.62e-05	0.000149216	0.1553	0.0116	1.0337	0.0052	0.0107	0.0018	Blood cell counts	wget http://ftp.ebi.ac.uk/pub/databases/gwas/summary_statistics/GCST90002001-GCST90003000/GCST90002351/harmonised/32888493-GCST90002351-EFO_0004833.h.tsv.gz -O /lustre/scratch124/humgen/projects_v2/ibdgwas/IIBDGC//resources/gwas_summary_statistics/GCST90002351.h.tsv.gz
GCST90132223	Rheumatoid arthritis	cd	0.1084	0.059008	0.157792	0.0252	4.2988	1.72e-05	0.00015527	0.13	0.0089	1.0115	0.0037	0.0175	0.0022	Immune Mediated	wget http://ftp.ebi.ac.uk/pub/databases/gwas/summary_statistics/GCST90132001-GCST90133000/GCST90132223/harmonised/GCST90132223.h.tsv.gz -O /lustre/scratch124/humgen/projects_v2/ibdgwas/IIBDGC//resources/gwas_summary_statistics/GCST90132223.h.tsv.gz
GCST90302155	Free cholesterol to total lipids ratio in very small VLDL	cd	-0.1126	-0.163952	-0.061248	0.0262	-4.2907	1.78e-05	0.000158372	0.0547	0.0059	1.0238	0.0023	0.0012	0.0013	Metabolic biomarkers - Cholesterol	wget http://ftp.ebi.ac.uk/pub/databases/gwas/summary_statistics/GCST90302001-GCST90303000/GCST90302155/harmonised/38448586-GCST90302155-EFO_0020945, http://purl.obolibrary.org/obo/OBA_VT0005144.h.tsv.gz -O /lustre/scratch124/humgen/projects_v2/ibdgwas/IIBDGC//resources/gwas_summary_statistics/GCST90302155.h.tsv.gz
GCST90002357	Platelet count	ibd	0.0563	0.030428	0.082172	0.0132	4.2689	1.96e-05	0.000171704	0.2749	0.0214	1.0366	0.0083	0.0118	0.0019	Blood cell counts	wget http://ftp.ebi.ac.uk/pub/databases/gwas/summary_statistics/GCST90002001-GCST90003000/GCST90002357/harmonised/32888493-GCST90002357-EFO_0004309.h.tsv.gz -O /lustre/scratch124/humgen/projects_v2/ibdgwas/IIBDGC//resources/gwas_summary_statistics/GCST90002357.h.tsv.gz
GCST90002374	White blood cell count	cd	0.0886	0.047832	0.129368	0.0208	4.2591	2.05e-05	0.000176473	0.1843	0.0109	1.0332	0.0047	0.0037	0.0017	Blood cell counts	wget http://ftp.ebi.ac.uk/pub/databases/gwas/summary_statistics/GCST90002001-GCST90003000/GCST90002374/harmonised/32888493-GCST90002374-http://purl.obolibrary.org/obo/OBA_2045223.h.tsv.gz -O /lustre/scratch124/humgen/projects_v2/ibdgwas/IIBDGC//resources/gwas_summary_statistics/GCST90002374.h.tsv.gz
GCST90013445	Type 1 diabetes	uc	0.1586	0.085296	0.231904	0.0374	4.2386	2.25e-05	0.000190267	2.6622	0.535	1.2082	0.0973	-0.0241	0.0348	Immune Mediated	wget http://ftp.ebi.ac.uk/pub/databases/gwas/summary_statistics/GCST90013001-GCST90014000/GCST90013445/harmonised/GCST90013445.h.tsv.gz -O /lustre/scratch124/humgen/projects_v2/ibdgwas/IIBDGC//resources/gwas_summary_statistics/GCST90013445.h.tsv.gz
GCST90301998	Cholesteryl esters to total lipids ratio in large HDL	cd	-0.1004	-0.147244	-0.053556	0.0239	-4.2008	2.66e-05	0.000221397	0.0608	0.0075	1.0294	0.0041	0.0022	0.0013	Metabolic biomarkers - Cholesterol	wget http://ftp.ebi.ac.uk/pub/databases/gwas/summary_statistics/GCST90301001-GCST90302000/GCST90301998/harmonised/38448586-GCST90301998-EFO_0020944, EFO_0004612.h.tsv.gz -O /lustre/scratch124/humgen/projects_v2/ibdgwas/IIBDGC//resources/gwas_summary_statistics/GCST90301998.h.tsv.gz
GCST90302130	Free cholesterol in very large HDL	ibd	-0.0778	-0.114452	-0.041148	0.0187	-4.1531	3.28e-05	0.000268831	0.1148	0.0126	1.0382	0.0064	0.0027	0.0014	Metabolic biomarkers - Cholesterol	wget http://ftp.ebi.ac.uk/pub/databases/gwas/summary_statistics/GCST90302001-GCST90303000/GCST90302130/harmonised/38448586-GCST90302130-EFO_0022273.h.tsv.gz -O /lustre/scratch124/humgen/projects_v2/ibdgwas/IIBDGC//resources/gwas_summary_statistics/GCST90302130.h.tsv.gz
GCST90301947	Ratio of apolipoprotein B to apolipoprotein A1 levels	cd	0.0729	0.038404	0.107396	0.0176	4.1438	3.42e-05	0.000275597	0.1231	0.0146	1.0385	0.0057	0.0062	0.0013	Metabolic biomarkers - Apolipoproteins	wget http://ftp.ebi.ac.uk/pub/databases/gwas/summary_statistics/GCST90301001-GCST90302000/GCST90301947/harmonised/38448586-GCST90301947-EFO_0004614, EFO_0004615.h.tsv.gz -O /lustre/scratch124/humgen/projects_v2/ibdgwas/IIBDGC//resources/gwas_summary_statistics/GCST90301947.h.tsv.gz
GCST90302109	Free cholesterol to total lipids ratio in small VLDL	cd	-0.0891	-0.131436	-0.046764	0.0216	-4.1248	3.71e-05	0.000294865	0.0495	0.0102	1.03	0.0138	0.0031	0.0016	Metabolic biomarkers - Cholesterol	wget http://ftp.ebi.ac.uk/pub/databases/gwas/summary_statistics/GCST90302001-GCST90303000/GCST90302109/harmonised/38448586-GCST90302109-EFO_0020945, http://purl.obolibrary.org/obo/OBA_VT0005144.h.tsv.gz -O /lustre/scratch124/humgen/projects_v2/ibdgwas/IIBDGC//resources/gwas_summary_statistics/GCST90302109.h.tsv.gz
GCST90302121	Estimated degree of unsaturation	cd	-0.0935	-0.137992	-0.049008	0.0227	-4.1211	3.77e-05	0.000295121	0.0883	0.032	1.028	0.0068	0.0022	0.0015	Metabolic biomarkers - Fatty acids	wget http://ftp.ebi.ac.uk/pub/databases/gwas/summary_statistics/GCST90302001-GCST90303000/GCST90302121/harmonised/38448586-GCST90302121-EFO_0005110.h.tsv.gz -O /lustre/scratch124/humgen/projects_v2/ibdgwas/IIBDGC//resources/gwas_summary_statistics/GCST90302121.h.tsv.gz
GCST90302070	Phenylalanine levels	ibd	0.0933	0.048808	0.137792	0.0227	4.103	4.08e-05	0.000314615	0.0429	0.0044	1.0222	0.0025	0.0027	0.0014	Metabolic biomarkers - Amino acids	wget http://ftp.ebi.ac.uk/pub/databases/gwas/summary_statistics/GCST90302001-GCST90303000/GCST90302070/harmonised/38448586-GCST90302070-EFO_0005001.h.tsv.gz -O /lustre/scratch124/humgen/projects_v2/ibdgwas/IIBDGC//resources/gwas_summary_statistics/GCST90302070.h.tsv.gz
RBC_SSC	RBC-SSC	ibd	-0.0987	-0.146132	-0.051268	0.0242	-4.0754	4.59e-05	0.000349241	0.1129	0.0226	1.0074	0.0024	-9.88e-05	0.0013	Blood cell morphology	ftp://ftp.sanger.ac.uk/pub/project/humgen/summary_statistics/sysmex_blood_cell_genetics/_gwas_normalised_chr[1..22]_imputed.assoc.gz
GCST90302126	Total cholesterol levels in very large HDL	ibd	-0.0788	-0.116824	-0.040776	0.0194	-4.061	4.89e-05	0.000366056	0.1019	0.0109	1.0347	0.0057	0.0027	0.0014	Metabolic biomarkers - Cholesterol	wget http://ftp.ebi.ac.uk/pub/databases/gwas/summary_statistics/GCST90302001-GCST90303000/GCST90302126/harmonised/38448586-GCST90302126-EFO_0004574, EFO_0004612.h.tsv.gz -O /lustre/scratch124/humgen/projects_v2/ibdgwas/IIBDGC//resources/gwas_summary_statistics/GCST90302126.h.tsv.gz
RET_FSC	RET-FSC	uc	-0.0902	-0.134104	-0.046296	0.0224	-4.0359	5.44e-05	0.000401893	0.1861	0.0368	1.0083	0.0028	0.001	0.0013	Blood cell morphology	ftp://ftp.sanger.ac.uk/pub/project/humgen/summary_statistics/sysmex_blood_cell_genetics/_gwas_normalised_chr[1..22]_imputed.assoc.gz
GCST90301960	Ratio of omega-3 fatty acids to total fatty acids	ibd	-0.0792	-0.117812	-0.040588	0.0197	-4.0249	5.7e-05	0.000409505	0.0764	0.0301	1.0314	0.009	0.0003	0.0016	Metabolic biomarkers - Fatty acids	wget http://ftp.ebi.ac.uk/pub/databases/gwas/summary_statistics/GCST90301001-GCST90302000/GCST90301960/harmonised/38448586-GCST90301960-EFO_0005110.h.tsv.gz -O /lustre/scratch124/humgen/projects_v2/ibdgwas/IIBDGC//resources/gwas_summary_statistics/GCST90301960.h.tsv.gz
GCST90302128	Cholesterol esters in very large HDL	ibd	-0.0797	-0.118508	-0.040892	0.0198	-4.0259	5.68e-05	0.000409505	0.0938	0.01	1.0333	0.0053	0.0027	0.0013	Metabolic biomarkers - Cholesterol	wget http://ftp.ebi.ac.uk/pub/databases/gwas/summary_statistics/GCST90302001-GCST90303000/GCST90302128/harmonised/38448586-GCST90302128-EFO_0008589, EFO_0004612.h.tsv.gz -O /lustre/scratch124/humgen/projects_v2/ibdgwas/IIBDGC//resources/gwas_summary_statistics/GCST90302128.h.tsv.gz
GCST90302004	Phospholipids to total lipids ratio in large HDL	cd	0.1038	0.053232	0.154368	0.0258	4.0172	5.89e-05	0.000412467	0.0614	0.0107	1.0351	0.0067	0.0057	0.0014	Metabolic biomarkers - Lipids	wget http://ftp.ebi.ac.uk/pub/databases/gwas/summary_statistics/GCST90302001-GCST90303000/GCST90302004/harmonised/38448586-GCST90302004-EFO_0020946, EFO_0004612.h.tsv.gz -O /lustre/scratch124/humgen/projects_v2/ibdgwas/IIBDGC//resources/gwas_summary_statistics/GCST90302004.h.tsv.gz
GCST90018926	Type 2 diabetes	ibd	0.0622	0.03182	0.09258	0.0155	4.0169	5.9e-05	0.000412467	0.0341	0.0019	1.0855	0.0039	0.0081	0.0016	Other	wget http://ftp.ebi.ac.uk/pub/databases/gwas/summary_statistics/GCST90018001-GCST90019000/GCST90018926/harmonised/34594039-GCST90018926-http://purl.obolibrary.org/obo/MONDO_0005148.h.tsv.gz -O /lustre/scratch124/humgen/projects_v2/ibdgwas/IIBDGC//resources/gwas_summary_statistics/GCST90018926.h.tsv.gz
RET_He	RET-He	uc	-0.091	-0.135492	-0.046508	0.0227	-4.0103	6.06e-05	0.000418503	0.1893	0.0372	1.0074	0.0029	0.0013	0.0013	Blood cell morphology	ftp://ftp.sanger.ac.uk/pub/project/humgen/summary_statistics/sysmex_blood_cell_genetics/_gwas_normalised_chr[1..22]_imputed.assoc.gz
GCST90002374	White blood cell count	ibd	0.0832	0.042432	0.123968	0.0208	4.001	6.31e-05	0.000429607	0.1841	0.0108	1.036	0.005	0.007	0.0019	Blood cell counts	wget http://ftp.ebi.ac.uk/pub/databases/gwas/summary_statistics/GCST90002001-GCST90003000/GCST90002374/harmonised/32888493-GCST90002374-http://purl.obolibrary.org/obo/OBA_2045223.h.tsv.gz -O /lustre/scratch124/humgen/projects_v2/ibdgwas/IIBDGC//resources/gwas_summary_statistics/GCST90002374.h.tsv.gz
GCST90302132	Total lipids in very large HDL	ibd	-0.0721	-0.107576	-0.036624	0.0181	-3.9951	6.47e-05	0.000434844	0.1247	0.0149	1.0436	0.0076	0.003	0.0014	Metabolic biomarkers - Lipids	wget http://ftp.ebi.ac.uk/pub/databases/gwas/summary_statistics/GCST90302001-GCST90303000/GCST90302132/harmonised/38448586-GCST90302132-EFO_0022312.h.tsv.gz -O /lustre/scratch124/humgen/projects_v2/ibdgwas/IIBDGC//resources/gwas_summary_statistics/GCST90302132.h.tsv.gz
GCST90302056	Ratio of monounsaturated fatty acids to total fatty acids	cd	0.1097	0.055604	0.163796	0.0276	3.9788	6.93e-05	0.000456132	0.0852	0.0111	1.0251	0.0028	0.0031	0.0014	Metabolic biomarkers - Fatty acids	wget http://ftp.ebi.ac.uk/pub/databases/gwas/summary_statistics/GCST90302001-GCST90303000/GCST90302056/harmonised/38448586-GCST90302056-EFO_0005110.h.tsv.gz -O /lustre/scratch124/humgen/projects_v2/ibdgwas/IIBDGC//resources/gwas_summary_statistics/GCST90302056.h.tsv.gz
GCST90302133	Concentration of very large HDL particles	ibd	-0.0711	-0.106184	-0.036016	0.0179	-3.9777	6.96e-05	0.000456132	0.1259	0.0153	1.0439	0.0079	0.0031	0.0014	Metabolic biomarkers	wget http://ftp.ebi.ac.uk/pub/databases/gwas/summary_statistics/GCST90302001-GCST90303000/GCST90302133/harmonised/38448586-GCST90302133-EFO_0004612.h.tsv.gz -O /lustre/scratch124/humgen/projects_v2/ibdgwas/IIBDGC//resources/gwas_summary_statistics/GCST90302133.h.tsv.gz
RBC_He	RBC-He	ibd	-0.0797	-0.119292	-0.040108	0.0202	-3.9534	7.7e-05	0.000492787	0.204	0.0412	1.0076	0.0032	0.0016	0.0014	Blood cell morphology	ftp://ftp.sanger.ac.uk/pub/project/humgen/summary_statistics/sysmex_blood_cell_genetics/_gwas_normalised_chr[1..22]_imputed.assoc.gz
GCST90301980	Free cholesterol to total lipids ratio in IDL	cd	-0.0848	-0.126744	-0.042856	0.0214	-3.9548	7.66e-05	0.000492787	0.1022	0.0119	1.0267	0.0043	0.003	0.0013	Metabolic biomarkers - Cholesterol	wget http://ftp.ebi.ac.uk/pub/databases/gwas/summary_statistics/GCST90301001-GCST90302000/GCST90301980/harmonised/38448586-GCST90301980-EFO_0020945, EFO_0008595.h.tsv.gz -O /lustre/scratch124/humgen/projects_v2/ibdgwas/IIBDGC//resources/gwas_summary_statistics/GCST90301980.h.tsv.gz
GCST90002357	Platelet count	uc	0.056	0.028168	0.083832	0.0142	3.9462	7.94e-05	0.000501789	0.2756	0.0206	1.0341	0.0077	0.0077	0.0017	Blood cell counts	wget http://ftp.ebi.ac.uk/pub/databases/gwas/summary_statistics/GCST90002001-GCST90003000/GCST90002357/harmonised/32888493-GCST90002357-EFO_0004309.h.tsv.gz -O /lustre/scratch124/humgen/projects_v2/ibdgwas/IIBDGC//resources/gwas_summary_statistics/GCST90002357.h.tsv.gz
GCST90027161	Atopic dermatitis	cd	0.2443	0.120232	0.368368	0.0633	3.8589	0.0001	0.0005245	0.0031	0.0007	1.0447	0.0026	0.0068	0.0016	Immune Mediated	wget http://ftp.ebi.ac.uk/pub/databases/gwas/summary_statistics/GCST90027001-GCST90028000/GCST90027161/harmonised/34454985-GCST90027161-EFO_0000274.h.tsv.gz -O /lustre/scratch124/humgen/projects_v2/ibdgwas/IIBDGC//resources/gwas_summary_statistics/GCST90027161.h.tsv.gz
GCST005531	Multiple sclerosis	ibd	0.1645	0.081788	0.247212	0.0422	3.8971	9.73e-05	0.0005245	2.0062	0.2458	0.9973	0.0546	-0.0129	0.0305	Immune Mediated	wget http://ftp.ebi.ac.uk/pub/databases/gwas/summary_statistics/GCST005001-GCST006000/GCST005531/harmonised/24076602-GCST005531-http://purl.obolibrary.org/obo/MONDO_0005301.h.tsv.gz -O /lustre/scratch124/humgen/projects_v2/ibdgwas/IIBDGC//resources/gwas_summary_statistics/GCST005531.h.tsv.gz
GCST90029017	Eczema	ibd	0.0852	0.042668	0.127732	0.0217	3.9267	8.61e-05	0.0005245	0.0623	0.0035	1.0192	0.0028	0.006	0.0017	Immune Mediated	wget http://ftp.ebi.ac.uk/pub/databases/gwas/summary_statistics/GCST90029001-GCST90030000/GCST90029017/harmonised/29892013-GCST90029017-http://purl.obolibrary.org/obo/HP_0000964.h.tsv.gz -O /lustre/scratch124/humgen/projects_v2/ibdgwas/IIBDGC//resources/gwas_summary_statistics/GCST90029017.h.tsv.gz
GCST90002357	Platelet count	cd	0.0527	0.025848	0.079552	0.0137	3.8493	0.0001	0.0005245	0.2754	0.0213	1.0325	0.0079	0.0087	0.0016	Blood cell counts	wget http://ftp.ebi.ac.uk/pub/databases/gwas/summary_statistics/GCST90002001-GCST90003000/GCST90002357/harmonised/32888493-GCST90002357-EFO_0004309.h.tsv.gz -O /lustre/scratch124/humgen/projects_v2/ibdgwas/IIBDGC//resources/gwas_summary_statistics/GCST90002357.h.tsv.gz
GCST90302002	Concentration of large HDL particles	ibd	-0.0626	-0.094744	-0.030456	0.0164	-3.8102	0.0001	0.0005245	0.1247	0.0152	1.0416	0.0089	0.0028	0.0015	Metabolic biomarkers	wget http://ftp.ebi.ac.uk/pub/databases/gwas/summary_statistics/GCST90302001-GCST90303000/GCST90302002/harmonised/38448586-GCST90302002-EFO_0004612.h.tsv.gz -O /lustre/scratch124/humgen/projects_v2/ibdgwas/IIBDGC//resources/gwas_summary_statistics/GCST90302002.h.tsv.gz
GCST90302001	Total lipids in large HDL	ibd	-0.0634	-0.09574	-0.03106	0.0165	-3.8505	0.0001	0.0005245	0.1261	0.0153	1.0415	0.0087	0.0028	0.0015	Metabolic biomarkers - Lipids	wget http://ftp.ebi.ac.uk/pub/databases/gwas/summary_statistics/GCST90302001-GCST90303000/GCST90302001/harmonised/38448586-GCST90302001-EFO_0022189.h.tsv.gz -O /lustre/scratch124/humgen/projects_v2/ibdgwas/IIBDGC//resources/gwas_summary_statistics/GCST90302001.h.tsv.gz
GCST90301995	Total cholesterol in large HDL	ibd	-0.0641	-0.096244	-0.031956	0.0164	-3.9019	9.54e-05	0.0005245	0.1301	0.0156	1.0425	0.0084	0.0027	0.0015	Metabolic biomarkers - Cholesterol	wget http://ftp.ebi.ac.uk/pub/databases/gwas/summary_statistics/GCST90301001-GCST90302000/GCST90301995/harmonised/38448586-GCST90301995-EFO_0007806, EFO_0004612.h.tsv.gz -O /lustre/scratch124/humgen/projects_v2/ibdgwas/IIBDGC//resources/gwas_summary_statistics/GCST90301995.h.tsv.gz
GCST90301997	Cholesterol esters in large HDL	ibd	-0.0641	-0.096244	-0.031956	0.0164	-3.9053	9.41e-05	0.0005245	0.1288	0.0155	1.0427	0.0085	0.0026	0.0015	Metabolic biomarkers - Cholesterol	wget http://ftp.ebi.ac.uk/pub/databases/gwas/summary_statistics/GCST90301001-GCST90302000/GCST90301997/harmonised/38448586-GCST90301997-EFO_0022159.h.tsv.gz -O /lustre/scratch124/humgen/projects_v2/ibdgwas/IIBDGC//resources/gwas_summary_statistics/GCST90301997.h.tsv.gz
GCST90301999	Free cholesterol in large HDL	ibd	-0.0641	-0.096636	-0.031564	0.0166	-3.8635	0.0001	0.0005245	0.1321	0.0155	1.0416	0.0081	0.0026	0.0015	Metabolic biomarkers - Cholesterol	wget http://ftp.ebi.ac.uk/pub/databases/gwas/summary_statistics/GCST90301001-GCST90302000/GCST90301999/harmonised/38448586-GCST90301999-EFO_0022157.h.tsv.gz -O /lustre/scratch124/humgen/projects_v2/ibdgwas/IIBDGC//resources/gwas_summary_statistics/GCST90301999.h.tsv.gz
GCST90302134	Phospholipids in very large HDL	ibd	-0.0647	-0.098216	-0.031184	0.0171	-3.7919	0.0001	0.0005245	0.1373	0.017	1.0416	0.0082	0.003	0.0014	Metabolic biomarkers - Lipids	wget http://ftp.ebi.ac.uk/pub/databases/gwas/summary_statistics/GCST90302001-GCST90303000/GCST90302134/harmonised/38448586-GCST90302134-EFO_0022298.h.tsv.gz -O /lustre/scratch124/humgen/projects_v2/ibdgwas/IIBDGC//resources/gwas_summary_statistics/GCST90302134.h.tsv.gz
GCST90301971	Total cholesterol levels in HDL	ibd	-0.0661	-0.100008	-0.032192	0.0173	-3.8127	0.0001	0.0005245	0.1249	0.0142	1.0359	0.0066	0.0025	0.0015	Metabolic biomarkers - Cholesterol	wget http://ftp.ebi.ac.uk/pub/databases/gwas/summary_statistics/GCST90301001-GCST90302000/GCST90301971/harmonised/38448586-GCST90301971-EFO_0004574, EFO_0004612.h.tsv.gz -O /lustre/scratch124/humgen/projects_v2/ibdgwas/IIBDGC//resources/gwas_summary_statistics/GCST90301971.h.tsv.gz
GCST90301969	Total cholesterol in HDL2	ibd	-0.0671	-0.100616	-0.033584	0.0171	-3.9306	8.47e-05	0.0005245	0.1271	0.0145	1.0363	0.0064	0.0026	0.0015	Metabolic biomarkers - Cholesterol	wget http://ftp.ebi.ac.uk/pub/databases/gwas/summary_statistics/GCST90301001-GCST90302000/GCST90301969/harmonised/38448586-GCST90301969-EFO_0004574, EFO_0004612.h.tsv.gz -O /lustre/scratch124/humgen/projects_v2/ibdgwas/IIBDGC//resources/gwas_summary_statistics/GCST90301969.h.tsv.gz
GCST90302032	Total cholesterol to total lipids ratio in medium HDL	cd	-0.074	-0.111436	-0.036564	0.0191	-3.8786	0.0001	0.0005245	0.0794	0.0118	1.032	0.0058	0.0034	0.0013	Metabolic biomarkers - Cholesterol	wget http://ftp.ebi.ac.uk/pub/databases/gwas/summary_statistics/GCST90302001-GCST90303000/GCST90302032/harmonised/38448586-GCST90302032-EFO_0008589, EFO_0004612.h.tsv.gz -O /lustre/scratch124/humgen/projects_v2/ibdgwas/IIBDGC//resources/gwas_summary_statistics/GCST90302032.h.tsv.gz
RET_FSC	RET-FSC	cd	-0.0771	-0.1163	-0.0379	0.02	-3.852	0.0001	0.0005245	0.1857	0.0346	1.0083	0.0032	-0.0004	0.0013	Blood cell morphology	ftp://ftp.sanger.ac.uk/pub/project/humgen/summary_statistics/sysmex_blood_cell_genetics/_gwas_normalised_chr[1..22]_imputed.assoc.gz
RET_He	RET-He	cd	-0.0774	-0.117384	-0.037416	0.0204	-3.7995	0.0001	0.0005245	0.1889	0.0348	1.0073	0.0032	-0.0004	0.0013	Blood cell morphology	ftp://ftp.sanger.ac.uk/pub/project/humgen/summary_statistics/sysmex_blood_cell_genetics/_gwas_normalised_chr[1..22]_imputed.assoc.gz
RBC_FSC	RBC-FSC	ibd	-0.0798	-0.120176	-0.039424	0.0206	-3.88	0.0001	0.0005245	0.2017	0.0412	1.0082	0.0033	0.0016	0.0014	Blood cell morphology	ftp://ftp.sanger.ac.uk/pub/project/humgen/summary_statistics/sysmex_blood_cell_genetics/_gwas_normalised_chr[1..22]_imputed.assoc.gz
GCST90301962	Ratio of omega-6 fatty acids to total fatty acids	cd	-0.0922	-0.139828	-0.044572	0.0243	-3.7966	0.0001	0.0005245	0.0674	0.0062	1.0237	0.0025	0.0043	0.0013	Metabolic biomarkers - Fatty acids	wget http://ftp.ebi.ac.uk/pub/databases/gwas/summary_statistics/GCST90301001-GCST90302000/GCST90301962/harmonised/38448586-GCST90301962-EFO_0005110.h.tsv.gz -O /lustre/scratch124/humgen/projects_v2/ibdgwas/IIBDGC//resources/gwas_summary_statistics/GCST90301962.h.tsv.gz
GCST90027161	Atopic dermatitis	ibd	0.2232	0.107756	0.338644	0.0589	3.7872	0.0002	0.000980374	0.0031	0.0007	1.0447	0.0025	0.0084	0.0018	Immune Mediated	wget http://ftp.ebi.ac.uk/pub/databases/gwas/summary_statistics/GCST90027001-GCST90028000/GCST90027161/harmonised/34454985-GCST90027161-EFO_0000274.h.tsv.gz -O /lustre/scratch124/humgen/projects_v2/ibdgwas/IIBDGC//resources/gwas_summary_statistics/GCST90027161.h.tsv.gz
GCST90002334	Mean corpuscular volume	cd	-0.0418	-0.063556	-0.020044	0.0111	-3.7811	0.0002	0.000980374	0.2954	0.0317	1.0271	0.0092	2.32e-05	0.0016	Blood cell counts	wget http://ftp.ebi.ac.uk/pub/databases/gwas/summary_statistics/GCST90002001-GCST90003000/GCST90002334/harmonised/32888493-GCST90002334-http://purl.obolibrary.org/obo/OBA_0003460.h.tsv.gz -O /lustre/scratch124/humgen/projects_v2/ibdgwas/IIBDGC//resources/gwas_summary_statistics/GCST90002334.h.tsv.gz
GCST90002328	Mean corpuscular hemoglobin concentration	uc	-0.0528	-0.080436	-0.025164	0.0141	-3.7419	0.0002	0.000980374	0.0927	0.0113	1.0141	0.0066	-0.0078	0.0013	Blood cell counts	wget http://ftp.ebi.ac.uk/pub/databases/gwas/summary_statistics/GCST90002001-GCST90003000/GCST90002328/harmonised/32888493-GCST90002328-EFO_0004528.h.tsv.gz -O /lustre/scratch124/humgen/projects_v2/ibdgwas/IIBDGC//resources/gwas_summary_statistics/GCST90002328.h.tsv.gz
GCST90301972	Mean diameter of HDL particles	ibd	-0.0623	-0.094444	-0.030156	0.0164	-3.7887	0.0002	0.000980374	0.1414	0.0176	1.0428	0.0086	0.0023	0.0014	Metabolic biomarkers	wget http://ftp.ebi.ac.uk/pub/databases/gwas/summary_statistics/GCST90301001-GCST90302000/GCST90301972/harmonised/38448586-GCST90301972-http://purl.obolibrary.org/obo/OBA_2050115.h.tsv.gz -O /lustre/scratch124/humgen/projects_v2/ibdgwas/IIBDGC//resources/gwas_summary_statistics/GCST90301972.h.tsv.gz
GCST90302003	Phospholipids in large HDL	ibd	-0.0624	-0.095132	-0.029668	0.0167	-3.7403	0.0002	0.000980374	0.1225	0.0147	1.0392	0.008	0.0028	0.0015	Metabolic biomarkers - Lipids	wget http://ftp.ebi.ac.uk/pub/databases/gwas/summary_statistics/GCST90302001-GCST90303000/GCST90302003/harmonised/38448586-GCST90302003-EFO_0022190.h.tsv.gz -O /lustre/scratch124/humgen/projects_v2/ibdgwas/IIBDGC//resources/gwas_summary_statistics/GCST90302003.h.tsv.gz
RBC_He	RBC-He	cd	-0.0726	-0.111408	-0.033792	0.0198	-3.6663	0.0002	0.000980374	0.204	0.0385	1.0074	0.0034	-0.0005	0.0013	Blood cell morphology	ftp://ftp.sanger.ac.uk/pub/project/humgen/summary_statistics/sysmex_blood_cell_genetics/_gwas_normalised_chr[1..22]_imputed.assoc.gz
GCST90302036	Free cholesterol to total lipids ratio in medium HDL	ibd	-0.0813	-0.123832	-0.038768	0.0217	-3.7555	0.0002	0.000980374	0.0597	0.0063	1.0341	0.0038	0.0017	0.0015	Metabolic biomarkers - Cholesterol	wget http://ftp.ebi.ac.uk/pub/databases/gwas/summary_statistics/GCST90302001-GCST90303000/GCST90302036/harmonised/38448586-GCST90302036-EFO_0020945, EFO_0004612.h.tsv.gz -O /lustre/scratch124/humgen/projects_v2/ibdgwas/IIBDGC//resources/gwas_summary_statistics/GCST90302036.h.tsv.gz
GCST011096	Systemic lupus erythematosus	uc	0.2128	0.097944	0.327656	0.0586	3.6334	0.0003	0.00135647	0.1908	0.0424	1.1161	0.0186	-0.0032	0.0094	Immune Mediated	wget http://ftp.ebi.ac.uk/pub/databases/gwas/summary_statistics/GCST011001-GCST012000/GCST011096/harmonised/GCST011096.h.tsv.gz -O /lustre/scratch124/humgen/projects_v2/ibdgwas/IIBDGC//resources/gwas_summary_statistics/GCST011096.h.tsv.gz
GCST011096	Systemic lupus erythematosus	ibd	0.1874	0.085872	0.288928	0.0518	3.6151	0.0003	0.00135647	0.1908	0.0427	1.1161	0.0187	-0.0018	0.0101	Immune Mediated	wget http://ftp.ebi.ac.uk/pub/databases/gwas/summary_statistics/GCST011001-GCST012000/GCST011096/harmonised/GCST011096.h.tsv.gz -O /lustre/scratch124/humgen/projects_v2/ibdgwas/IIBDGC//resources/gwas_summary_statistics/GCST011096.h.tsv.gz
GCST004748	Lung cancer	cd	0.1218	0.05614	0.18746	0.0335	3.6357	0.0003	0.00135647	0.0636	0.0127	1.0508	0.0058	0.0189	0.0035	Cancer	wget http://ftp.ebi.ac.uk/pub/databases/gwas/summary_statistics/GCST004001-GCST005000/GCST004748/harmonised/28604730-GCST004748-EFO_0001071.h.tsv.gz -O /lustre/scratch124/humgen/projects_v2/ibdgwas/IIBDGC//resources/gwas_summary_statistics/GCST004748.h.tsv.gz
GCST90302090	Triglycerides to total lipids ratio in small HDL	cd	0.0743	0.033728	0.114872	0.0207	3.5888	0.0003	0.00135647	0.1001	0.0147	1.0301	0.0051	0.0057	0.0014	Metabolic biomarkers - Lipids	wget http://ftp.ebi.ac.uk/pub/databases/gwas/summary_statistics/GCST90302001-GCST90303000/GCST90302090/harmonised/38448586-GCST90302090-EFO_0020947, EFO_0004612.h.tsv.gz -O /lustre/scratch124/humgen/projects_v2/ibdgwas/IIBDGC//resources/gwas_summary_statistics/GCST90302090.h.tsv.gz
GCST90301960	Ratio of omega-3 fatty acids to total fatty acids	uc	-0.0602	-0.092932	-0.027468	0.0167	-3.6112	0.0003	0.00135647	0.0771	0.0318	1.0301	0.0085	0.0029	0.0015	Metabolic biomarkers - Fatty acids	wget http://ftp.ebi.ac.uk/pub/databases/gwas/summary_statistics/GCST90301001-GCST90302000/GCST90301960/harmonised/38448586-GCST90301960-EFO_0005110.h.tsv.gz -O /lustre/scratch124/humgen/projects_v2/ibdgwas/IIBDGC//resources/gwas_summary_statistics/GCST90301960.h.tsv.gz
GCST90302005	Triglycerides in large HDL	cd	-0.0657	-0.101764	-0.029636	0.0184	-3.5752	0.0003	0.00135647	0.068	0.0165	1.0385	0.0192	0.0049	0.0016	Metabolic biomarkers - Lipids	wget http://ftp.ebi.ac.uk/pub/databases/gwas/summary_statistics/GCST90302001-GCST90303000/GCST90302005/harmonised/38448586-GCST90302005-EFO_0022318.h.tsv.gz -O /lustre/scratch124/humgen/projects_v2/ibdgwas/IIBDGC//resources/gwas_summary_statistics/GCST90302005.h.tsv.gz
RBC_FSC	RBC-FSC	cd	-0.0731	-0.113084	-0.033116	0.0204	-3.5853	0.0003	0.00135647	0.2013	0.0385	1.0082	0.0034	-0.0005	0.0013	Blood cell morphology	ftp://ftp.sanger.ac.uk/pub/project/humgen/summary_statistics/sysmex_blood_cell_genetics/_gwas_normalised_chr[1..22]_imputed.assoc.gz
GCST90302035	Free cholesterol in medium HDL	cd	-0.0738	-0.113784	-0.033816	0.0204	-3.6156	0.0003	0.00135647	0.0724	0.0076	1.0298	0.0031	0.0041	0.0012	Metabolic biomarkers - Cholesterol	wget http://ftp.ebi.ac.uk/pub/databases/gwas/summary_statistics/GCST90302001-GCST90303000/GCST90302035/harmonised/38448586-GCST90302035-EFO_0022267.h.tsv.gz -O /lustre/scratch124/humgen/projects_v2/ibdgwas/IIBDGC//resources/gwas_summary_statistics/GCST90302035.h.tsv.gz
IRF_FSC	IRF-FSC	ibd	-0.0951	-0.146256	-0.043944	0.0261	-3.6467	0.0003	0.00135647	0.1277	0.0313	1.0037	0.0029	0.0007	0.0014	Blood cell morphology	ftp://ftp.sanger.ac.uk/pub/project/humgen/summary_statistics/sysmex_blood_cell_genetics/_gwas_normalised_chr[1..22]_imputed.assoc.gz
GCST90302137	Triglycerides to total lipids ratio in very large HDL	cd	0.0885	0.039696	0.137304	0.0249	3.5568	0.0004	0.00171967	0.0798	0.0111	1.0351	0.0028	0.0061	0.0013	Metabolic biomarkers - Lipids	wget http://ftp.ebi.ac.uk/pub/databases/gwas/summary_statistics/GCST90302001-GCST90303000/GCST90302137/harmonised/38448586-GCST90302137-EFO_0020947, EFO_0004612.h.tsv.gz -O /lustre/scratch124/humgen/projects_v2/ibdgwas/IIBDGC//resources/gwas_summary_statistics/GCST90302137.h.tsv.gz
GCST90002351	Neutrophil count	uc	0.084	0.037156	0.130844	0.0239	3.5195	0.0004	0.00171967	0.1554	0.0114	1.0328	0.0048	0.0062	0.0017	Blood cell counts	wget http://ftp.ebi.ac.uk/pub/databases/gwas/summary_statistics/GCST90002001-GCST90003000/GCST90002351/harmonised/32888493-GCST90002351-EFO_0004833.h.tsv.gz -O /lustre/scratch124/humgen/projects_v2/ibdgwas/IIBDGC//resources/gwas_summary_statistics/GCST90002351.h.tsv.gz
GCST90302116	Ratio of triglycerides to phosphoglycerides	cd	0.0811	0.036608	0.125592	0.0227	3.5715	0.0004	0.00171967	0.1219	0.0173	1.0215	0.0031	0.0062	0.0014	Metabolic biomarkers - Lipids	wget http://ftp.ebi.ac.uk/pub/databases/gwas/summary_statistics/GCST90302001-GCST90303000/GCST90302116/harmonised/38448586-GCST90302116-EFO_0004530, EFO_0004639.h.tsv.gz -O /lustre/scratch124/humgen/projects_v2/ibdgwas/IIBDGC//resources/gwas_summary_statistics/GCST90302116.h.tsv.gz
GCST90302089	Triglycerides in small HDL	cd	0.0773	0.034376	0.120224	0.0219	3.5213	0.0004	0.00171967	0.1163	0.0162	1.029	0.0048	0.0057	0.0014	Metabolic biomarkers - Lipids	wget http://ftp.ebi.ac.uk/pub/databases/gwas/summary_statistics/GCST90302001-GCST90303000/GCST90302089/harmonised/38448586-GCST90302089-EFO_0022158.h.tsv.gz -O /lustre/scratch124/humgen/projects_v2/ibdgwas/IIBDGC//resources/gwas_summary_statistics/GCST90302089.h.tsv.gz
GCST90002374	White blood cell count	uc	0.0733	0.032336	0.114264	0.0209	3.5128	0.0004	0.00171967	0.1842	0.011	1.0346	0.0045	0.0038	0.0017	Blood cell counts	wget http://ftp.ebi.ac.uk/pub/databases/gwas/summary_statistics/GCST90002001-GCST90003000/GCST90002374/harmonised/32888493-GCST90002374-http://purl.obolibrary.org/obo/OBA_2045223.h.tsv.gz -O /lustre/scratch124/humgen/projects_v2/ibdgwas/IIBDGC//resources/gwas_summary_statistics/GCST90002374.h.tsv.gz
GCST90475967	Atrial fibrillation and flutter (PheCode 427.2)	cd	0.0498	0.02236	0.07724	0.014	3.5674	0.0004	0.00171967	0.0674	0.0092	1.1703	0.0043	0.0019	0.0017	Cardiovascular	wget http://ftp.ebi.ac.uk/pub/databases/gwas/summary_statistics/GCST90475001-GCST90476000/GCST90475967/harmonised/GCST90475967.h.tsv.gz -O /lustre/scratch124/humgen/projects_v2/ibdgwas/IIBDGC//resources/gwas_summary_statistics/GCST90475967.h.tsv.gz
GCST90002322	Mean corpuscular hemoglobin	ibd	-0.0389	-0.060656	-0.017144	0.0111	-3.5075	0.0005	0.00211492	0.2902	0.0383	1.0271	0.0119	-0.001	0.0016	Blood cell counts	wget http://ftp.ebi.ac.uk/pub/databases/gwas/summary_statistics/GCST90002001-GCST90003000/GCST90002322/harmonised/32888493-GCST90002322-EFO_0004528.h.tsv.gz -O /lustre/scratch124/humgen/projects_v2/ibdgwas/IIBDGC//resources/gwas_summary_statistics/GCST90002322.h.tsv.gz
RBC_SSC	RBC-SSC	cd	-0.0922	-0.14414	-0.04026	0.0265	-3.4758	0.0005	0.00211492	0.1128	0.0224	1.0075	0.0024	-0.0016	0.0013	Blood cell morphology	ftp://ftp.sanger.ac.uk/pub/project/humgen/summary_statistics/sysmex_blood_cell_genetics/_gwas_normalised_chr[1..22]_imputed.assoc.gz
GCST005531	Multiple sclerosis	cd	0.1529	0.065484	0.240316	0.0446	3.4266	0.0006	0.0024586	2.0256	0.2448	0.9866	0.0539	-0.0376	0.0345	Immune Mediated	wget http://ftp.ebi.ac.uk/pub/databases/gwas/summary_statistics/GCST005001-GCST006000/GCST005531/harmonised/24076602-GCST005531-http://purl.obolibrary.org/obo/MONDO_0005301.h.tsv.gz -O /lustre/scratch124/humgen/projects_v2/ibdgwas/IIBDGC//resources/gwas_summary_statistics/GCST005531.h.tsv.gz
GCST005531	Multiple sclerosis	uc	0.1525	0.065084	0.239916	0.0446	3.4195	0.0006	0.0024586	2.0208	0.2438	0.9898	0.0531	0.0201	0.0282	Immune Mediated	wget http://ftp.ebi.ac.uk/pub/databases/gwas/summary_statistics/GCST005001-GCST006000/GCST005531/harmonised/24076602-GCST005531-http://purl.obolibrary.org/obo/MONDO_0005301.h.tsv.gz -O /lustre/scratch124/humgen/projects_v2/ibdgwas/IIBDGC//resources/gwas_summary_statistics/GCST005531.h.tsv.gz
GCST90302042	Triglycerides to total lipids ratio in medium HDL	cd	0.0692	0.029608	0.108792	0.0202	3.4234	0.0006	0.0024586	0.1083	0.0152	1.0319	0.0058	0.0063	0.0014	Metabolic biomarkers - Lipids	wget http://ftp.ebi.ac.uk/pub/databases/gwas/summary_statistics/GCST90302001-GCST90303000/GCST90302042/harmonised/38448586-GCST90302042-EFO_0020947, EFO_0004612.h.tsv.gz -O /lustre/scratch124/humgen/projects_v2/ibdgwas/IIBDGC//resources/gwas_summary_statistics/GCST90302042.h.tsv.gz
GCST90301945	Apolipoprotein A-I levels	ibd	-0.0651	-0.102144	-0.028056	0.0189	-3.4422	0.0006	0.0024586	0.1028	0.0108	1.0329	0.0066	0.0032	0.0016	Metabolic biomarkers - Apolipoproteins	wget http://ftp.ebi.ac.uk/pub/databases/gwas/summary_statistics/GCST90301001-GCST90302000/GCST90301945/harmonised/38448586-GCST90301945-EFO_0004614.h.tsv.gz -O /lustre/scratch124/humgen/projects_v2/ibdgwas/IIBDGC//resources/gwas_summary_statistics/GCST90301945.h.tsv.gz
GCST90302031	Total cholesterol levels in medium HDL	cd	-0.0678	-0.106804	-0.028796	0.0199	-3.4075	0.0007	0.00284613	0.0745	0.0082	1.0364	0.0034	0.0041	0.0012	Metabolic biomarkers - Cholesterol	wget http://ftp.ebi.ac.uk/pub/databases/gwas/summary_statistics/GCST90302001-GCST90303000/GCST90302031/harmonised/38448586-GCST90302031-EFO_0004574, EFO_0004612.h.tsv.gz -O /lustre/scratch124/humgen/projects_v2/ibdgwas/IIBDGC//resources/gwas_summary_statistics/GCST90302031.h.tsv.gz
GCST90029070	C-reactive protein levels	uc	0.0499	0.020696	0.079104	0.0149	3.3444	0.0008	0.00313134	0.1392	0.0218	0.9267	0.0362	0.0087	0.0029	Metabolic biomarkers - Inflammation	https://ftp.ebi.ac.uk/pub/databases/gwas/summary_statistics/GCST90029001-GCST90030000/GCST90029070/GCST90029070_buildGRCh37.tsv.gz
GCST90002304	Hematocrit	uc	0.0461	0.019052	0.073148	0.0138	3.3381	0.0008	0.00313134	0.1611	0.0096	1.028	0.0056	-0.0042	0.0015	Blood cell counts	wget http://ftp.ebi.ac.uk/pub/databases/gwas/summary_statistics/GCST90002001-GCST90003000/GCST90002304/harmonised/32888493-GCST90002304-EFO_0004348.h.tsv.gz -O /lustre/scratch124/humgen/projects_v2/ibdgwas/IIBDGC//resources/gwas_summary_statistics/GCST90002304.h.tsv.gz
GCST90002363	Red blood cell count	uc	0.0461	0.019248	0.072952	0.0137	3.3537	0.0008	0.00313134	0.2239	0.0171	1.0355	0.005	-0.005	0.0015	Blood cell counts	wget http://ftp.ebi.ac.uk/pub/databases/gwas/summary_statistics/GCST90002001-GCST90003000/GCST90002363/harmonised/32888493-GCST90002363-http://purl.obolibrary.org/obo/OBA_2045260.h.tsv.gz -O /lustre/scratch124/humgen/projects_v2/ibdgwas/IIBDGC//resources/gwas_summary_statistics/GCST90002363.h.tsv.gz
GCST90002363	Red blood cell count	ibd	0.0423	0.017604	0.066996	0.0126	3.3703	0.0008	0.00313134	0.2239	0.0167	1.0361	0.0055	-0.007	0.0016	Blood cell counts	wget http://ftp.ebi.ac.uk/pub/databases/gwas/summary_statistics/GCST90002001-GCST90003000/GCST90002363/harmonised/32888493-GCST90002363-http://purl.obolibrary.org/obo/OBA_2045260.h.tsv.gz -O /lustre/scratch124/humgen/projects_v2/ibdgwas/IIBDGC//resources/gwas_summary_statistics/GCST90002363.h.tsv.gz
GCST90018947	Body mass index	uc	-0.0376	-0.059552	-0.015648	0.0112	-3.3429	0.0008	0.00313134	0.1649	0.0049	1.01	0.003	0.0025	0.0015	Other	wget http://ftp.ebi.ac.uk/pub/databases/gwas/summary_statistics/GCST90018001-GCST90019000/GCST90018947/harmonised/34594039-GCST90018947-EFO_0004340.h.tsv.gz -O /lustre/scratch124/humgen/projects_v2/ibdgwas/IIBDGC//resources/gwas_summary_statistics/GCST90018947.h.tsv.gz
GCST90302033	Cholesterol esters in medium HDL	cd	-0.066	-0.104808	-0.027192	0.0198	-3.3331	0.0009	0.00347096	0.0746	0.0083	1.0379	0.0036	0.0042	0.0012	Metabolic biomarkers - Cholesterol	wget http://ftp.ebi.ac.uk/pub/databases/gwas/summary_statistics/GCST90302001-GCST90303000/GCST90302033/harmonised/38448586-GCST90302033-EFO_0008589, EFO_0004612.h.tsv.gz -O /lustre/scratch124/humgen/projects_v2/ibdgwas/IIBDGC//resources/gwas_summary_statistics/GCST90302033.h.tsv.gz
IRF_FSC	IRF-FSC	cd	-0.0862	-0.136964	-0.035436	0.0259	-3.3246	0.0009	0.00347096	0.1282	0.0302	1.0032	0.003	-1.68e-05	0.0013	Blood cell morphology	ftp://ftp.sanger.ac.uk/pub/project/humgen/summary_statistics/sysmex_blood_cell_genetics/_gwas_normalised_chr[1..22]_imputed.assoc.gz
GCST90302006	Triglycerides to total lipids ratio in large HDL	cd	0.0714	0.028084	0.114716	0.0221	3.2368	0.0012	0.00452806	0.0767	0.0109	1.0276	0.0051	0.006	0.0013	Metabolic biomarkers - Lipids	wget http://ftp.ebi.ac.uk/pub/databases/gwas/summary_statistics/GCST90302001-GCST90303000/GCST90302006/harmonised/38448586-GCST90302006-EFO_0020947, EFO_0004612.h.tsv.gz -O /lustre/scratch124/humgen/projects_v2/ibdgwas/IIBDGC//resources/gwas_summary_statistics/GCST90302006.h.tsv.gz
GCST90301959	Omega-3 fatty acids levels	uc	-0.0617	-0.09894	-0.02446	0.019	-3.2487	0.0012	0.00452806	0.091	0.0217	1.0316	0.0058	0.0046	0.0014	Metabolic biomarkers - Fatty acids	wget http://ftp.ebi.ac.uk/pub/databases/gwas/summary_statistics/GCST90301001-GCST90302000/GCST90301959/harmonised/38448586-GCST90301959-EFO_0010119.h.tsv.gz -O /lustre/scratch124/humgen/projects_v2/ibdgwas/IIBDGC//resources/gwas_summary_statistics/GCST90301959.h.tsv.gz
Hyper_He	Hyper-He	cd	-0.0856	-0.137148	-0.034052	0.0263	-3.2501	0.0012	0.00452806	0.1365	0.0285	1.0058	0.0029	-0.0006	0.0013	Blood cell morphology	ftp://ftp.sanger.ac.uk/pub/project/humgen/summary_statistics/sysmex_blood_cell_genetics/_gwas_normalised_chr[1..22]_imputed.assoc.gz
GCST90018959	Height	uc	-0.0371	-0.05964	-0.01456	0.0115	-3.2249	0.0013	0.00483582	0.3449	0.0156	1.0484	0.0072	-0.002	0.0019	Other	wget http://ftp.ebi.ac.uk/pub/databases/gwas/summary_statistics/GCST90018001-GCST90019000/GCST90018959/harmonised/34594039-GCST90018959-http://purl.obolibrary.org/obo/OBA_VT0001253.h.tsv.gz -O /lustre/scratch124/humgen/projects_v2/ibdgwas/IIBDGC//resources/gwas_summary_statistics/GCST90018959.h.tsv.gz
IRF_FSC	IRF-FSC	uc	-0.0873	-0.140416	-0.034184	0.0271	-3.2248	0.0013	0.00483582	0.1277	0.0307	1.0036	0.0028	-0.0004	0.0013	Blood cell morphology	ftp://ftp.sanger.ac.uk/pub/project/humgen/summary_statistics/sysmex_blood_cell_genetics/_gwas_normalised_chr[1..22]_imputed.assoc.gz
GCST004030	Primary sclerosing cholangitis	uc	0.2999	0.116248	0.483552	0.0937	3.1991	0.0014	0.00513497	0.3928	0.1124	0.9087	0.0125	0.0265	0.0053	Immune Mediated	wget http://ftp.ebi.ac.uk/pub/databases/gwas/summary_statistics/GCST004001-GCST005000/GCST004030/harmonised/27992413-GCST004030-EFO_0004268.h.tsv.gz -O /lustre/scratch124/humgen/projects_v2/ibdgwas/IIBDGC//resources/gwas_summary_statistics/GCST004030.h.tsv.gz
GCST90302004	Phospholipids to total lipids ratio in large HDL	ibd	0.0641	0.0249	0.1033	0.02	3.2032	0.0014	0.00513497	0.061	0.0107	1.0361	0.007	0.0008	0.0015	Metabolic biomarkers - Lipids	wget http://ftp.ebi.ac.uk/pub/databases/gwas/summary_statistics/GCST90302001-GCST90303000/GCST90302004/harmonised/38448586-GCST90302004-EFO_0020946, EFO_0004612.h.tsv.gz -O /lustre/scratch124/humgen/projects_v2/ibdgwas/IIBDGC//resources/gwas_summary_statistics/GCST90302004.h.tsv.gz
GCST90475967	Atrial fibrillation and flutter (PheCode 427.2)	ibd	0.0443	0.017056	0.071544	0.0139	3.1744	0.0015	0.00546355	0.0673	0.0091	1.1714	0.0042	-0.001	0.0016	Cardiovascular	wget http://ftp.ebi.ac.uk/pub/databases/gwas/summary_statistics/GCST90475001-GCST90476000/GCST90475967/harmonised/GCST90475967.h.tsv.gz -O /lustre/scratch124/humgen/projects_v2/ibdgwas/IIBDGC//resources/gwas_summary_statistics/GCST90475967.h.tsv.gz
GCST004030	Primary sclerosing cholangitis	ibd	0.2307	0.087816	0.373584	0.0729	3.1626	0.0016	0.00567027	0.3927	0.1077	0.9087	0.012	0.0218	0.0055	Immune Mediated	wget http://ftp.ebi.ac.uk/pub/databases/gwas/summary_statistics/GCST004001-GCST005000/GCST004030/harmonised/27992413-GCST004030-EFO_0004268.h.tsv.gz -O /lustre/scratch124/humgen/projects_v2/ibdgwas/IIBDGC//resources/gwas_summary_statistics/GCST004030.h.tsv.gz
GCST90435254	Hypertrophic cardiomyopathy	cd	0.0781	0.029688	0.126512	0.0247	3.1567	0.0016	0.00567027	0.0992	0.0089	1.0175	0.0054	-8.3e-05	0.0025	Cardiovascular	wget http://ftp.ebi.ac.uk/pub/databases/gwas/summary_statistics/GCST90435001-GCST90436000/GCST90435254/harmonised/GCST90435254.h.tsv.gz -O /lustre/scratch124/humgen/projects_v2/ibdgwas/IIBDGC//resources/gwas_summary_statistics/GCST90435254.h.tsv.gz
GCST90301952	Creatinine levels	uc	-0.0592	-0.095852	-0.022548	0.0187	-3.1608	0.0016	0.00567027	0.106	0.0074	1.0249	0.0024	0.0025	0.0014	Metabolic biomarkers - Fluid balance	wget http://ftp.ebi.ac.uk/pub/databases/gwas/summary_statistics/GCST90301001-GCST90302000/GCST90301952/harmonised/38448586-GCST90301952-http://purl.obolibrary.org/obo/OBA_2050096.h.tsv.gz -O /lustre/scratch124/humgen/projects_v2/ibdgwas/IIBDGC//resources/gwas_summary_statistics/GCST90301952.h.tsv.gz
GCST90301956	Ratio of 22:6 docosahexaenoic acid to total fatty acids	cd	-0.0772	-0.125024	-0.029376	0.0244	-3.1582	0.0016	0.00567027	0.0613	0.0161	1.0298	0.0054	0.0037	0.0015	Metabolic biomarkers - Fatty acids	wget http://ftp.ebi.ac.uk/pub/databases/gwas/summary_statistics/GCST90301001-GCST90302000/GCST90301956/harmonised/38448586-GCST90301956-EFO_0007761, EFO_0005110.h.tsv.gz -O /lustre/scratch124/humgen/projects_v2/ibdgwas/IIBDGC//resources/gwas_summary_statistics/GCST90301956.h.tsv.gz
GCST90302012	Free cholesterol to total lipids ratio in large LDL	cd	-0.0767	-0.124524	-0.028876	0.0244	-3.1408	0.0017	0.00598423	0.1072	0.0152	1.0264	0.003	0.0011	0.0013	Metabolic biomarkers - Cholesterol	wget http://ftp.ebi.ac.uk/pub/databases/gwas/summary_statistics/GCST90302001-GCST90303000/GCST90302012/harmonised/38448586-GCST90302012-EFO_0004611, EFO_0020945.h.tsv.gz -O /lustre/scratch124/humgen/projects_v2/ibdgwas/IIBDGC//resources/gwas_summary_statistics/GCST90302012.h.tsv.gz
GCST90129505	Colorectal cancer	cd	-0.0513	-0.08364	-0.01896	0.0165	-3.1193	0.0018	0.006294	0.0926	0.0059	1.1083	0.0105	0.0001	0.0023	Cancer	http://ftp.ebi.ac.uk/pub/databases/gwas/summary_statistics/GCST90129001-GCST90130000/GCST90129505/GCST90129505_buildGRCh37.tsv
MicroR	MicroR	ibd	0.0633	0.02312	0.10348	0.0205	3.0884	0.002	0.00690132	0.1753	0.0302	1.0087	0.0026	-0.0011	0.0014	Blood cell morphology	ftp://ftp.sanger.ac.uk/pub/project/humgen/summary_statistics/sysmex_blood_cell_genetics/_gwas_normalised_chr[1..22]_imputed.assoc.gz
Hyper_He	Hyper-He	ibd	-0.0765	-0.125108	-0.027892	0.0248	-3.0886	0.002	0.00690132	0.1368	0.0296	1.0057	0.0029	0.0006	0.0015	Blood cell morphology	ftp://ftp.sanger.ac.uk/pub/project/humgen/summary_statistics/sysmex_blood_cell_genetics/_gwas_normalised_chr[1..22]_imputed.assoc.gz
RBC_He	RBC-He	uc	-0.0656	-0.107544	-0.023656	0.0214	-3.0639	0.0022	0.00749286	0.2035	0.0409	1.0078	0.0031	0.0006	0.0013	Blood cell morphology	ftp://ftp.sanger.ac.uk/pub/project/humgen/summary_statistics/sysmex_blood_cell_genetics/_gwas_normalised_chr[1..22]_imputed.assoc.gz
GCST90302155	Free cholesterol to total lipids ratio in very small VLDL	ibd	-0.0739	-0.121332	-0.026468	0.0242	-3.0575	0.0022	0.00749286	0.0545	0.0059	1.0241	0.0024	0.0003	0.0015	Metabolic biomarkers - Cholesterol	wget http://ftp.ebi.ac.uk/pub/databases/gwas/summary_statistics/GCST90302001-GCST90303000/GCST90302155/harmonised/38448586-GCST90302155-EFO_0020945, http://purl.obolibrary.org/obo/OBA_VT0005144.h.tsv.gz -O /lustre/scratch124/humgen/projects_v2/ibdgwas/IIBDGC//resources/gwas_summary_statistics/GCST90302155.h.tsv.gz
RBC_FSC	RBC-FSC	uc	-0.066	-0.108336	-0.023664	0.0216	-3.053	0.0023	0.00778291	0.201	0.0408	1.0085	0.0031	0.0009	0.0013	Blood cell morphology	ftp://ftp.sanger.ac.uk/pub/project/humgen/summary_statistics/sysmex_blood_cell_genetics/_gwas_normalised_chr[1..22]_imputed.assoc.gz
GCST90013445	Type 1 diabetes	ibd	0.118	0.041756	0.194244	0.0389	3.0324	0.0024	0.00806924	2.6537	0.5316	1.2142	0.1004	-0.0236	0.0389	Immune Mediated	wget http://ftp.ebi.ac.uk/pub/databases/gwas/summary_statistics/GCST90013001-GCST90014000/GCST90013445/harmonised/GCST90013445.h.tsv.gz -O /lustre/scratch124/humgen/projects_v2/ibdgwas/IIBDGC//resources/gwas_summary_statistics/GCST90013445.h.tsv.gz
GCST90301970	Total cholesterol in HDL3	cd	-0.067	-0.110708	-0.023292	0.0223	-2.9994	0.0027	0.00902007	0.0523	0.006	1.0251	0.0061	0.0045	0.0013	Metabolic biomarkers - Cholesterol	wget http://ftp.ebi.ac.uk/pub/databases/gwas/summary_statistics/GCST90301001-GCST90302000/GCST90301970/harmonised/38448586-GCST90301970-EFO_0004574, EFO_0004612.h.tsv.gz -O /lustre/scratch124/humgen/projects_v2/ibdgwas/IIBDGC//resources/gwas_summary_statistics/GCST90301970.h.tsv.gz
GCST90301996	Total cholesterol to total lipids ratio in large HDL	ibd	-0.0568	-0.09404	-0.01956	0.019	-2.9905	0.0028	0.00929494	0.0805	0.0091	1.0328	0.0048	0.0015	0.0014	Metabolic biomarkers - Cholesterol	wget http://ftp.ebi.ac.uk/pub/databases/gwas/summary_statistics/GCST90301001-GCST90302000/GCST90301996/harmonised/38448586-GCST90301996-EFO_0020943, EFO_0004612.h.tsv.gz -O /lustre/scratch124/humgen/projects_v2/ibdgwas/IIBDGC//resources/gwas_summary_statistics/GCST90301996.h.tsv.gz
GCST004748	Lung cancer	ibd	0.0991	0.03344	0.16476	0.0335	2.9556	0.0031	0.0101622	0.0639	0.0127	1.0503	0.0059	0.0197	0.0035	Cancer	wget http://ftp.ebi.ac.uk/pub/databases/gwas/summary_statistics/GCST004001-GCST005000/GCST004748/harmonised/28604730-GCST004748-EFO_0001071.h.tsv.gz -O /lustre/scratch124/humgen/projects_v2/ibdgwas/IIBDGC//resources/gwas_summary_statistics/GCST004748.h.tsv.gz
GCST90302139	Total cholesterol to total lipids ratio in very large VLDL	cd	-0.1035	-0.1721	-0.0349	0.035	-2.9554	0.0031	0.0101622	0.0336	0.0047	1.025	0.0028	0.0056	0.0014	Metabolic biomarkers - Cholesterol	wget http://ftp.ebi.ac.uk/pub/databases/gwas/summary_statistics/GCST90302001-GCST90303000/GCST90302139/harmonised/38448586-GCST90302139-EFO_0020943, http://purl.obolibrary.org/obo/OBA_VT0005144.h.tsv.gz -O /lustre/scratch124/humgen/projects_v2/ibdgwas/IIBDGC//resources/gwas_summary_statistics/GCST90302139.h.tsv.gz
LY_SSC	LY-SSC	cd	0.0736	0.0246	0.1226	0.025	2.9485	0.0032	0.0103605	0.1542	0.0134	1.0098	0.0018	-0.0004	0.0014	Blood cell morphology	ftp://ftp.sanger.ac.uk/pub/project/humgen/summary_statistics/sysmex_blood_cell_genetics/_gwas_normalised_chr[1..22]_imputed.assoc.gz
GCST90302135	Phospholipids to total lipids ratio in very large HDL	cd	-0.0663	-0.1104	-0.0222	0.0225	-2.9482	0.0032	0.0103605	0.0679	0.0082	1.0269	0.004	0.0039	0.0013	Metabolic biomarkers - Lipids	wget http://ftp.ebi.ac.uk/pub/databases/gwas/summary_statistics/GCST90302001-GCST90303000/GCST90302135/harmonised/38448586-GCST90302135-EFO_0020946, EFO_0004612.h.tsv.gz -O /lustre/scratch124/humgen/projects_v2/ibdgwas/IIBDGC//resources/gwas_summary_statistics/GCST90302135.h.tsv.gz
RBC_FSC_DW	RBC-FSC-DW	ibd	0.0811	0.026612	0.135588	0.0278	2.9122	0.0036	0.0115841	0.0614	0.0156	1.0036	0.002	0.0001	0.0012	Blood cell morphology	ftp://ftp.sanger.ac.uk/pub/project/humgen/summary_statistics/sysmex_blood_cell_genetics/_gwas_normalised_chr[1..22]_imputed.assoc.gz
GCST90301976	Total cholesterol to total lipids ratio in IDL	cd	-0.071	-0.118824	-0.023176	0.0244	-2.9032	0.0037	0.0118332	0.0603	0.0073	1.0301	0.0071	0.0051	0.0013	Metabolic biomarkers - Cholesterol	wget http://ftp.ebi.ac.uk/pub/databases/gwas/summary_statistics/GCST90301001-GCST90302000/GCST90301976/harmonised/38448586-GCST90301976-EFO_0020943, EFO_0008595.h.tsv.gz -O /lustre/scratch124/humgen/projects_v2/ibdgwas/IIBDGC//resources/gwas_summary_statistics/GCST90301976.h.tsv.gz
GCST90018959	Height	ibd	-0.034	-0.056932	-0.011068	0.0117	-2.8976	0.0038	0.0120066	0.3453	0.0154	1.0478	0.0074	-0.0052	0.0019	Other	wget http://ftp.ebi.ac.uk/pub/databases/gwas/summary_statistics/GCST90018001-GCST90019000/GCST90018959/harmonised/34594039-GCST90018959-http://purl.obolibrary.org/obo/OBA_VT0001253.h.tsv.gz -O /lustre/scratch124/humgen/projects_v2/ibdgwas/IIBDGC//resources/gwas_summary_statistics/GCST90018959.h.tsv.gz
GCST90302034	Cholesteryl esters to total lipids ratio in medium HDL	cd	-0.0559	-0.093728	-0.018072	0.0193	-2.8981	0.0038	0.0120066	0.0807	0.0123	1.0335	0.0075	0.0035	0.0014	Metabolic biomarkers - Cholesterol	wget http://ftp.ebi.ac.uk/pub/databases/gwas/summary_statistics/GCST90302001-GCST90303000/GCST90302034/harmonised/38448586-GCST90302034-EFO_0020944, EFO_0004612.h.tsv.gz -O /lustre/scratch124/humgen/projects_v2/ibdgwas/IIBDGC//resources/gwas_summary_statistics/GCST90302034.h.tsv.gz
GCST90302124	Mean diameter of VLDL particles	cd	0.0694	0.021772	0.117028	0.0243	2.8605	0.0042	0.013191	0.1158	0.0166	1.0215	0.0036	0.0068	0.0015	Metabolic biomarkers	wget http://ftp.ebi.ac.uk/pub/databases/gwas/summary_statistics/GCST90302001-GCST90303000/GCST90302124/harmonised/38448586-GCST90302124-http://purl.obolibrary.org/obo/OBA_2050114.h.tsv.gz -O /lustre/scratch124/humgen/projects_v2/ibdgwas/IIBDGC//resources/gwas_summary_statistics/GCST90302124.h.tsv.gz
GCST005523	Celiac disease	cd	0.162	0.050868	0.273132	0.0567	2.8581	0.0043	0.0134247	4.7279	1.2397	1.0139	0.1987	0.0927	0.064	Immune Mediated	wget http://ftp.ebi.ac.uk/pub/databases/gwas/summary_statistics/GCST005001-GCST006000/GCST005523/harmonised/22057235-GCST005523-EFO_0001060.h.tsv.gz -O /lustre/scratch124/humgen/projects_v2/ibdgwas/IIBDGC//resources/gwas_summary_statistics/GCST005523.h.tsv.gz
GCST005523	Celiac disease	ibd	0.1719	0.05234	0.29146	0.061	2.8186	0.0048	0.0148971	4.7288	1.314	1.0138	0.2105	0.1404	0.0614	Immune Mediated	wget http://ftp.ebi.ac.uk/pub/databases/gwas/summary_statistics/GCST005001-GCST006000/GCST005523/harmonised/22057235-GCST005523-EFO_0001060.h.tsv.gz -O /lustre/scratch124/humgen/projects_v2/ibdgwas/IIBDGC//resources/gwas_summary_statistics/GCST005523.h.tsv.gz
RBC_SSC	RBC-SSC	uc	-0.0693	-0.117908	-0.020692	0.0248	-2.789	0.0053	0.0162564	0.1139	0.0226	1.0067	0.0023	-8.44e-05	0.0012	Blood cell morphology	ftp://ftp.sanger.ac.uk/pub/project/humgen/summary_statistics/sysmex_blood_cell_genetics/_gwas_normalised_chr[1..22]_imputed.assoc.gz
GCST90302131	Free cholesterol to total lipids ratio in very large HDL	cd	-0.0775	-0.131988	-0.023012	0.0278	-2.7898	0.0053	0.0162564	0.042	0.0042	1.0239	0.0024	0.0037	0.0014	Metabolic biomarkers - Cholesterol	wget http://ftp.ebi.ac.uk/pub/databases/gwas/summary_statistics/GCST90302001-GCST90303000/GCST90302131/harmonised/38448586-GCST90302131-EFO_0020945, EFO_0004612.h.tsv.gz -O /lustre/scratch124/humgen/projects_v2/ibdgwas/IIBDGC//resources/gwas_summary_statistics/GCST90302131.h.tsv.gz
GCST90302064	Concentration of medium VLDL particles	cd	0.0664	0.01936	0.11344	0.024	2.7702	0.0056	0.016978	0.1236	0.0189	1.023	0.0032	0.0068	0.0014	Metabolic biomarkers	wget http://ftp.ebi.ac.uk/pub/databases/gwas/summary_statistics/GCST90302001-GCST90303000/GCST90302064/harmonised/38448586-GCST90302064-http://purl.obolibrary.org/obo/OBA_VT0005144.h.tsv.gz -O /lustre/scratch124/humgen/projects_v2/ibdgwas/IIBDGC//resources/gwas_summary_statistics/GCST90302064.h.tsv.gz
GCST90302141	Cholesteryl esters to total lipids ratio in very large VLDL	cd	-0.1121	-0.19148	-0.03272	0.0405	-2.7718	0.0056	0.016978	0.0248	0.0041	1.0223	0.0031	0.0054	0.0014	Metabolic biomarkers - Cholesterol	wget http://ftp.ebi.ac.uk/pub/databases/gwas/summary_statistics/GCST90302001-GCST90303000/GCST90302141/harmonised/38448586-GCST90302141-EFO_0020944, http://purl.obolibrary.org/obo/OBA_VT0005144.h.tsv.gz -O /lustre/scratch124/humgen/projects_v2/ibdgwas/IIBDGC//resources/gwas_summary_statistics/GCST90302141.h.tsv.gz
GCST90475929	Ischemic heart disease (PheCode 411)	uc	0.041	0.011796	0.070204	0.0149	2.7572	0.0058	0.0174833	0.0774	0.0037	1.2268	0.0033	-0.0006	0.0016	Cardiovascular	wget http://ftp.ebi.ac.uk/pub/databases/gwas/summary_statistics/GCST90475001-GCST90476000/GCST90475929/harmonised/GCST90475929.h.tsv.gz -O /lustre/scratch124/humgen/projects_v2/ibdgwas/IIBDGC//resources/gwas_summary_statistics/GCST90475929.h.tsv.gz
GCST90302063	Total lipids in medium VLDL	cd	0.0657	0.018856	0.112544	0.0239	2.7547	0.0059	0.0176832	0.1235	0.0189	1.0229	0.0032	0.0068	0.0014	Metabolic biomarkers - Lipids	wget http://ftp.ebi.ac.uk/pub/databases/gwas/summary_statistics/GCST90302001-GCST90303000/GCST90302063/harmonised/38448586-GCST90302063-EFO_0022153.h.tsv.gz -O /lustre/scratch124/humgen/projects_v2/ibdgwas/IIBDGC//resources/gwas_summary_statistics/GCST90302063.h.tsv.gz
GCST90302067	Triglycerides in medium VLDL	cd	0.0666	0.019168	0.114032	0.0242	2.7502	0.006	0.0177797	0.1239	0.0188	1.023	0.0032	0.0068	0.0014	Metabolic biomarkers - Lipids	wget http://ftp.ebi.ac.uk/pub/databases/gwas/summary_statistics/GCST90302001-GCST90303000/GCST90302067/harmonised/38448586-GCST90302067-EFO_0022155.h.tsv.gz -O /lustre/scratch124/humgen/projects_v2/ibdgwas/IIBDGC//resources/gwas_summary_statistics/GCST90302067.h.tsv.gz
GCST90301956	Ratio of 22:6 docosahexaenoic acid to total fatty acids	ibd	-0.0621	-0.106396	-0.017804	0.0226	-2.7477	0.006	0.0177797	0.0608	0.0158	1.0307	0.0059	0.0013	0.0015	Metabolic biomarkers - Fatty acids	wget http://ftp.ebi.ac.uk/pub/databases/gwas/summary_statistics/GCST90301001-GCST90302000/GCST90301956/harmonised/38448586-GCST90301956-EFO_0007761, EFO_0005110.h.tsv.gz -O /lustre/scratch124/humgen/projects_v2/ibdgwas/IIBDGC//resources/gwas_summary_statistics/GCST90301956.h.tsv.gz
GCST90018959	Height	cd	-0.036	-0.061872	-0.010128	0.0132	-2.7347	0.0062	0.0182691	0.3455	0.0153	1.0467	0.007	-0.0047	0.0017	Other	wget http://ftp.ebi.ac.uk/pub/databases/gwas/summary_statistics/GCST90018001-GCST90019000/GCST90018959/harmonised/34594039-GCST90018959-http://purl.obolibrary.org/obo/OBA_VT0001253.h.tsv.gz -O /lustre/scratch124/humgen/projects_v2/ibdgwas/IIBDGC//resources/gwas_summary_statistics/GCST90018959.h.tsv.gz
GCST90301986	Triglycerides to total lipids ratio in IDL	cd	0.0662	0.018768	0.113632	0.0242	2.7282	0.0064	0.0186489	0.0697	0.0095	1.0333	0.0084	0.0038	0.0014	Metabolic biomarkers - Lipids	wget http://ftp.ebi.ac.uk/pub/databases/gwas/summary_statistics/GCST90301001-GCST90302000/GCST90301986/harmonised/38448586-GCST90301986-EFO_0020947, EFO_0008595.h.tsv.gz -O /lustre/scratch124/humgen/projects_v2/ibdgwas/IIBDGC//resources/gwas_summary_statistics/GCST90301986.h.tsv.gz
GCST90302065	Phospholipids in medium VLDL	cd	0.0651	0.018256	0.111944	0.0239	2.7263	0.0064	0.0186489	0.1246	0.0189	1.0235	0.0032	0.0067	0.0014	Metabolic biomarkers - Lipids	wget http://ftp.ebi.ac.uk/pub/databases/gwas/summary_statistics/GCST90302001-GCST90303000/GCST90302065/harmonised/38448586-GCST90302065-EFO_0022301.h.tsv.gz -O /lustre/scratch124/humgen/projects_v2/ibdgwas/IIBDGC//resources/gwas_summary_statistics/GCST90302065.h.tsv.gz
GCST90302039	Phospholipids in medium HDL	cd	-0.057	-0.097964	-0.016036	0.0209	-2.7227	0.0065	0.0188356	0.0743	0.0079	1.0249	0.0032	0.0042	0.0012	Metabolic biomarkers - Lipids	wget http://ftp.ebi.ac.uk/pub/databases/gwas/summary_statistics/GCST90302001-GCST90303000/GCST90302039/harmonised/38448586-GCST90302039-EFO_0022295.h.tsv.gz -O /lustre/scratch124/humgen/projects_v2/ibdgwas/IIBDGC//resources/gwas_summary_statistics/GCST90302039.h.tsv.gz
GCST90027161	Atopic dermatitis	uc	0.1472	0.040968	0.253432	0.0542	2.7158	0.0066	0.0190203	0.003	0.0007	1.0451	0.0026	0.0068	0.0016	Immune Mediated	wget http://ftp.ebi.ac.uk/pub/databases/gwas/summary_statistics/GCST90027001-GCST90028000/GCST90027161/harmonised/34454985-GCST90027161-EFO_0000274.h.tsv.gz -O /lustre/scratch124/humgen/projects_v2/ibdgwas/IIBDGC//resources/gwas_summary_statistics/GCST90027161.h.tsv.gz
GCST90302000	Free cholesterol to total lipids ratio in large HDL	ibd	-0.055	-0.094788	-0.015212	0.0203	-2.7138	0.0067	0.019203	0.0829	0.0092	1.0297	0.0045	0.0018	0.0014	Metabolic biomarkers - Cholesterol	wget http://ftp.ebi.ac.uk/pub/databases/gwas/summary_statistics/GCST90301001-GCST90302000/GCST90302000/harmonised/38448586-GCST90302000-EFO_0020945, EFO_0004612.h.tsv.gz -O /lustre/scratch124/humgen/projects_v2/ibdgwas/IIBDGC//resources/gwas_summary_statistics/GCST90302000.h.tsv.gz
GCST90302027	Phospholipids in large VLDL	cd	0.0681	0.018512	0.117688	0.0253	2.6884	0.0072	0.0203032	0.1116	0.0168	1.0223	0.0031	0.0069	0.0014	Metabolic biomarkers - Lipids	wget http://ftp.ebi.ac.uk/pub/databases/gwas/summary_statistics/GCST90302001-GCST90303000/GCST90302027/harmonised/38448586-GCST90302027-EFO_0022301.h.tsv.gz -O /lustre/scratch124/humgen/projects_v2/ibdgwas/IIBDGC//resources/gwas_summary_statistics/GCST90302027.h.tsv.gz
MicroR	MicroR	cd	0.0551	0.01492	0.09528	0.0205	2.6886	0.0072	0.0203032	0.1754	0.0275	1.0084	0.0027	0.0011	0.0013	Blood cell morphology	ftp://ftp.sanger.ac.uk/pub/project/humgen/summary_statistics/sysmex_blood_cell_genetics/_gwas_normalised_chr[1..22]_imputed.assoc.gz
GCST90302037	Total lipids in medium HDL	cd	-0.0572	-0.098948	-0.015452	0.0213	-2.6871	0.0072	0.0203032	0.0725	0.0078	1.0303	0.003	0.0044	0.0012	Metabolic biomarkers - Lipids	wget http://ftp.ebi.ac.uk/pub/databases/gwas/summary_statistics/GCST90302001-GCST90303000/GCST90302037/harmonised/38448586-GCST90302037-EFO_0022310.h.tsv.gz -O /lustre/scratch124/humgen/projects_v2/ibdgwas/IIBDGC//resources/gwas_summary_statistics/GCST90302037.h.tsv.gz
GCST90301955	Docosahexaenoic acid (22:6) levels	uc	-0.0519	-0.089728	-0.014072	0.0193	-2.6821	0.0073	0.0204751	0.0856	0.017	1.031	0.0053	0.0054	0.0014	Metabolic biomarkers - Fluid balance	wget http://ftp.ebi.ac.uk/pub/databases/gwas/summary_statistics/GCST90301001-GCST90302000/GCST90301955/harmonised/38448586-GCST90301955-EFO_0007761.h.tsv.gz -O /lustre/scratch124/humgen/projects_v2/ibdgwas/IIBDGC//resources/gwas_summary_statistics/GCST90301955.h.tsv.gz
GCST90302159	Phospholipids to total lipids ratio in very small VLDL	cd	-0.0538	-0.093196	-0.014404	0.0201	-2.6802	0.0074	0.0206452	0.0754	0.0097	1.0291	0.0058	0.0044	0.0013	Metabolic biomarkers - Lipids	wget http://ftp.ebi.ac.uk/pub/databases/gwas/summary_statistics/GCST90302001-GCST90303000/GCST90302159/harmonised/38448586-GCST90302159-EFO_0020946, http://purl.obolibrary.org/obo/OBA_VT0005144.h.tsv.gz -O /lustre/scratch124/humgen/projects_v2/ibdgwas/IIBDGC//resources/gwas_summary_statistics/GCST90302159.h.tsv.gz
GCST90018847	Graves' disease	uc	0.0698	0.018644	0.120956	0.0261	2.6752	0.0075	0.020704	0.0059	0.0008	0.9797	0.0018	0.0016	0.0013	Immune Mediated	wget http://ftp.ebi.ac.uk/pub/databases/gwas/summary_statistics/GCST90018001-GCST90019000/GCST90018847/harmonised/34594039-GCST90018847-EFO_0004237.h.tsv.gz -O /lustre/scratch124/humgen/projects_v2/ibdgwas/IIBDGC//resources/gwas_summary_statistics/GCST90018847.h.tsv.gz
GCST90302151	Total cholesterol to total lipids ratio in very small VLDL	cd	-0.0749	-0.12978	-0.02002	0.028	-2.676	0.0075	0.020704	0.0623	0.0093	1.0243	0.0029	0.0021	0.0013	Metabolic biomarkers - Cholesterol	wget http://ftp.ebi.ac.uk/pub/databases/gwas/summary_statistics/GCST90302001-GCST90303000/GCST90302151/harmonised/38448586-GCST90302151-EFO_0020943, http://purl.obolibrary.org/obo/OBA_VT0005144.h.tsv.gz -O /lustre/scratch124/humgen/projects_v2/ibdgwas/IIBDGC//resources/gwas_summary_statistics/GCST90302151.h.tsv.gz
GCST90302125	Triglyceride levels in VLDL	cd	0.0651	0.017276	0.112924	0.0244	2.6662	0.0077	0.0211448	0.1261	0.0191	1.0238	0.0032	0.007	0.0014	Metabolic biomarkers - Lipids	wget http://ftp.ebi.ac.uk/pub/databases/gwas/summary_statistics/GCST90302001-GCST90303000/GCST90302125/harmonised/38448586-GCST90302125-EFO_0004530, http://purl.obolibrary.org/obo/OBA_VT0005144.h.tsv.gz -O /lustre/scratch124/humgen/projects_v2/ibdgwas/IIBDGC//resources/gwas_summary_statistics/GCST90302125.h.tsv.gz
GCST006464	Endometrial cancer	cd	0.1196	0.031596	0.207604	0.0449	2.6604	0.0078	0.0211974	0.0185	0.0033	1.0666	0.0042	0.0077	0.0028	Cancer	wget http://ftp.ebi.ac.uk/pub/databases/gwas/summary_statistics/GCST006001-GCST007000/GCST006464/harmonised/30093612-GCST006464-EFO_1001512.h.tsv.gz -O /lustre/scratch124/humgen/projects_v2/ibdgwas/IIBDGC//resources/gwas_summary_statistics/GCST006464.h.tsv.gz
GCST90302026	Concentration of large VLDL particles	cd	0.0672	0.017808	0.116592	0.0252	2.6628	0.0078	0.0211974	0.112	0.0168	1.022	0.0031	0.0069	0.0014	Metabolic biomarkers	wget http://ftp.ebi.ac.uk/pub/databases/gwas/summary_statistics/GCST90302001-GCST90303000/GCST90302026/harmonised/38448586-GCST90302026-http://purl.obolibrary.org/obo/OBA_VT0005144.h.tsv.gz -O /lustre/scratch124/humgen/projects_v2/ibdgwas/IIBDGC//resources/gwas_summary_statistics/GCST90302026.h.tsv.gz
GCST90302029	Triglycerides in large VLDL	cd	0.0679	0.01792	0.11788	0.0255	2.6583	0.0079	0.021249	0.1114	0.0166	1.0223	0.0031	0.0068	0.0014	Metabolic biomarkers - Lipids	wget http://ftp.ebi.ac.uk/pub/databases/gwas/summary_statistics/GCST90302001-GCST90303000/GCST90302029/harmonised/38448586-GCST90302029-EFO_0022178.h.tsv.gz -O /lustre/scratch124/humgen/projects_v2/ibdgwas/IIBDGC//resources/gwas_summary_statistics/GCST90302029.h.tsv.gz
GCST90302005	Triglycerides in large HDL	ibd	-0.0433	-0.075248	-0.011352	0.0163	-2.6561	0.0079	0.021249	0.0673	0.016	1.0396	0.02	0.0048	0.0016	Metabolic biomarkers - Lipids	wget http://ftp.ebi.ac.uk/pub/databases/gwas/summary_statistics/GCST90302001-GCST90303000/GCST90302005/harmonised/38448586-GCST90302005-EFO_0022318.h.tsv.gz -O /lustre/scratch124/humgen/projects_v2/ibdgwas/IIBDGC//resources/gwas_summary_statistics/GCST90302005.h.tsv.gz
GCST90302061	Free cholesterol in medium VLDL	cd	0.0637	0.01666	0.11074	0.024	2.6502	0.008	0.0214082	0.1234	0.0191	1.0231	0.0032	0.0069	0.0014	Metabolic biomarkers - Cholesterol	wget http://ftp.ebi.ac.uk/pub/databases/gwas/summary_statistics/GCST90302001-GCST90303000/GCST90302061/harmonised/38448586-GCST90302061-EFO_0022269.h.tsv.gz -O /lustre/scratch124/humgen/projects_v2/ibdgwas/IIBDGC//resources/gwas_summary_statistics/GCST90302061.h.tsv.gz
GCST90302025	Total lipids in large VLDL	cd	0.0668	0.017408	0.116192	0.0252	2.6463	0.0081	0.0215658	0.1121	0.0168	1.0219	0.0031	0.0069	0.0014	Metabolic biomarkers - Lipids	wget http://ftp.ebi.ac.uk/pub/databases/gwas/summary_statistics/GCST90302001-GCST90303000/GCST90302025/harmonised/38448586-GCST90302025-EFO_0022175.h.tsv.gz -O /lustre/scratch124/humgen/projects_v2/ibdgwas/IIBDGC//resources/gwas_summary_statistics/GCST90302025.h.tsv.gz
GCST90301998	Cholesteryl esters to total lipids ratio in large HDL	ibd	-0.0512	-0.089224	-0.013176	0.0194	-2.6458	0.0082	0.0217217	0.0604	0.0073	1.0303	0.0044	0.0016	0.0014	Metabolic biomarkers - Cholesterol	wget http://ftp.ebi.ac.uk/pub/databases/gwas/summary_statistics/GCST90301001-GCST90302000/GCST90301998/harmonised/38448586-GCST90301998-EFO_0020944, EFO_0004612.h.tsv.gz -O /lustre/scratch124/humgen/projects_v2/ibdgwas/IIBDGC//resources/gwas_summary_statistics/GCST90301998.h.tsv.gz
GCST90302140	Cholesterol esters in very large VLDL	cd	0.066	0.017	0.115	0.025	2.6389	0.0083	0.0218761	0.0959	0.014	1.0202	0.003	0.0064	0.0013	Metabolic biomarkers - Cholesterol	wget http://ftp.ebi.ac.uk/pub/databases/gwas/summary_statistics/GCST90302001-GCST90303000/GCST90302140/harmonised/38448586-GCST90302140-EFO_0008589, http://purl.obolibrary.org/obo/OBA_VT0005144.h.tsv.gz -O /lustre/scratch124/humgen/projects_v2/ibdgwas/IIBDGC//resources/gwas_summary_statistics/GCST90302140.h.tsv.gz
GCST90301959	Omega-3 fatty acids levels	ibd	-0.0611	-0.106768	-0.015432	0.0233	-2.6251	0.0087	0.0228158	0.0905	0.0206	1.0323	0.0062	0.0025	0.0016	Metabolic biomarkers - Fatty acids	wget http://ftp.ebi.ac.uk/pub/databases/gwas/summary_statistics/GCST90301001-GCST90302000/GCST90301959/harmonised/38448586-GCST90301959-EFO_0010119.h.tsv.gz -O /lustre/scratch124/humgen/projects_v2/ibdgwas/IIBDGC//resources/gwas_summary_statistics/GCST90301959.h.tsv.gz
GCST90302110	Total lipids in small VLDL	cd	0.0581	0.014588	0.101612	0.0222	2.6209	0.0088	0.0228495	0.1293	0.019	1.0287	0.0035	0.0066	0.0014	Metabolic biomarkers - Lipids	wget http://ftp.ebi.ac.uk/pub/databases/gwas/summary_statistics/GCST90302001-GCST90303000/GCST90302110/harmonised/38448586-GCST90302110-EFO_0022148.h.tsv.gz -O /lustre/scratch124/humgen/projects_v2/ibdgwas/IIBDGC//resources/gwas_summary_statistics/GCST90302110.h.tsv.gz
GCST90002363	Red blood cell count	cd	0.0335	0.008412	0.058588	0.0128	2.6202	0.0088	0.0228495	0.2238	0.0167	1.0345	0.0055	-0.0043	0.0016	Blood cell counts	wget http://ftp.ebi.ac.uk/pub/databases/gwas/summary_statistics/GCST90002001-GCST90003000/GCST90002363/harmonised/32888493-GCST90002363-http://purl.obolibrary.org/obo/OBA_2045260.h.tsv.gz -O /lustre/scratch124/humgen/projects_v2/ibdgwas/IIBDGC//resources/gwas_summary_statistics/GCST90002363.h.tsv.gz
GCST90301955	Docosahexaenoic acid (22:6) levels	ibd	-0.0571	-0.099828	-0.014372	0.0218	-2.6147	0.0089	0.0229953	0.0852	0.0163	1.0316	0.0056	0.0031	0.0015	Metabolic biomarkers - Fluid balance	wget http://ftp.ebi.ac.uk/pub/databases/gwas/summary_statistics/GCST90301001-GCST90302000/GCST90301955/harmonised/38448586-GCST90301955-EFO_0007761.h.tsv.gz -O /lustre/scratch124/humgen/projects_v2/ibdgwas/IIBDGC//resources/gwas_summary_statistics/GCST90301955.h.tsv.gz
GCST90302146	Phospholipids in very large VLDL	cd	0.0708	0.017488	0.124112	0.0272	2.6065	0.0091	0.0231697	0.0951	0.0137	1.0204	0.0029	0.0066	0.0013	Metabolic biomarkers - Lipids	wget http://ftp.ebi.ac.uk/pub/databases/gwas/summary_statistics/GCST90302001-GCST90303000/GCST90302146/harmonised/38448586-GCST90302146-EFO_0022301.h.tsv.gz -O /lustre/scratch124/humgen/projects_v2/ibdgwas/IIBDGC//resources/gwas_summary_statistics/GCST90302146.h.tsv.gz
GCST90302138	Total cholesterol in very large VLDL	cd	0.0678	0.01684	0.11876	0.026	2.6088	0.0091	0.0231697	0.0947	0.0138	1.0202	0.0029	0.0065	0.0013	Metabolic biomarkers - Cholesterol	wget http://ftp.ebi.ac.uk/pub/databases/gwas/summary_statistics/GCST90302001-GCST90303000/GCST90302138/harmonised/38448586-GCST90302138-EFO_0004574, http://purl.obolibrary.org/obo/OBA_VT0005144.h.tsv.gz -O /lustre/scratch124/humgen/projects_v2/ibdgwas/IIBDGC//resources/gwas_summary_statistics/GCST90302138.h.tsv.gz
GCST90302111	Concentration of small VLDL particles	cd	0.0586	0.014696	0.102504	0.0224	2.6093	0.0091	0.0231697	0.131	0.0195	1.028	0.0035	0.0068	0.0014	Metabolic biomarkers	wget http://ftp.ebi.ac.uk/pub/databases/gwas/summary_statistics/GCST90302001-GCST90303000/GCST90302111/harmonised/38448586-GCST90302111-http://purl.obolibrary.org/obo/OBA_VT0005144.h.tsv.gz -O /lustre/scratch124/humgen/projects_v2/ibdgwas/IIBDGC//resources/gwas_summary_statistics/GCST90302111.h.tsv.gz
GCST90302144	Total lipids in very large VLDL	cd	0.0696	0.017268	0.121932	0.0267	2.6023	0.0093	0.0234512	0.0982	0.0142	1.0208	0.0029	0.0066	0.0013	Metabolic biomarkers - Lipids	wget http://ftp.ebi.ac.uk/pub/databases/gwas/summary_statistics/GCST90302001-GCST90303000/GCST90302144/harmonised/38448586-GCST90302144-EFO_0022313.h.tsv.gz -O /lustre/scratch124/humgen/projects_v2/ibdgwas/IIBDGC//resources/gwas_summary_statistics/GCST90302144.h.tsv.gz
GCST90302145	Concentration of very large VLDL particles	cd	0.0696	0.017072	0.122128	0.0268	2.6002	0.0093	0.0234512	0.0984	0.0142	1.021	0.0029	0.0066	0.0013	Metabolic biomarkers	wget http://ftp.ebi.ac.uk/pub/databases/gwas/summary_statistics/GCST90302001-GCST90303000/GCST90302145/harmonised/38448586-GCST90302145-http://purl.obolibrary.org/obo/OBA_VT0005144.h.tsv.gz -O /lustre/scratch124/humgen/projects_v2/ibdgwas/IIBDGC//resources/gwas_summary_statistics/GCST90302145.h.tsv.gz
GCST90302057	Total cholesterol in medium VLDL	cd	0.0602	0.014532	0.105868	0.0233	2.5886	0.0096	0.0239772	0.1172	0.0179	1.0244	0.0032	0.0069	0.0014	Metabolic biomarkers - Cholesterol	wget http://ftp.ebi.ac.uk/pub/databases/gwas/summary_statistics/GCST90302001-GCST90303000/GCST90302057/harmonised/38448586-GCST90302057-EFO_0022162.h.tsv.gz -O /lustre/scratch124/humgen/projects_v2/ibdgwas/IIBDGC//resources/gwas_summary_statistics/GCST90302057.h.tsv.gz
GCST90302114	Triglycerides in small VLDL	cd	0.0599	0.014624	0.105176	0.0231	2.5901	0.0096	0.0239772	0.1361	0.0211	1.0252	0.0034	0.0068	0.0014	Metabolic biomarkers - Lipids	wget http://ftp.ebi.ac.uk/pub/databases/gwas/summary_statistics/GCST90302001-GCST90303000/GCST90302114/harmonised/38448586-GCST90302114-EFO_0022145.h.tsv.gz -O /lustre/scratch124/humgen/projects_v2/ibdgwas/IIBDGC//resources/gwas_summary_statistics/GCST90302114.h.tsv.gz
GCST90302148	Triglycerides in very large VLDL	cd	0.0695	0.016776	0.122224	0.0269	2.5858	0.0097	0.0239984	0.0998	0.0143	1.021	0.0029	0.0066	0.0013	Metabolic biomarkers - Lipids	wget http://ftp.ebi.ac.uk/pub/databases/gwas/summary_statistics/GCST90302001-GCST90303000/GCST90302148/harmonised/38448586-GCST90302148-EFO_0022325.h.tsv.gz -O /lustre/scratch124/humgen/projects_v2/ibdgwas/IIBDGC//resources/gwas_summary_statistics/GCST90302148.h.tsv.gz
GCST90002369	Red cell distribution width	ibd	0.0306	0.007472	0.053728	0.0118	2.586	0.0097	0.0239984	0.2044	0.0193	1.0185	0.008	0.012	0.0017	Blood cell counts	wget http://ftp.ebi.ac.uk/pub/databases/gwas/summary_statistics/GCST90002001-GCST90003000/GCST90002369/harmonised/32888493-GCST90002369-EFO_0009188.h.tsv.gz -O /lustre/scratch124/humgen/projects_v2/ibdgwas/IIBDGC//resources/gwas_summary_statistics/GCST90002369.h.tsv.gz
GCST90302021	Cholesterol esters in large VLDL	cd	0.0603	0.014632	0.105968	0.0233	2.5833	0.0098	0.0241319	0.1116	0.017	1.0216	0.0033	0.0066	0.0014	Metabolic biomarkers - Cholesterol	wget http://ftp.ebi.ac.uk/pub/databases/gwas/summary_statistics/GCST90302001-GCST90303000/GCST90302021/harmonised/38448586-GCST90302021-EFO_0022170.h.tsv.gz -O /lustre/scratch124/humgen/projects_v2/ibdgwas/IIBDGC//resources/gwas_summary_statistics/GCST90302021.h.tsv.gz
GCST90002298	Eosinophil counts	uc	0.0526	0.012616	0.092584	0.0204	2.5766	0.01	0.0245094	0.1912	0.0133	1.0343	0.0052	0.0064	0.0019	Blood cell counts	wget http://ftp.ebi.ac.uk/pub/databases/gwas/summary_statistics/GCST90002001-GCST90003000/GCST90002298/harmonised/32888493-GCST90002298-EFO_0004842.h.tsv.gz -O /lustre/scratch124/humgen/projects_v2/ibdgwas/IIBDGC//resources/gwas_summary_statistics/GCST90002298.h.tsv.gz
GCST90002310	Hemoglobin concentration	uc	0.0354	0.008352	0.062448	0.0138	2.5663	0.0103	0.0251272	0.1684	0.0124	1.0295	0.0068	-0.0055	0.0015	Blood cell counts	wget http://ftp.ebi.ac.uk/pub/databases/gwas/summary_statistics/GCST90002001-GCST90003000/GCST90002310/harmonised/32888493-GCST90002310-EFO_0004509.h.tsv.gz -O /lustre/scratch124/humgen/projects_v2/ibdgwas/IIBDGC//resources/gwas_summary_statistics/GCST90002310.h.tsv.gz
GCST90302102	Triglycerides to total lipids ratio in small LDL	cd	0.0669	0.015744	0.118056	0.0261	2.5599	0.0105	0.0254965	0.0707	0.0104	1.0323	0.0086	0.0047	0.0013	Metabolic biomarkers - Lipids	wget http://ftp.ebi.ac.uk/pub/databases/gwas/summary_statistics/GCST90302001-GCST90303000/GCST90302102/harmonised/38448586-GCST90302102-EFO_0020947, EFO_0004611.h.tsv.gz -O /lustre/scratch124/humgen/projects_v2/ibdgwas/IIBDGC//resources/gwas_summary_statistics/GCST90302102.h.tsv.gz
GCST90002334	Mean corpuscular volume	ibd	-0.0288	-0.050948	-0.006652	0.0113	-2.5554	0.0106	0.0256208	0.2955	0.0368	1.0292	0.0078	0.0025	0.0016	Blood cell counts	wget http://ftp.ebi.ac.uk/pub/databases/gwas/summary_statistics/GCST90002001-GCST90003000/GCST90002334/harmonised/32888493-GCST90002334-http://purl.obolibrary.org/obo/OBA_0003460.h.tsv.gz -O /lustre/scratch124/humgen/projects_v2/ibdgwas/IIBDGC//resources/gwas_summary_statistics/GCST90002334.h.tsv.gz
GCST90302104	Total cholesterol in small VLDL	cd	0.0523	0.011924	0.092676	0.0206	2.5442	0.011	0.0264656	0.1086	0.0141	1.0327	0.0039	0.0062	0.0014	Metabolic biomarkers - Cholesterol	wget http://ftp.ebi.ac.uk/pub/databases/gwas/summary_statistics/GCST90302001-GCST90303000/GCST90302104/harmonised/38448586-GCST90302104-EFO_0022171.h.tsv.gz -O /lustre/scratch124/humgen/projects_v2/ibdgwas/IIBDGC//resources/gwas_summary_statistics/GCST90302104.h.tsv.gz
GCST90302019	Total Cholesterol in large VLDL	cd	0.0623	0.014084	0.110516	0.0246	2.5361	0.0112	0.026581	0.1115	0.017	1.0215	0.0032	0.0068	0.0014	Metabolic biomarkers - Cholesterol	wget http://ftp.ebi.ac.uk/pub/databases/gwas/summary_statistics/GCST90302001-GCST90303000/GCST90302019/harmonised/38448586-GCST90302019-EFO_0022177.h.tsv.gz -O /lustre/scratch124/humgen/projects_v2/ibdgwas/IIBDGC//resources/gwas_summary_statistics/GCST90302019.h.tsv.gz
GCST90302106	Cholesterol esters in small VLDL	cd	0.0507	0.0115	0.0899	0.02	2.5375	0.0112	0.026581	0.0975	0.0118	1.0339	0.0043	0.0062	0.0014	Metabolic biomarkers - Cholesterol	wget http://ftp.ebi.ac.uk/pub/databases/gwas/summary_statistics/GCST90302001-GCST90303000/GCST90302106/harmonised/38448586-GCST90302106-EFO_0008589, http://purl.obolibrary.org/obo/OBA_VT0005144.h.tsv.gz -O /lustre/scratch124/humgen/projects_v2/ibdgwas/IIBDGC//resources/gwas_summary_statistics/GCST90302106.h.tsv.gz
GCST90302113	Phospholipids to total lipids ratio in small VLDL	ibd	-0.0528	-0.093568	-0.012032	0.0208	-2.5398	0.0111	0.026581	0.0675	0.0085	1.0242	0.0034	0.0016	0.0014	Metabolic biomarkers - Lipids	wget http://ftp.ebi.ac.uk/pub/databases/gwas/summary_statistics/GCST90302001-GCST90303000/GCST90302113/harmonised/38448586-GCST90302113-EFO_0020946, http://purl.obolibrary.org/obo/OBA_VT0005144.h.tsv.gz -O /lustre/scratch124/humgen/projects_v2/ibdgwas/IIBDGC//resources/gwas_summary_statistics/GCST90302113.h.tsv.gz
GCST90302142	Free cholesterol in very large VLDL	cd	0.0684	0.015284	0.121516	0.0271	2.5264	0.0115	0.0270482	0.0915	0.0132	1.0197	0.0029	0.0066	0.0013	Metabolic biomarkers - Cholesterol	wget http://ftp.ebi.ac.uk/pub/databases/gwas/summary_statistics/GCST90302001-GCST90303000/GCST90302142/harmonised/38448586-GCST90302142-EFO_0022274.h.tsv.gz -O /lustre/scratch124/humgen/projects_v2/ibdgwas/IIBDGC//resources/gwas_summary_statistics/GCST90302142.h.tsv.gz
GCST90302076	Serum total triglyceride levels	cd	0.0614	0.013772	0.109028	0.0243	2.5271	0.0115	0.0270482	0.1243	0.0188	1.0247	0.0033	0.0071	0.0013	Metabolic biomarkers - Fluid balance	wget http://ftp.ebi.ac.uk/pub/databases/gwas/summary_statistics/GCST90302001-GCST90303000/GCST90302076/harmonised/38448586-GCST90302076-EFO_0004530.h.tsv.gz -O /lustre/scratch124/humgen/projects_v2/ibdgwas/IIBDGC//resources/gwas_summary_statistics/GCST90302076.h.tsv.gz
GCST90302103	Sphingomyelins levels	cd	-0.0535	-0.095052	-0.011948	0.0212	-2.5235	0.0116	0.0271616	0.0778	0.0084	1.0302	0.004	0.005	0.0014	Metabolic biomarkers - Fluid balance	wget http://ftp.ebi.ac.uk/pub/databases/gwas/summary_statistics/GCST90302001-GCST90303000/GCST90302103/harmonised/38448586-GCST90302103-EFO_0010118.h.tsv.gz -O /lustre/scratch124/humgen/projects_v2/ibdgwas/IIBDGC//resources/gwas_summary_statistics/GCST90302103.h.tsv.gz
GCST90302023	Free cholesterol in large VLDL	cd	0.0658	0.014644	0.116956	0.0261	2.5161	0.0119	0.0277402	0.1081	0.0164	1.0218	0.003	0.0069	0.0014	Metabolic biomarkers - Cholesterol	wget http://ftp.ebi.ac.uk/pub/databases/gwas/summary_statistics/GCST90302001-GCST90303000/GCST90302023/harmonised/38448586-GCST90302023-EFO_0022265.h.tsv.gz -O /lustre/scratch124/humgen/projects_v2/ibdgwas/IIBDGC//resources/gwas_summary_statistics/GCST90302023.h.tsv.gz
GCST90301949	Citrate levels	cd	-0.0651	-0.115864	-0.014336	0.0259	-2.5111	0.012	0.0278496	0.0463	0.0058	1.0295	0.0038	0.0021	0.0014	Metabolic biomarkers - Glycolysis related metabolites	wget http://ftp.ebi.ac.uk/pub/databases/gwas/summary_statistics/GCST90301001-GCST90302000/GCST90301949/harmonised/38448586-GCST90301949-EFO_0010114.h.tsv.gz -O /lustre/scratch124/humgen/projects_v2/ibdgwas/IIBDGC//resources/gwas_summary_statistics/GCST90301949.h.tsv.gz
GCST011096	Systemic lupus erythematosus	cd	0.1312	0.028496	0.233904	0.0524	2.5051	0.0122	0.0280654	0.1907	0.0424	1.1161	0.0186	0.0082	0.0095	Immune Mediated	wget http://ftp.ebi.ac.uk/pub/databases/gwas/summary_statistics/GCST011001-GCST012000/GCST011096/harmonised/GCST011096.h.tsv.gz -O /lustre/scratch124/humgen/projects_v2/ibdgwas/IIBDGC//resources/gwas_summary_statistics/GCST011096.h.tsv.gz
GCST90302059	Cholesterol esters in medium VLDL	cd	0.0567	0.012404	0.100996	0.0226	2.5051	0.0122	0.0280654	0.1108	0.0162	1.0259	0.0033	0.0067	0.0014	Metabolic biomarkers - Cholesterol	wget http://ftp.ebi.ac.uk/pub/databases/gwas/summary_statistics/GCST90302001-GCST90303000/GCST90302059/harmonised/38448586-GCST90302059-EFO_0022182.h.tsv.gz -O /lustre/scratch124/humgen/projects_v2/ibdgwas/IIBDGC//resources/gwas_summary_statistics/GCST90302059.h.tsv.gz
GCST90302160	Triglycerides in very small VLDL	cd	0.0553	0.011592	0.099008	0.0223	2.4735	0.0134	0.0306913	0.1327	0.0188	1.031	0.0053	0.0059	0.0014	Metabolic biomarkers - Lipids	wget http://ftp.ebi.ac.uk/pub/databases/gwas/summary_statistics/GCST90302001-GCST90303000/GCST90302160/harmonised/38448586-GCST90302160-EFO_0022144.h.tsv.gz -O /lustre/scratch124/humgen/projects_v2/ibdgwas/IIBDGC//resources/gwas_summary_statistics/GCST90302160.h.tsv.gz
GCST90302096	Free cholesterol to total lipids ratio in small LDL	cd	-0.0521	-0.093456	-0.010744	0.0211	-2.4709	0.0135	0.0307859	0.0881	0.0129	1.0554	0.0075	0.0023	0.0014	Metabolic biomarkers - Cholesterol	wget http://ftp.ebi.ac.uk/pub/databases/gwas/summary_statistics/GCST90302001-GCST90303000/GCST90302096/harmonised/38448586-GCST90302096-EFO_0004611, EFO_0020945.h.tsv.gz -O /lustre/scratch124/humgen/projects_v2/ibdgwas/IIBDGC//resources/gwas_summary_statistics/GCST90302096.h.tsv.gz
GCST90029017	Eczema	uc	0.0545	0.011184	0.097816	0.0221	2.4673	0.0136	0.0308797	0.0625	0.0035	1.0184	0.0028	0.0043	0.0014	Immune Mediated	wget http://ftp.ebi.ac.uk/pub/databases/gwas/summary_statistics/GCST90029001-GCST90030000/GCST90029017/harmonised/29892013-GCST90029017-http://purl.obolibrary.org/obo/HP_0000964.h.tsv.gz -O /lustre/scratch124/humgen/projects_v2/ibdgwas/IIBDGC//resources/gwas_summary_statistics/GCST90029017.h.tsv.gz
GCST90302060	Cholesteryl esters to total lipids ratio in medium VLDL	cd	-0.059	-0.10604	-0.01196	0.024	-2.4614	0.0138	0.0311987	0.0853	0.0096	1.0281	0.0041	0.0038	0.0015	Metabolic biomarkers - Cholesterol	wget http://ftp.ebi.ac.uk/pub/databases/gwas/summary_statistics/GCST90302001-GCST90303000/GCST90302060/harmonised/38448586-GCST90302060-EFO_0020944, http://purl.obolibrary.org/obo/OBA_VT0005144.h.tsv.gz -O /lustre/scratch124/humgen/projects_v2/ibdgwas/IIBDGC//resources/gwas_summary_statistics/GCST90302060.h.tsv.gz
GCST90002369	Red cell distribution width	uc	0.0302	0.006092	0.054308	0.0123	2.4538	0.0141	0.0317401	0.2043	0.0194	1.0182	0.0077	0.0097	0.0015	Blood cell counts	wget http://ftp.ebi.ac.uk/pub/databases/gwas/summary_statistics/GCST90002001-GCST90003000/GCST90002369/harmonised/32888493-GCST90002369-EFO_0009188.h.tsv.gz -O /lustre/scratch124/humgen/projects_v2/ibdgwas/IIBDGC//resources/gwas_summary_statistics/GCST90002369.h.tsv.gz
GCST90302084	Free cholesterol to total lipids ratio in small HDL	cd	-0.0624	-0.11238	-0.01242	0.0255	-2.449	0.0143	0.0320528	0.0427	0.0059	1.0267	0.0055	0.003	0.0014	Metabolic biomarkers - Cholesterol	wget http://ftp.ebi.ac.uk/pub/databases/gwas/summary_statistics/GCST90302001-GCST90303000/GCST90302084/harmonised/38448586-GCST90302084-EFO_0020945, EFO_0004612.h.tsv.gz -O /lustre/scratch124/humgen/projects_v2/ibdgwas/IIBDGC//resources/gwas_summary_statistics/GCST90302084.h.tsv.gz
GCST90302109	Free cholesterol to total lipids ratio in small VLDL	ibd	-0.0504	-0.090972	-0.009828	0.0207	-2.4414	0.0146	0.032586	0.0493	0.0099	1.0305	0.0142	0.0014	0.0016	Metabolic biomarkers - Cholesterol	wget http://ftp.ebi.ac.uk/pub/databases/gwas/summary_statistics/GCST90302001-GCST90303000/GCST90302109/harmonised/38448586-GCST90302109-EFO_0020945, http://purl.obolibrary.org/obo/OBA_VT0005144.h.tsv.gz -O /lustre/scratch124/humgen/projects_v2/ibdgwas/IIBDGC//resources/gwas_summary_statistics/GCST90302109.h.tsv.gz
GCST90302121	Estimated degree of unsaturation	ibd	-0.0573	-0.10336	-0.01124	0.0235	-2.435	0.0149	0.0331146	0.0874	0.0315	1.0297	0.0074	-0.0009	0.0016	Metabolic biomarkers - Fatty acids	wget http://ftp.ebi.ac.uk/pub/databases/gwas/summary_statistics/GCST90302001-GCST90303000/GCST90302121/harmonised/38448586-GCST90302121-EFO_0005110.h.tsv.gz -O /lustre/scratch124/humgen/projects_v2/ibdgwas/IIBDGC//resources/gwas_summary_statistics/GCST90302121.h.tsv.gz
GCST90302066	Phospholipids to total lipids ratio in medium VLDL	cd	-0.0557	-0.100584	-0.010816	0.0229	-2.4324	0.015	0.0331962	0.0587	0.0084	1.0242	0.0047	0.002	0.0014	Metabolic biomarkers - Lipids	wget http://ftp.ebi.ac.uk/pub/databases/gwas/summary_statistics/GCST90302001-GCST90303000/GCST90302066/harmonised/38448586-GCST90302066-EFO_0020946, http://purl.obolibrary.org/obo/OBA_VT0005144.h.tsv.gz -O /lustre/scratch124/humgen/projects_v2/ibdgwas/IIBDGC//resources/gwas_summary_statistics/GCST90302066.h.tsv.gz
GCST90301976	Total cholesterol to total lipids ratio in IDL	ibd	-0.0537	-0.097016	-0.010384	0.0221	-2.4303	0.0151	0.0332771	0.0596	0.0071	1.0315	0.0074	0.0017	0.0013	Metabolic biomarkers - Cholesterol	wget http://ftp.ebi.ac.uk/pub/databases/gwas/summary_statistics/GCST90301001-GCST90302000/GCST90301976/harmonised/38448586-GCST90301976-EFO_0020943, EFO_0008595.h.tsv.gz -O /lustre/scratch124/humgen/projects_v2/ibdgwas/IIBDGC//resources/gwas_summary_statistics/GCST90301976.h.tsv.gz
GCST90302038	Concentration of medium HDL particles	cd	-0.0528	-0.095332	-0.010268	0.0217	-2.4282	0.0152	0.0333573	0.0714	0.0078	1.0263	0.0029	0.0043	0.0012	Metabolic biomarkers	wget http://ftp.ebi.ac.uk/pub/databases/gwas/summary_statistics/GCST90302001-GCST90303000/GCST90302038/harmonised/38448586-GCST90302038-EFO_0004612.h.tsv.gz -O /lustre/scratch124/humgen/projects_v2/ibdgwas/IIBDGC//resources/gwas_summary_statistics/GCST90302038.h.tsv.gz
GCST90302143	Free cholesterol to total lipids ratio in very large VLDL	cd	-0.0775	-0.14022	-0.01478	0.032	-2.4228	0.0154	0.0336554	0.0256	0.0032	1.0224	0.0025	0.005	0.0014	Metabolic biomarkers - Cholesterol	wget http://ftp.ebi.ac.uk/pub/databases/gwas/summary_statistics/GCST90302001-GCST90303000/GCST90302143/harmonised/38448586-GCST90302143-EFO_0020945, http://purl.obolibrary.org/obo/OBA_VT0005144.h.tsv.gz -O /lustre/scratch124/humgen/projects_v2/ibdgwas/IIBDGC//resources/gwas_summary_statistics/GCST90302143.h.tsv.gz
GCST90302035	Free cholesterol in medium HDL	ibd	-0.0512	-0.092752	-0.009648	0.0212	-2.4216	0.0155	0.0337334	0.072	0.0075	1.0307	0.0031	0.0018	0.0015	Metabolic biomarkers - Cholesterol	wget http://ftp.ebi.ac.uk/pub/databases/gwas/summary_statistics/GCST90302001-GCST90303000/GCST90302035/harmonised/38448586-GCST90302035-EFO_0022267.h.tsv.gz -O /lustre/scratch124/humgen/projects_v2/ibdgwas/IIBDGC//resources/gwas_summary_statistics/GCST90302035.h.tsv.gz
GCST90302123	Total cholesterol levels in VLDL	cd	0.0536	0.010088	0.097112	0.0222	2.4159	0.0157	0.0340275	0.1117	0.0152	1.0302	0.0036	0.0062	0.0014	Metabolic biomarkers - Cholesterol	wget http://ftp.ebi.ac.uk/pub/databases/gwas/summary_statistics/GCST90302001-GCST90303000/GCST90302123/harmonised/38448586-GCST90302123-EFO_0004574, http://purl.obolibrary.org/obo/OBA_VT0005144.h.tsv.gz -O /lustre/scratch124/humgen/projects_v2/ibdgwas/IIBDGC//resources/gwas_summary_statistics/GCST90302123.h.tsv.gz
GCST90302162	Total cholesterol levels in chylomicrons and extremely large VLDL	cd	0.0631	0.011552	0.114648	0.0263	2.4014	0.0163	0.0351825	0.0908	0.013	1.0201	0.0029	0.0066	0.0013	Metabolic biomarkers - Cholesterol	wget http://ftp.ebi.ac.uk/pub/databases/gwas/summary_statistics/GCST90302001-GCST90303000/GCST90302162/harmonised/38448586-GCST90302162-EFO_0004574, http://purl.obolibrary.org/obo/OBA_VT0005144, http://purl.obolibrary.org/obo/OBA_2050296.h.tsv.gz -O /lustre/scratch124/humgen/projects_v2/ibdgwas/IIBDGC//resources/gwas_summary_statistics/GCST90302162.h.tsv.gz
GCST90302073	Pyruvate levels	cd	0.1017	0.018204	0.185196	0.0426	2.3884	0.0169	0.0358869	0.024	0.0034	1.0133	0.0018	0.0012	0.0014	Metabolic biomarkers - Glycolysis related metabolites	wget http://ftp.ebi.ac.uk/pub/databases/gwas/summary_statistics/GCST90302001-GCST90303000/GCST90302073/harmonised/38448586-GCST90302073-EFO_0010117.h.tsv.gz -O /lustre/scratch124/humgen/projects_v2/ibdgwas/IIBDGC//resources/gwas_summary_statistics/GCST90302073.h.tsv.gz
GCST90302166	Free cholesterol levels in chylomicrons and extremely large VLDL	cd	0.0675	0.012228	0.122772	0.0282	2.3913	0.0168	0.0358869	0.0877	0.0126	1.019	0.0028	0.0066	0.0013	Metabolic biomarkers - Cholesterol	wget http://ftp.ebi.ac.uk/pub/databases/gwas/summary_statistics/GCST90302001-GCST90303000/GCST90302166/harmonised/38448586-GCST90302166-EFO_0008591, http://purl.obolibrary.org/obo/OBA_VT0005144, http://purl.obolibrary.org/obo/OBA_2050296.h.tsv.gz -O /lustre/scratch124/humgen/projects_v2/ibdgwas/IIBDGC//resources/gwas_summary_statistics/GCST90302166.h.tsv.gz
GCST90302056	Ratio of monounsaturated fatty acids to total fatty acids	ibd	0.0582	0.010376	0.106024	0.0244	2.3878	0.0169	0.0358869	0.0841	0.011	1.0269	0.003	0.0024	0.0014	Metabolic biomarkers - Fatty acids	wget http://ftp.ebi.ac.uk/pub/databases/gwas/summary_statistics/GCST90302001-GCST90303000/GCST90302056/harmonised/38448586-GCST90302056-EFO_0005110.h.tsv.gz -O /lustre/scratch124/humgen/projects_v2/ibdgwas/IIBDGC//resources/gwas_summary_statistics/GCST90302056.h.tsv.gz
GCST90301952	Creatinine levels	ibd	-0.0431	-0.07838	-0.00782	0.018	-2.3896	0.0169	0.0358869	0.1056	0.0078	1.0256	0.0025	0.0021	0.0014	Metabolic biomarkers - Fluid balance	wget http://ftp.ebi.ac.uk/pub/databases/gwas/summary_statistics/GCST90301001-GCST90302000/GCST90301952/harmonised/38448586-GCST90301952-http://purl.obolibrary.org/obo/OBA_2050096.h.tsv.gz -O /lustre/scratch124/humgen/projects_v2/ibdgwas/IIBDGC//resources/gwas_summary_statistics/GCST90301952.h.tsv.gz
GCST90302164	Cholesteryl ester levels in chylomicrons and extremely large VLDL	cd	0.0588	0.010192	0.107408	0.0248	2.3744	0.0176	0.0372226	0.0917	0.0128	1.0208	0.003	0.0065	0.0014	Metabolic biomarkers - Cholesterol	wget http://ftp.ebi.ac.uk/pub/databases/gwas/summary_statistics/GCST90302001-GCST90303000/GCST90302164/harmonised/38448586-GCST90302164-EFO_0010351, http://purl.obolibrary.org/obo/OBA_VT0005144, http://purl.obolibrary.org/obo/OBA_2050296.h.tsv.gz -O /lustre/scratch124/humgen/projects_v2/ibdgwas/IIBDGC//resources/gwas_summary_statistics/GCST90302164.h.tsv.gz
GCST90435254	Hypertrophic cardiomyopathy	ibd	0.052	0.008292	0.095708	0.0223	2.33	0.0198	0.0417073	0.0986	0.009	1.0185	0.0056	-0.0013	0.0026	Cardiovascular	wget http://ftp.ebi.ac.uk/pub/databases/gwas/summary_statistics/GCST90435001-GCST90436000/GCST90435254/harmonised/GCST90435254.h.tsv.gz -O /lustre/scratch124/humgen/projects_v2/ibdgwas/IIBDGC//resources/gwas_summary_statistics/GCST90435254.h.tsv.gz
GCST90302167	Free cholesterol to total lipids ratio in chylomicrons and extremely large VLDL	cd	0.0684	0.01058	0.12622	0.0295	2.3182	0.0204	0.0424596	0.0423	0.0055	1.0158	0.0037	0.0056	0.0013	Metabolic biomarkers - Cholesterol	wget http://ftp.ebi.ac.uk/pub/databases/gwas/summary_statistics/GCST90302001-GCST90303000/GCST90302167/harmonised/38448586-GCST90302167-EFO_0020945, http://purl.obolibrary.org/obo/OBA_VT0005144, http://purl.obolibrary.org/obo/OBA_2050296.h.tsv.gz -O /lustre/scratch124/humgen/projects_v2/ibdgwas/IIBDGC//resources/gwas_summary_statistics/GCST90302167.h.tsv.gz
RBC_SFL	RBC-SFL	uc	-0.0563	-0.103928	-0.008672	0.0243	-2.3187	0.0204	0.0424596	0.1446	0.018	1.0082	0.002	0.0014	0.0012	Blood cell morphology	ftp://ftp.sanger.ac.uk/pub/project/humgen/summary_statistics/sysmex_blood_cell_genetics/_gwas_normalised_chr[1..22]_imputed.assoc.gz
GCST90302131	Free cholesterol to total lipids ratio in very large HDL	ibd	-0.0609	-0.112448	-0.009352	0.0263	-2.3193	0.0204	0.0424596	0.0424	0.0043	1.0234	0.0024	0.0016	0.0016	Metabolic biomarkers - Cholesterol	wget http://ftp.ebi.ac.uk/pub/databases/gwas/summary_statistics/GCST90302001-GCST90303000/GCST90302131/harmonised/38448586-GCST90302131-EFO_0020945, EFO_0004612.h.tsv.gz -O /lustre/scratch124/humgen/projects_v2/ibdgwas/IIBDGC//resources/gwas_summary_statistics/GCST90302131.h.tsv.gz
GCST90302112	Phospholipids in small VLDL	cd	0.0513	0.007788	0.094812	0.0222	2.3123	0.0208	0.043121	0.1303	0.0189	1.0286	0.0037	0.0063	0.0014	Metabolic biomarkers - Lipids	wget http://ftp.ebi.ac.uk/pub/databases/gwas/summary_statistics/GCST90302001-GCST90303000/GCST90302112/harmonised/38448586-GCST90302112-EFO_0022301.h.tsv.gz -O /lustre/scratch124/humgen/projects_v2/ibdgwas/IIBDGC//resources/gwas_summary_statistics/GCST90302112.h.tsv.gz
GCST90302048	Free cholesterol to total lipids ratio in medium LDL	cd	-0.0459	-0.084904	-0.006896	0.0199	-2.3029	0.0213	0.0439837	0.0909	0.013	1.0353	0.0067	0.0029	0.0014	Metabolic biomarkers - Cholesterol	wget http://ftp.ebi.ac.uk/pub/databases/gwas/summary_statistics/GCST90302001-GCST90303000/GCST90302048/harmonised/38448586-GCST90302048-EFO_0004611, EFO_0020945.h.tsv.gz -O /lustre/scratch124/humgen/projects_v2/ibdgwas/IIBDGC//resources/gwas_summary_statistics/GCST90302048.h.tsv.gz
MicroR	MicroR	uc	0.051	0.007488	0.094512	0.0222	2.3016	0.0214	0.0440169	0.1758	0.0301	1.0084	0.0025	-0.0004	0.0013	Blood cell morphology	ftp://ftp.sanger.ac.uk/pub/project/humgen/summary_statistics/sysmex_blood_cell_genetics/_gwas_normalised_chr[1..22]_imputed.assoc.gz
GCST90302169	Concentration of chylomicrons and extremely large VLDL particles	cd	0.0634	0.009304	0.117496	0.0276	2.2995	0.0215	0.0440498	0.0871	0.0122	1.0199	0.003	0.0067	0.0013	Metabolic biomarkers	wget http://ftp.ebi.ac.uk/pub/databases/gwas/summary_statistics/GCST90302001-GCST90303000/GCST90302169/harmonised/38448586-GCST90302169-http://purl.obolibrary.org/obo/OBA_VT0005144, http://purl.obolibrary.org/obo/OBA_2050296.h.tsv.gz -O /lustre/scratch124/humgen/projects_v2/ibdgwas/IIBDGC//resources/gwas_summary_statistics/GCST90302169.h.tsv.gz
GCST90302058	Total cholesterol to total lipids ratio in medium VLDL	cd	-0.0532	-0.098672	-0.007728	0.0232	-2.2978	0.0216	0.0440825	0.0734	0.0093	1.0309	0.0064	0.0043	0.0016	Metabolic biomarkers - Cholesterol	wget http://ftp.ebi.ac.uk/pub/databases/gwas/summary_statistics/GCST90302001-GCST90303000/GCST90302058/harmonised/38448586-GCST90302058-EFO_0020943, http://purl.obolibrary.org/obo/OBA_VT0005144.h.tsv.gz -O /lustre/scratch124/humgen/projects_v2/ibdgwas/IIBDGC//resources/gwas_summary_statistics/GCST90302058.h.tsv.gz
GCST90302172	Triglyceride levels in chylomicrons and extremely large VLDL	cd	0.0637	0.009212	0.118188	0.0278	2.2936	0.0218	0.0443182	0.0859	0.0119	1.0199	0.003	0.0067	0.0013	Metabolic biomarkers - Lipids	wget http://ftp.ebi.ac.uk/pub/databases/gwas/summary_statistics/GCST90302001-GCST90303000/GCST90302172/harmonised/38448586-GCST90302172-EFO_0004530, http://purl.obolibrary.org/obo/OBA_VT0005144, http://purl.obolibrary.org/obo/OBA_2050296.h.tsv.gz -O /lustre/scratch124/humgen/projects_v2/ibdgwas/IIBDGC//resources/gwas_summary_statistics/GCST90302172.h.tsv.gz
GCST005523	Celiac disease	uc	0.1445	0.020824	0.268176	0.0631	2.2878	0.0221	0.0444117	4.7294	1.2541	1.0132	0.2008	0.1456	0.0529	Immune Mediated	wget http://ftp.ebi.ac.uk/pub/databases/gwas/summary_statistics/GCST005001-GCST006000/GCST005523/harmonised/22057235-GCST005523-EFO_0001060.h.tsv.gz -O /lustre/scratch124/humgen/projects_v2/ibdgwas/IIBDGC//resources/gwas_summary_statistics/GCST005523.h.tsv.gz
GCST90302041	Triglycerides in medium HDL	cd	0.0553	0.007868	0.102732	0.0242	2.2907	0.022	0.0444117	0.1054	0.015	1.0241	0.0044	0.0067	0.0013	Metabolic biomarkers - Lipids	wget http://ftp.ebi.ac.uk/pub/databases/gwas/summary_statistics/GCST90302001-GCST90303000/GCST90302041/harmonised/38448586-GCST90302041-EFO_0022321.h.tsv.gz -O /lustre/scratch124/humgen/projects_v2/ibdgwas/IIBDGC//resources/gwas_summary_statistics/GCST90302041.h.tsv.gz
GCST90165267	Clonal haematopoiesis	uc	-0.059	-0.109568	-0.008432	0.0258	-2.2887	0.0221	0.0444117	0.0115	0.0019	1.0034	0.0029	0.0011	0.0014	Other	wget http://ftp.ebi.ac.uk/pub/databases/gwas/summary_statistics/GCST90165001-GCST90166000/GCST90165267/harmonised/36450978-GCST90165267-EFO_0010819.h.tsv.gz -O /lustre/scratch124/humgen/projects_v2/ibdgwas/IIBDGC//resources/gwas_summary_statistics/GCST90165267.h.tsv.gz
GCST90302168	Total lipid levels in chylomicrons and extremely large VLDL	cd	0.0628	0.008704	0.116896	0.0276	2.2766	0.0228	0.04547	0.0877	0.0123	1.0199	0.003	0.0067	0.0013	Metabolic biomarkers - Lipids	wget http://ftp.ebi.ac.uk/pub/databases/gwas/summary_statistics/GCST90302001-GCST90303000/GCST90302168/harmonised/38448586-GCST90302168-EFO_0004529, http://purl.obolibrary.org/obo/OBA_VT0005144, http://purl.obolibrary.org/obo/OBA_2050296.h.tsv.gz -O /lustre/scratch124/humgen/projects_v2/ibdgwas/IIBDGC//resources/gwas_summary_statistics/GCST90302168.h.tsv.gz
GCST90301970	Total cholesterol in HDL3	ibd	-0.0511	-0.095004	-0.007196	0.0224	-2.2776	0.0228	0.04547	0.0526	0.006	1.0246	0.0063	0.0034	0.0015	Metabolic biomarkers - Cholesterol	wget http://ftp.ebi.ac.uk/pub/databases/gwas/summary_statistics/GCST90301001-GCST90302000/GCST90301970/harmonised/38448586-GCST90301970-EFO_0004574, EFO_0004612.h.tsv.gz -O /lustre/scratch124/humgen/projects_v2/ibdgwas/IIBDGC//resources/gwas_summary_statistics/GCST90301970.h.tsv.gz
GCST90002304	Hematocrit	ibd	0.0287	0.004004	0.053396	0.0126	2.274	0.023	0.0456951	0.1608	0.0096	1.0299	0.0059	-0.0071	0.0016	Blood cell counts	wget http://ftp.ebi.ac.uk/pub/databases/gwas/summary_statistics/GCST90002001-GCST90003000/GCST90002304/harmonised/32888493-GCST90002304-EFO_0004348.h.tsv.gz -O /lustre/scratch124/humgen/projects_v2/ibdgwas/IIBDGC//resources/gwas_summary_statistics/GCST90002304.h.tsv.gz
GCST90302108	Free cholesterol in small VLDL	cd	0.0503	0.006788	0.093812	0.0222	2.2612	0.0237	0.0469081	0.124	0.0181	1.0291	0.0037	0.0064	0.0013	Metabolic biomarkers - Cholesterol	wget http://ftp.ebi.ac.uk/pub/databases/gwas/summary_statistics/GCST90302001-GCST90303000/GCST90302108/harmonised/38448586-GCST90302108-EFO_0022272.h.tsv.gz -O /lustre/scratch124/humgen/projects_v2/ibdgwas/IIBDGC//resources/gwas_summary_statistics/GCST90302108.h.tsv.gz
GCST90301987	Isoleucine levels	cd	0.0669	0.008688	0.125112	0.0297	2.2523	0.0243	0.0479149	0.0598	0.0054	1.0193	0.0021	0.008	0.0013	Metabolic biomarkers - Amino acids	wget http://ftp.ebi.ac.uk/pub/databases/gwas/summary_statistics/GCST90301001-GCST90302000/GCST90301987/harmonised/38448586-GCST90301987-EFO_0009793.h.tsv.gz -O /lustre/scratch124/humgen/projects_v2/ibdgwas/IIBDGC//resources/gwas_summary_statistics/GCST90301987.h.tsv.gz
RBC_FSC_DW	RBC-FSC-DW	cd	0.0688	0.008824	0.128776	0.0306	2.251	0.0244	0.0479319	0.061	0.0153	1.0039	0.002	0.0006	0.0012	Blood cell morphology	ftp://ftp.sanger.ac.uk/pub/project/humgen/summary_statistics/sysmex_blood_cell_genetics/_gwas_normalised_chr[1..22]_imputed.assoc.gz
LY_FSC	LY-FSC	cd	0.0825	0.010568	0.154432	0.0367	2.2484	0.0245	0.0479487	0.0602	0.0086	1.0095	0.0018	-0.0006	0.0014	Blood cell morphology	ftp://ftp.sanger.ac.uk/pub/project/humgen/summary_statistics/sysmex_blood_cell_genetics/_gwas_normalised_chr[1..22]_imputed.assoc.gz
GCST90302161	Triglycerides to total lipids ratio in very small VLDL	cd	0.0548	0.006584	0.103016	0.0246	2.2281	0.0259	0.0505002	0.1	0.0143	1.0275	0.0043	0.0045	0.0014	Metabolic biomarkers - Lipids	wget http://ftp.ebi.ac.uk/pub/databases/gwas/summary_statistics/GCST90302001-GCST90303000/GCST90302161/harmonised/38448586-GCST90302161-EFO_0020947, http://purl.obolibrary.org/obo/OBA_VT0005144.h.tsv.gz -O /lustre/scratch124/humgen/projects_v2/ibdgwas/IIBDGC//resources/gwas_summary_statistics/GCST90302161.h.tsv.gz
Delta_HGB	DELTA-HGB	ibd	-0.0957	-0.180372	-0.011028	0.0432	-2.2157	0.0267	0.0518673	0.0292	0.0077	1.0015	0.002	-9.83e-05	0.0012	Blood cell morphology	ftp://ftp.sanger.ac.uk/pub/project/humgen/summary_statistics/sysmex_blood_cell_genetics/_gwas_normalised_chr[1..22]_imputed.assoc.gz
GCST90302171	Phospholipids to total lipids ratio in chylomicrons and extremely large VLDL	uc	-0.0644	-0.121632	-0.007168	0.0292	-2.2074	0.0273	0.0528371	0.0401	0.0063	1.0158	0.0022	0.0056	0.0015	Metabolic biomarkers - Lipids	wget http://ftp.ebi.ac.uk/pub/databases/gwas/summary_statistics/GCST90302001-GCST90303000/GCST90302171/harmonised/38448586-GCST90302171-EFO_0020946, http://purl.obolibrary.org/obo/OBA_VT0005144, http://purl.obolibrary.org/obo/OBA_2050296.h.tsv.gz -O /lustre/scratch124/humgen/projects_v2/ibdgwas/IIBDGC//resources/gwas_summary_statistics/GCST90302171.h.tsv.gz
GCST90165267	Clonal haematopoiesis	ibd	-0.0526	-0.09964	-0.00556	0.024	-2.19	0.0285	0.0549568	0.0116	0.0019	1.0032	0.0031	0.0012	0.0014	Other	wget http://ftp.ebi.ac.uk/pub/databases/gwas/summary_statistics/GCST90165001-GCST90166000/GCST90165267/harmonised/36450978-GCST90165267-EFO_0010819.h.tsv.gz -O /lustre/scratch124/humgen/projects_v2/ibdgwas/IIBDGC//resources/gwas_summary_statistics/GCST90165267.h.tsv.gz
IG#	IG#	cd	0.0759	0.007888	0.143912	0.0347	2.1872	0.0287	0.0551398	0.0767	0.0109	1.0053	0.0019	0.0029	0.0013	Blood cell morphology	ftp://ftp.sanger.ac.uk/pub/project/humgen/summary_statistics/sysmex_blood_cell_genetics/_gwas_normalised_chr[1..22]_imputed.assoc.gz
IG#	IG#	ibd	0.0745	0.007664	0.141336	0.0341	2.1847	0.0289	0.0553214	0.0758	0.0109	1.0059	0.0019	0.0025	0.0013	Blood cell morphology	ftp://ftp.sanger.ac.uk/pub/project/humgen/summary_statistics/sysmex_blood_cell_genetics/_gwas_normalised_chr[1..22]_imputed.assoc.gz
GCST90302031	Total cholesterol levels in medium HDL	ibd	-0.0451	-0.085868	-0.004332	0.0208	-2.1657	0.0303	0.057581	0.074	0.0082	1.0376	0.0035	0.0016	0.0014	Metabolic biomarkers - Cholesterol	wget http://ftp.ebi.ac.uk/pub/databases/gwas/summary_statistics/GCST90302001-GCST90303000/GCST90302031/harmonised/38448586-GCST90302031-EFO_0004574, EFO_0004612.h.tsv.gz -O /lustre/scratch124/humgen/projects_v2/ibdgwas/IIBDGC//resources/gwas_summary_statistics/GCST90302031.h.tsv.gz
Hyper_He	Hyper-He	uc	-0.052	-0.09904	-0.00496	0.024	-2.1657	0.0303	0.057581	0.1356	0.0293	1.0063	0.0028	-0.0006	0.0013	Blood cell morphology	ftp://ftp.sanger.ac.uk/pub/project/humgen/summary_statistics/sysmex_blood_cell_genetics/_gwas_normalised_chr[1..22]_imputed.assoc.gz
GCST90302115	Triglycerides to total lipids ratio in small VLDL	cd	0.052	0.004764	0.099236	0.0241	2.1584	0.0309	0.0585092	0.0977	0.0125	1.0245	0.0037	0.0055	0.0015	Metabolic biomarkers - Lipids	wget http://ftp.ebi.ac.uk/pub/databases/gwas/summary_statistics/GCST90302001-GCST90303000/GCST90302115/harmonised/38448586-GCST90302115-EFO_0020947, http://purl.obolibrary.org/obo/OBA_VT0005144.h.tsv.gz -O /lustre/scratch124/humgen/projects_v2/ibdgwas/IIBDGC//resources/gwas_summary_statistics/GCST90302115.h.tsv.gz
GCST90302129	Cholesteryl esters to total lipids ratio in very large HDL	cd	0.0525	0.00448	0.10052	0.0245	2.1384	0.0325	0.0610977	0.0548	0.0068	1.04	0.0056	0.0038	0.0014	Metabolic biomarkers - Cholesterol	wget http://ftp.ebi.ac.uk/pub/databases/gwas/summary_statistics/GCST90302001-GCST90303000/GCST90302129/harmonised/38448586-GCST90302129-EFO_0020944, EFO_0004612.h.tsv.gz -O /lustre/scratch124/humgen/projects_v2/ibdgwas/IIBDGC//resources/gwas_summary_statistics/GCST90302129.h.tsv.gz
GCST90475967	Atrial fibrillation and flutter (PheCode 427.2)	uc	0.0309	0.002676	0.059124	0.0144	2.1378	0.0325	0.0610977	0.0673	0.0091	1.1712	0.0041	-0.0027	0.0015	Cardiovascular	wget http://ftp.ebi.ac.uk/pub/databases/gwas/summary_statistics/GCST90475001-GCST90476000/GCST90475967/harmonised/GCST90475967.h.tsv.gz -O /lustre/scratch124/humgen/projects_v2/ibdgwas/IIBDGC//resources/gwas_summary_statistics/GCST90475967.h.tsv.gz
EO_FSC_DW	EO-FSC-DW	uc	0.0742	0.005796	0.142604	0.0349	2.1273	0.0334	0.0625654	0.0805	0.0101	1.0036	0.0017	-0.0002	0.0011	Blood cell morphology	ftp://ftp.sanger.ac.uk/pub/project/humgen/summary_statistics/sysmex_blood_cell_genetics/_gwas_normalised_chr[1..22]_imputed.assoc.gz
GCST90301947	Ratio of apolipoprotein B to apolipoprotein A1 levels	ibd	0.0343	0.002548	0.066052	0.0162	2.1205	0.034	0.0634627	0.1224	0.0145	1.0399	0.0058	0.0028	0.0014	Metabolic biomarkers - Apolipoproteins	wget http://ftp.ebi.ac.uk/pub/databases/gwas/summary_statistics/GCST90301001-GCST90302000/GCST90301947/harmonised/38448586-GCST90301947-EFO_0004614, EFO_0004615.h.tsv.gz -O /lustre/scratch124/humgen/projects_v2/ibdgwas/IIBDGC//resources/gwas_summary_statistics/GCST90301947.h.tsv.gz
GCST90301956	Ratio of 22:6 docosahexaenoic acid to total fatty acids	uc	-0.0438	-0.084372	-0.003228	0.0207	-2.1093	0.0349	0.0649116	0.0613	0.0166	1.0299	0.0057	0.0043	0.0014	Metabolic biomarkers - Fatty acids	wget http://ftp.ebi.ac.uk/pub/databases/gwas/summary_statistics/GCST90301001-GCST90302000/GCST90301956/harmonised/38448586-GCST90301956-EFO_0007761, EFO_0005110.h.tsv.gz -O /lustre/scratch124/humgen/projects_v2/ibdgwas/IIBDGC//resources/gwas_summary_statistics/GCST90301956.h.tsv.gz
GCST90301986	Triglycerides to total lipids ratio in IDL	ibd	0.0472	0.0031	0.0913	0.0225	2.0999	0.0357	0.0657006	0.0691	0.0093	1.0346	0.0088	0.003	0.0013	Metabolic biomarkers - Lipids	wget http://ftp.ebi.ac.uk/pub/databases/gwas/summary_statistics/GCST90301001-GCST90302000/GCST90301986/harmonised/38448586-GCST90301986-EFO_0020947, EFO_0008595.h.tsv.gz -O /lustre/scratch124/humgen/projects_v2/ibdgwas/IIBDGC//resources/gwas_summary_statistics/GCST90301986.h.tsv.gz
GCST90302072	Ratio of polyunsaturated fatty acids to total fatty acids	ibd	-0.0471	-0.091004	-0.003196	0.0224	-2.1013	0.0356	0.0657006	0.0675	0.0063	1.0263	0.0028	0.0016	0.0015	Metabolic biomarkers - Fatty acids	wget http://ftp.ebi.ac.uk/pub/databases/gwas/summary_statistics/GCST90302001-GCST90303000/GCST90302072/harmonised/38448586-GCST90302072-EFO_0005110.h.tsv.gz -O /lustre/scratch124/humgen/projects_v2/ibdgwas/IIBDGC//resources/gwas_summary_statistics/GCST90302072.h.tsv.gz
Delta_He	Delta-He	uc	-0.0854	-0.165172	-0.005628	0.0407	-2.1009	0.0357	0.0657006	0.0318	0.0073	1.0022	0.0015	0.0017	0.0011	Blood cell morphology	ftp://ftp.sanger.ac.uk/pub/project/humgen/summary_statistics/sysmex_blood_cell_genetics/_gwas_normalised_chr[1..22]_imputed.assoc.gz
GCST90302033	Cholesterol esters in medium HDL	ibd	-0.0433	-0.084068	-0.002532	0.0208	-2.0866	0.0369	0.0676185	0.074	0.0083	1.0392	0.0037	0.0016	0.0014	Metabolic biomarkers - Cholesterol	wget http://ftp.ebi.ac.uk/pub/databases/gwas/summary_statistics/GCST90302001-GCST90303000/GCST90302033/harmonised/38448586-GCST90302033-EFO_0008589, EFO_0004612.h.tsv.gz -O /lustre/scratch124/humgen/projects_v2/ibdgwas/IIBDGC//resources/gwas_summary_statistics/GCST90302033.h.tsv.gz
GCST90301989	Ratio of 18:2 linoleic acid to total fatty acids	cd	-0.0693	-0.134372	-0.004228	0.0332	-2.086	0.037	0.0676185	0.0662	0.0109	1.0248	0.0033	0.0048	0.0013	Metabolic biomarkers - Fatty acids	wget http://ftp.ebi.ac.uk/pub/databases/gwas/summary_statistics/GCST90301001-GCST90302000/GCST90301989/harmonised/38448586-GCST90301989-EFO_0005110, EFO_0006807.h.tsv.gz -O /lustre/scratch124/humgen/projects_v2/ibdgwas/IIBDGC//resources/gwas_summary_statistics/GCST90301989.h.tsv.gz
GCST90302032	Total cholesterol to total lipids ratio in medium HDL	ibd	-0.0402	-0.07842	-0.00198	0.0195	-2.0607	0.0393	0.0715063	0.0787	0.0118	1.0335	0.0061	0.0013	0.0014	Metabolic biomarkers - Cholesterol	wget http://ftp.ebi.ac.uk/pub/databases/gwas/summary_statistics/GCST90302001-GCST90303000/GCST90302032/harmonised/38448586-GCST90302032-EFO_0008589, EFO_0004612.h.tsv.gz -O /lustre/scratch124/humgen/projects_v2/ibdgwas/IIBDGC//resources/gwas_summary_statistics/GCST90302032.h.tsv.gz
GCST90302039	Phospholipids in medium HDL	ibd	-0.0429	-0.083668	-0.002132	0.0208	-2.0601	0.0394	0.0715063	0.0739	0.0079	1.0257	0.0032	0.0018	0.0015	Metabolic biomarkers - Lipids	wget http://ftp.ebi.ac.uk/pub/databases/gwas/summary_statistics/GCST90302001-GCST90303000/GCST90302039/harmonised/38448586-GCST90302039-EFO_0022295.h.tsv.gz -O /lustre/scratch124/humgen/projects_v2/ibdgwas/IIBDGC//resources/gwas_summary_statistics/GCST90302039.h.tsv.gz
GCST90027158	Alzheimer's disease	uc	0.0418	0.002012	0.081588	0.0203	2.0548	0.0399	0.072164	0.0211	0.0014	1.0352	0.0078	0.0121	0.0012	Other	wget http://ftp.ebi.ac.uk/pub/databases/gwas/summary_statistics/GCST90027001-GCST90028000/GCST90027158/harmonised/35379992-GCST90027158-http://purl.obolibrary.org/obo/MONDO_0004975.h.tsv.gz -O /lustre/scratch124/humgen/projects_v2/ibdgwas/IIBDGC//resources/gwas_summary_statistics/GCST90027158.h.tsv.gz
GCST004030	Primary sclerosing cholangitis	cd	0.1098	0.004744	0.214856	0.0536	2.0478	0.0406	0.0731777	0.392	0.1085	0.9089	0.0121	0.0045	0.0045	Immune Mediated	wget http://ftp.ebi.ac.uk/pub/databases/gwas/summary_statistics/GCST004001-GCST005000/GCST004030/harmonised/27992413-GCST004030-EFO_0004268.h.tsv.gz -O /lustre/scratch124/humgen/projects_v2/ibdgwas/IIBDGC//resources/gwas_summary_statistics/GCST004030.h.tsv.gz
GCST90301980	Free cholesterol to total lipids ratio in IDL	ibd	-0.0404	-0.079404	-0.001396	0.0199	-2.0318	0.0422	0.0752854	0.1019	0.012	1.0274	0.0044	0.0013	0.0014	Metabolic biomarkers - Cholesterol	wget http://ftp.ebi.ac.uk/pub/databases/gwas/summary_statistics/GCST90301001-GCST90302000/GCST90301980/harmonised/38448586-GCST90301980-EFO_0020945, EFO_0008595.h.tsv.gz -O /lustre/scratch124/humgen/projects_v2/ibdgwas/IIBDGC//resources/gwas_summary_statistics/GCST90301980.h.tsv.gz
GCST90301978	Cholesteryl esters to total lipids ratio in IDL	uc	-0.053	-0.104156	-0.001844	0.0261	-2.0327	0.0421	0.0752854	0.0323	0.0057	1.0276	0.0081	0.0026	0.0013	Metabolic biomarkers - Cholesterol	wget http://ftp.ebi.ac.uk/pub/databases/gwas/summary_statistics/GCST90301001-GCST90302000/GCST90301978/harmonised/38448586-GCST90301978-EFO_0020944, EFO_0008595.h.tsv.gz -O /lustre/scratch124/humgen/projects_v2/ibdgwas/IIBDGC//resources/gwas_summary_statistics/GCST90301978.h.tsv.gz
GCST90302153	Cholesteryl esters to total lipids ratio in very small VLDL	cd	-0.0581	-0.114156	-0.002044	0.0286	-2.0333	0.042	0.0752854	0.0514	0.0075	1.0245	0.0031	0.0027	0.0013	Metabolic biomarkers - Cholesterol	wget http://ftp.ebi.ac.uk/pub/databases/gwas/summary_statistics/GCST90302001-GCST90303000/GCST90302153/harmonised/38448586-GCST90302153-EFO_0020944, http://purl.obolibrary.org/obo/OBA_VT0005144.h.tsv.gz -O /lustre/scratch124/humgen/projects_v2/ibdgwas/IIBDGC//resources/gwas_summary_statistics/GCST90302153.h.tsv.gz
GCST90302170	Phospholipid levels in chylomicrons and extremely large VLDL	cd	0.057	0.001532	0.112468	0.0283	2.0154	0.0439	0.0780528	0.0894	0.0128	1.0193	0.003	0.0066	0.0013	Metabolic biomarkers - Lipids	wget http://ftp.ebi.ac.uk/pub/databases/gwas/summary_statistics/GCST90302001-GCST90303000/GCST90302170/harmonised/38448586-GCST90302170-EFO_0004639, http://purl.obolibrary.org/obo/OBA_VT0005144, http://purl.obolibrary.org/obo/OBA_2050296.h.tsv.gz -O /lustre/scratch124/humgen/projects_v2/ibdgwas/IIBDGC//resources/gwas_summary_statistics/GCST90302170.h.tsv.gz
GCST90301966	Glycerol levels	cd	0.0878	0.001952	0.173648	0.0438	2.0053	0.0449	0.0792931	0.0372	0.008	1.015	0.0024	-0.001	0.0017	Metabolic biomarkers - Glycolysis related metabolites	wget http://ftp.ebi.ac.uk/pub/databases/gwas/summary_statistics/GCST90301001-GCST90302000/GCST90301966/harmonised/38448586-GCST90301966-EFO_0010115.h.tsv.gz -O /lustre/scratch124/humgen/projects_v2/ibdgwas/IIBDGC//resources/gwas_summary_statistics/GCST90301966.h.tsv.gz
GCST90301974	Histidine levels	uc	-0.0591	-0.11692	-0.00128	0.0295	-2.0058	0.0449	0.0792931	0.0296	0.0041	1.0215	0.0029	0.0029	0.0013	Metabolic biomarkers - Amino acids	wget http://ftp.ebi.ac.uk/pub/databases/gwas/summary_statistics/GCST90301001-GCST90302000/GCST90301974/harmonised/38448586-GCST90301974-EFO_0009769.h.tsv.gz -O /lustre/scratch124/humgen/projects_v2/ibdgwas/IIBDGC//resources/gwas_summary_statistics/GCST90301974.h.tsv.gz
GCST90302037	Total lipids in medium HDL	ibd	-0.0425	-0.084052	-0.000948	0.0212	-2.0018	0.0453	0.0797311	0.0721	0.0077	1.0313	0.003	0.0019	0.0014	Metabolic biomarkers - Lipids	wget http://ftp.ebi.ac.uk/pub/databases/gwas/summary_statistics/GCST90302001-GCST90303000/GCST90302037/harmonised/38448586-GCST90302037-EFO_0022310.h.tsv.gz -O /lustre/scratch124/humgen/projects_v2/ibdgwas/IIBDGC//resources/gwas_summary_statistics/GCST90302037.h.tsv.gz
RBC_SFL	RBC-SFL	ibd	-0.0459	-0.09098	-0.00082	0.023	-1.9963	0.0459	0.0805169	0.1438	0.018	1.0085	0.0021	0.0016	0.0013	Blood cell morphology	ftp://ftp.sanger.ac.uk/pub/project/humgen/summary_statistics/sysmex_blood_cell_genetics/_gwas_normalised_chr[1..22]_imputed.assoc.gz
GCST90302078	Ratio of saturated fatty acids to total fatty acids	uc	-0.0589	-0.11672	-0.00108	0.0295	-1.9919	0.0464	0.0811227	0.0268	0.0035	1.0191	0.0019	0.0035	0.0014	Metabolic biomarkers - Fatty acids	wget http://ftp.ebi.ac.uk/pub/databases/gwas/summary_statistics/GCST90302001-GCST90303000/GCST90302078/harmonised/38448586-GCST90302078-EFO_0005110.h.tsv.gz -O /lustre/scratch124/humgen/projects_v2/ibdgwas/IIBDGC//resources/gwas_summary_statistics/GCST90302078.h.tsv.gz
GCST90302068	Triglycerides to total lipids ratio in medium VLDL	cd	0.0459	0.000428	0.091372	0.0232	1.9788	0.0478	0.0830169	0.0736	0.0096	1.0309	0.007	0.0051	0.0016	Metabolic biomarkers - Lipids	wget http://ftp.ebi.ac.uk/pub/databases/gwas/summary_statistics/GCST90302001-GCST90303000/GCST90302068/harmonised/38448586-GCST90302068-EFO_0020947, http://purl.obolibrary.org/obo/OBA_VT0005144.h.tsv.gz -O /lustre/scratch124/humgen/projects_v2/ibdgwas/IIBDGC//resources/gwas_summary_statistics/GCST90302068.h.tsv.gz
GCST90301957	Esterified cholesterol levels	uc	-0.0378	-0.075236	-0.000364	0.0191	-1.9797	0.0477	0.0830169	0.1019	0.013	1.0337	0.007	0.0054	0.0014	Metabolic biomarkers - Cholesterol	wget http://ftp.ebi.ac.uk/pub/databases/gwas/summary_statistics/GCST90301001-GCST90302000/GCST90301957/harmonised/38448586-GCST90301957-EFO_0008589.h.tsv.gz -O /lustre/scratch124/humgen/projects_v2/ibdgwas/IIBDGC//resources/gwas_summary_statistics/GCST90301957.h.tsv.gz
GCST90302055	Monounsaturated fatty acids (16:1, 18:1) levels	cd	0.0541	0.0002	0.108	0.0275	1.9662	0.0493	0.0853395	0.1009	0.0141	1.023	0.0036	0.0058	0.0013	Metabolic biomarkers - Fatty acids	wget http://ftp.ebi.ac.uk/pub/databases/gwas/summary_statistics/GCST90302001-GCST90303000/GCST90302055/harmonised/38448586-GCST90302055-EFO_0005110.h.tsv.gz -O /lustre/scratch124/humgen/projects_v2/ibdgwas/IIBDGC//resources/gwas_summary_statistics/GCST90302055.h.tsv.gz
GCST90302090	Triglycerides to total lipids ratio in small HDL	ibd	0.0375	-0.000132	0.075132	0.0192	1.9531	0.0508	0.0876468	0.0993	0.0147	1.0317	0.0054	0.0037	0.0014	Metabolic biomarkers - Lipids	wget http://ftp.ebi.ac.uk/pub/databases/gwas/summary_statistics/GCST90302001-GCST90303000/GCST90302090/harmonised/38448586-GCST90302090-EFO_0020947, EFO_0004612.h.tsv.gz -O /lustre/scratch124/humgen/projects_v2/ibdgwas/IIBDGC//resources/gwas_summary_statistics/GCST90302090.h.tsv.gz
GCST90301955	Docosahexaenoic acid (22:6) levels	cd	-0.0499	-0.100076	0.000276	0.0256	-1.9501	0.0512	0.0880473	0.0858	0.0165	1.0307	0.0053	0.005	0.0015	Metabolic biomarkers - Fluid balance	wget http://ftp.ebi.ac.uk/pub/databases/gwas/summary_statistics/GCST90301001-GCST90302000/GCST90301955/harmonised/38448586-GCST90301955-EFO_0007761.h.tsv.gz -O /lustre/scratch124/humgen/projects_v2/ibdgwas/IIBDGC//resources/gwas_summary_statistics/GCST90301955.h.tsv.gz
GCST90302022	Cholesteryl esters to total lipids ratio in large VLDL	cd	-0.0687	-0.137888	0.000488	0.0353	-1.9456	0.0517	0.0886166	0.0401	0.0054	1.0362	0.0041	0.0039	0.0014	Metabolic biomarkers - Cholesterol	wget http://ftp.ebi.ac.uk/pub/databases/gwas/summary_statistics/GCST90302001-GCST90303000/GCST90302022/harmonised/38448586-GCST90302022-EFO_0020944, http://purl.obolibrary.org/obo/OBA_VT0005144.h.tsv.gz -O /lustre/scratch124/humgen/projects_v2/ibdgwas/IIBDGC//resources/gwas_summary_statistics/GCST90302022.h.tsv.gz
GCST90301941	Acetate levels	cd	-0.0508	-0.102152	0.000552	0.0262	-1.944	0.0519	0.0886696	0.0294	0.0025	1.026	0.0019	0.0058	0.0015	Metabolic biomarkers - Fluid balance	wget http://ftp.ebi.ac.uk/pub/databases/gwas/summary_statistics/GCST90301001-GCST90302000/GCST90301941/harmonised/38448586-GCST90301941-EFO_0010112.h.tsv.gz -O /lustre/scratch124/humgen/projects_v2/ibdgwas/IIBDGC//resources/gwas_summary_statistics/GCST90301941.h.tsv.gz
GCST90302103	Sphingomyelins levels	ibd	-0.0405	-0.081268	0.000268	0.0208	-1.9412	0.0522	0.0888926	0.0779	0.0084	1.0301	0.0041	0.0033	0.0015	Metabolic biomarkers - Fluid balance	wget http://ftp.ebi.ac.uk/pub/databases/gwas/summary_statistics/GCST90302001-GCST90303000/GCST90302103/harmonised/38448586-GCST90302103-EFO_0010118.h.tsv.gz -O /lustre/scratch124/humgen/projects_v2/ibdgwas/IIBDGC//resources/gwas_summary_statistics/GCST90302103.h.tsv.gz
GCST90302010	Cholesteryl esters to total lipids ratio in large LDL	uc	-0.0365	-0.073544	0.000544	0.0189	-1.9316	0.0534	0.0906418	0.0768	0.0119	1.0405	0.0104	0.0041	0.0014	Metabolic biomarkers - Cholesterol	wget http://ftp.ebi.ac.uk/pub/databases/gwas/summary_statistics/GCST90302001-GCST90303000/GCST90302010/harmonised/38448586-GCST90302010-EFO_0004611, EFO_0020944.h.tsv.gz -O /lustre/scratch124/humgen/projects_v2/ibdgwas/IIBDGC//resources/gwas_summary_statistics/GCST90302010.h.tsv.gz
GCST90301976	Total cholesterol to total lipids ratio in IDL	uc	-0.0407	-0.082056	0.000656	0.0211	-1.9284	0.0538	0.0910262	0.0604	0.0074	1.0301	0.0076	0.0028	0.0014	Metabolic biomarkers - Cholesterol	wget http://ftp.ebi.ac.uk/pub/databases/gwas/summary_statistics/GCST90301001-GCST90302000/GCST90301976/harmonised/38448586-GCST90301976-EFO_0020943, EFO_0008595.h.tsv.gz -O /lustre/scratch124/humgen/projects_v2/ibdgwas/IIBDGC//resources/gwas_summary_statistics/GCST90301976.h.tsv.gz
LY_SSC	LY-SSC	ibd	0.0452	-0.00086	0.09126	0.0235	1.9207	0.0548	0.09242	0.1533	0.0135	1.0104	0.002	-0.0011	0.0014	Blood cell morphology	ftp://ftp.sanger.ac.uk/pub/project/humgen/summary_statistics/sysmex_blood_cell_genetics/_gwas_normalised_chr[1..22]_imputed.assoc.gz
GCST90475936	Coronary atherosclerosis (PheCode 411.4)	uc	0.028	-0.000616	0.056616	0.0146	1.9176	0.0552	0.0927962	0.0791	0.0041	1.2218	0.0036	0.001	0.0016	Cardiovascular	wget http://ftp.ebi.ac.uk/pub/databases/gwas/summary_statistics/GCST90475001-GCST90476000/GCST90475936/harmonised/GCST90475936.h.tsv.gz -O /lustre/scratch124/humgen/projects_v2/ibdgwas/IIBDGC//resources/gwas_summary_statistics/GCST90475936.h.tsv.gz
IG%	IG%	ibd	0.0633	-0.001576	0.128176	0.0331	1.9119	0.0559	0.0936727	0.0455	0.0086	1.0025	0.0017	0.0024	0.0013	Blood cell morphology	ftp://ftp.sanger.ac.uk/pub/project/humgen/summary_statistics/sysmex_blood_cell_genetics/_gwas_normalised_chr[1..22]_imputed.assoc.gz
GCST90302117	Total cholines levels	cd	-0.0454	-0.092048	0.001248	0.0238	-1.9092	0.0562	0.0938755	0.0864	0.0105	1.0267	0.0059	0.0052	0.0014	Metabolic biomarkers - Fluid balance	wget http://ftp.ebi.ac.uk/pub/databases/gwas/summary_statistics/GCST90302001-GCST90303000/GCST90302117/harmonised/38448586-GCST90302117-EFO_0010116.h.tsv.gz -O /lustre/scratch124/humgen/projects_v2/ibdgwas/IIBDGC//resources/gwas_summary_statistics/GCST90302117.h.tsv.gz
Delta_HGB	DELTA-HGB	uc	-0.0913	-0.18538	0.00278	0.048	-1.9003	0.0574	0.0955756	0.029	0.0079	1.0016	0.0019	-0.0007	0.0012	Blood cell morphology	ftp://ftp.sanger.ac.uk/pub/project/humgen/summary_statistics/sysmex_blood_cell_genetics/_gwas_normalised_chr[1..22]_imputed.assoc.gz
LY_SFL	LY-SFL	cd	0.0497	-0.001848	0.101248	0.0263	1.8946	0.0581	0.0961308	0.1314	0.0127	1.0102	0.0018	-0.0028	0.0013	Blood cell morphology	ftp://ftp.sanger.ac.uk/pub/project/humgen/summary_statistics/sysmex_blood_cell_genetics/_gwas_normalised_chr[1..22]_imputed.assoc.gz
GCST90302036	Free cholesterol to total lipids ratio in medium HDL	uc	-0.0462	-0.094024	0.001624	0.0244	-1.8949	0.0581	0.0961308	0.0599	0.0065	1.0337	0.0035	0.0034	0.0015	Metabolic biomarkers - Cholesterol	wget http://ftp.ebi.ac.uk/pub/databases/gwas/summary_statistics/GCST90302001-GCST90303000/GCST90302036/harmonised/38448586-GCST90302036-EFO_0020945, EFO_0004612.h.tsv.gz -O /lustre/scratch124/humgen/projects_v2/ibdgwas/IIBDGC//resources/gwas_summary_statistics/GCST90302036.h.tsv.gz
GCST90301959	Omega-3 fatty acids levels	cd	-0.0521	-0.106196	0.001996	0.0276	-1.8888	0.0589	0.097148	0.0909	0.0209	1.0317	0.0058	0.0052	0.0014	Metabolic biomarkers - Fatty acids	wget http://ftp.ebi.ac.uk/pub/databases/gwas/summary_statistics/GCST90301001-GCST90302000/GCST90301959/harmonised/38448586-GCST90301959-EFO_0010119.h.tsv.gz -O /lustre/scratch124/humgen/projects_v2/ibdgwas/IIBDGC//resources/gwas_summary_statistics/GCST90301959.h.tsv.gz
GCST90301985	Triglycerides in IDL	cd	0.041	-0.001728	0.083728	0.0218	1.8818	0.0599	0.0981799	0.1118	0.0185	1.0373	0.0133	0.0055	0.0015	Metabolic biomarkers - Lipids	wget http://ftp.ebi.ac.uk/pub/databases/gwas/summary_statistics/GCST90301001-GCST90302000/GCST90301985/harmonised/38448586-GCST90301985-EFO_0022149.h.tsv.gz -O /lustre/scratch124/humgen/projects_v2/ibdgwas/IIBDGC//resources/gwas_summary_statistics/GCST90301985.h.tsv.gz
GCST90302038	Concentration of medium HDL particles	ibd	-0.0402	-0.082144	0.001744	0.0214	-1.8817	0.0599	0.0981799	0.071	0.0077	1.0272	0.003	0.0019	0.0014	Metabolic biomarkers	wget http://ftp.ebi.ac.uk/pub/databases/gwas/summary_statistics/GCST90302001-GCST90303000/GCST90302038/harmonised/38448586-GCST90302038-EFO_0004612.h.tsv.gz -O /lustre/scratch124/humgen/projects_v2/ibdgwas/IIBDGC//resources/gwas_summary_statistics/GCST90302038.h.tsv.gz
GCST90002322	Mean corpuscular hemoglobin	uc	-0.0236	-0.048296	0.001096	0.0126	-1.8768	0.0605	0.0988544	0.2899	0.0383	1.0271	0.0111	-0.0006	0.0015	Blood cell counts	wget http://ftp.ebi.ac.uk/pub/databases/gwas/summary_statistics/GCST90002001-GCST90003000/GCST90002322/harmonised/32888493-GCST90002322-EFO_0004528.h.tsv.gz -O /lustre/scratch124/humgen/projects_v2/ibdgwas/IIBDGC//resources/gwas_summary_statistics/GCST90002322.h.tsv.gz
EO_FSC_DW	EO-FSC-DW	ibd	0.0668	-0.003172	0.136772	0.0357	1.8733	0.061	0.0992166	0.0806	0.0101	1.0036	0.0018	-0.0007	0.0014	Blood cell morphology	ftp://ftp.sanger.ac.uk/pub/project/humgen/summary_statistics/sysmex_blood_cell_genetics/_gwas_normalised_chr[1..22]_imputed.assoc.gz
GCST90302117	Total cholines levels	ibd	-0.0402	-0.08234	0.00194	0.0215	-1.8731	0.0611	0.0992166	0.086	0.0104	1.0276	0.0061	0.0031	0.0015	Metabolic biomarkers - Fluid balance	wget http://ftp.ebi.ac.uk/pub/databases/gwas/summary_statistics/GCST90302001-GCST90303000/GCST90302117/harmonised/38448586-GCST90302117-EFO_0010116.h.tsv.gz -O /lustre/scratch124/humgen/projects_v2/ibdgwas/IIBDGC//resources/gwas_summary_statistics/GCST90302117.h.tsv.gz
GCST90302137	Triglycerides to total lipids ratio in very large HDL	ibd	0.0399	-0.00224	0.08204	0.0215	1.86	0.0629	0.101824	0.0787	0.011	1.0372	0.0029	0.0041	0.0013	Metabolic biomarkers - Lipids	wget http://ftp.ebi.ac.uk/pub/databases/gwas/summary_statistics/GCST90302001-GCST90303000/GCST90302137/harmonised/38448586-GCST90302137-EFO_0020947, EFO_0004612.h.tsv.gz -O /lustre/scratch124/humgen/projects_v2/ibdgwas/IIBDGC//resources/gwas_summary_statistics/GCST90302137.h.tsv.gz
GCST90302089	Triglycerides in small HDL	ibd	0.0357	-0.001932	0.073332	0.0192	1.8572	0.0633	0.102157	0.1152	0.0161	1.0309	0.005	0.0042	0.0014	Metabolic biomarkers - Lipids	wget http://ftp.ebi.ac.uk/pub/databases/gwas/summary_statistics/GCST90302001-GCST90303000/GCST90302089/harmonised/38448586-GCST90302089-EFO_0022158.h.tsv.gz -O /lustre/scratch124/humgen/projects_v2/ibdgwas/IIBDGC//resources/gwas_summary_statistics/GCST90302089.h.tsv.gz
GCST90302028	Phospholipids to total lipids ratio in large VLDL	uc	-0.0397	-0.081644	0.002244	0.0214	-1.8511	0.0641	0.10313	0.0428	0.0055	1.0266	0.0052	0.0064	0.0015	Metabolic biomarkers - Lipids	wget http://ftp.ebi.ac.uk/pub/databases/gwas/summary_statistics/GCST90302001-GCST90303000/GCST90302028/harmonised/38448586-GCST90302028-EFO_0020946, http://purl.obolibrary.org/obo/OBA_VT0005144.h.tsv.gz -O /lustre/scratch124/humgen/projects_v2/ibdgwas/IIBDGC//resources/gwas_summary_statistics/GCST90302028.h.tsv.gz
RBC_FSC_DW	RBC-FSC-DW	uc	0.0528	-0.003256	0.108856	0.0286	1.8492	0.0644	0.103141	0.0624	0.0156	1.003	0.0019	0.0011	0.0011	Blood cell morphology	ftp://ftp.sanger.ac.uk/pub/project/humgen/summary_statistics/sysmex_blood_cell_genetics/_gwas_normalised_chr[1..22]_imputed.assoc.gz
GCST90302171	Phospholipids to total lipids ratio in chylomicrons and extremely large VLDL	ibd	-0.055	-0.113212	0.003212	0.0297	-1.849	0.0645	0.103141	0.04	0.0063	1.016	0.0022	0.0034	0.0015	Metabolic biomarkers - Lipids	wget http://ftp.ebi.ac.uk/pub/databases/gwas/summary_statistics/GCST90302001-GCST90303000/GCST90302171/harmonised/38448586-GCST90302171-EFO_0020946, http://purl.obolibrary.org/obo/OBA_VT0005144, http://purl.obolibrary.org/obo/OBA_2050296.h.tsv.gz -O /lustre/scratch124/humgen/projects_v2/ibdgwas/IIBDGC//resources/gwas_summary_statistics/GCST90302171.h.tsv.gz
GCST90302116	Ratio of triglycerides to phosphoglycerides	ibd	0.0378	-0.00238	0.07798	0.0205	1.8474	0.0647	0.103146	0.1211	0.0173	1.023	0.0032	0.0044	0.0014	Metabolic biomarkers - Lipids	wget http://ftp.ebi.ac.uk/pub/databases/gwas/summary_statistics/GCST90302001-GCST90303000/GCST90302116/harmonised/38448586-GCST90302116-EFO_0004530, EFO_0004639.h.tsv.gz -O /lustre/scratch124/humgen/projects_v2/ibdgwas/IIBDGC//resources/gwas_summary_statistics/GCST90302116.h.tsv.gz
GCST90018847	Graves' disease	ibd	0.0443	-0.002936	0.091536	0.0241	1.8386	0.066	0.104113	0.0059	0.0008	0.9799	0.0018	0.0032	0.0014	Immune Mediated	wget http://ftp.ebi.ac.uk/pub/databases/gwas/summary_statistics/GCST90018001-GCST90019000/GCST90018847/harmonised/34594039-GCST90018847-EFO_0004237.h.tsv.gz -O /lustre/scratch124/humgen/projects_v2/ibdgwas/IIBDGC//resources/gwas_summary_statistics/GCST90018847.h.tsv.gz
GCST90302077	Saturated fatty acids	uc	-0.0383	-0.079068	0.002468	0.0208	-1.8381	0.066	0.104113	0.0814	0.0112	1.0242	0.0041	0.005	0.0013	Metabolic biomarkers - Fatty acids	wget http://ftp.ebi.ac.uk/pub/databases/gwas/summary_statistics/GCST90302001-GCST90303000/GCST90302077/harmonised/38448586-GCST90302077-EFO_0022304.h.tsv.gz -O /lustre/scratch124/humgen/projects_v2/ibdgwas/IIBDGC//resources/gwas_summary_statistics/GCST90302077.h.tsv.gz
GCST90302069	Phosphatidylcholine and other choline levels	ibd	-0.0388	-0.07996	0.00236	0.021	-1.8411	0.0656	0.104113	0.0881	0.0113	1.0278	0.0069	0.0028	0.0015	Metabolic biomarkers - Fluid balance	wget http://ftp.ebi.ac.uk/pub/databases/gwas/summary_statistics/GCST90302001-GCST90303000/GCST90302069/harmonised/38448586-GCST90302069-EFO_0010116.h.tsv.gz -O /lustre/scratch124/humgen/projects_v2/ibdgwas/IIBDGC//resources/gwas_summary_statistics/GCST90302069.h.tsv.gz
GCST90302119	Total phosphoglycerides levels	ibd	-0.0409	-0.084412	0.002612	0.0222	-1.8381	0.0661	0.104113	0.0835	0.011	1.0272	0.0063	0.0038	0.0015	Metabolic biomarkers - Lipids	wget http://ftp.ebi.ac.uk/pub/databases/gwas/summary_statistics/GCST90302001-GCST90303000/GCST90302119/harmonised/38448586-GCST90302119-EFO_0022291.h.tsv.gz -O /lustre/scratch124/humgen/projects_v2/ibdgwas/IIBDGC//resources/gwas_summary_statistics/GCST90302119.h.tsv.gz
GCST90301958	Estimated description of fatty acid chain length not actual carbon number	cd	0.0612	-0.004264	0.126664	0.0334	1.8331	0.0668	0.104122	0.0429	0.0061	1.0229	0.0046	0.0012	0.0017	Metabolic biomarkers - Fatty acids	wget http://ftp.ebi.ac.uk/pub/databases/gwas/summary_statistics/GCST90301001-GCST90302000/GCST90301958/harmonised/38448586-GCST90301958-EFO_0020875.h.tsv.gz -O /lustre/scratch124/humgen/projects_v2/ibdgwas/IIBDGC//resources/gwas_summary_statistics/GCST90301958.h.tsv.gz
GCST90018926	Type 2 diabetes	uc	0.0292	-0.001964	0.060364	0.0159	1.8322	0.0669	0.104122	0.0339	0.0019	1.0873	0.0038	0.0066	0.0014	Other	wget http://ftp.ebi.ac.uk/pub/databases/gwas/summary_statistics/GCST90018001-GCST90019000/GCST90018926/harmonised/34594039-GCST90018926-http://purl.obolibrary.org/obo/MONDO_0005148.h.tsv.gz -O /lustre/scratch124/humgen/projects_v2/ibdgwas/IIBDGC//resources/gwas_summary_statistics/GCST90018926.h.tsv.gz
GCST90301957	Esterified cholesterol levels	ibd	-0.0352	-0.072832	0.002432	0.0192	-1.8329	0.0668	0.104122	0.1018	0.0127	1.0339	0.0068	0.0037	0.0015	Metabolic biomarkers - Cholesterol	wget http://ftp.ebi.ac.uk/pub/databases/gwas/summary_statistics/GCST90301001-GCST90302000/GCST90301957/harmonised/38448586-GCST90301957-EFO_0008589.h.tsv.gz -O /lustre/scratch124/humgen/projects_v2/ibdgwas/IIBDGC//resources/gwas_summary_statistics/GCST90301957.h.tsv.gz
GCST90302008	Total cholesterol to total lipids ratio in large LDL	cd	-0.0372	-0.076988	0.002588	0.0203	-1.8339	0.0667	0.104122	0.0787	0.0105	1.0402	0.0103	0.005	0.0014	Metabolic biomarkers - Cholesterol	wget http://ftp.ebi.ac.uk/pub/databases/gwas/summary_statistics/GCST90302001-GCST90303000/GCST90302008/harmonised/38448586-GCST90302008-EFO_0020943, EFO_0004611.h.tsv.gz -O /lustre/scratch124/humgen/projects_v2/ibdgwas/IIBDGC//resources/gwas_summary_statistics/GCST90302008.h.tsv.gz
IG%	IG%	cd	0.0676	-0.005116	0.140316	0.0371	1.8249	0.068	0.105521	0.046	0.0085	1.0022	0.0017	0.0031	0.0012	Blood cell morphology	ftp://ftp.sanger.ac.uk/pub/project/humgen/summary_statistics/sysmex_blood_cell_genetics/_gwas_normalised_chr[1..22]_imputed.assoc.gz
GCST90302102	Triglycerides to total lipids ratio in small LDL	ibd	0.0426	-0.003264	0.088464	0.0234	1.8219	0.0685	0.105671	0.0699	0.0102	1.034	0.0091	0.003	0.0013	Metabolic biomarkers - Lipids	wget http://ftp.ebi.ac.uk/pub/databases/gwas/summary_statistics/GCST90302001-GCST90303000/GCST90302102/harmonised/38448586-GCST90302102-EFO_0020947, EFO_0004611.h.tsv.gz -O /lustre/scratch124/humgen/projects_v2/ibdgwas/IIBDGC//resources/gwas_summary_statistics/GCST90302102.h.tsv.gz
GCST90302042	Triglycerides to total lipids ratio in medium HDL	ibd	0.0329	-0.00238	0.06818	0.018	1.8231	0.0683	0.105671	0.1075	0.0151	1.0335	0.0062	0.004	0.0014	Metabolic biomarkers - Lipids	wget http://ftp.ebi.ac.uk/pub/databases/gwas/summary_statistics/GCST90302001-GCST90303000/GCST90302042/harmonised/38448586-GCST90302042-EFO_0020947, EFO_0004612.h.tsv.gz -O /lustre/scratch124/humgen/projects_v2/ibdgwas/IIBDGC//resources/gwas_summary_statistics/GCST90302042.h.tsv.gz
GCST90302075	Serum total cholesterol levels	uc	-0.0341	-0.070948	0.002748	0.0188	-1.8189	0.0689	0.105974	0.1046	0.0134	1.0343	0.007	0.0054	0.0014	Metabolic biomarkers - Cholesterol	wget http://ftp.ebi.ac.uk/pub/databases/gwas/summary_statistics/GCST90302001-GCST90303000/GCST90302075/harmonised/38448586-GCST90302075-EFO_0004574.h.tsv.gz -O /lustre/scratch124/humgen/projects_v2/ibdgwas/IIBDGC//resources/gwas_summary_statistics/GCST90302075.h.tsv.gz
GCST90302136	Triglycerides in very large HDL	ibd	-0.0367	-0.076292	0.002892	0.0202	-1.8181	0.0691	0.105974	0.0583	0.0105	1.0323	0.0118	0.0051	0.0014	Metabolic biomarkers - Lipids	wget http://ftp.ebi.ac.uk/pub/databases/gwas/summary_statistics/GCST90302001-GCST90303000/GCST90302136/harmonised/38448586-GCST90302136-EFO_0022324.h.tsv.gz -O /lustre/scratch124/humgen/projects_v2/ibdgwas/IIBDGC//resources/gwas_summary_statistics/GCST90302136.h.tsv.gz
GCST006464	Endometrial cancer	ibd	0.074	-0.005968	0.153968	0.0408	1.8125	0.0699	0.106268	0.0187	0.0032	1.0662	0.0042	0.0066	0.0031	Cancer	wget http://ftp.ebi.ac.uk/pub/databases/gwas/summary_statistics/GCST006001-GCST007000/GCST006464/harmonised/30093612-GCST006464-EFO_1001512.h.tsv.gz -O /lustre/scratch124/humgen/projects_v2/ibdgwas/IIBDGC//resources/gwas_summary_statistics/GCST006464.h.tsv.gz
GCST90301994	Leucine levels	cd	0.0515	-0.004164	0.107164	0.0284	1.813	0.0698	0.106268	0.0541	0.0048	1.0195	0.002	0.0069	0.0014	Metabolic biomarkers - Amino acids	wget http://ftp.ebi.ac.uk/pub/databases/gwas/summary_statistics/GCST90301001-GCST90302000/GCST90301994/harmonised/38448586-GCST90301994-EFO_0009770.h.tsv.gz -O /lustre/scratch124/humgen/projects_v2/ibdgwas/IIBDGC//resources/gwas_summary_statistics/GCST90301994.h.tsv.gz
GCST90301974	Histidine levels	ibd	-0.0498	-0.103504	0.003904	0.0274	-1.8151	0.0695	0.106268	0.0295	0.004	1.0217	0.0029	0.0009	0.0014	Metabolic biomarkers - Amino acids	wget http://ftp.ebi.ac.uk/pub/databases/gwas/summary_statistics/GCST90301001-GCST90302000/GCST90301974/harmonised/38448586-GCST90301974-EFO_0009769.h.tsv.gz -O /lustre/scratch124/humgen/projects_v2/ibdgwas/IIBDGC//resources/gwas_summary_statistics/GCST90301974.h.tsv.gz
GCST90301968	Glycoprotein acetylation	uc	0.0329	-0.002772	0.068572	0.0182	1.8084	0.0705	0.106871	0.0883	0.0092	1.0197	0.0023	0.004	0.0013	Metabolic biomarkers - Inflammation	wget http://ftp.ebi.ac.uk/pub/databases/gwas/summary_statistics/GCST90301001-GCST90302000/GCST90301968/harmonised/38448586-GCST90301968-EFO_0004555.h.tsv.gz -O /lustre/scratch124/humgen/projects_v2/ibdgwas/IIBDGC//resources/gwas_summary_statistics/GCST90301968.h.tsv.gz
GCST90302099	Phospholipids in small LDL	uc	-0.0352	-0.07342	0.00302	0.0195	-1.8013	0.0717	0.108377	0.1018	0.0131	1.0324	0.007	0.0052	0.0014	Metabolic biomarkers - Lipids	wget http://ftp.ebi.ac.uk/pub/databases/gwas/summary_statistics/GCST90302001-GCST90303000/GCST90302099/harmonised/38448586-GCST90302099-EFO_0022297.h.tsv.gz -O /lustre/scratch124/humgen/projects_v2/ibdgwas/IIBDGC//resources/gwas_summary_statistics/GCST90302099.h.tsv.gz
GCST90302127	Total cholesterol to total lipids ratio in very large HDL	uc	-0.0386	-0.08074	0.00354	0.0215	-1.7972	0.0723	0.108969	0.0568	0.007	1.0471	0.006	0.0032	0.0013	Metabolic biomarkers - Cholesterol	wget http://ftp.ebi.ac.uk/pub/databases/gwas/summary_statistics/GCST90302001-GCST90303000/GCST90302127/harmonised/38448586-GCST90302127-EFO_0020943, EFO_0004612.h.tsv.gz -O /lustre/scratch124/humgen/projects_v2/ibdgwas/IIBDGC//resources/gwas_summary_statistics/GCST90302127.h.tsv.gz
GCST90301958	Estimated description of fatty acid chain length not actual carbon number	uc	-0.058	-0.121504	0.005504	0.0324	-1.7888	0.0737	0.110761	0.0428	0.0059	1.0231	0.0046	0.0026	0.0017	Metabolic biomarkers - Fatty acids	wget http://ftp.ebi.ac.uk/pub/databases/gwas/summary_statistics/GCST90301001-GCST90302000/GCST90301958/harmonised/38448586-GCST90301958-EFO_0020875.h.tsv.gz -O /lustre/scratch124/humgen/projects_v2/ibdgwas/IIBDGC//resources/gwas_summary_statistics/GCST90301958.h.tsv.gz
GCST90302084	Free cholesterol to total lipids ratio in small HDL	ibd	-0.0415	-0.087168	0.004168	0.0233	-1.7847	0.0743	0.111344	0.0426	0.0059	1.027	0.0056	0.0018	0.0015	Metabolic biomarkers - Cholesterol	wget http://ftp.ebi.ac.uk/pub/databases/gwas/summary_statistics/GCST90302001-GCST90303000/GCST90302084/harmonised/38448586-GCST90302084-EFO_0020945, EFO_0004612.h.tsv.gz -O /lustre/scratch124/humgen/projects_v2/ibdgwas/IIBDGC//resources/gwas_summary_statistics/GCST90302084.h.tsv.gz
GCST90302119	Total phosphoglycerides levels	uc	-0.0382	-0.080536	0.004136	0.0216	-1.7734	0.0762	0.113866	0.084	0.0111	1.0263	0.006	0.0051	0.0014	Metabolic biomarkers - Lipids	wget http://ftp.ebi.ac.uk/pub/databases/gwas/summary_statistics/GCST90302001-GCST90303000/GCST90302119/harmonised/38448586-GCST90302119-EFO_0022291.h.tsv.gz -O /lustre/scratch124/humgen/projects_v2/ibdgwas/IIBDGC//resources/gwas_summary_statistics/GCST90302119.h.tsv.gz
GCST90002369	Red cell distribution width	cd	0.0228	-0.002484	0.048084	0.0129	1.7602	0.0784	0.116821	0.2046	0.0185	1.016	0.0077	0.0056	0.0014	Blood cell counts	wget http://ftp.ebi.ac.uk/pub/databases/gwas/summary_statistics/GCST90002001-GCST90003000/GCST90002369/harmonised/32888493-GCST90002369-EFO_0009188.h.tsv.gz -O /lustre/scratch124/humgen/projects_v2/ibdgwas/IIBDGC//resources/gwas_summary_statistics/GCST90002369.h.tsv.gz
GCST90301944	Albumin levels	uc	-0.0484	-0.102496	0.005696	0.0276	-1.7571	0.0789	0.117233	0.0265	0.003	1.0267	0.0028	0.0027	0.0013	Metabolic biomarkers - Fluid balance	wget http://ftp.ebi.ac.uk/pub/databases/gwas/summary_statistics/GCST90301001-GCST90302000/GCST90301944/harmonised/38448586-GCST90301944-http://purl.obolibrary.org/obo/OBA_2050068.h.tsv.gz -O /lustre/scratch124/humgen/projects_v2/ibdgwas/IIBDGC//resources/gwas_summary_statistics/GCST90301944.h.tsv.gz
GCST90302054	Triglycerides to total lipids ratio in medium LDL	cd	0.0475	-0.005616	0.100616	0.0271	1.7552	0.0792	0.117346	0.0463	0.0101	1.0368	0.0141	0.0031	0.0014	Metabolic biomarkers - Lipids	wget http://ftp.ebi.ac.uk/pub/databases/gwas/summary_statistics/GCST90302001-GCST90303000/GCST90302054/harmonised/38448586-GCST90302054-EFO_0020947, EFO_0004611.h.tsv.gz -O /lustre/scratch124/humgen/projects_v2/ibdgwas/IIBDGC//resources/gwas_summary_statistics/GCST90302054.h.tsv.gz
GCST90302151	Total cholesterol to total lipids ratio in very small VLDL	ibd	-0.0416	-0.088444	0.005244	0.0239	-1.74	0.0819	0.121004	0.0619	0.0093	1.0252	0.003	-0.0008	0.0014	Metabolic biomarkers - Cholesterol	wget http://ftp.ebi.ac.uk/pub/databases/gwas/summary_statistics/GCST90302001-GCST90303000/GCST90302151/harmonised/38448586-GCST90302151-EFO_0020943, http://purl.obolibrary.org/obo/OBA_VT0005144.h.tsv.gz -O /lustre/scratch124/humgen/projects_v2/ibdgwas/IIBDGC//resources/gwas_summary_statistics/GCST90302151.h.tsv.gz
GCST90302069	Phosphatidylcholine and other choline levels	cd	-0.0405	-0.08656	0.00556	0.0235	-1.7204	0.0854	0.125821	0.0887	0.0114	1.0268	0.0066	0.0047	0.0014	Metabolic biomarkers - Fluid balance	wget http://ftp.ebi.ac.uk/pub/databases/gwas/summary_statistics/GCST90302001-GCST90303000/GCST90302069/harmonised/38448586-GCST90302069-EFO_0010116.h.tsv.gz -O /lustre/scratch124/humgen/projects_v2/ibdgwas/IIBDGC//resources/gwas_summary_statistics/GCST90302069.h.tsv.gz
GCST90301964	Glucose levels	cd	-0.0456	-0.09754	0.00634	0.0265	-1.7179	0.0858	0.126056	0.0377	0.0042	1.0173	0.0024	0.0066	0.0012	Metabolic biomarkers - Glycolysis related metabolites	wget http://ftp.ebi.ac.uk/pub/databases/gwas/summary_statistics/GCST90301001-GCST90302000/GCST90301964/harmonised/38448586-GCST90301964-EFO_0004468.h.tsv.gz -O /lustre/scratch124/humgen/projects_v2/ibdgwas/IIBDGC//resources/gwas_summary_statistics/GCST90301964.h.tsv.gz
Delta_HGB	DELTA-HGB	cd	-0.0766	-0.164212	0.011012	0.0447	-1.7114	0.087	0.127462	0.0287	0.0077	1.002	0.0019	0.0013	0.0011	Blood cell morphology	ftp://ftp.sanger.ac.uk/pub/project/humgen/summary_statistics/sysmex_blood_cell_genetics/_gwas_normalised_chr[1..22]_imputed.assoc.gz
GCST90302122	Valine levels	cd	0.0383	-0.005604	0.082204	0.0224	1.709	0.0875	0.127838	0.0589	0.0049	1.0197	0.0026	0.0064	0.0014	Metabolic biomarkers - Amino acids	wget http://ftp.ebi.ac.uk/pub/databases/gwas/summary_statistics/GCST90302001-GCST90303000/GCST90302122/harmonised/38448586-GCST90302122-EFO_0009792.h.tsv.gz -O /lustre/scratch124/humgen/projects_v2/ibdgwas/IIBDGC//resources/gwas_summary_statistics/GCST90302122.h.tsv.gz
GCST90302159	Phospholipids to total lipids ratio in very small VLDL	ibd	-0.0325	-0.069936	0.004936	0.0191	-1.6989	0.0893	0.129745	0.0754	0.0097	1.0294	0.006	0.0026	0.0013	Metabolic biomarkers - Lipids	wget http://ftp.ebi.ac.uk/pub/databases/gwas/summary_statistics/GCST90302001-GCST90303000/GCST90302159/harmonised/38448586-GCST90302159-EFO_0020946, http://purl.obolibrary.org/obo/OBA_VT0005144.h.tsv.gz -O /lustre/scratch124/humgen/projects_v2/ibdgwas/IIBDGC//resources/gwas_summary_statistics/GCST90302159.h.tsv.gz
GCST90301949	Citrate levels	ibd	-0.0412	-0.088632	0.006232	0.0242	-1.7002	0.0891	0.129745	0.046	0.0058	1.03	0.0039	-0.0005	0.0015	Metabolic biomarkers - Glycolysis related metabolites	wget http://ftp.ebi.ac.uk/pub/databases/gwas/summary_statistics/GCST90301001-GCST90302000/GCST90301949/harmonised/38448586-GCST90301949-EFO_0010114.h.tsv.gz -O /lustre/scratch124/humgen/projects_v2/ibdgwas/IIBDGC//resources/gwas_summary_statistics/GCST90301949.h.tsv.gz
GCST90002298	Eosinophil counts	ibd	0.0381	-0.006	0.0822	0.0225	1.6976	0.0896	0.129752	0.1911	0.0135	1.0353	0.0057	0.0079	0.0021	Blood cell counts	wget http://ftp.ebi.ac.uk/pub/databases/gwas/summary_statistics/GCST90002001-GCST90003000/GCST90002298/harmonised/32888493-GCST90002298-EFO_0004842.h.tsv.gz -O /lustre/scratch124/humgen/projects_v2/ibdgwas/IIBDGC//resources/gwas_summary_statistics/GCST90002298.h.tsv.gz
GCST90302074	Remnant cholesterol (non-HDL, non-LDL -cholesterol)	uc	-0.0296	-0.063704	0.004504	0.0174	-1.6963	0.0898	0.129752	0.1052	0.0136	1.0342	0.0053	0.0049	0.0013	Metabolic biomarkers - Cholesterol	wget http://ftp.ebi.ac.uk/pub/databases/gwas/summary_statistics/GCST90302001-GCST90303000/GCST90302074/harmonised/38448586-GCST90302074-EFO_0010815.h.tsv.gz -O /lustre/scratch124/humgen/projects_v2/ibdgwas/IIBDGC//resources/gwas_summary_statistics/GCST90302074.h.tsv.gz
GCST90302105	Total cholesterol to total lipids ratio in small VLDL	cd	-0.0411	-0.088728	0.006528	0.0243	-1.6949	0.0901	0.129828	0.0856	0.0102	1.0271	0.004	0.003	0.0015	Metabolic biomarkers - Cholesterol	wget http://ftp.ebi.ac.uk/pub/databases/gwas/summary_statistics/GCST90302001-GCST90303000/GCST90302105/harmonised/38448586-GCST90302105-EFO_0020943, http://purl.obolibrary.org/obo/OBA_VT0005144.h.tsv.gz -O /lustre/scratch124/humgen/projects_v2/ibdgwas/IIBDGC//resources/gwas_summary_statistics/GCST90302105.h.tsv.gz
GCST90475214	High blood pressure / hypertension	uc	0.0243	-0.00412	0.05272	0.0145	1.6775	0.0935	0.134358	0.1056	0.0039	1.1809	0.0032	0.001	0.0017	Cardiovascular	wget http://ftp.ebi.ac.uk/pub/databases/gwas/summary_statistics/GCST90475001-GCST90476000/GCST90475214/harmonised/GCST90475214.h.tsv.gz -O /lustre/scratch124/humgen/projects_v2/ibdgwas/IIBDGC//resources/gwas_summary_statistics/GCST90475214.h.tsv.gz
GCST90302136	Triglycerides in very large HDL	uc	-0.0323	-0.070324	0.005724	0.0194	-1.6717	0.0946	0.135198	0.0591	0.0109	1.0309	0.0111	0.0071	0.0013	Metabolic biomarkers - Lipids	wget http://ftp.ebi.ac.uk/pub/databases/gwas/summary_statistics/GCST90302001-GCST90303000/GCST90302136/harmonised/38448586-GCST90302136-EFO_0022324.h.tsv.gz -O /lustre/scratch124/humgen/projects_v2/ibdgwas/IIBDGC//resources/gwas_summary_statistics/GCST90302136.h.tsv.gz
GCST90302129	Cholesteryl esters to total lipids ratio in very large HDL	uc	-0.0364	-0.079128	0.006328	0.0218	-1.672	0.0945	0.135198	0.0548	0.0069	1.0401	0.0055	0.0035	0.0013	Metabolic biomarkers - Cholesterol	wget http://ftp.ebi.ac.uk/pub/databases/gwas/summary_statistics/GCST90302001-GCST90303000/GCST90302129/harmonised/38448586-GCST90302129-EFO_0020944, EFO_0004612.h.tsv.gz -O /lustre/scratch124/humgen/projects_v2/ibdgwas/IIBDGC//resources/gwas_summary_statistics/GCST90302129.h.tsv.gz
GCST90302075	Serum total cholesterol levels	ibd	-0.0314	-0.068248	0.005448	0.0188	-1.6666	0.0956	0.135887	0.1045	0.0131	1.0345	0.0068	0.0036	0.0015	Metabolic biomarkers - Cholesterol	wget http://ftp.ebi.ac.uk/pub/databases/gwas/summary_statistics/GCST90302001-GCST90303000/GCST90302075/harmonised/38448586-GCST90302075-EFO_0004574.h.tsv.gz -O /lustre/scratch124/humgen/projects_v2/ibdgwas/IIBDGC//resources/gwas_summary_statistics/GCST90302075.h.tsv.gz
GCST90301945	Apolipoprotein A-I levels	uc	-0.0341	-0.07428	0.00608	0.0205	-1.6673	0.0955	0.135887	0.1034	0.0111	1.0319	0.0062	0.0044	0.0016	Metabolic biomarkers - Apolipoproteins	wget http://ftp.ebi.ac.uk/pub/databases/gwas/summary_statistics/GCST90301001-GCST90302000/GCST90301945/harmonised/38448586-GCST90301945-EFO_0004614.h.tsv.gz -O /lustre/scratch124/humgen/projects_v2/ibdgwas/IIBDGC//resources/gwas_summary_statistics/GCST90301945.h.tsv.gz
IG#	IG#	uc	0.0586	-0.010784	0.127984	0.0354	1.6569	0.0975	0.136735	0.0754	0.0107	1.006	0.0018	0.0011	0.0012	Blood cell morphology	ftp://ftp.sanger.ac.uk/pub/project/humgen/summary_statistics/sysmex_blood_cell_genetics/_gwas_normalised_chr[1..22]_imputed.assoc.gz
GCST90302157	Concentration of very small VLDL particles	cd	0.0323	-0.00592	0.07052	0.0195	1.6584	0.0972	0.136735	0.1108	0.0141	1.0367	0.0062	0.0056	0.0014	Metabolic biomarkers	wget http://ftp.ebi.ac.uk/pub/databases/gwas/summary_statistics/GCST90302001-GCST90303000/GCST90302157/harmonised/38448586-GCST90302157-http://purl.obolibrary.org/obo/OBA_VT0005144.h.tsv.gz -O /lustre/scratch124/humgen/projects_v2/ibdgwas/IIBDGC//resources/gwas_summary_statistics/GCST90302157.h.tsv.gz
GCST90301946	Apolipoprotein B levels	uc	-0.0286	-0.062508	0.005308	0.0173	-1.6578	0.0974	0.136735	0.1119	0.0151	1.0354	0.0061	0.0051	0.0013	Metabolic biomarkers - Apolipoproteins	wget http://ftp.ebi.ac.uk/pub/databases/gwas/summary_statistics/GCST90301001-GCST90302000/GCST90301946/harmonised/38448586-GCST90301946-EFO_0004615.h.tsv.gz -O /lustre/scratch124/humgen/projects_v2/ibdgwas/IIBDGC//resources/gwas_summary_statistics/GCST90301946.h.tsv.gz
GCST90302131	Free cholesterol to total lipids ratio in very large HDL	uc	-0.0457	-0.0996	0.0082	0.0275	-1.6612	0.0967	0.136735	0.0422	0.0041	1.0239	0.0025	0.0033	0.0016	Metabolic biomarkers - Cholesterol	wget http://ftp.ebi.ac.uk/pub/databases/gwas/summary_statistics/GCST90302001-GCST90303000/GCST90302131/harmonised/38448586-GCST90302131-EFO_0020945, EFO_0004612.h.tsv.gz -O /lustre/scratch124/humgen/projects_v2/ibdgwas/IIBDGC//resources/gwas_summary_statistics/GCST90302131.h.tsv.gz
GCST90301950	Conjugated linoleic acid	uc	-0.0822	-0.179416	0.015016	0.0496	-1.6585	0.0972	0.136735	0.0182	0.0053	1.0243	0.0024	0.0058	0.0018	Metabolic biomarkers - Fatty acids	wget http://ftp.ebi.ac.uk/pub/databases/gwas/summary_statistics/GCST90301001-GCST90302000/GCST90301950/harmonised/38448586-GCST90301950-EFO_0006807.h.tsv.gz -O /lustre/scratch124/humgen/projects_v2/ibdgwas/IIBDGC//resources/gwas_summary_statistics/GCST90301950.h.tsv.gz
GCST90302008	Total cholesterol to total lipids ratio in large LDL	uc	-0.0312	-0.068244	0.005844	0.0189	-1.6534	0.0982	0.136984	0.079	0.0114	1.0401	0.0112	0.0038	0.0014	Metabolic biomarkers - Cholesterol	wget http://ftp.ebi.ac.uk/pub/databases/gwas/summary_statistics/GCST90302001-GCST90303000/GCST90302008/harmonised/38448586-GCST90302008-EFO_0020943, EFO_0004611.h.tsv.gz -O /lustre/scratch124/humgen/projects_v2/ibdgwas/IIBDGC//resources/gwas_summary_statistics/GCST90302008.h.tsv.gz
GCST90301974	Histidine levels	cd	-0.0486	-0.106224	0.009024	0.0294	-1.6542	0.0981	0.136984	0.0296	0.0041	1.0214	0.0028	0.0046	0.0014	Metabolic biomarkers - Amino acids	wget http://ftp.ebi.ac.uk/pub/databases/gwas/summary_statistics/GCST90301001-GCST90302000/GCST90301974/harmonised/38448586-GCST90301974-EFO_0009769.h.tsv.gz -O /lustre/scratch124/humgen/projects_v2/ibdgwas/IIBDGC//resources/gwas_summary_statistics/GCST90301974.h.tsv.gz
GCST90302118	Total fatty acids	uc	-0.0322	-0.07042	0.00602	0.0195	-1.6504	0.0989	0.137594	0.0986	0.014	1.0246	0.0044	0.0054	0.0013	Metabolic biomarkers - Fatty acids	wget http://ftp.ebi.ac.uk/pub/databases/gwas/summary_statistics/GCST90302001-GCST90303000/GCST90302118/harmonised/38448586-GCST90302118-EFO_0005110.h.tsv.gz -O /lustre/scratch124/humgen/projects_v2/ibdgwas/IIBDGC//resources/gwas_summary_statistics/GCST90302118.h.tsv.gz
GCST90302073	Pyruvate levels	ibd	0.064	-0.01244	0.14044	0.039	1.6404	0.1009	0.140006	0.0241	0.0034	1.0134	0.0018	-0.0003	0.0015	Metabolic biomarkers - Glycolysis related metabolites	wget http://ftp.ebi.ac.uk/pub/databases/gwas/summary_statistics/GCST90302001-GCST90303000/GCST90302073/harmonised/38448586-GCST90302073-EFO_0010117.h.tsv.gz -O /lustre/scratch124/humgen/projects_v2/ibdgwas/IIBDGC//resources/gwas_summary_statistics/GCST90302073.h.tsv.gz
GCST90301973	Triglyceride levels in HDL	uc	-0.029	-0.063692	0.005692	0.0177	-1.6371	0.1016	0.140605	0.0914	0.0164	1.0283	0.0109	0.0071	0.0013	Metabolic biomarkers - Lipids	wget http://ftp.ebi.ac.uk/pub/databases/gwas/summary_statistics/GCST90301001-GCST90302000/GCST90301973/harmonised/38448586-GCST90301973-EFO_0004530, EFO_0004612.h.tsv.gz -O /lustre/scratch124/humgen/projects_v2/ibdgwas/IIBDGC//resources/gwas_summary_statistics/GCST90301973.h.tsv.gz
GCST90302095	Free cholesterol in small LDL	uc	-0.0315	-0.069524	0.006524	0.0194	-1.6249	0.1042	0.143824	0.0982	0.0131	1.0344	0.0083	0.0049	0.0014	Metabolic biomarkers - Cholesterol	wget http://ftp.ebi.ac.uk/pub/databases/gwas/summary_statistics/GCST90302001-GCST90303000/GCST90302095/harmonised/38448586-GCST90302095-EFO_0022271.h.tsv.gz -O /lustre/scratch124/humgen/projects_v2/ibdgwas/IIBDGC//resources/gwas_summary_statistics/GCST90302095.h.tsv.gz
GCST90302051	Phospholipids in medium LDL	uc	-0.0296	-0.065468	0.006268	0.0183	-1.6217	0.1049	0.14441	0.1023	0.0143	1.0347	0.008	0.005	0.0014	Metabolic biomarkers - Lipids	wget http://ftp.ebi.ac.uk/pub/databases/gwas/summary_statistics/GCST90302001-GCST90303000/GCST90302051/harmonised/38448586-GCST90302051-EFO_0022183.h.tsv.gz -O /lustre/scratch124/humgen/projects_v2/ibdgwas/IIBDGC//resources/gwas_summary_statistics/GCST90302051.h.tsv.gz
GCST90302170	Phospholipid levels in chylomicrons and extremely large VLDL	uc	-0.032	-0.070808	0.006808	0.0198	-1.619	0.1055	0.144855	0.0893	0.0128	1.0195	0.0031	0.0059	0.0013	Metabolic biomarkers - Lipids	wget http://ftp.ebi.ac.uk/pub/databases/gwas/summary_statistics/GCST90302001-GCST90303000/GCST90302170/harmonised/38448586-GCST90302170-EFO_0004639, http://purl.obolibrary.org/obo/OBA_VT0005144, http://purl.obolibrary.org/obo/OBA_2050296.h.tsv.gz -O /lustre/scratch124/humgen/projects_v2/ibdgwas/IIBDGC//resources/gwas_summary_statistics/GCST90302170.h.tsv.gz
GCST90302069	Phosphatidylcholine and other choline levels	uc	-0.0332	-0.073772	0.007372	0.0207	-1.6038	0.1088	0.148996	0.0887	0.0114	1.0269	0.0065	0.0043	0.0014	Metabolic biomarkers - Fluid balance	wget http://ftp.ebi.ac.uk/pub/databases/gwas/summary_statistics/GCST90302001-GCST90303000/GCST90302069/harmonised/38448586-GCST90302069-EFO_0010116.h.tsv.gz -O /lustre/scratch124/humgen/projects_v2/ibdgwas/IIBDGC//resources/gwas_summary_statistics/GCST90302069.h.tsv.gz
GCST90302008	Total cholesterol to total lipids ratio in large LDL	ibd	-0.0298	-0.066256	0.006656	0.0186	-1.599	0.1098	0.149721	0.0783	0.0103	1.0413	0.0102	0.0018	0.0014	Metabolic biomarkers - Cholesterol	wget http://ftp.ebi.ac.uk/pub/databases/gwas/summary_statistics/GCST90302001-GCST90303000/GCST90302008/harmonised/38448586-GCST90302008-EFO_0020943, EFO_0004611.h.tsv.gz -O /lustre/scratch124/humgen/projects_v2/ibdgwas/IIBDGC//resources/gwas_summary_statistics/GCST90302008.h.tsv.gz
GCST90302117	Total cholines levels	uc	-0.0337	-0.075056	0.007656	0.0211	-1.5984	0.1099	0.149721	0.0864	0.0105	1.027	0.0058	0.0046	0.0014	Metabolic biomarkers - Fluid balance	wget http://ftp.ebi.ac.uk/pub/databases/gwas/summary_statistics/GCST90302001-GCST90303000/GCST90302117/harmonised/38448586-GCST90302117-EFO_0010116.h.tsv.gz -O /lustre/scratch124/humgen/projects_v2/ibdgwas/IIBDGC//resources/gwas_summary_statistics/GCST90302117.h.tsv.gz
GCST90302012	Free cholesterol to total lipids ratio in large LDL	ibd	-0.0319	-0.0711	0.0073	0.02	-1.5947	0.1108	0.150556	0.1062	0.0152	1.0281	0.0031	-0.0004	0.0013	Metabolic biomarkers - Cholesterol	wget http://ftp.ebi.ac.uk/pub/databases/gwas/summary_statistics/GCST90302001-GCST90303000/GCST90302012/harmonised/38448586-GCST90302012-EFO_0004611, EFO_0020945.h.tsv.gz -O /lustre/scratch124/humgen/projects_v2/ibdgwas/IIBDGC//resources/gwas_summary_statistics/GCST90302012.h.tsv.gz
GCST90302074	Remnant cholesterol (non-HDL, non-LDL -cholesterol)	cd	0.0329	-0.007672	0.073472	0.0207	1.5888	0.1121	0.151929	0.1053	0.0135	1.0341	0.0051	0.006	0.0014	Metabolic biomarkers - Cholesterol	wget http://ftp.ebi.ac.uk/pub/databases/gwas/summary_statistics/GCST90302001-GCST90303000/GCST90302074/harmonised/38448586-GCST90302074-EFO_0010815.h.tsv.gz -O /lustre/scratch124/humgen/projects_v2/ibdgwas/IIBDGC//resources/gwas_summary_statistics/GCST90302074.h.tsv.gz
GCST90301978	Cholesteryl esters to total lipids ratio in IDL	ibd	-0.0402	-0.089984	0.009584	0.0254	-1.5844	0.1131	0.152889	0.0317	0.0056	1.0287	0.0084	0.0019	0.0013	Metabolic biomarkers - Cholesterol	wget http://ftp.ebi.ac.uk/pub/databases/gwas/summary_statistics/GCST90301001-GCST90302000/GCST90301978/harmonised/38448586-GCST90301978-EFO_0020944, EFO_0008595.h.tsv.gz -O /lustre/scratch124/humgen/projects_v2/ibdgwas/IIBDGC//resources/gwas_summary_statistics/GCST90301978.h.tsv.gz
GCST90301977	Cholesterol esters in IDL	uc	-0.028	-0.062888	0.006888	0.0178	-1.5796	0.1142	0.153979	0.0967	0.014	1.0377	0.0089	0.0047	0.0013	Metabolic biomarkers - Cholesterol	wget http://ftp.ebi.ac.uk/pub/databases/gwas/summary_statistics/GCST90301001-GCST90302000/GCST90301977/harmonised/38448586-GCST90301977-EFO_0008589, EFO_0008595.h.tsv.gz -O /lustre/scratch124/humgen/projects_v2/ibdgwas/IIBDGC//resources/gwas_summary_statistics/GCST90301977.h.tsv.gz
GCST90302119	Total phosphoglycerides levels	cd	-0.0397	-0.089092	0.009692	0.0252	-1.5781	0.1145	0.153988	0.0841	0.011	1.026	0.0061	0.0058	0.0014	Metabolic biomarkers - Lipids	wget http://ftp.ebi.ac.uk/pub/databases/gwas/summary_statistics/GCST90302001-GCST90303000/GCST90302119/harmonised/38448586-GCST90302119-EFO_0022291.h.tsv.gz -O /lustre/scratch124/humgen/projects_v2/ibdgwas/IIBDGC//resources/gwas_summary_statistics/GCST90302119.h.tsv.gz
GCST90302101	Triglycerides in small LDL	cd	0.0375	-0.009148	0.084148	0.0238	1.5738	0.1155	0.154936	0.101	0.0138	1.0302	0.0073	0.0063	0.0014	Metabolic biomarkers - Lipids	wget http://ftp.ebi.ac.uk/pub/databases/gwas/summary_statistics/GCST90302001-GCST90303000/GCST90302101/harmonised/38448586-GCST90302101-EFO_0022323.h.tsv.gz -O /lustre/scratch124/humgen/projects_v2/ibdgwas/IIBDGC//resources/gwas_summary_statistics/GCST90302101.h.tsv.gz
GCST90302136	Triglycerides in very large HDL	cd	-0.0369	-0.083156	0.009356	0.0236	-1.5666	0.1172	0.156815	0.059	0.0107	1.0311	0.0113	0.006	0.0014	Metabolic biomarkers - Lipids	wget http://ftp.ebi.ac.uk/pub/databases/gwas/summary_statistics/GCST90302001-GCST90303000/GCST90302136/harmonised/38448586-GCST90302136-EFO_0022324.h.tsv.gz -O /lustre/scratch124/humgen/projects_v2/ibdgwas/IIBDGC//resources/gwas_summary_statistics/GCST90302136.h.tsv.gz
GCST90301951	Ratio of conjugated linoleic acid to total fatty acids	ibd	-0.1086	-0.244624	0.027424	0.0694	-1.5635	0.1179	0.15735	0.008	0.0043	1.0231	0.0023	0.0036	0.0019	Metabolic biomarkers - Fatty acids	wget http://ftp.ebi.ac.uk/pub/databases/gwas/summary_statistics/GCST90301001-GCST90302000/GCST90301951/harmonised/38448586-GCST90301951-EFO_0005110, EFO_0006807.h.tsv.gz -O /lustre/scratch124/humgen/projects_v2/ibdgwas/IIBDGC//resources/gwas_summary_statistics/GCST90301951.h.tsv.gz
GCST90301946	Apolipoprotein B levels	cd	0.0325	-0.008464	0.073464	0.0209	1.5568	0.1195	0.159081	0.1121	0.0149	1.035	0.0059	0.0065	0.0013	Metabolic biomarkers - Apolipoproteins	wget http://ftp.ebi.ac.uk/pub/databases/gwas/summary_statistics/GCST90301001-GCST90302000/GCST90301946/harmonised/38448586-GCST90301946-EFO_0004615.h.tsv.gz -O /lustre/scratch124/humgen/projects_v2/ibdgwas/IIBDGC//resources/gwas_summary_statistics/GCST90301946.h.tsv.gz
GCST90027158	Alzheimer's disease	ibd	0.0288	-0.007656	0.065256	0.0186	1.5482	0.1216	0.161466	0.0209	0.0014	1.0363	0.0079	0.0148	0.0013	Other	wget http://ftp.ebi.ac.uk/pub/databases/gwas/summary_statistics/GCST90027001-GCST90028000/GCST90027158/harmonised/35379992-GCST90027158-http://purl.obolibrary.org/obo/MONDO_0004975.h.tsv.gz -O /lustre/scratch124/humgen/projects_v2/ibdgwas/IIBDGC//resources/gwas_summary_statistics/GCST90027158.h.tsv.gz
EO_SSC	EO-SSC	uc	0.0358	-0.009672	0.081272	0.0232	1.546	0.1221	0.161721	0.171	0.0498	1.0169	0.0055	-0.0008	0.0013	Blood cell morphology	ftp://ftp.sanger.ac.uk/pub/project/humgen/summary_statistics/sysmex_blood_cell_genetics/_gwas_normalised_chr[1..22]_imputed.assoc.gz
GCST90302071	Polyunsaturated fatty acids	uc	-0.0295	-0.066936	0.007936	0.0191	-1.5433	0.1228	0.162238	0.1011	0.0134	1.0277	0.0051	0.0054	0.0014	Metabolic biomarkers - Fatty acids	wget http://ftp.ebi.ac.uk/pub/databases/gwas/summary_statistics/GCST90302001-GCST90303000/GCST90302071/harmonised/38448586-GCST90302071-EFO_0010733.h.tsv.gz -O /lustre/scratch124/humgen/projects_v2/ibdgwas/IIBDGC//resources/gwas_summary_statistics/GCST90302071.h.tsv.gz
GCST90301989	Ratio of 18:2 linoleic acid to total fatty acids	uc	0.0336	-0.009128	0.076328	0.0218	1.5416	0.1232	0.162358	0.0659	0.0108	1.0253	0.0034	0.0042	0.0014	Metabolic biomarkers - Fatty acids	wget http://ftp.ebi.ac.uk/pub/databases/gwas/summary_statistics/GCST90301001-GCST90302000/GCST90301989/harmonised/38448586-GCST90301989-EFO_0005110, EFO_0006807.h.tsv.gz -O /lustre/scratch124/humgen/projects_v2/ibdgwas/IIBDGC//resources/gwas_summary_statistics/GCST90301989.h.tsv.gz
GCST90301990	Lactate levels	cd	0.0646	-0.018308	0.147508	0.0423	1.5283	0.1264	0.165742	0.0186	0.0027	1.0214	0.0018	0.0041	0.0013	Metabolic biomarkers - Glycolysis related metabolites	wget http://ftp.ebi.ac.uk/pub/databases/gwas/summary_statistics/GCST90301001-GCST90302000/GCST90301990/harmonised/38448586-GCST90301990-EFO_0007745.h.tsv.gz -O /lustre/scratch124/humgen/projects_v2/ibdgwas/IIBDGC//resources/gwas_summary_statistics/GCST90301990.h.tsv.gz
GCST90301973	Triglyceride levels in HDL	cd	0.036	-0.010256	0.082256	0.0236	1.5286	0.1264	0.165742	0.0914	0.0164	1.0281	0.011	0.0063	0.0014	Metabolic biomarkers - Lipids	wget http://ftp.ebi.ac.uk/pub/databases/gwas/summary_statistics/GCST90301001-GCST90302000/GCST90301973/harmonised/38448586-GCST90301973-EFO_0004530, EFO_0004612.h.tsv.gz -O /lustre/scratch124/humgen/projects_v2/ibdgwas/IIBDGC//resources/gwas_summary_statistics/GCST90301973.h.tsv.gz
GCST90301981	Total lipids in IDL	uc	-0.0271	-0.061988	0.007788	0.0178	-1.5219	0.128	0.166698	0.1022	0.0149	1.039	0.0088	0.0051	0.0013	Metabolic biomarkers - Lipids	wget http://ftp.ebi.ac.uk/pub/databases/gwas/summary_statistics/GCST90301001-GCST90302000/GCST90301981/harmonised/38448586-GCST90301981-EFO_0022161.h.tsv.gz -O /lustre/scratch124/humgen/projects_v2/ibdgwas/IIBDGC//resources/gwas_summary_statistics/GCST90301981.h.tsv.gz
GCST90301982	Concentration of IDL particles	uc	-0.0271	-0.061988	0.007788	0.0178	-1.524	0.1275	0.166698	0.1027	0.0149	1.0389	0.0086	0.0052	0.0013	Metabolic biomarkers	wget http://ftp.ebi.ac.uk/pub/databases/gwas/summary_statistics/GCST90301001-GCST90302000/GCST90301982/harmonised/38448586-GCST90301982-EFO_0008595.h.tsv.gz -O /lustre/scratch124/humgen/projects_v2/ibdgwas/IIBDGC//resources/gwas_summary_statistics/GCST90301982.h.tsv.gz
GCST90302006	Triglycerides to total lipids ratio in large HDL	uc	-0.0294	-0.067228	0.008428	0.0193	-1.5206	0.1284	0.166698	0.0766	0.0109	1.0279	0.0052	0.0072	0.0014	Metabolic biomarkers - Lipids	wget http://ftp.ebi.ac.uk/pub/databases/gwas/summary_statistics/GCST90302001-GCST90303000/GCST90302006/harmonised/38448586-GCST90302006-EFO_0020947, EFO_0004612.h.tsv.gz -O /lustre/scratch124/humgen/projects_v2/ibdgwas/IIBDGC//resources/gwas_summary_statistics/GCST90302006.h.tsv.gz
GCST90302071	Polyunsaturated fatty acids	ibd	-0.0312	-0.07138	0.00898	0.0205	-1.5213	0.1282	0.166698	0.101	0.0133	1.0281	0.0051	0.0042	0.0014	Metabolic biomarkers - Fatty acids	wget http://ftp.ebi.ac.uk/pub/databases/gwas/summary_statistics/GCST90302001-GCST90303000/GCST90302071/harmonised/38448586-GCST90302071-EFO_0010733.h.tsv.gz -O /lustre/scratch124/humgen/projects_v2/ibdgwas/IIBDGC//resources/gwas_summary_statistics/GCST90302071.h.tsv.gz
GCST90301951	Ratio of conjugated linoleic acid to total fatty acids	uc	-0.1085	-0.248836	0.031836	0.0716	-1.5165	0.1294	0.167581	0.008	0.0043	1.0231	0.0023	0.0058	0.0018	Metabolic biomarkers - Fatty acids	wget http://ftp.ebi.ac.uk/pub/databases/gwas/summary_statistics/GCST90301001-GCST90302000/GCST90301951/harmonised/38448586-GCST90301951-EFO_0005110, EFO_0006807.h.tsv.gz -O /lustre/scratch124/humgen/projects_v2/ibdgwas/IIBDGC//resources/gwas_summary_statistics/GCST90301951.h.tsv.gz
GCST90301970	Total cholesterol in HDL3	uc	-0.0371	-0.085316	0.011116	0.0246	-1.5113	0.1307	0.168848	0.0526	0.0062	1.0245	0.006	0.0046	0.0014	Metabolic biomarkers - Cholesterol	wget http://ftp.ebi.ac.uk/pub/databases/gwas/summary_statistics/GCST90301001-GCST90302000/GCST90301970/harmonised/38448586-GCST90301970-EFO_0004574, EFO_0004612.h.tsv.gz -O /lustre/scratch124/humgen/projects_v2/ibdgwas/IIBDGC//resources/gwas_summary_statistics/GCST90301970.h.tsv.gz
GCST90301941	Acetate levels	uc	-0.0432	-0.099256	0.012856	0.0286	-1.5087	0.1314	0.169335	0.0296	0.0025	1.0255	0.0018	0.0066	0.0014	Metabolic biomarkers - Fluid balance	wget http://ftp.ebi.ac.uk/pub/databases/gwas/summary_statistics/GCST90301001-GCST90302000/GCST90301941/harmonised/38448586-GCST90301941-EFO_0010112.h.tsv.gz -O /lustre/scratch124/humgen/projects_v2/ibdgwas/IIBDGC//resources/gwas_summary_statistics/GCST90301941.h.tsv.gz
MO_SSC_DW	MO-SSC-DW	cd	0.1158	-0.0361	0.2677	0.0775	1.494	0.1352	0.172957	0.0132	0.0095	1.0056	0.002	0.0007	0.0013	Blood cell morphology	ftp://ftp.sanger.ac.uk/pub/project/humgen/summary_statistics/sysmex_blood_cell_genetics/_gwas_normalised_chr[1..22]_imputed.assoc.gz
Delta_He	Delta-He	ibd	-0.0527	-0.121692	0.016292	0.0352	-1.4953	0.1348	0.172957	0.0317	0.0074	1.0022	0.0015	0.001	0.0012	Blood cell morphology	ftp://ftp.sanger.ac.uk/pub/project/humgen/summary_statistics/sysmex_blood_cell_genetics/_gwas_normalised_chr[1..22]_imputed.assoc.gz
GCST90301950	Conjugated linoleic acid	ibd	-0.0716	-0.165484	0.022284	0.0479	-1.4939	0.1352	0.172957	0.0182	0.0054	1.0243	0.0024	0.0038	0.0019	Metabolic biomarkers - Fatty acids	wget http://ftp.ebi.ac.uk/pub/databases/gwas/summary_statistics/GCST90301001-GCST90302000/GCST90301950/harmonised/38448586-GCST90301950-EFO_0006807.h.tsv.gz -O /lustre/scratch124/humgen/projects_v2/ibdgwas/IIBDGC//resources/gwas_summary_statistics/GCST90301950.h.tsv.gz
GCST90302054	Triglycerides to total lipids ratio in medium LDL	ibd	0.0375	-0.012088	0.087088	0.0253	1.4795	0.139	0.177386	0.0457	0.0097	1.0381	0.0148	0.0015	0.0014	Metabolic biomarkers - Lipids	wget http://ftp.ebi.ac.uk/pub/databases/gwas/summary_statistics/GCST90302001-GCST90303000/GCST90302054/harmonised/38448586-GCST90302054-EFO_0020947, EFO_0004611.h.tsv.gz -O /lustre/scratch124/humgen/projects_v2/ibdgwas/IIBDGC//resources/gwas_summary_statistics/GCST90302054.h.tsv.gz
GCST004748	Lung cancer	uc	0.0526	-0.017372	0.122572	0.0357	1.473	0.1407	0.178028	0.0638	0.0127	1.0505	0.0058	0.0133	0.0031	Cancer	wget http://ftp.ebi.ac.uk/pub/databases/gwas/summary_statistics/GCST004001-GCST005000/GCST004748/harmonised/28604730-GCST004748-EFO_0001071.h.tsv.gz -O /lustre/scratch124/humgen/projects_v2/ibdgwas/IIBDGC//resources/gwas_summary_statistics/GCST004748.h.tsv.gz
MO_SFL	MO-SFL	ibd	0.0357	-0.011732	0.083132	0.0242	1.4737	0.1406	0.178028	0.1275	0.0222	1.0109	0.0038	-0.0021	0.0014	Blood cell morphology	ftp://ftp.sanger.ac.uk/pub/project/humgen/summary_statistics/sysmex_blood_cell_genetics/_gwas_normalised_chr[1..22]_imputed.assoc.gz
GCST90129505	Colorectal cancer	uc	0.0309	-0.01026	0.07206	0.021	1.4724	0.1409	0.178028	0.0925	0.0058	1.1078	0.0102	0.0057	0.0027	Cancer	http://ftp.ebi.ac.uk/pub/databases/gwas/summary_statistics/GCST90129001-GCST90130000/GCST90129505/GCST90129505_buildGRCh37.tsv
GCST90302168	Total lipid levels in chylomicrons and extremely large VLDL	uc	-0.0288	-0.067216	0.009616	0.0196	-1.4714	0.1412	0.178028	0.0875	0.0123	1.0201	0.0031	0.0058	0.0013	Metabolic biomarkers - Lipids	wget http://ftp.ebi.ac.uk/pub/databases/gwas/summary_statistics/GCST90302001-GCST90303000/GCST90302168/harmonised/38448586-GCST90302168-EFO_0004529, http://purl.obolibrary.org/obo/OBA_VT0005144, http://purl.obolibrary.org/obo/OBA_2050296.h.tsv.gz -O /lustre/scratch124/humgen/projects_v2/ibdgwas/IIBDGC//resources/gwas_summary_statistics/GCST90302168.h.tsv.gz
GCST90302169	Concentration of chylomicrons and extremely large VLDL particles	uc	-0.0289	-0.067316	0.009516	0.0196	-1.4713	0.1412	0.178028	0.087	0.0122	1.0202	0.0031	0.0059	0.0013	Metabolic biomarkers	wget http://ftp.ebi.ac.uk/pub/databases/gwas/summary_statistics/GCST90302001-GCST90303000/GCST90302169/harmonised/38448586-GCST90302169-http://purl.obolibrary.org/obo/OBA_VT0005144, http://purl.obolibrary.org/obo/OBA_2050296.h.tsv.gz -O /lustre/scratch124/humgen/projects_v2/ibdgwas/IIBDGC//resources/gwas_summary_statistics/GCST90302169.h.tsv.gz
GCST90301975	Total Cholesterol in IDL	uc	-0.0259	-0.060592	0.008792	0.0177	-1.4638	0.1433	0.180242	0.0986	0.0144	1.0384	0.0092	0.0048	0.0014	Metabolic biomarkers - Cholesterol	wget http://ftp.ebi.ac.uk/pub/databases/gwas/summary_statistics/GCST90301001-GCST90302000/GCST90301975/harmonised/38448586-GCST90301975-EFO_0022184.h.tsv.gz -O /lustre/scratch124/humgen/projects_v2/ibdgwas/IIBDGC//resources/gwas_summary_statistics/GCST90301975.h.tsv.gz
GCST90302123	Total cholesterol levels in VLDL	uc	-0.0255	-0.0598	0.0088	0.0175	-1.4597	0.1444	0.180453	0.1116	0.0153	1.0304	0.0037	0.0051	0.0013	Metabolic biomarkers - Cholesterol	wget http://ftp.ebi.ac.uk/pub/databases/gwas/summary_statistics/GCST90302001-GCST90303000/GCST90302123/harmonised/38448586-GCST90302123-EFO_0004574, http://purl.obolibrary.org/obo/OBA_VT0005144.h.tsv.gz -O /lustre/scratch124/humgen/projects_v2/ibdgwas/IIBDGC//resources/gwas_summary_statistics/GCST90302123.h.tsv.gz
GCST90018921	Skin cancer	uc	-0.0317	-0.074232	0.010832	0.0217	-1.4608	0.1441	0.180453	0.0108	0.0017	1.0176	0.0023	0.0003	0.0013	Cancer	wget http://ftp.ebi.ac.uk/pub/databases/gwas/summary_statistics/GCST90018001-GCST90019000/GCST90018921/harmonised/34594039-GCST90018921-EFO_0004198.h.tsv.gz -O /lustre/scratch124/humgen/projects_v2/ibdgwas/IIBDGC//resources/gwas_summary_statistics/GCST90018921.h.tsv.gz
GCST90302167	Free cholesterol to total lipids ratio in chylomicrons and extremely large VLDL	uc	-0.0377	-0.088268	0.012868	0.0258	-1.4591	0.1445	0.180453	0.0421	0.0056	1.0162	0.0037	0.006	0.0014	Metabolic biomarkers - Cholesterol	wget http://ftp.ebi.ac.uk/pub/databases/gwas/summary_statistics/GCST90302001-GCST90303000/GCST90302167/harmonised/38448586-GCST90302167-EFO_0020945, http://purl.obolibrary.org/obo/OBA_VT0005144, http://purl.obolibrary.org/obo/OBA_2050296.h.tsv.gz -O /lustre/scratch124/humgen/projects_v2/ibdgwas/IIBDGC//resources/gwas_summary_statistics/GCST90302167.h.tsv.gz
GCST90302149	Triglycerides to total lipids ratio in very large VLDL	cd	0.0437	-0.015492	0.102892	0.0302	1.4464	0.1481	0.181136	0.0405	0.0051	1.0287	0.0028	0.0042	0.0015	Metabolic biomarkers - Lipids	wget http://ftp.ebi.ac.uk/pub/databases/gwas/summary_statistics/GCST90302001-GCST90303000/GCST90302149/harmonised/38448586-GCST90302149-EFO_0020947, http://purl.obolibrary.org/obo/OBA_VT0005144.h.tsv.gz -O /lustre/scratch124/humgen/projects_v2/ibdgwas/IIBDGC//resources/gwas_summary_statistics/GCST90302149.h.tsv.gz
LY_SFL	LY-SFL	ibd	0.037	-0.013176	0.087176	0.0256	1.4459	0.1482	0.181136	0.1314	0.0127	1.0103	0.0019	-0.0016	0.0014	Blood cell morphology	ftp://ftp.sanger.ac.uk/pub/project/humgen/summary_statistics/sysmex_blood_cell_genetics/_gwas_normalised_chr[1..22]_imputed.assoc.gz
GCST90302127	Total cholesterol to total lipids ratio in very large HDL	cd	0.0358	-0.012808	0.084408	0.0248	1.4461	0.1481	0.181136	0.0569	0.0069	1.0468	0.006	0.0037	0.0014	Metabolic biomarkers - Cholesterol	wget http://ftp.ebi.ac.uk/pub/databases/gwas/summary_statistics/GCST90302001-GCST90303000/GCST90302127/harmonised/38448586-GCST90302127-EFO_0020943, EFO_0004612.h.tsv.gz -O /lustre/scratch124/humgen/projects_v2/ibdgwas/IIBDGC//resources/gwas_summary_statistics/GCST90302127.h.tsv.gz
GCST90274714	Prostate cancer	uc	0.0185	-0.006588	0.043588	0.0128	1.4462	0.1481	0.181136	0.0683	0.0074	0.986	0.0061	0.0003	0.0014	Cancer	wget http://ftp.ebi.ac.uk/pub/databases/gwas/summary_statistics/GCST90274001-GCST90275000/GCST90274714/harmonised/GCST90274714.h.tsv.gz -O /lustre/scratch124/humgen/projects_v2/ibdgwas/IIBDGC//resources/gwas_summary_statistics/GCST90274714.h.tsv.gz
GCST90002346	Mean platelet volume	uc	-0.0203	-0.047936	0.007336	0.0141	-1.4449	0.1485	0.181136	0.365	0.0416	1.028	0.0086	-0.0035	0.0017	Blood cell counts	wget http://ftp.ebi.ac.uk/pub/databases/gwas/summary_statistics/GCST90002001-GCST90003000/GCST90002346/harmonised/32888493-GCST90002346-http://purl.obolibrary.org/obo/OBA_0003277.h.tsv.gz -O /lustre/scratch124/humgen/projects_v2/ibdgwas/IIBDGC//resources/gwas_summary_statistics/GCST90002346.h.tsv.gz
GCST90302097	Total lipids in small LDL	uc	-0.0269	-0.063356	0.009556	0.0186	-1.4484	0.1475	0.181136	0.1019	0.0149	1.0364	0.0093	0.0056	0.0014	Metabolic biomarkers - Lipids	wget http://ftp.ebi.ac.uk/pub/databases/gwas/summary_statistics/GCST90302001-GCST90303000/GCST90302097/harmonised/38448586-GCST90302097-EFO_0022168.h.tsv.gz -O /lustre/scratch124/humgen/projects_v2/ibdgwas/IIBDGC//resources/gwas_summary_statistics/GCST90302097.h.tsv.gz
GCST90302023	Free cholesterol in large VLDL	uc	-0.0272	-0.064048	0.009648	0.0188	-1.445	0.1484	0.181136	0.108	0.0164	1.0221	0.0032	0.0058	0.0012	Metabolic biomarkers - Cholesterol	wget http://ftp.ebi.ac.uk/pub/databases/gwas/summary_statistics/GCST90302001-GCST90303000/GCST90302023/harmonised/38448586-GCST90302023-EFO_0022265.h.tsv.gz -O /lustre/scratch124/humgen/projects_v2/ibdgwas/IIBDGC//resources/gwas_summary_statistics/GCST90302023.h.tsv.gz
GCST90302047	Free cholesterol in medium LDL	uc	-0.0273	-0.064148	0.009548	0.0188	-1.4525	0.1464	0.181136	0.0964	0.0142	1.0369	0.0096	0.0049	0.0014	Metabolic biomarkers - Cholesterol	wget http://ftp.ebi.ac.uk/pub/databases/gwas/summary_statistics/GCST90302001-GCST90303000/GCST90302047/harmonised/38448586-GCST90302047-EFO_0022268.h.tsv.gz -O /lustre/scratch124/humgen/projects_v2/ibdgwas/IIBDGC//resources/gwas_summary_statistics/GCST90302047.h.tsv.gz
GCST90302146	Phospholipids in very large VLDL	uc	-0.0281	-0.06632	0.01012	0.0195	-1.4456	0.1483	0.181136	0.0949	0.0137	1.0209	0.0031	0.0058	0.0012	Metabolic biomarkers - Lipids	wget http://ftp.ebi.ac.uk/pub/databases/gwas/summary_statistics/GCST90302001-GCST90303000/GCST90302146/harmonised/38448586-GCST90302146-EFO_0022301.h.tsv.gz -O /lustre/scratch124/humgen/projects_v2/ibdgwas/IIBDGC//resources/gwas_summary_statistics/GCST90302146.h.tsv.gz
GCST90302024	Free cholesterol to total lipids ratio in large VLDL	uc	-0.0378	-0.08876	0.01316	0.026	-1.4508	0.1468	0.181136	0.0377	0.006	1.0331	0.004	0.0068	0.0014	Metabolic biomarkers - Cholesterol	wget http://ftp.ebi.ac.uk/pub/databases/gwas/summary_statistics/GCST90302001-GCST90303000/GCST90302024/harmonised/38448586-GCST90302024-EFO_0020945, http://purl.obolibrary.org/obo/OBA_VT0005144.h.tsv.gz -O /lustre/scratch124/humgen/projects_v2/ibdgwas/IIBDGC//resources/gwas_summary_statistics/GCST90302024.h.tsv.gz
GCST90302015	Phospholipids in large LDL	uc	-0.0259	-0.06118	0.00938	0.018	-1.4428	0.1491	0.181445	0.0991	0.0147	1.0369	0.009	0.0051	0.0014	Metabolic biomarkers - Lipids	wget http://ftp.ebi.ac.uk/pub/databases/gwas/summary_statistics/GCST90302001-GCST90303000/GCST90302015/harmonised/38448586-GCST90302015-EFO_0022174.h.tsv.gz -O /lustre/scratch124/humgen/projects_v2/ibdgwas/IIBDGC//resources/gwas_summary_statistics/GCST90302015.h.tsv.gz
GCST90302124	Mean diameter of VLDL particles	ibd	0.0299	-0.010868	0.070668	0.0208	1.4402	0.1498	0.181875	0.1152	0.0166	1.0225	0.0037	0.0047	0.0014	Metabolic biomarkers	wget http://ftp.ebi.ac.uk/pub/databases/gwas/summary_statistics/GCST90302001-GCST90303000/GCST90302124/harmonised/38448586-GCST90302124-http://purl.obolibrary.org/obo/OBA_2050114.h.tsv.gz -O /lustre/scratch124/humgen/projects_v2/ibdgwas/IIBDGC//resources/gwas_summary_statistics/GCST90302124.h.tsv.gz
GCST90302172	Triglyceride levels in chylomicrons and extremely large VLDL	uc	-0.0285	-0.067308	0.010308	0.0198	-1.4374	0.1506	0.182424	0.0857	0.0119	1.0201	0.0031	0.0058	0.0013	Metabolic biomarkers - Lipids	wget http://ftp.ebi.ac.uk/pub/databases/gwas/summary_statistics/GCST90302001-GCST90303000/GCST90302172/harmonised/38448586-GCST90302172-EFO_0004530, http://purl.obolibrary.org/obo/OBA_VT0005144, http://purl.obolibrary.org/obo/OBA_2050296.h.tsv.gz -O /lustre/scratch124/humgen/projects_v2/ibdgwas/IIBDGC//resources/gwas_summary_statistics/GCST90302172.h.tsv.gz
GCST90302122	Valine levels	ibd	0.0283	-0.010508	0.067108	0.0198	1.4316	0.1523	0.183218	0.0585	0.0049	1.0206	0.0027	0.0013	0.0014	Metabolic biomarkers - Amino acids	wget http://ftp.ebi.ac.uk/pub/databases/gwas/summary_statistics/GCST90302001-GCST90303000/GCST90302122/harmonised/38448586-GCST90302122-EFO_0009792.h.tsv.gz -O /lustre/scratch124/humgen/projects_v2/ibdgwas/IIBDGC//resources/gwas_summary_statistics/GCST90302122.h.tsv.gz
GCST90302156	Total lipids in very small VLDL	cd	0.0275	-0.010132	0.065132	0.0192	1.433	0.1519	0.183218	0.107	0.0135	1.0372	0.0062	0.0055	0.0014	Metabolic biomarkers - Lipids	wget http://ftp.ebi.ac.uk/pub/databases/gwas/summary_statistics/GCST90302001-GCST90303000/GCST90302156/harmonised/38448586-GCST90302156-EFO_0022156.h.tsv.gz -O /lustre/scratch124/humgen/projects_v2/ibdgwas/IIBDGC//resources/gwas_summary_statistics/GCST90302156.h.tsv.gz
GCST90002340	Monocyte count	uc	0.0245	-0.009212	0.058212	0.0172	1.4265	0.1537	0.183218	0.2279	0.02	1.043	0.0105	0.0041	0.0017	Blood cell counts	wget http://ftp.ebi.ac.uk/pub/databases/gwas/summary_statistics/GCST90002001-GCST90003000/GCST90002340/harmonised/32888493-GCST90002340-EFO_0005091.h.tsv.gz -O /lustre/scratch124/humgen/projects_v2/ibdgwas/IIBDGC//resources/gwas_summary_statistics/GCST90002340.h.tsv.gz
GCST90302057	Total cholesterol in medium VLDL	uc	-0.025	-0.0593	0.0093	0.0175	-1.4305	0.1526	0.183218	0.117	0.0179	1.0248	0.0033	0.0057	0.0013	Metabolic biomarkers - Cholesterol	wget http://ftp.ebi.ac.uk/pub/databases/gwas/summary_statistics/GCST90302001-GCST90303000/GCST90302057/harmonised/38448586-GCST90302057-EFO_0022162.h.tsv.gz -O /lustre/scratch124/humgen/projects_v2/ibdgwas/IIBDGC//resources/gwas_summary_statistics/GCST90302057.h.tsv.gz
GCST90302019	Total Cholesterol in large VLDL	uc	-0.0261	-0.061968	0.009768	0.0183	-1.4277	0.1534	0.183218	0.1113	0.017	1.0219	0.0032	0.0059	0.0013	Metabolic biomarkers - Cholesterol	wget http://ftp.ebi.ac.uk/pub/databases/gwas/summary_statistics/GCST90302001-GCST90303000/GCST90302019/harmonised/38448586-GCST90302019-EFO_0022177.h.tsv.gz -O /lustre/scratch124/humgen/projects_v2/ibdgwas/IIBDGC//resources/gwas_summary_statistics/GCST90302019.h.tsv.gz
GCST90302027	Phospholipids in large VLDL	uc	-0.0264	-0.06266	0.00986	0.0185	-1.4266	0.1537	0.183218	0.1115	0.0168	1.0225	0.0032	0.0057	0.0013	Metabolic biomarkers - Lipids	wget http://ftp.ebi.ac.uk/pub/databases/gwas/summary_statistics/GCST90302001-GCST90303000/GCST90302027/harmonised/38448586-GCST90302027-EFO_0022301.h.tsv.gz -O /lustre/scratch124/humgen/projects_v2/ibdgwas/IIBDGC//resources/gwas_summary_statistics/GCST90302027.h.tsv.gz
GCST90302155	Free cholesterol to total lipids ratio in very small VLDL	uc	-0.0349	-0.082724	0.012924	0.0244	-1.4276	0.1534	0.183218	0.0548	0.0059	1.0236	0.0023	0.0019	0.0015	Metabolic biomarkers - Cholesterol	wget http://ftp.ebi.ac.uk/pub/databases/gwas/summary_statistics/GCST90302001-GCST90303000/GCST90302155/harmonised/38448586-GCST90302155-EFO_0020945, http://purl.obolibrary.org/obo/OBA_VT0005144.h.tsv.gz -O /lustre/scratch124/humgen/projects_v2/ibdgwas/IIBDGC//resources/gwas_summary_statistics/GCST90302155.h.tsv.gz
GCST90302095	Free cholesterol in small LDL	ibd	-0.0264	-0.06266	0.00986	0.0185	-1.4246	0.1543	0.183516	0.0982	0.0125	1.0346	0.0077	0.0031	0.0014	Metabolic biomarkers - Cholesterol	wget http://ftp.ebi.ac.uk/pub/databases/gwas/summary_statistics/GCST90302001-GCST90303000/GCST90302095/harmonised/38448586-GCST90302095-EFO_0022271.h.tsv.gz -O /lustre/scratch124/humgen/projects_v2/ibdgwas/IIBDGC//resources/gwas_summary_statistics/GCST90302095.h.tsv.gz
EO_SSC_DW	EO-SSC-DW	ibd	0.042	-0.01582	0.09982	0.0295	1.4231	0.1547	0.183575	0.0879	0.0139	1.0012	0.0018	0.0008	0.0013	Blood cell morphology	ftp://ftp.sanger.ac.uk/pub/project/humgen/summary_statistics/sysmex_blood_cell_genetics/_gwas_normalised_chr[1..22]_imputed.assoc.gz
GCST90302098	Concentration of small LDL particles	uc	-0.0263	-0.062756	0.010156	0.0186	-1.4182	0.1561	0.183693	0.1021	0.0148	1.0362	0.009	0.0056	0.0014	Metabolic biomarkers	wget http://ftp.ebi.ac.uk/pub/databases/gwas/summary_statistics/GCST90302001-GCST90303000/GCST90302098/harmonised/38448586-GCST90302098-EFO_0004611.h.tsv.gz -O /lustre/scratch124/humgen/projects_v2/ibdgwas/IIBDGC//resources/gwas_summary_statistics/GCST90302098.h.tsv.gz
GCST90301963	Free cholesterol levels	uc	-0.0264	-0.062856	0.010056	0.0186	-1.418	0.1562	0.183693	0.1017	0.0132	1.0346	0.0067	0.0056	0.0014	Metabolic biomarkers - Cholesterol	wget http://ftp.ebi.ac.uk/pub/databases/gwas/summary_statistics/GCST90301001-GCST90302000/GCST90301963/harmonised/38448586-GCST90301963-EFO_0008591.h.tsv.gz -O /lustre/scratch124/humgen/projects_v2/ibdgwas/IIBDGC//resources/gwas_summary_statistics/GCST90301963.h.tsv.gz
GCST90301957	Esterified cholesterol levels	cd	-0.03	-0.071356	0.011356	0.0211	-1.4186	0.156	0.183693	0.1018	0.0127	1.0337	0.0067	0.0061	0.0014	Metabolic biomarkers - Cholesterol	wget http://ftp.ebi.ac.uk/pub/databases/gwas/summary_statistics/GCST90301001-GCST90302000/GCST90301957/harmonised/38448586-GCST90301957-EFO_0008589.h.tsv.gz -O /lustre/scratch124/humgen/projects_v2/ibdgwas/IIBDGC//resources/gwas_summary_statistics/GCST90301957.h.tsv.gz
GCST90301951	Ratio of conjugated linoleic acid to total fatty acids	cd	-0.1134	-0.269808	0.043008	0.0798	-1.4211	0.1553	0.183693	0.0082	0.0043	1.0229	0.0023	0.006	0.0018	Metabolic biomarkers - Fatty acids	wget http://ftp.ebi.ac.uk/pub/databases/gwas/summary_statistics/GCST90301001-GCST90302000/GCST90301951/harmonised/38448586-GCST90301951-EFO_0005110, EFO_0006807.h.tsv.gz -O /lustre/scratch124/humgen/projects_v2/ibdgwas/IIBDGC//resources/gwas_summary_statistics/GCST90301951.h.tsv.gz
GCST90302145	Concentration of very large VLDL particles	uc	-0.0274	-0.06562	0.01082	0.0195	-1.4056	0.1598	0.186904	0.0981	0.0142	1.0214	0.0031	0.0057	0.0012	Metabolic biomarkers	wget http://ftp.ebi.ac.uk/pub/databases/gwas/summary_statistics/GCST90302001-GCST90303000/GCST90302145/harmonised/38448586-GCST90302145-http://purl.obolibrary.org/obo/OBA_VT0005144.h.tsv.gz -O /lustre/scratch124/humgen/projects_v2/ibdgwas/IIBDGC//resources/gwas_summary_statistics/GCST90302145.h.tsv.gz
GCST90302166	Free cholesterol levels in chylomicrons and extremely large VLDL	uc	-0.0281	-0.0673	0.0111	0.02	-1.4052	0.16	0.186904	0.0876	0.0126	1.0194	0.003	0.0058	0.0013	Metabolic biomarkers - Cholesterol	wget http://ftp.ebi.ac.uk/pub/databases/gwas/summary_statistics/GCST90302001-GCST90303000/GCST90302166/harmonised/38448586-GCST90302166-EFO_0008591, http://purl.obolibrary.org/obo/OBA_VT0005144, http://purl.obolibrary.org/obo/OBA_2050296.h.tsv.gz -O /lustre/scratch124/humgen/projects_v2/ibdgwas/IIBDGC//resources/gwas_summary_statistics/GCST90302166.h.tsv.gz
GCST90302020	Total cholesterol to total lipids ratio in large VLDL	cd	-0.0458	-0.1095	0.0179	0.0325	-1.407	0.1594	0.186904	0.0324	0.0046	1.0371	0.005	0.0039	0.0014	Metabolic biomarkers - Cholesterol	wget http://ftp.ebi.ac.uk/pub/databases/gwas/summary_statistics/GCST90302001-GCST90303000/GCST90302020/harmonised/38448586-GCST90302020-EFO_0020943, http://purl.obolibrary.org/obo/OBA_VT0005144.h.tsv.gz -O /lustre/scratch124/humgen/projects_v2/ibdgwas/IIBDGC//resources/gwas_summary_statistics/GCST90302020.h.tsv.gz
MO_FSC_DW	MO-FSC-DW	uc	0.0989	-0.039476	0.237276	0.0706	1.4009	0.1613	0.186925	0.014	0.0072	1.0056	0.0071	-0.0021	0.0012	Blood cell morphology	ftp://ftp.sanger.ac.uk/pub/project/humgen/summary_statistics/sysmex_blood_cell_genetics/_gwas_normalised_chr[1..22]_imputed.assoc.gz
GCST90302161	Triglycerides to total lipids ratio in very small VLDL	ibd	0.0305	-0.012228	0.073228	0.0218	1.4031	0.1606	0.186925	0.0996	0.0143	1.0283	0.0044	0.0035	0.0014	Metabolic biomarkers - Lipids	wget http://ftp.ebi.ac.uk/pub/databases/gwas/summary_statistics/GCST90302001-GCST90303000/GCST90302161/harmonised/38448586-GCST90302161-EFO_0020947, http://purl.obolibrary.org/obo/OBA_VT0005144.h.tsv.gz -O /lustre/scratch124/humgen/projects_v2/ibdgwas/IIBDGC//resources/gwas_summary_statistics/GCST90302161.h.tsv.gz
GCST90302025	Total lipids in large VLDL	uc	-0.0261	-0.062556	0.010356	0.0186	-1.3997	0.1616	0.186925	0.112	0.0169	1.0221	0.0032	0.0056	0.0013	Metabolic biomarkers - Lipids	wget http://ftp.ebi.ac.uk/pub/databases/gwas/summary_statistics/GCST90302001-GCST90303000/GCST90302025/harmonised/38448586-GCST90302025-EFO_0022175.h.tsv.gz -O /lustre/scratch124/humgen/projects_v2/ibdgwas/IIBDGC//resources/gwas_summary_statistics/GCST90302025.h.tsv.gz
GCST90302144	Total lipids in very large VLDL	uc	-0.0272	-0.06542	0.01102	0.0195	-1.4003	0.1614	0.186925	0.098	0.0142	1.0212	0.0031	0.0057	0.0013	Metabolic biomarkers - Lipids	wget http://ftp.ebi.ac.uk/pub/databases/gwas/summary_statistics/GCST90302001-GCST90303000/GCST90302144/harmonised/38448586-GCST90302144-EFO_0022313.h.tsv.gz -O /lustre/scratch124/humgen/projects_v2/ibdgwas/IIBDGC//resources/gwas_summary_statistics/GCST90302144.h.tsv.gz
GCST90302149	Triglycerides to total lipids ratio in very large VLDL	uc	-0.0388	-0.093092	0.015492	0.0277	-1.3992	0.1618	0.186925	0.0408	0.0051	1.0281	0.0029	0.0033	0.0013	Metabolic biomarkers - Lipids	wget http://ftp.ebi.ac.uk/pub/databases/gwas/summary_statistics/GCST90302001-GCST90303000/GCST90302149/harmonised/38448586-GCST90302149-EFO_0020947, http://purl.obolibrary.org/obo/OBA_VT0005144.h.tsv.gz -O /lustre/scratch124/humgen/projects_v2/ibdgwas/IIBDGC//resources/gwas_summary_statistics/GCST90302149.h.tsv.gz
GCST90302059	Cholesterol esters in medium VLDL	uc	-0.0242	-0.058108	0.009708	0.0173	-1.3939	0.1634	0.188359	0.1107	0.0162	1.0261	0.0034	0.0058	0.0013	Metabolic biomarkers - Cholesterol	wget http://ftp.ebi.ac.uk/pub/databases/gwas/summary_statistics/GCST90302001-GCST90303000/GCST90302059/harmonised/38448586-GCST90302059-EFO_0022182.h.tsv.gz -O /lustre/scratch124/humgen/projects_v2/ibdgwas/IIBDGC//resources/gwas_summary_statistics/GCST90302059.h.tsv.gz
GCST90302148	Triglycerides in very large VLDL	uc	-0.0273	-0.065716	0.011116	0.0196	-1.3897	0.1646	0.189326	0.0996	0.0143	1.0213	0.0031	0.0056	0.0013	Metabolic biomarkers - Lipids	wget http://ftp.ebi.ac.uk/pub/databases/gwas/summary_statistics/GCST90302001-GCST90303000/GCST90302148/harmonised/38448586-GCST90302148-EFO_0022325.h.tsv.gz -O /lustre/scratch124/humgen/projects_v2/ibdgwas/IIBDGC//resources/gwas_summary_statistics/GCST90302148.h.tsv.gz
GCST90301949	Citrate levels	uc	-0.0364	-0.087948	0.015148	0.0263	-1.3839	0.1664	0.190978	0.046	0.0057	1.0301	0.0037	0.0039	0.0015	Metabolic biomarkers - Glycolysis related metabolites	wget http://ftp.ebi.ac.uk/pub/databases/gwas/summary_statistics/GCST90301001-GCST90302000/GCST90301949/harmonised/38448586-GCST90301949-EFO_0010114.h.tsv.gz -O /lustre/scratch124/humgen/projects_v2/ibdgwas/IIBDGC//resources/gwas_summary_statistics/GCST90301949.h.tsv.gz
GCST90302021	Cholesterol esters in large VLDL	uc	-0.0248	-0.06008	0.01048	0.018	-1.3756	0.1689	0.19209	0.1114	0.017	1.022	0.0033	0.0058	0.0013	Metabolic biomarkers - Cholesterol	wget http://ftp.ebi.ac.uk/pub/databases/gwas/summary_statistics/GCST90302001-GCST90303000/GCST90302021/harmonised/38448586-GCST90302021-EFO_0022170.h.tsv.gz -O /lustre/scratch124/humgen/projects_v2/ibdgwas/IIBDGC//resources/gwas_summary_statistics/GCST90302021.h.tsv.gz
GCST90302026	Concentration of large VLDL particles	uc	-0.0256	-0.062056	0.010856	0.0186	-1.3753	0.169	0.19209	0.1119	0.0168	1.0222	0.0032	0.0055	0.0013	Metabolic biomarkers	wget http://ftp.ebi.ac.uk/pub/databases/gwas/summary_statistics/GCST90302001-GCST90303000/GCST90302026/harmonised/38448586-GCST90302026-http://purl.obolibrary.org/obo/OBA_VT0005144.h.tsv.gz -O /lustre/scratch124/humgen/projects_v2/ibdgwas/IIBDGC//resources/gwas_summary_statistics/GCST90302026.h.tsv.gz
GCST90302029	Triglycerides in large VLDL	uc	-0.0259	-0.062748	0.010948	0.0188	-1.3778	0.1683	0.19209	0.1113	0.0166	1.0225	0.0032	0.0053	0.0013	Metabolic biomarkers - Lipids	wget http://ftp.ebi.ac.uk/pub/databases/gwas/summary_statistics/GCST90302001-GCST90303000/GCST90302029/harmonised/38448586-GCST90302029-EFO_0022178.h.tsv.gz -O /lustre/scratch124/humgen/projects_v2/ibdgwas/IIBDGC//resources/gwas_summary_statistics/GCST90302029.h.tsv.gz
GCST90301952	Creatinine levels	cd	-0.0266	-0.064624	0.011424	0.0194	-1.3748	0.1692	0.19209	0.1059	0.0078	1.025	0.0024	0.0048	0.0013	Metabolic biomarkers - Fluid balance	wget http://ftp.ebi.ac.uk/pub/databases/gwas/summary_statistics/GCST90301001-GCST90302000/GCST90301952/harmonised/38448586-GCST90301952-http://purl.obolibrary.org/obo/OBA_2050096.h.tsv.gz -O /lustre/scratch124/humgen/projects_v2/ibdgwas/IIBDGC//resources/gwas_summary_statistics/GCST90301952.h.tsv.gz
MO_FSC	MO-FSC	uc	-0.074	-0.179252	0.031252	0.0537	-1.3765	0.1687	0.19209	0.0272	0.0077	1.0072	0.0026	0.0021	0.0013	Blood cell morphology	ftp://ftp.sanger.ac.uk/pub/project/humgen/summary_statistics/sysmex_blood_cell_genetics/_gwas_normalised_chr[1..22]_imputed.assoc.gz
GCST90302034	Cholesteryl esters to total lipids ratio in medium HDL	ibd	-0.0266	-0.064624	0.011424	0.0194	-1.3733	0.1697	0.192241	0.0798	0.0122	1.0352	0.0078	0.001	0.0014	Metabolic biomarkers - Cholesterol	wget http://ftp.ebi.ac.uk/pub/databases/gwas/summary_statistics/GCST90302001-GCST90303000/GCST90302034/harmonised/38448586-GCST90302034-EFO_0020944, EFO_0004612.h.tsv.gz -O /lustre/scratch124/humgen/projects_v2/ibdgwas/IIBDGC//resources/gwas_summary_statistics/GCST90302034.h.tsv.gz
GCST90002310	Hemoglobin concentration	ibd	0.0169	-0.007208	0.041008	0.0123	1.3713	0.1703	0.192505	0.1681	0.0124	1.0312	0.0073	-0.0086	0.0015	Blood cell counts	wget http://ftp.ebi.ac.uk/pub/databases/gwas/summary_statistics/GCST90002001-GCST90003000/GCST90002310/harmonised/32888493-GCST90002310-EFO_0004509.h.tsv.gz -O /lustre/scratch124/humgen/projects_v2/ibdgwas/IIBDGC//resources/gwas_summary_statistics/GCST90002310.h.tsv.gz
GCST90301984	Phospholipids to total lipids ratio in IDL	uc	0.0299	-0.013024	0.072824	0.0219	1.3635	0.1727	0.193137	0.0513	0.0069	1.0273	0.0039	0.0032	0.0013	Metabolic biomarkers - Lipids	wget http://ftp.ebi.ac.uk/pub/databases/gwas/summary_statistics/GCST90301001-GCST90302000/GCST90301984/harmonised/38448586-GCST90301984-EFO_0020946, EFO_0008595.h.tsv.gz -O /lustre/scratch124/humgen/projects_v2/ibdgwas/IIBDGC//resources/gwas_summary_statistics/GCST90301984.h.tsv.gz
GCST90302009	Cholesterol esters in large LDL	uc	-0.0243	-0.059188	0.010588	0.0178	-1.3648	0.1723	0.193137	0.1002	0.0153	1.0383	0.0098	0.0051	0.0014	Metabolic biomarkers - Cholesterol	wget http://ftp.ebi.ac.uk/pub/databases/gwas/summary_statistics/GCST90302001-GCST90303000/GCST90302009/harmonised/38448586-GCST90302009-EFO_0022165.h.tsv.gz -O /lustre/scratch124/humgen/projects_v2/ibdgwas/IIBDGC//resources/gwas_summary_statistics/GCST90302009.h.tsv.gz
GCST90302014	Concentration of large LDL particles	uc	-0.0244	-0.059484	0.010684	0.0179	-1.3679	0.1713	0.193137	0.1016	0.0152	1.0379	0.0091	0.0053	0.0014	Metabolic biomarkers	wget http://ftp.ebi.ac.uk/pub/databases/gwas/summary_statistics/GCST90302001-GCST90303000/GCST90302014/harmonised/38448586-GCST90302014-EFO_0004611.h.tsv.gz -O /lustre/scratch124/humgen/projects_v2/ibdgwas/IIBDGC//resources/gwas_summary_statistics/GCST90302014.h.tsv.gz
GCST90301991	Total cholesterol levels in LDL	uc	-0.0247	-0.060176	0.010776	0.0181	-1.365	0.1722	0.193137	0.0988	0.0153	1.039	0.0102	0.0052	0.0014	Metabolic biomarkers - Cholesterol	wget http://ftp.ebi.ac.uk/pub/databases/gwas/summary_statistics/GCST90301001-GCST90302000/GCST90301991/harmonised/38448586-GCST90301991-EFO_0004574, EFO_0004611.h.tsv.gz -O /lustre/scratch124/humgen/projects_v2/ibdgwas/IIBDGC//resources/gwas_summary_statistics/GCST90301991.h.tsv.gz
GCST90302035	Free cholesterol in medium HDL	uc	-0.0309	-0.075196	0.013396	0.0226	-1.3646	0.1724	0.193137	0.0724	0.0077	1.03	0.0029	0.0028	0.0015	Metabolic biomarkers - Cholesterol	wget http://ftp.ebi.ac.uk/pub/databases/gwas/summary_statistics/GCST90302001-GCST90303000/GCST90302035/harmonised/38448586-GCST90302035-EFO_0022267.h.tsv.gz -O /lustre/scratch124/humgen/projects_v2/ibdgwas/IIBDGC//resources/gwas_summary_statistics/GCST90302035.h.tsv.gz
BASO_SFL	BASO-SFL	uc	0.0491	-0.021656	0.119856	0.0361	1.3614	0.1734	0.193319	0.0581	0.0116	1.0042	0.0023	-0.0006	0.0013	Blood cell morphology	ftp://ftp.sanger.ac.uk/pub/project/humgen/summary_statistics/sysmex_blood_cell_genetics/_gwas_normalised_chr[1..22]_imputed.assoc.gz
GCST90302162	Total cholesterol levels in chylomicrons and extremely large VLDL	uc	-0.0257	-0.062744	0.011344	0.0189	-1.3606	0.1736	0.193319	0.0906	0.013	1.0204	0.0031	0.0059	0.0013	Metabolic biomarkers - Cholesterol	wget http://ftp.ebi.ac.uk/pub/databases/gwas/summary_statistics/GCST90302001-GCST90303000/GCST90302162/harmonised/38448586-GCST90302162-EFO_0004574, http://purl.obolibrary.org/obo/OBA_VT0005144, http://purl.obolibrary.org/obo/OBA_2050296.h.tsv.gz -O /lustre/scratch124/humgen/projects_v2/ibdgwas/IIBDGC//resources/gwas_summary_statistics/GCST90302162.h.tsv.gz
GCST90301992	Mean diameter of LDL particles	ibd	0.032	-0.014452	0.078452	0.0237	1.3506	0.1768	0.196465	0.0535	0.0059	1.0264	0.0053	-1.3e-05	0.0015	Metabolic biomarkers	wget http://ftp.ebi.ac.uk/pub/databases/gwas/summary_statistics/GCST90301001-GCST90302000/GCST90301992/harmonised/38448586-GCST90301992-http://purl.obolibrary.org/obo/OBA_2050113.h.tsv.gz -O /lustre/scratch124/humgen/projects_v2/ibdgwas/IIBDGC//resources/gwas_summary_statistics/GCST90301992.h.tsv.gz
GCST90302121	Estimated degree of unsaturation	uc	-0.0277	-0.06788	0.01248	0.0205	-1.3488	0.1774	0.196715	0.0882	0.0329	1.0284	0.007	0.0024	0.0015	Metabolic biomarkers - Fatty acids	wget http://ftp.ebi.ac.uk/pub/databases/gwas/summary_statistics/GCST90302001-GCST90303000/GCST90302121/harmonised/38448586-GCST90302121-EFO_0005110.h.tsv.gz -O /lustre/scratch124/humgen/projects_v2/ibdgwas/IIBDGC//resources/gwas_summary_statistics/GCST90302121.h.tsv.gz
GCST90302013	Total lipids in large LDL	uc	-0.024	-0.059084	0.011084	0.0179	-1.3404	0.1801	0.19696	0.1013	0.0152	1.0382	0.0093	0.0053	0.0014	Metabolic biomarkers - Lipids	wget http://ftp.ebi.ac.uk/pub/databases/gwas/summary_statistics/GCST90302001-GCST90303000/GCST90302013/harmonised/38448586-GCST90302013-EFO_0022163.h.tsv.gz -O /lustre/scratch124/humgen/projects_v2/ibdgwas/IIBDGC//resources/gwas_summary_statistics/GCST90302013.h.tsv.gz
GCST90302164	Cholesteryl ester levels in chylomicrons and extremely large VLDL	uc	-0.0246	-0.060468	0.011268	0.0183	-1.3457	0.1784	0.19696	0.0916	0.0128	1.0212	0.0032	0.006	0.0013	Metabolic biomarkers - Cholesterol	wget http://ftp.ebi.ac.uk/pub/databases/gwas/summary_statistics/GCST90302001-GCST90303000/GCST90302164/harmonised/38448586-GCST90302164-EFO_0010351, http://purl.obolibrary.org/obo/OBA_VT0005144, http://purl.obolibrary.org/obo/OBA_2050296.h.tsv.gz -O /lustre/scratch124/humgen/projects_v2/ibdgwas/IIBDGC//resources/gwas_summary_statistics/GCST90302164.h.tsv.gz
GCST90302142	Free cholesterol in very large VLDL	uc	-0.0261	-0.06432	0.01212	0.0195	-1.3425	0.1794	0.19696	0.0912	0.0132	1.0201	0.003	0.0057	0.0012	Metabolic biomarkers - Cholesterol	wget http://ftp.ebi.ac.uk/pub/databases/gwas/summary_statistics/GCST90302001-GCST90303000/GCST90302142/harmonised/38448586-GCST90302142-EFO_0022274.h.tsv.gz -O /lustre/scratch124/humgen/projects_v2/ibdgwas/IIBDGC//resources/gwas_summary_statistics/GCST90302142.h.tsv.gz
GCST90302058	Total cholesterol to total lipids ratio in medium VLDL	ibd	-0.0268	-0.066196	0.012596	0.0201	-1.3379	0.1809	0.19696	0.0734	0.0091	1.0309	0.0066	0.0015	0.0015	Metabolic biomarkers - Cholesterol	wget http://ftp.ebi.ac.uk/pub/databases/gwas/summary_statistics/GCST90302001-GCST90303000/GCST90302058/harmonised/38448586-GCST90302058-EFO_0020943, http://purl.obolibrary.org/obo/OBA_VT0005144.h.tsv.gz -O /lustre/scratch124/humgen/projects_v2/ibdgwas/IIBDGC//resources/gwas_summary_statistics/GCST90302058.h.tsv.gz
GCST90302060	Cholesteryl esters to total lipids ratio in medium VLDL	ibd	-0.0277	-0.068272	0.012872	0.0207	-1.3376	0.181	0.19696	0.0851	0.0095	1.0285	0.0043	0.0015	0.0014	Metabolic biomarkers - Cholesterol	wget http://ftp.ebi.ac.uk/pub/databases/gwas/summary_statistics/GCST90302001-GCST90303000/GCST90302060/harmonised/38448586-GCST90302060-EFO_0020944, http://purl.obolibrary.org/obo/OBA_VT0005144.h.tsv.gz -O /lustre/scratch124/humgen/projects_v2/ibdgwas/IIBDGC//resources/gwas_summary_statistics/GCST90302060.h.tsv.gz
GCST90302039	Phospholipids in medium HDL	uc	-0.0294	-0.072324	0.013524	0.0219	-1.3424	0.1795	0.19696	0.0744	0.008	1.0249	0.003	0.0027	0.0015	Metabolic biomarkers - Lipids	wget http://ftp.ebi.ac.uk/pub/databases/gwas/summary_statistics/GCST90302001-GCST90303000/GCST90302039/harmonised/38448586-GCST90302039-EFO_0022295.h.tsv.gz -O /lustre/scratch124/humgen/projects_v2/ibdgwas/IIBDGC//resources/gwas_summary_statistics/GCST90302039.h.tsv.gz
GCST90302107	Cholesteryl esters to total lipids ratio in small VLDL	cd	-0.0338	-0.083192	0.015592	0.0252	-1.3411	0.1799	0.19696	0.0862	0.0102	1.027	0.0041	0.0031	0.0015	Metabolic biomarkers - Cholesterol	wget http://ftp.ebi.ac.uk/pub/databases/gwas/summary_statistics/GCST90302001-GCST90303000/GCST90302107/harmonised/38448586-GCST90302107-EFO_0020944, http://purl.obolibrary.org/obo/OBA_VT0005144.h.tsv.gz -O /lustre/scratch124/humgen/projects_v2/ibdgwas/IIBDGC//resources/gwas_summary_statistics/GCST90302107.h.tsv.gz
GCST90301941	Acetate levels	ibd	-0.0365	-0.090008	0.017008	0.0273	-1.3393	0.1805	0.19696	0.0295	0.0025	1.0257	0.0019	0.0031	0.0015	Metabolic biomarkers - Fluid balance	wget http://ftp.ebi.ac.uk/pub/databases/gwas/summary_statistics/GCST90301001-GCST90302000/GCST90301941/harmonised/38448586-GCST90301941-EFO_0010112.h.tsv.gz -O /lustre/scratch124/humgen/projects_v2/ibdgwas/IIBDGC//resources/gwas_summary_statistics/GCST90301941.h.tsv.gz
RE_LYMP%	RE-LYMP%	uc	-0.04	-0.098212	0.018212	0.0297	-1.3456	0.1784	0.19696	0.0967	0.0106	1.0025	0.0017	0.0012	0.0013	Blood cell morphology	ftp://ftp.sanger.ac.uk/pub/project/humgen/summary_statistics/sysmex_blood_cell_genetics/_gwas_normalised_chr[1..22]_imputed.assoc.gz
GCST90302049	Total lipid levels in medium LDL	uc	-0.0242	-0.059676	0.011276	0.0181	-1.3338	0.1823	0.197555	0.0997	0.015	1.0373	0.0095	0.0055	0.0014	Metabolic biomarkers - Lipids	wget http://ftp.ebi.ac.uk/pub/databases/gwas/summary_statistics/GCST90302001-GCST90303000/GCST90302049/harmonised/38448586-GCST90302049-EFO_0004611, EFO_0004529.h.tsv.gz -O /lustre/scratch124/humgen/projects_v2/ibdgwas/IIBDGC//resources/gwas_summary_statistics/GCST90302049.h.tsv.gz
GCST90301978	Cholesteryl esters to total lipids ratio in IDL	cd	-0.0373	-0.09218	0.01758	0.028	-1.3336	0.1823	0.197555	0.0322	0.0058	1.0277	0.008	0.0058	0.0013	Metabolic biomarkers - Cholesterol	wget http://ftp.ebi.ac.uk/pub/databases/gwas/summary_statistics/GCST90301001-GCST90302000/GCST90301978/harmonised/38448586-GCST90301978-EFO_0020944, EFO_0008595.h.tsv.gz -O /lustre/scratch124/humgen/projects_v2/ibdgwas/IIBDGC//resources/gwas_summary_statistics/GCST90301978.h.tsv.gz
GCST90302158	Phospholipids in very small VLDL	uc	-0.023	-0.056908	0.010908	0.0173	-1.3305	0.1834	0.198252	0.107	0.0149	1.0385	0.0077	0.0052	0.0014	Metabolic biomarkers - Lipids	wget http://ftp.ebi.ac.uk/pub/databases/gwas/summary_statistics/GCST90302001-GCST90303000/GCST90302158/harmonised/38448586-GCST90302158-EFO_0022301.h.tsv.gz -O /lustre/scratch124/humgen/projects_v2/ibdgwas/IIBDGC//resources/gwas_summary_statistics/GCST90302158.h.tsv.gz
GCST90302120	Tyrosine levels	uc	-0.0252	-0.06244	0.01204	0.019	-1.3293	0.1837	0.198252	0.0694	0.0142	1.0153	0.0027	0.0035	0.0014	Metabolic biomarkers - Amino acids	wget http://ftp.ebi.ac.uk/pub/databases/gwas/summary_statistics/GCST90302001-GCST90303000/GCST90302120/harmonised/38448586-GCST90302120-EFO_0005058.h.tsv.gz -O /lustre/scratch124/humgen/projects_v2/ibdgwas/IIBDGC//resources/gwas_summary_statistics/GCST90302120.h.tsv.gz
GCST90302115	Triglycerides to total lipids ratio in small VLDL	ibd	0.028	-0.013356	0.069356	0.0211	1.327	0.1845	0.198707	0.0976	0.0124	1.0247	0.0038	0.004	0.0015	Metabolic biomarkers - Lipids	wget http://ftp.ebi.ac.uk/pub/databases/gwas/summary_statistics/GCST90302001-GCST90303000/GCST90302115/harmonised/38448586-GCST90302115-EFO_0020947, http://purl.obolibrary.org/obo/OBA_VT0005144.h.tsv.gz -O /lustre/scratch124/humgen/projects_v2/ibdgwas/IIBDGC//resources/gwas_summary_statistics/GCST90302115.h.tsv.gz
NE_SSC	NE-SSC	cd	-0.0268	-0.066392	0.012792	0.0202	-1.3258	0.1849	0.19873	0.2844	0.0809	1.0242	0.0082	0.002	0.0013	Blood cell morphology	ftp://ftp.sanger.ac.uk/pub/project/humgen/summary_statistics/sysmex_blood_cell_genetics/_gwas_normalised_chr[1..22]_imputed.assoc.gz
GCST90301994	Leucine levels	uc	-0.0308	-0.076468	0.014868	0.0233	-1.3243	0.1854	0.19886	0.0541	0.0047	1.0197	0.0021	0.0028	0.0013	Metabolic biomarkers - Amino acids	wget http://ftp.ebi.ac.uk/pub/databases/gwas/summary_statistics/GCST90301001-GCST90302000/GCST90301994/harmonised/38448586-GCST90301994-EFO_0009770.h.tsv.gz -O /lustre/scratch124/humgen/projects_v2/ibdgwas/IIBDGC//resources/gwas_summary_statistics/GCST90301994.h.tsv.gz
GCST90302050	Concentration of medium LDL particles	uc	-0.024	-0.059476	0.011476	0.0181	-1.323	0.1858	0.198882	0.1	0.015	1.0371	0.0093	0.0055	0.0014	Metabolic biomarkers	wget http://ftp.ebi.ac.uk/pub/databases/gwas/summary_statistics/GCST90302001-GCST90303000/GCST90302050/harmonised/38448586-GCST90302050-EFO_0004611.h.tsv.gz -O /lustre/scratch124/humgen/projects_v2/ibdgwas/IIBDGC//resources/gwas_summary_statistics/GCST90302050.h.tsv.gz
BASO_SFL	BASO-SFL	ibd	0.0456	-0.022216	0.113416	0.0346	1.3203	0.1867	0.198948	0.057	0.0117	1.0049	0.0024	-0.0007	0.0014	Blood cell morphology	ftp://ftp.sanger.ac.uk/pub/project/humgen/summary_statistics/sysmex_blood_cell_genetics/_gwas_normalised_chr[1..22]_imputed.assoc.gz
GCST90302017	Triglycerides in large LDL	cd	0.0284	-0.01374	0.07054	0.0215	1.3195	0.187	0.198948	0.0965	0.0173	1.0365	0.0145	0.0056	0.0015	Metabolic biomarkers - Lipids	wget http://ftp.ebi.ac.uk/pub/databases/gwas/summary_statistics/GCST90302001-GCST90303000/GCST90302017/harmonised/38448586-GCST90302017-EFO_0022319.h.tsv.gz -O /lustre/scratch124/humgen/projects_v2/ibdgwas/IIBDGC//resources/gwas_summary_statistics/GCST90302017.h.tsv.gz
GCST90301962	Ratio of omega-6 fatty acids to total fatty acids	uc	0.0278	-0.01336	0.06896	0.021	1.3212	0.1864	0.198948	0.067	0.0063	1.0244	0.0026	0.0041	0.0014	Metabolic biomarkers - Fatty acids	wget http://ftp.ebi.ac.uk/pub/databases/gwas/summary_statistics/GCST90301001-GCST90302000/GCST90301962/harmonised/38448586-GCST90301962-EFO_0005110.h.tsv.gz -O /lustre/scratch124/humgen/projects_v2/ibdgwas/IIBDGC//resources/gwas_summary_statistics/GCST90301962.h.tsv.gz
GCST90302128	Cholesterol esters in very large HDL	uc	-0.0262	-0.065204	0.012804	0.0199	-1.3152	0.1884	0.200032	0.0945	0.0103	1.0321	0.0051	0.0049	0.0014	Metabolic biomarkers - Cholesterol	wget http://ftp.ebi.ac.uk/pub/databases/gwas/summary_statistics/GCST90302001-GCST90303000/GCST90302128/harmonised/38448586-GCST90302128-EFO_0008589, EFO_0004612.h.tsv.gz -O /lustre/scratch124/humgen/projects_v2/ibdgwas/IIBDGC//resources/gwas_summary_statistics/GCST90302128.h.tsv.gz
LY_FSC	LY-FSC	ibd	0.0441	-0.021756	0.109956	0.0336	1.3136	0.189	0.200264	0.0605	0.0086	1.0093	0.0018	-0.0002	0.0014	Blood cell morphology	ftp://ftp.sanger.ac.uk/pub/project/humgen/summary_statistics/sysmex_blood_cell_genetics/_gwas_normalised_chr[1..22]_imputed.assoc.gz
MO_SSC	MO-SSC	cd	0.0383	-0.018932	0.095532	0.0292	1.3109	0.1899	0.200812	0.1348	0.0281	1.0049	0.0025	-0.0004	0.0014	Blood cell morphology	ftp://ftp.sanger.ac.uk/pub/project/humgen/summary_statistics/sysmex_blood_cell_genetics/_gwas_normalised_chr[1..22]_imputed.assoc.gz
GCST90301993	Triglyceride levels in LDL	cd	0.029	-0.014512	0.072512	0.0222	1.3084	0.1908	0.200953	0.0967	0.0161	1.0348	0.0127	0.0057	0.0015	Metabolic biomarkers - Lipids	wget http://ftp.ebi.ac.uk/pub/databases/gwas/summary_statistics/GCST90301001-GCST90302000/GCST90301993/harmonised/38448586-GCST90301993-EFO_0004530, EFO_0004611.h.tsv.gz -O /lustre/scratch124/humgen/projects_v2/ibdgwas/IIBDGC//resources/gwas_summary_statistics/GCST90301993.h.tsv.gz
GCST90302007	Total cholesterol in large LDL	uc	-0.0233	-0.058188	0.011588	0.0178	-1.3083	0.1908	0.200953	0.0999	0.0153	1.0387	0.0099	0.0051	0.0014	Metabolic biomarkers - Cholesterol	wget http://ftp.ebi.ac.uk/pub/databases/gwas/summary_statistics/GCST90302001-GCST90303000/GCST90302007/harmonised/38448586-GCST90302007-EFO_0022167.h.tsv.gz -O /lustre/scratch124/humgen/projects_v2/ibdgwas/IIBDGC//resources/gwas_summary_statistics/GCST90302007.h.tsv.gz
GCST90301992	Mean diameter of LDL particles	cd	0.0347	-0.017436	0.086836	0.0266	1.3036	0.1924	0.202038	0.0534	0.006	1.0266	0.005	0.0035	0.0015	Metabolic biomarkers	wget http://ftp.ebi.ac.uk/pub/databases/gwas/summary_statistics/GCST90301001-GCST90302000/GCST90301992/harmonised/38448586-GCST90301992-http://purl.obolibrary.org/obo/OBA_2050113.h.tsv.gz -O /lustre/scratch124/humgen/projects_v2/ibdgwas/IIBDGC//resources/gwas_summary_statistics/GCST90301992.h.tsv.gz
GCST90302091	Total Cholesterol in small LDL	uc	-0.024	-0.060064	0.012064	0.0184	-1.3028	0.1926	0.202038	0.0984	0.0151	1.0376	0.0103	0.0053	0.0014	Metabolic biomarkers - Cholesterol	wget http://ftp.ebi.ac.uk/pub/databases/gwas/summary_statistics/GCST90302001-GCST90303000/GCST90302091/harmonised/38448586-GCST90302091-EFO_0022179.h.tsv.gz -O /lustre/scratch124/humgen/projects_v2/ibdgwas/IIBDGC//resources/gwas_summary_statistics/GCST90302091.h.tsv.gz
GCST90435254	Hypertrophic cardiomyopathy	uc	0.0316	-0.016224	0.079424	0.0244	1.2926	0.1962	0.202793	0.0987	0.009	1.0182	0.0057	0.0002	0.0024	Cardiovascular	wget http://ftp.ebi.ac.uk/pub/databases/gwas/summary_statistics/GCST90435001-GCST90436000/GCST90435254/harmonised/GCST90435254.h.tsv.gz -O /lustre/scratch124/humgen/projects_v2/ibdgwas/IIBDGC//resources/gwas_summary_statistics/GCST90435254.h.tsv.gz
GCST90302006	Triglycerides to total lipids ratio in large HDL	ibd	0.0247	-0.01254	0.06194	0.019	1.2976	0.1944	0.202793	0.076	0.0108	1.029	0.0053	0.0052	0.0014	Metabolic biomarkers - Lipids	wget http://ftp.ebi.ac.uk/pub/databases/gwas/summary_statistics/GCST90302001-GCST90303000/GCST90302006/harmonised/38448586-GCST90302006-EFO_0020947, EFO_0004612.h.tsv.gz -O /lustre/scratch124/humgen/projects_v2/ibdgwas/IIBDGC//resources/gwas_summary_statistics/GCST90302006.h.tsv.gz
GCST90302156	Total lipids in very small VLDL	uc	-0.0223	-0.056208	0.011608	0.0173	-1.2915	0.1965	0.202793	0.107	0.0136	1.0373	0.0063	0.0048	0.0014	Metabolic biomarkers - Lipids	wget http://ftp.ebi.ac.uk/pub/databases/gwas/summary_statistics/GCST90302001-GCST90303000/GCST90302156/harmonised/38448586-GCST90302156-EFO_0022156.h.tsv.gz -O /lustre/scratch124/humgen/projects_v2/ibdgwas/IIBDGC//resources/gwas_summary_statistics/GCST90302156.h.tsv.gz
GCST90302065	Phospholipids in medium VLDL	uc	-0.023	-0.057692	0.011692	0.0177	-1.2992	0.1939	0.202793	0.1245	0.0189	1.0238	0.0033	0.0055	0.0013	Metabolic biomarkers - Lipids	wget http://ftp.ebi.ac.uk/pub/databases/gwas/summary_statistics/GCST90302001-GCST90303000/GCST90302065/harmonised/38448586-GCST90302065-EFO_0022301.h.tsv.gz -O /lustre/scratch124/humgen/projects_v2/ibdgwas/IIBDGC//resources/gwas_summary_statistics/GCST90302065.h.tsv.gz
GCST90302061	Free cholesterol in medium VLDL	uc	-0.0231	-0.057988	0.011788	0.0178	-1.2954	0.1952	0.202793	0.1232	0.0191	1.0235	0.0033	0.0055	0.0013	Metabolic biomarkers - Cholesterol	wget http://ftp.ebi.ac.uk/pub/databases/gwas/summary_statistics/GCST90302001-GCST90303000/GCST90302061/harmonised/38448586-GCST90302061-EFO_0022269.h.tsv.gz -O /lustre/scratch124/humgen/projects_v2/ibdgwas/IIBDGC//resources/gwas_summary_statistics/GCST90302061.h.tsv.gz
GCST90302075	Serum total cholesterol levels	cd	-0.0266	-0.066976	0.013776	0.0206	-1.2911	0.1967	0.202793	0.1045	0.0132	1.0342	0.0068	0.0059	0.0014	Metabolic biomarkers - Cholesterol	wget http://ftp.ebi.ac.uk/pub/databases/gwas/summary_statistics/GCST90302001-GCST90303000/GCST90302075/harmonised/38448586-GCST90302075-EFO_0004574.h.tsv.gz -O /lustre/scratch124/humgen/projects_v2/ibdgwas/IIBDGC//resources/gwas_summary_statistics/GCST90302075.h.tsv.gz
GCST90302037	Total lipids in medium HDL	uc	-0.0291	-0.0732	0.015	0.0225	-1.2937	0.1958	0.202793	0.0725	0.0079	1.0304	0.0028	0.0026	0.0015	Metabolic biomarkers - Lipids	wget http://ftp.ebi.ac.uk/pub/databases/gwas/summary_statistics/GCST90302001-GCST90303000/GCST90302037/harmonised/38448586-GCST90302037-EFO_0022310.h.tsv.gz -O /lustre/scratch124/humgen/projects_v2/ibdgwas/IIBDGC//resources/gwas_summary_statistics/GCST90302037.h.tsv.gz
GCST90302038	Concentration of medium HDL particles	uc	-0.0291	-0.0732	0.015	0.0225	-1.2907	0.1968	0.202793	0.0715	0.0079	1.0264	0.0028	0.0026	0.0014	Metabolic biomarkers	wget http://ftp.ebi.ac.uk/pub/databases/gwas/summary_statistics/GCST90302001-GCST90303000/GCST90302038/harmonised/38448586-GCST90302038-EFO_0004612.h.tsv.gz -O /lustre/scratch124/humgen/projects_v2/ibdgwas/IIBDGC//resources/gwas_summary_statistics/GCST90302038.h.tsv.gz
GCST90302153	Cholesteryl esters to total lipids ratio in very small VLDL	ibd	-0.0315	-0.079324	0.016324	0.0244	-1.2917	0.1965	0.202793	0.051	0.0075	1.0253	0.0032	-0.0006	0.0014	Metabolic biomarkers - Cholesterol	wget http://ftp.ebi.ac.uk/pub/databases/gwas/summary_statistics/GCST90302001-GCST90303000/GCST90302153/harmonised/38448586-GCST90302153-EFO_0020944, http://purl.obolibrary.org/obo/OBA_VT0005144.h.tsv.gz -O /lustre/scratch124/humgen/projects_v2/ibdgwas/IIBDGC//resources/gwas_summary_statistics/GCST90302153.h.tsv.gz
GCST90302044	Total cholesterol to total lipids ratio in medium LDL	uc	-0.0244	-0.06164	0.01284	0.019	-1.2892	0.1973	0.20291	0.073	0.0107	1.0368	0.0099	0.0045	0.0015	Metabolic biomarkers - Cholesterol	wget http://ftp.ebi.ac.uk/pub/databases/gwas/summary_statistics/GCST90302001-GCST90303000/GCST90302044/harmonised/38448586-GCST90302044-EFO_0020943, EFO_0004611.h.tsv.gz -O /lustre/scratch124/humgen/projects_v2/ibdgwas/IIBDGC//resources/gwas_summary_statistics/GCST90302044.h.tsv.gz
EO_SSC_DW	EO-SSC-DW	uc	0.0413	-0.021812	0.104412	0.0322	1.2796	0.2007	0.204343	0.0877	0.014	1.0014	0.0018	0.0006	0.0012	Blood cell morphology	ftp://ftp.sanger.ac.uk/pub/project/humgen/summary_statistics/sysmex_blood_cell_genetics/_gwas_normalised_chr[1..22]_imputed.assoc.gz
GCST90302068	Triglycerides to total lipids ratio in medium VLDL	ibd	0.0268	-0.01436	0.06796	0.021	1.2767	0.2017	0.204343	0.0737	0.0095	1.0306	0.0072	0.0029	0.0015	Metabolic biomarkers - Lipids	wget http://ftp.ebi.ac.uk/pub/databases/gwas/summary_statistics/GCST90302001-GCST90303000/GCST90302068/harmonised/38448586-GCST90302068-EFO_0020947, http://purl.obolibrary.org/obo/OBA_VT0005144.h.tsv.gz -O /lustre/scratch124/humgen/projects_v2/ibdgwas/IIBDGC//resources/gwas_summary_statistics/GCST90302068.h.tsv.gz
GCST90302114	Triglycerides in small VLDL	ibd	0.025	-0.01322	0.06322	0.0195	1.2803	0.2004	0.204343	0.1354	0.0211	1.0266	0.0035	0.0045	0.0014	Metabolic biomarkers - Lipids	wget http://ftp.ebi.ac.uk/pub/databases/gwas/summary_statistics/GCST90302001-GCST90303000/GCST90302114/harmonised/38448586-GCST90302114-EFO_0022145.h.tsv.gz -O /lustre/scratch124/humgen/projects_v2/ibdgwas/IIBDGC//resources/gwas_summary_statistics/GCST90302114.h.tsv.gz
GCST90302160	Triglycerides in very small VLDL	ibd	0.0246	-0.013032	0.062232	0.0192	1.278	0.2013	0.204343	0.1318	0.0188	1.0328	0.0056	0.0039	0.0014	Metabolic biomarkers - Lipids	wget http://ftp.ebi.ac.uk/pub/databases/gwas/summary_statistics/GCST90302001-GCST90303000/GCST90302160/harmonised/38448586-GCST90302160-EFO_0022144.h.tsv.gz -O /lustre/scratch124/humgen/projects_v2/ibdgwas/IIBDGC//resources/gwas_summary_statistics/GCST90302160.h.tsv.gz
GCST90302063	Total lipids in medium VLDL	uc	-0.0226	-0.057292	0.012092	0.0177	-1.2777	0.2014	0.204343	0.1234	0.0189	1.0232	0.0033	0.0055	0.0013	Metabolic biomarkers - Lipids	wget http://ftp.ebi.ac.uk/pub/databases/gwas/summary_statistics/GCST90302001-GCST90303000/GCST90302063/harmonised/38448586-GCST90302063-EFO_0022153.h.tsv.gz -O /lustre/scratch124/humgen/projects_v2/ibdgwas/IIBDGC//resources/gwas_summary_statistics/GCST90302063.h.tsv.gz
GCST90301983	Phospholipids in IDL	uc	-0.0228	-0.057688	0.012088	0.0178	-1.2791	0.2009	0.204343	0.1	0.0149	1.0383	0.009	0.0051	0.0014	Metabolic biomarkers - Lipids	wget http://ftp.ebi.ac.uk/pub/databases/gwas/summary_statistics/GCST90301001-GCST90302000/GCST90301983/harmonised/38448586-GCST90301983-EFO_0022164.h.tsv.gz -O /lustre/scratch124/humgen/projects_v2/ibdgwas/IIBDGC//resources/gwas_summary_statistics/GCST90301983.h.tsv.gz
GCST90302152	Cholesterol esters in very small VLDL	uc	-0.0236	-0.05986	0.01266	0.0185	-1.2753	0.2022	0.204343	0.0764	0.0098	1.0353	0.0055	0.0042	0.0014	Metabolic biomarkers - Cholesterol	wget http://ftp.ebi.ac.uk/pub/databases/gwas/summary_statistics/GCST90302001-GCST90303000/GCST90302152/harmonised/38448586-GCST90302152-EFO_0008589, http://purl.obolibrary.org/obo/OBA_VT0005144.h.tsv.gz -O /lustre/scratch124/humgen/projects_v2/ibdgwas/IIBDGC//resources/gwas_summary_statistics/GCST90302152.h.tsv.gz
GCST90302138	Total cholesterol in very large VLDL	uc	-0.0245	-0.062132	0.013132	0.0192	-1.2761	0.2019	0.204343	0.0944	0.0138	1.0206	0.0031	0.0057	0.0013	Metabolic biomarkers - Cholesterol	wget http://ftp.ebi.ac.uk/pub/databases/gwas/summary_statistics/GCST90302001-GCST90303000/GCST90302138/harmonised/38448586-GCST90302138-EFO_0004574, http://purl.obolibrary.org/obo/OBA_VT0005144.h.tsv.gz -O /lustre/scratch124/humgen/projects_v2/ibdgwas/IIBDGC//resources/gwas_summary_statistics/GCST90302138.h.tsv.gz
GCST90302078	Ratio of saturated fatty acids to total fatty acids	ibd	-0.038	-0.096016	0.020016	0.0296	-1.2835	0.1993	0.204343	0.0264	0.0035	1.02	0.0019	0.0032	0.0015	Metabolic biomarkers - Fatty acids	wget http://ftp.ebi.ac.uk/pub/databases/gwas/summary_statistics/GCST90302001-GCST90303000/GCST90302078/harmonised/38448586-GCST90302078-EFO_0005110.h.tsv.gz -O /lustre/scratch124/humgen/projects_v2/ibdgwas/IIBDGC//resources/gwas_summary_statistics/GCST90302078.h.tsv.gz
GCST90302126	Total cholesterol levels in very large HDL	uc	-0.0248	-0.063216	0.013616	0.0196	-1.2661	0.2055	0.207278	0.1027	0.0112	1.0335	0.0055	0.0049	0.0014	Metabolic biomarkers - Cholesterol	wget http://ftp.ebi.ac.uk/pub/databases/gwas/summary_statistics/GCST90302001-GCST90303000/GCST90302126/harmonised/38448586-GCST90302126-EFO_0004574, EFO_0004612.h.tsv.gz -O /lustre/scratch124/humgen/projects_v2/ibdgwas/IIBDGC//resources/gwas_summary_statistics/GCST90302126.h.tsv.gz
GCST90302066	Phospholipids to total lipids ratio in medium VLDL	ibd	-0.0262	-0.066968	0.014568	0.0208	-1.2625	0.2068	0.208189	0.0587	0.0083	1.0242	0.0047	0.0003	0.0014	Metabolic biomarkers - Lipids	wget http://ftp.ebi.ac.uk/pub/databases/gwas/summary_statistics/GCST90302001-GCST90303000/GCST90302066/harmonised/38448586-GCST90302066-EFO_0020946, http://purl.obolibrary.org/obo/OBA_VT0005144.h.tsv.gz -O /lustre/scratch124/humgen/projects_v2/ibdgwas/IIBDGC//resources/gwas_summary_statistics/GCST90302066.h.tsv.gz
GCST90018921	Skin cancer	cd	0.0317	-0.017692	0.081092	0.0252	1.2563	0.209	0.209302	0.0109	0.0017	1.017	0.0023	-0.0006	0.0013	Cancer	wget http://ftp.ebi.ac.uk/pub/databases/gwas/summary_statistics/GCST90018001-GCST90019000/GCST90018921/harmonised/34594039-GCST90018921-EFO_0004198.h.tsv.gz -O /lustre/scratch124/humgen/projects_v2/ibdgwas/IIBDGC//resources/gwas_summary_statistics/GCST90018921.h.tsv.gz
GCST90301987	Isoleucine levels	ibd	0.0317	-0.017692	0.081092	0.0252	1.2558	0.2092	0.209302	0.0595	0.0054	1.02	0.0022	0.0031	0.0014	Metabolic biomarkers - Amino acids	wget http://ftp.ebi.ac.uk/pub/databases/gwas/summary_statistics/GCST90301001-GCST90302000/GCST90301987/harmonised/38448586-GCST90301987-EFO_0009793.h.tsv.gz -O /lustre/scratch124/humgen/projects_v2/ibdgwas/IIBDGC//resources/gwas_summary_statistics/GCST90301987.h.tsv.gz
MO_SFL	MO-SFL	uc	0.0295	-0.01656	0.07556	0.0235	1.2541	0.2098	0.209302	0.1284	0.0222	1.0104	0.0038	-0.0012	0.0013	Blood cell morphology	ftp://ftp.sanger.ac.uk/pub/project/humgen/summary_statistics/sysmex_blood_cell_genetics/_gwas_normalised_chr[1..22]_imputed.assoc.gz
GCST90302140	Cholesterol esters in very large VLDL	uc	-0.0238	-0.06104	0.01344	0.019	-1.2559	0.2092	0.209302	0.0958	0.014	1.0206	0.0031	0.0058	0.0013	Metabolic biomarkers - Cholesterol	wget http://ftp.ebi.ac.uk/pub/databases/gwas/summary_statistics/GCST90302001-GCST90303000/GCST90302140/harmonised/38448586-GCST90302140-EFO_0008589, http://purl.obolibrary.org/obo/OBA_VT0005144.h.tsv.gz -O /lustre/scratch124/humgen/projects_v2/ibdgwas/IIBDGC//resources/gwas_summary_statistics/GCST90302140.h.tsv.gz
GCST90302044	Total cholesterol to total lipids ratio in medium LDL	cd	-0.0255	-0.065288	0.014288	0.0203	-1.2538	0.2099	0.209302	0.073	0.01	1.0366	0.0088	0.0049	0.0012	Metabolic biomarkers - Cholesterol	wget http://ftp.ebi.ac.uk/pub/databases/gwas/summary_statistics/GCST90302001-GCST90303000/GCST90302044/harmonised/38448586-GCST90302044-EFO_0020943, EFO_0004611.h.tsv.gz -O /lustre/scratch124/humgen/projects_v2/ibdgwas/IIBDGC//resources/gwas_summary_statistics/GCST90302044.h.tsv.gz
GCST90302147	Phospholipids to total lipids ratio in very large VLDL	uc	-0.0328	-0.084152	0.018552	0.0262	-1.252	0.2106	0.209601	0.0325	0.0041	1.0222	0.0027	0.0046	0.0014	Metabolic biomarkers - Lipids	wget http://ftp.ebi.ac.uk/pub/databases/gwas/summary_statistics/GCST90302001-GCST90303000/GCST90302147/harmonised/38448586-GCST90302147-EFO_0020946, http://purl.obolibrary.org/obo/OBA_VT0005144.h.tsv.gz -O /lustre/scratch124/humgen/projects_v2/ibdgwas/IIBDGC//resources/gwas_summary_statistics/GCST90302147.h.tsv.gz
GCST90302043	Total cholesterol in medium LDL	uc	-0.0227	-0.058176	0.012776	0.0181	-1.2504	0.2112	0.2098	0.0965	0.015	1.038	0.0103	0.0052	0.0014	Metabolic biomarkers - Cholesterol	wget http://ftp.ebi.ac.uk/pub/databases/gwas/summary_statistics/GCST90302001-GCST90303000/GCST90302043/harmonised/38448586-GCST90302043-EFO_0022185.h.tsv.gz -O /lustre/scratch124/humgen/projects_v2/ibdgwas/IIBDGC//resources/gwas_summary_statistics/GCST90302043.h.tsv.gz
GCST90302064	Concentration of medium VLDL particles	uc	-0.0221	-0.056792	0.012592	0.0177	-1.2474	0.2123	0.210494	0.1234	0.0189	1.0233	0.0033	0.0054	0.0013	Metabolic biomarkers	wget http://ftp.ebi.ac.uk/pub/databases/gwas/summary_statistics/GCST90302001-GCST90303000/GCST90302064/harmonised/38448586-GCST90302064-http://purl.obolibrary.org/obo/OBA_VT0005144.h.tsv.gz -O /lustre/scratch124/humgen/projects_v2/ibdgwas/IIBDGC//resources/gwas_summary_statistics/GCST90302064.h.tsv.gz
GCST90302111	Concentration of small VLDL particles	ibd	0.0235	-0.013544	0.060544	0.0189	1.2442	0.2134	0.211082	0.1304	0.0195	1.0293	0.0036	0.0044	0.0014	Metabolic biomarkers	wget http://ftp.ebi.ac.uk/pub/databases/gwas/summary_statistics/GCST90302001-GCST90303000/GCST90302111/harmonised/38448586-GCST90302111-http://purl.obolibrary.org/obo/OBA_VT0005144.h.tsv.gz -O /lustre/scratch124/humgen/projects_v2/ibdgwas/IIBDGC//resources/gwas_summary_statistics/GCST90302111.h.tsv.gz
GCST90302150	Total cholesterol in very small VLDL	uc	-0.0225	-0.057976	0.012976	0.0181	-1.2435	0.2137	0.211082	0.0841	0.0108	1.0359	0.0058	0.0043	0.0014	Metabolic biomarkers - Cholesterol	wget http://ftp.ebi.ac.uk/pub/databases/gwas/summary_statistics/GCST90302001-GCST90303000/GCST90302150/harmonised/38448586-GCST90302150-EFO_0022231.h.tsv.gz -O /lustre/scratch124/humgen/projects_v2/ibdgwas/IIBDGC//resources/gwas_summary_statistics/GCST90302150.h.tsv.gz
GCST90302055	Monounsaturated fatty acids (16:1, 18:1) levels	uc	-0.0241	-0.062124	0.013924	0.0194	-1.2424	0.2141	0.211082	0.1008	0.0141	1.0234	0.0037	0.0057	0.0013	Metabolic biomarkers - Fatty acids	wget http://ftp.ebi.ac.uk/pub/databases/gwas/summary_statistics/GCST90302001-GCST90303000/GCST90302055/harmonised/38448586-GCST90302055-EFO_0005110.h.tsv.gz -O /lustre/scratch124/humgen/projects_v2/ibdgwas/IIBDGC//resources/gwas_summary_statistics/GCST90302055.h.tsv.gz
GCST90302110	Total lipids in small VLDL	ibd	0.0231	-0.013356	0.059556	0.0186	1.2393	0.2153	0.211863	0.1288	0.019	1.0299	0.0037	0.0043	0.0014	Metabolic biomarkers - Lipids	wget http://ftp.ebi.ac.uk/pub/databases/gwas/summary_statistics/GCST90302001-GCST90303000/GCST90302110/harmonised/38448586-GCST90302110-EFO_0022148.h.tsv.gz -O /lustre/scratch124/humgen/projects_v2/ibdgwas/IIBDGC//resources/gwas_summary_statistics/GCST90302110.h.tsv.gz
GCST90302099	Phospholipids in small LDL	ibd	-0.0241	-0.06232	0.01412	0.0195	-1.238	0.2157	0.211863	0.1018	0.0127	1.0325	0.0066	0.0035	0.0014	Metabolic biomarkers - Lipids	wget http://ftp.ebi.ac.uk/pub/databases/gwas/summary_statistics/GCST90302001-GCST90303000/GCST90302099/harmonised/38448586-GCST90302099-EFO_0022297.h.tsv.gz -O /lustre/scratch124/humgen/projects_v2/ibdgwas/IIBDGC//resources/gwas_summary_statistics/GCST90302099.h.tsv.gz
GCST90302130	Free cholesterol in very large HDL	uc	-0.0236	-0.061036	0.013836	0.0191	-1.2345	0.217	0.212741	0.1155	0.0129	1.0371	0.0061	0.0049	0.0015	Metabolic biomarkers - Cholesterol	wget http://ftp.ebi.ac.uk/pub/databases/gwas/summary_statistics/GCST90302001-GCST90303000/GCST90302130/harmonised/38448586-GCST90302130-EFO_0022273.h.tsv.gz -O /lustre/scratch124/humgen/projects_v2/ibdgwas/IIBDGC//resources/gwas_summary_statistics/GCST90302130.h.tsv.gz
GCST90302106	Cholesterol esters in small VLDL	ibd	0.0212	-0.012512	0.054912	0.0172	1.2317	0.2181	0.213421	0.0974	0.0118	1.0345	0.0044	0.0031	0.0014	Metabolic biomarkers - Cholesterol	wget http://ftp.ebi.ac.uk/pub/databases/gwas/summary_statistics/GCST90302001-GCST90303000/GCST90302106/harmonised/38448586-GCST90302106-EFO_0008589, http://purl.obolibrary.org/obo/OBA_VT0005144.h.tsv.gz -O /lustre/scratch124/humgen/projects_v2/ibdgwas/IIBDGC//resources/gwas_summary_statistics/GCST90302106.h.tsv.gz
GCST90302153	Cholesteryl esters to total lipids ratio in very small VLDL	uc	-0.0273	-0.071008	0.016408	0.0223	-1.2229	0.2214	0.216247	0.0515	0.0075	1.0245	0.0032	0.0018	0.0014	Metabolic biomarkers - Cholesterol	wget http://ftp.ebi.ac.uk/pub/databases/gwas/summary_statistics/GCST90302001-GCST90303000/GCST90302153/harmonised/38448586-GCST90302153-EFO_0020944, http://purl.obolibrary.org/obo/OBA_VT0005144.h.tsv.gz -O /lustre/scratch124/humgen/projects_v2/ibdgwas/IIBDGC//resources/gwas_summary_statistics/GCST90302153.h.tsv.gz
GCST90302157	Concentration of very small VLDL particles	uc	-0.0209	-0.054612	0.012812	0.0172	-1.2188	0.2229	0.216502	0.1108	0.0141	1.0369	0.0063	0.0049	0.0014	Metabolic biomarkers	wget http://ftp.ebi.ac.uk/pub/databases/gwas/summary_statistics/GCST90302001-GCST90303000/GCST90302157/harmonised/38448586-GCST90302157-http://purl.obolibrary.org/obo/OBA_VT0005144.h.tsv.gz -O /lustre/scratch124/humgen/projects_v2/ibdgwas/IIBDGC//resources/gwas_summary_statistics/GCST90302157.h.tsv.gz
GCST90302045	Cholesterol esters in medium LDL	uc	-0.022	-0.05728	0.01328	0.018	-1.22	0.2225	0.216502	0.0958	0.0151	1.0378	0.0103	0.0053	0.0014	Metabolic biomarkers - Cholesterol	wget http://ftp.ebi.ac.uk/pub/databases/gwas/summary_statistics/GCST90302001-GCST90303000/GCST90302045/harmonised/38448586-GCST90302045-EFO_0022186.h.tsv.gz -O /lustre/scratch124/humgen/projects_v2/ibdgwas/IIBDGC//resources/gwas_summary_statistics/GCST90302045.h.tsv.gz
GCST90302096	Free cholesterol to total lipids ratio in small LDL	ibd	-0.0225	-0.05876	0.01376	0.0185	-1.2188	0.2229	0.216502	0.0872	0.0128	1.0571	0.0077	0.0006	0.0015	Metabolic biomarkers - Cholesterol	wget http://ftp.ebi.ac.uk/pub/databases/gwas/summary_statistics/GCST90302001-GCST90303000/GCST90302096/harmonised/38448586-GCST90302096-EFO_0004611, EFO_0020945.h.tsv.gz -O /lustre/scratch124/humgen/projects_v2/ibdgwas/IIBDGC//resources/gwas_summary_statistics/GCST90302096.h.tsv.gz
GCST90013445	Type 1 diabetes	cd	0.0538	-0.03342	0.14102	0.0445	1.2094	0.2265	0.217567	2.6567	0.5299	1.2087	0.0976	-0.019	0.0324	Immune Mediated	wget http://ftp.ebi.ac.uk/pub/databases/gwas/summary_statistics/GCST90013001-GCST90014000/GCST90013445/harmonised/GCST90013445.h.tsv.gz -O /lustre/scratch124/humgen/projects_v2/ibdgwas/IIBDGC//resources/gwas_summary_statistics/GCST90013445.h.tsv.gz
GCST90002292	Basophil count	cd	0.0241	-0.014904	0.063104	0.0199	1.2121	0.2255	0.217567	0.0591	0.0045	1.0192	0.0039	0.0011	0.0013	Blood cell counts	wget http://ftp.ebi.ac.uk/pub/databases/gwas/summary_statistics/GCST90002001-GCST90003000/GCST90002292/harmonised/32888493-GCST90002292-EFO_0005090.h.tsv.gz -O /lustre/scratch124/humgen/projects_v2/ibdgwas/IIBDGC//resources/gwas_summary_statistics/GCST90002292.h.tsv.gz
GCST90018947	Body mass index	ibd	0.0132	-0.008164	0.034564	0.0109	1.2097	0.2264	0.217567	0.165	0.005	1.0098	0.0031	0.0028	0.0016	Other	wget http://ftp.ebi.ac.uk/pub/databases/gwas/summary_statistics/GCST90018001-GCST90019000/GCST90018947/harmonised/34594039-GCST90018947-EFO_0004340.h.tsv.gz -O /lustre/scratch124/humgen/projects_v2/ibdgwas/IIBDGC//resources/gwas_summary_statistics/GCST90018947.h.tsv.gz
GCST90302067	Triglycerides in medium VLDL	uc	-0.0218	-0.05708	0.01348	0.018	-1.2132	0.225	0.217567	0.1238	0.0188	1.0232	0.0033	0.0054	0.0013	Metabolic biomarkers - Lipids	wget http://ftp.ebi.ac.uk/pub/databases/gwas/summary_statistics/GCST90302001-GCST90303000/GCST90302067/harmonised/38448586-GCST90302067-EFO_0022155.h.tsv.gz -O /lustre/scratch124/humgen/projects_v2/ibdgwas/IIBDGC//resources/gwas_summary_statistics/GCST90302067.h.tsv.gz
GCST90302093	Cholesterol esters in small LDL	uc	-0.022	-0.057672	0.013672	0.0182	-1.2088	0.2267	0.217567	0.0975	0.0153	1.0376	0.0105	0.0053	0.0014	Metabolic biomarkers - Cholesterol	wget http://ftp.ebi.ac.uk/pub/databases/gwas/summary_statistics/GCST90302001-GCST90303000/GCST90302093/harmonised/38448586-GCST90302093-EFO_0008589, EFO_0004611.h.tsv.gz -O /lustre/scratch124/humgen/projects_v2/ibdgwas/IIBDGC//resources/gwas_summary_statistics/GCST90302093.h.tsv.gz
GCST90301961	Omega-6 fatty acids levels	uc	-0.0228	-0.059844	0.014244	0.0189	-1.2084	0.2269	0.217567	0.0989	0.0133	1.0273	0.0053	0.0055	0.0013	Metabolic biomarkers - Fatty acids	wget http://ftp.ebi.ac.uk/pub/databases/gwas/summary_statistics/GCST90301001-GCST90302000/GCST90301961/harmonised/38448586-GCST90301961-EFO_0005680.h.tsv.gz -O /lustre/scratch124/humgen/projects_v2/ibdgwas/IIBDGC//resources/gwas_summary_statistics/GCST90301961.h.tsv.gz
GCST90302071	Polyunsaturated fatty acids	cd	-0.0298	-0.07782	0.01822	0.0245	-1.2123	0.2254	0.217567	0.1011	0.0133	1.0275	0.0051	0.0067	0.0014	Metabolic biomarkers - Fatty acids	wget http://ftp.ebi.ac.uk/pub/databases/gwas/summary_statistics/GCST90302001-GCST90303000/GCST90302071/harmonised/38448586-GCST90302071-EFO_0010733.h.tsv.gz -O /lustre/scratch124/humgen/projects_v2/ibdgwas/IIBDGC//resources/gwas_summary_statistics/GCST90302071.h.tsv.gz
GCST90302154	Free cholesterol in very small VLDL	uc	-0.0219	-0.057376	0.013576	0.0181	-1.2064	0.2277	0.217936	0.0931	0.0122	1.0362	0.0065	0.0045	0.0014	Metabolic biomarkers - Cholesterol	wget http://ftp.ebi.ac.uk/pub/databases/gwas/summary_statistics/GCST90302001-GCST90303000/GCST90302154/harmonised/38448586-GCST90302154-EFO_0022275.h.tsv.gz -O /lustre/scratch124/humgen/projects_v2/ibdgwas/IIBDGC//resources/gwas_summary_statistics/GCST90302154.h.tsv.gz
GCST90301971	Total cholesterol levels in HDL	uc	-0.0226	-0.059448	0.014248	0.0188	-1.2011	0.2297	0.218938	0.1256	0.0145	1.0347	0.0062	0.0039	0.0015	Metabolic biomarkers - Cholesterol	wget http://ftp.ebi.ac.uk/pub/databases/gwas/summary_statistics/GCST90301001-GCST90302000/GCST90301971/harmonised/38448586-GCST90301971-EFO_0004574, EFO_0004612.h.tsv.gz -O /lustre/scratch124/humgen/projects_v2/ibdgwas/IIBDGC//resources/gwas_summary_statistics/GCST90301971.h.tsv.gz
GCST90302103	Sphingomyelins levels	uc	-0.0261	-0.068632	0.016432	0.0217	-1.201	0.2298	0.218938	0.0779	0.0085	1.0302	0.0042	0.005	0.0015	Metabolic biomarkers - Fluid balance	wget http://ftp.ebi.ac.uk/pub/databases/gwas/summary_statistics/GCST90302001-GCST90303000/GCST90302103/harmonised/38448586-GCST90302103-EFO_0010118.h.tsv.gz -O /lustre/scratch124/humgen/projects_v2/ibdgwas/IIBDGC//resources/gwas_summary_statistics/GCST90302103.h.tsv.gz
LY_SSC_DW	LY-SSC-DW	cd	-0.0419	-0.110304	0.026504	0.0349	-1.2003	0.23	0.218938	0.0719	0.0108	1.0056	0.0018	0.0017	0.0013	Blood cell morphology	ftp://ftp.sanger.ac.uk/pub/project/humgen/summary_statistics/sysmex_blood_cell_genetics/_gwas_normalised_chr[1..22]_imputed.assoc.gz
GCST90302104	Total cholesterol in small VLDL	ibd	0.021	-0.013496	0.055496	0.0176	1.198	0.2309	0.21919	0.1083	0.014	1.0335	0.0041	0.0033	0.0014	Metabolic biomarkers - Cholesterol	wget http://ftp.ebi.ac.uk/pub/databases/gwas/summary_statistics/GCST90302001-GCST90303000/GCST90302104/harmonised/38448586-GCST90302104-EFO_0022171.h.tsv.gz -O /lustre/scratch124/humgen/projects_v2/ibdgwas/IIBDGC//resources/gwas_summary_statistics/GCST90302104.h.tsv.gz
GCST90302011	Free cholesterol in large LDL	uc	-0.0215	-0.05678	0.01378	0.018	-1.1974	0.2311	0.21919	0.0989	0.0151	1.0389	0.0101	0.005	0.0014	Metabolic biomarkers - Cholesterol	wget http://ftp.ebi.ac.uk/pub/databases/gwas/summary_statistics/GCST90302001-GCST90303000/GCST90302011/harmonised/38448586-GCST90302011-EFO_0022176.h.tsv.gz -O /lustre/scratch124/humgen/projects_v2/ibdgwas/IIBDGC//resources/gwas_summary_statistics/GCST90302011.h.tsv.gz
GCST90301961	Omega-6 fatty acids levels	ibd	-0.0241	-0.063496	0.015296	0.0201	-1.1956	0.2319	0.219552	0.0987	0.0132	1.0277	0.0052	0.0043	0.0014	Metabolic biomarkers - Fatty acids	wget http://ftp.ebi.ac.uk/pub/databases/gwas/summary_statistics/GCST90301001-GCST90302000/GCST90301961/harmonised/38448586-GCST90301961-EFO_0005680.h.tsv.gz -O /lustre/scratch124/humgen/projects_v2/ibdgwas/IIBDGC//resources/gwas_summary_statistics/GCST90301961.h.tsv.gz
GCST90302041	Triglycerides in medium HDL	uc	-0.0218	-0.057668	0.014068	0.0183	-1.1909	0.2337	0.220064	0.1053	0.015	1.0243	0.0044	0.0059	0.0013	Metabolic biomarkers - Lipids	wget http://ftp.ebi.ac.uk/pub/databases/gwas/summary_statistics/GCST90302001-GCST90303000/GCST90302041/harmonised/38448586-GCST90302041-EFO_0022321.h.tsv.gz -O /lustre/scratch124/humgen/projects_v2/ibdgwas/IIBDGC//resources/gwas_summary_statistics/GCST90302041.h.tsv.gz
GCST90302046	Cholesteryl esters to total lipids ratio in medium LDL	uc	-0.0223	-0.058952	0.014352	0.0187	-1.1911	0.2336	0.220064	0.0746	0.0121	1.0368	0.0097	0.0053	0.0014	Metabolic biomarkers - Cholesterol	wget http://ftp.ebi.ac.uk/pub/databases/gwas/summary_statistics/GCST90302001-GCST90303000/GCST90302046/harmonised/38448586-GCST90302046-EFO_0004611, EFO_0020944.h.tsv.gz -O /lustre/scratch124/humgen/projects_v2/ibdgwas/IIBDGC//resources/gwas_summary_statistics/GCST90302046.h.tsv.gz
EO_FSC	EO-FSC	cd	-0.0457	-0.120964	0.029564	0.0384	-1.1922	0.2332	0.220064	0.0562	0.0139	1.0057	0.003	-0.001	0.0012	Blood cell morphology	ftp://ftp.sanger.ac.uk/pub/project/humgen/summary_statistics/sysmex_blood_cell_genetics/_gwas_normalised_chr[1..22]_imputed.assoc.gz
IG%	IG%	uc	0.042	-0.027188	0.111188	0.0353	1.1892	0.2344	0.220328	0.0451	0.0085	1.0027	0.0017	0.0012	0.0013	Blood cell morphology	ftp://ftp.sanger.ac.uk/pub/project/humgen/summary_statistics/sysmex_blood_cell_genetics/_gwas_normalised_chr[1..22]_imputed.assoc.gz
GCST90302120	Tyrosine levels	cd	0.022	-0.01426	0.05826	0.0185	1.1863	0.2355	0.220966	0.0694	0.0121	1.015	0.0025	0.0078	0.0014	Metabolic biomarkers - Amino acids	wget http://ftp.ebi.ac.uk/pub/databases/gwas/summary_statistics/GCST90302001-GCST90303000/GCST90302120/harmonised/38448586-GCST90302120-EFO_0005058.h.tsv.gz -O /lustre/scratch124/humgen/projects_v2/ibdgwas/IIBDGC//resources/gwas_summary_statistics/GCST90302120.h.tsv.gz
GCST90302076	Serum total triglyceride levels	uc	-0.021	-0.055888	0.013888	0.0178	-1.1798	0.2381	0.223006	0.1241	0.0188	1.0252	0.0033	0.0059	0.0013	Metabolic biomarkers - Fluid balance	wget http://ftp.ebi.ac.uk/pub/databases/gwas/summary_statistics/GCST90302001-GCST90303000/GCST90302076/harmonised/38448586-GCST90302076-EFO_0004530.h.tsv.gz -O /lustre/scratch124/humgen/projects_v2/ibdgwas/IIBDGC//resources/gwas_summary_statistics/GCST90302076.h.tsv.gz
GCST90302044	Total cholesterol to total lipids ratio in medium LDL	ibd	-0.0217	-0.05796	0.01456	0.0185	-1.1717	0.2413	0.225601	0.0727	0.0099	1.0373	0.0088	0.0025	0.0014	Metabolic biomarkers - Cholesterol	wget http://ftp.ebi.ac.uk/pub/databases/gwas/summary_statistics/GCST90302001-GCST90303000/GCST90302044/harmonised/38448586-GCST90302044-EFO_0020943, EFO_0004611.h.tsv.gz -O /lustre/scratch124/humgen/projects_v2/ibdgwas/IIBDGC//resources/gwas_summary_statistics/GCST90302044.h.tsv.gz
GCST90302062	Free cholesterol to total lipids ratio in medium VLDL	cd	0.0297	-0.020084	0.079484	0.0254	1.1705	0.2418	0.225666	0.0674	0.011	1.0254	0.0091	0.0051	0.0014	Metabolic biomarkers - Cholesterol	wget http://ftp.ebi.ac.uk/pub/databases/gwas/summary_statistics/GCST90302001-GCST90303000/GCST90302062/harmonised/38448586-GCST90302062-EFO_0020945, http://purl.obolibrary.org/obo/OBA_VT0005144.h.tsv.gz -O /lustre/scratch124/humgen/projects_v2/ibdgwas/IIBDGC//resources/gwas_summary_statistics/GCST90302062.h.tsv.gz
GCST90301969	Total cholesterol in HDL2	uc	-0.0217	-0.058156	0.014756	0.0186	-1.169	0.2424	0.225824	0.128	0.0148	1.035	0.006	0.0038	0.0015	Metabolic biomarkers - Cholesterol	wget http://ftp.ebi.ac.uk/pub/databases/gwas/summary_statistics/GCST90301001-GCST90302000/GCST90301969/harmonised/38448586-GCST90301969-EFO_0004574, EFO_0004612.h.tsv.gz -O /lustre/scratch124/humgen/projects_v2/ibdgwas/IIBDGC//resources/gwas_summary_statistics/GCST90301969.h.tsv.gz
GCST90302064	Concentration of medium VLDL particles	ibd	0.0235	-0.015896	0.062896	0.0201	1.1668	0.2433	0.226261	0.1229	0.0189	1.0243	0.0033	0.0045	0.0014	Metabolic biomarkers	wget http://ftp.ebi.ac.uk/pub/databases/gwas/summary_statistics/GCST90302001-GCST90303000/GCST90302064/harmonised/38448586-GCST90302064-http://purl.obolibrary.org/obo/OBA_VT0005144.h.tsv.gz -O /lustre/scratch124/humgen/projects_v2/ibdgwas/IIBDGC//resources/gwas_summary_statistics/GCST90302064.h.tsv.gz
GCST90302018	Triglycerides to total lipids ratio in large LDL	cd	0.0276	-0.018852	0.074052	0.0237	1.1635	0.2446	0.226266	0.0586	0.011	1.0416	0.0136	0.0021	0.0014	Metabolic biomarkers - Lipids	wget http://ftp.ebi.ac.uk/pub/databases/gwas/summary_statistics/GCST90302001-GCST90303000/GCST90302018/harmonised/38448586-GCST90302018-EFO_0020947, EFO_0004611.h.tsv.gz -O /lustre/scratch124/humgen/projects_v2/ibdgwas/IIBDGC//resources/gwas_summary_statistics/GCST90302018.h.tsv.gz
GCST90302125	Triglyceride levels in VLDL	ibd	0.024	-0.016376	0.064376	0.0206	1.1645	0.2442	0.226266	0.1253	0.0191	1.0252	0.0034	0.0046	0.0014	Metabolic biomarkers - Lipids	wget http://ftp.ebi.ac.uk/pub/databases/gwas/summary_statistics/GCST90302001-GCST90303000/GCST90302125/harmonised/38448586-GCST90302125-EFO_0004530, http://purl.obolibrary.org/obo/OBA_VT0005144.h.tsv.gz -O /lustre/scratch124/humgen/projects_v2/ibdgwas/IIBDGC//resources/gwas_summary_statistics/GCST90302125.h.tsv.gz
GCST90301966	Glycerol levels	uc	-0.05	-0.134084	0.034084	0.0429	-1.1646	0.2442	0.226266	0.0368	0.0079	1.0154	0.0025	0.0005	0.0018	Metabolic biomarkers - Glycolysis related metabolites	wget http://ftp.ebi.ac.uk/pub/databases/gwas/summary_statistics/GCST90301001-GCST90302000/GCST90301966/harmonised/38448586-GCST90301966-EFO_0010115.h.tsv.gz -O /lustre/scratch124/humgen/projects_v2/ibdgwas/IIBDGC//resources/gwas_summary_statistics/GCST90301966.h.tsv.gz
GCST90302067	Triglycerides in medium VLDL	ibd	0.0238	-0.01638	0.06398	0.0205	1.16	0.2461	0.226455	0.1231	0.0187	1.0243	0.0033	0.0044	0.0014	Metabolic biomarkers - Lipids	wget http://ftp.ebi.ac.uk/pub/databases/gwas/summary_statistics/GCST90302001-GCST90303000/GCST90302067/harmonised/38448586-GCST90302067-EFO_0022155.h.tsv.gz -O /lustre/scratch124/humgen/projects_v2/ibdgwas/IIBDGC//resources/gwas_summary_statistics/GCST90302067.h.tsv.gz
GCST90302100	Phospholipids to total lipids ratio in small LDL	cd	-0.0204	-0.054896	0.014096	0.0176	-1.1601	0.246	0.226455	0.0839	0.0132	1.037	0.009	0.0033	0.0013	Metabolic biomarkers - Lipids	wget http://ftp.ebi.ac.uk/pub/databases/gwas/summary_statistics/GCST90302001-GCST90303000/GCST90302100/harmonised/38448586-GCST90302100-EFO_0004611, EFO_0020946.h.tsv.gz -O /lustre/scratch124/humgen/projects_v2/ibdgwas/IIBDGC//resources/gwas_summary_statistics/GCST90302100.h.tsv.gz
GCST90301963	Free cholesterol levels	ibd	-0.0212	-0.057068	0.014668	0.0183	-1.1612	0.2456	0.226455	0.1015	0.013	1.035	0.0067	0.0034	0.0015	Metabolic biomarkers - Cholesterol	wget http://ftp.ebi.ac.uk/pub/databases/gwas/summary_statistics/GCST90301001-GCST90302000/GCST90301963/harmonised/38448586-GCST90301963-EFO_0008591.h.tsv.gz -O /lustre/scratch124/humgen/projects_v2/ibdgwas/IIBDGC//resources/gwas_summary_statistics/GCST90301963.h.tsv.gz
GCST90302031	Total cholesterol levels in medium HDL	uc	-0.0261	-0.070396	0.018196	0.0226	-1.1576	0.247	0.226885	0.0745	0.0083	1.0367	0.0033	0.0023	0.0015	Metabolic biomarkers - Cholesterol	wget http://ftp.ebi.ac.uk/pub/databases/gwas/summary_statistics/GCST90302001-GCST90303000/GCST90302031/harmonised/38448586-GCST90302031-EFO_0004574, EFO_0004612.h.tsv.gz -O /lustre/scratch124/humgen/projects_v2/ibdgwas/IIBDGC//resources/gwas_summary_statistics/GCST90302031.h.tsv.gz
GCST90302063	Total lipids in medium VLDL	ibd	0.023	-0.0162	0.0622	0.02	1.1484	0.2508	0.229321	0.1228	0.0189	1.0243	0.0033	0.0045	0.0013	Metabolic biomarkers - Lipids	wget http://ftp.ebi.ac.uk/pub/databases/gwas/summary_statistics/GCST90302001-GCST90303000/GCST90302063/harmonised/38448586-GCST90302063-EFO_0022153.h.tsv.gz -O /lustre/scratch124/humgen/projects_v2/ibdgwas/IIBDGC//resources/gwas_summary_statistics/GCST90302063.h.tsv.gz
GCST90302125	Triglyceride levels in VLDL	uc	-0.0205	-0.055584	0.014584	0.0179	-1.1469	0.2514	0.229321	0.1259	0.0191	1.0241	0.0033	0.0055	0.0013	Metabolic biomarkers - Lipids	wget http://ftp.ebi.ac.uk/pub/databases/gwas/summary_statistics/GCST90302001-GCST90303000/GCST90302125/harmonised/38448586-GCST90302125-EFO_0004530, http://purl.obolibrary.org/obo/OBA_VT0005144.h.tsv.gz -O /lustre/scratch124/humgen/projects_v2/ibdgwas/IIBDGC//resources/gwas_summary_statistics/GCST90302125.h.tsv.gz
GCST90302088	Phospholipids to total lipids ratio in small HDL	uc	-0.0222	-0.060028	0.015628	0.0193	-1.1493	0.2504	0.229321	0.0686	0.0093	1.0295	0.0073	0.002	0.0014	Metabolic biomarkers - Lipids	wget http://ftp.ebi.ac.uk/pub/databases/gwas/summary_statistics/GCST90302001-GCST90303000/GCST90302088/harmonised/38448586-GCST90302088-EFO_0020946, EFO_0004612.h.tsv.gz -O /lustre/scratch124/humgen/projects_v2/ibdgwas/IIBDGC//resources/gwas_summary_statistics/GCST90302088.h.tsv.gz
GCST90302151	Total cholesterol to total lipids ratio in very small VLDL	uc	-0.0237	-0.064076	0.016676	0.0206	-1.1476	0.2511	0.229321	0.0624	0.0094	1.0244	0.003	0.0015	0.0014	Metabolic biomarkers - Cholesterol	wget http://ftp.ebi.ac.uk/pub/databases/gwas/summary_statistics/GCST90302001-GCST90303000/GCST90302151/harmonised/38448586-GCST90302151-EFO_0020943, http://purl.obolibrary.org/obo/OBA_VT0005144.h.tsv.gz -O /lustre/scratch124/humgen/projects_v2/ibdgwas/IIBDGC//resources/gwas_summary_statistics/GCST90302151.h.tsv.gz
GCST90301979	Free cholesterol in IDL	uc	-0.0204	-0.055288	0.014488	0.0178	-1.1439	0.2527	0.229708	0.1007	0.015	1.0393	0.0094	0.0049	0.0014	Metabolic biomarkers - Cholesterol	wget http://ftp.ebi.ac.uk/pub/databases/gwas/summary_statistics/GCST90301001-GCST90302000/GCST90301979/harmonised/38448586-GCST90301979-EFO_0022181.h.tsv.gz -O /lustre/scratch124/humgen/projects_v2/ibdgwas/IIBDGC//resources/gwas_summary_statistics/GCST90301979.h.tsv.gz
GCST90302080	Total cholesterol to total lipids ratio in small HDL	cd	-0.0233	-0.063284	0.016684	0.0204	-1.1437	0.2527	0.229708	0.0702	0.0078	1.026	0.0062	0.0045	0.0012	Metabolic biomarkers - Cholesterol	wget http://ftp.ebi.ac.uk/pub/databases/gwas/summary_statistics/GCST90302001-GCST90303000/GCST90302080/harmonised/38448586-GCST90302080-EFO_0020943, EFO_0004612.h.tsv.gz -O /lustre/scratch124/humgen/projects_v2/ibdgwas/IIBDGC//resources/gwas_summary_statistics/GCST90302080.h.tsv.gz
GCST90302086	Concentration of small HDL particles	cd	0.03	-0.021744	0.081744	0.0264	1.1395	0.2545	0.230943	0.0587	0.0106	1.0163	0.002	0.0045	0.0013	Metabolic biomarkers	wget http://ftp.ebi.ac.uk/pub/databases/gwas/summary_statistics/GCST90302001-GCST90303000/GCST90302086/harmonised/38448586-GCST90302086-EFO_0004612.h.tsv.gz -O /lustre/scratch124/humgen/projects_v2/ibdgwas/IIBDGC//resources/gwas_summary_statistics/GCST90302086.h.tsv.gz
GCST90301943	Alanine levels	cd	0.0365	-0.0272	0.1002	0.0325	1.1217	0.262	0.237339	0.0648	0.0077	1.0201	0.0021	0.0069	0.0013	Metabolic biomarkers - Amino acids	wget http://ftp.ebi.ac.uk/pub/databases/gwas/summary_statistics/GCST90301001-GCST90302000/GCST90301943/harmonised/38448586-GCST90301943-EFO_0009765.h.tsv.gz -O /lustre/scratch124/humgen/projects_v2/ibdgwas/IIBDGC//resources/gwas_summary_statistics/GCST90301943.h.tsv.gz
EO_SFL	EO-SFL	uc	0.0309	-0.023392	0.085192	0.0277	1.118	0.2636	0.238376	0.1295	0.0203	1.0103	0.0043	-0.0013	0.0013	Blood cell morphology	ftp://ftp.sanger.ac.uk/pub/project/humgen/summary_statistics/sysmex_blood_cell_genetics/_gwas_normalised_chr[1..22]_imputed.assoc.gz
GCST90302065	Phospholipids in medium VLDL	ibd	0.0223	-0.0169	0.0615	0.02	1.1157	0.2645	0.238779	0.1239	0.0189	1.025	0.0033	0.0045	0.0013	Metabolic biomarkers - Lipids	wget http://ftp.ebi.ac.uk/pub/databases/gwas/summary_statistics/GCST90302001-GCST90303000/GCST90302065/harmonised/38448586-GCST90302065-EFO_0022301.h.tsv.gz -O /lustre/scratch124/humgen/projects_v2/ibdgwas/IIBDGC//resources/gwas_summary_statistics/GCST90302065.h.tsv.gz
GCST90302005	Triglycerides in large HDL	uc	-0.0199	-0.054984	0.015184	0.0179	-1.1119	0.2662	0.2399	0.0682	0.0166	1.0381	0.0188	0.0065	0.0015	Metabolic biomarkers - Lipids	wget http://ftp.ebi.ac.uk/pub/databases/gwas/summary_statistics/GCST90302001-GCST90303000/GCST90302005/harmonised/38448586-GCST90302005-EFO_0022318.h.tsv.gz -O /lustre/scratch124/humgen/projects_v2/ibdgwas/IIBDGC//resources/gwas_summary_statistics/GCST90302005.h.tsv.gz
GCST90302087	Phospholipids in small HDL	uc	-0.0252	-0.069692	0.019292	0.0227	-1.1089	0.2675	0.240658	0.0714	0.0106	1.0209	0.0032	0.0021	0.0014	Metabolic biomarkers - Lipids	wget http://ftp.ebi.ac.uk/pub/databases/gwas/summary_statistics/GCST90302001-GCST90303000/GCST90302087/harmonised/38448586-GCST90302087-EFO_0022296.h.tsv.gz -O /lustre/scratch124/humgen/projects_v2/ibdgwas/IIBDGC//resources/gwas_summary_statistics/GCST90302087.h.tsv.gz
GCST90301953	Diacylglycerol levels	uc	-0.0302	-0.083904	0.023504	0.0274	-1.1045	0.2694	0.241953	0.0622	0.0085	1.0233	0.0026	0.0029	0.0016	Metabolic biomarkers - Fluid balance	wget http://ftp.ebi.ac.uk/pub/databases/gwas/summary_statistics/GCST90301001-GCST90302000/GCST90301953/harmonised/38448586-GCST90301953-EFO_0010223.h.tsv.gz -O /lustre/scratch124/humgen/projects_v2/ibdgwas/IIBDGC//resources/gwas_summary_statistics/GCST90301953.h.tsv.gz
EO_FSC_DW	EO-FSC-DW	cd	0.0446	-0.034584	0.123784	0.0404	1.1017	0.2706	0.24247	0.0802	0.0099	1.0039	0.0018	-0.0007	0.0014	Blood cell morphology	ftp://ftp.sanger.ac.uk/pub/project/humgen/summary_statistics/sysmex_blood_cell_genetics/_gwas_normalised_chr[1..22]_imputed.assoc.gz
GCST90302141	Cholesteryl esters to total lipids ratio in very large VLDL	ibd	-0.0393	-0.109076	0.030476	0.0356	-1.101	0.2709	0.24247	0.0242	0.0042	1.0234	0.0032	0.0027	0.0013	Metabolic biomarkers - Cholesterol	wget http://ftp.ebi.ac.uk/pub/databases/gwas/summary_statistics/GCST90302001-GCST90303000/GCST90302141/harmonised/38448586-GCST90302141-EFO_0020944, http://purl.obolibrary.org/obo/OBA_VT0005144.h.tsv.gz -O /lustre/scratch124/humgen/projects_v2/ibdgwas/IIBDGC//resources/gwas_summary_statistics/GCST90302141.h.tsv.gz
BASO_FSC	BASO-FSC	ibd	-0.0487	-0.13592	0.03852	0.0445	-1.0952	0.2734	0.24429	0.025	0.0079	1.0013	0.0019	0.0008	0.0012	Blood cell morphology	ftp://ftp.sanger.ac.uk/pub/project/humgen/summary_statistics/sysmex_blood_cell_genetics/_gwas_normalised_chr[1..22]_imputed.assoc.gz
GCST90302112	Phospholipids in small VLDL	uc	-0.0187	-0.052412	0.015012	0.0172	-1.0905	0.2755	0.245748	0.1301	0.0189	1.0291	0.0037	0.0055	0.0013	Metabolic biomarkers - Lipids	wget http://ftp.ebi.ac.uk/pub/databases/gwas/summary_statistics/GCST90302001-GCST90303000/GCST90302112/harmonised/38448586-GCST90302112-EFO_0022301.h.tsv.gz -O /lustre/scratch124/humgen/projects_v2/ibdgwas/IIBDGC//resources/gwas_summary_statistics/GCST90302112.h.tsv.gz
GCST90302033	Cholesterol esters in medium HDL	uc	-0.0246	-0.068896	0.019696	0.0226	-1.0877	0.2767	0.246399	0.0745	0.0085	1.0383	0.0034	0.0022	0.0015	Metabolic biomarkers - Cholesterol	wget http://ftp.ebi.ac.uk/pub/databases/gwas/summary_statistics/GCST90302001-GCST90303000/GCST90302033/harmonised/38448586-GCST90302033-EFO_0008589, EFO_0004612.h.tsv.gz -O /lustre/scratch124/humgen/projects_v2/ibdgwas/IIBDGC//resources/gwas_summary_statistics/GCST90302033.h.tsv.gz
RE_LYMP_L_%	RE-LYMP(L)%	cd	0.0384	-0.030984	0.107784	0.0354	1.0846	0.2781	0.247226	0.0994	0.0107	1.0048	0.0019	0.0008	0.0014	Blood cell morphology	ftp://ftp.sanger.ac.uk/pub/project/humgen/summary_statistics/sysmex_blood_cell_genetics/_gwas_normalised_chr[1..22]_imputed.assoc.gz
GCST90302084	Free cholesterol to total lipids ratio in small HDL	uc	-0.0248	-0.069684	0.020084	0.0229	-1.0805	0.2799	0.247745	0.0425	0.0061	1.0273	0.0059	0.0027	0.0014	Metabolic biomarkers - Cholesterol	wget http://ftp.ebi.ac.uk/pub/databases/gwas/summary_statistics/GCST90302001-GCST90303000/GCST90302084/harmonised/38448586-GCST90302084-EFO_0020945, EFO_0004612.h.tsv.gz -O /lustre/scratch124/humgen/projects_v2/ibdgwas/IIBDGC//resources/gwas_summary_statistics/GCST90302084.h.tsv.gz
GCST90301942	Acetone levels	cd	-0.0368	-0.103636	0.030036	0.0341	-1.08	0.2801	0.247745	0.0249	0.0063	1.0087	0.0025	0.0015	0.0013	Metabolic biomarkers - Fluid balance	wget http://ftp.ebi.ac.uk/pub/databases/gwas/summary_statistics/GCST90301001-GCST90302000/GCST90301942/harmonised/38448586-GCST90301942-EFO_0010989.h.tsv.gz -O /lustre/scratch124/humgen/projects_v2/ibdgwas/IIBDGC//resources/gwas_summary_statistics/GCST90301942.h.tsv.gz
GCST90301950	Conjugated linoleic acid	cd	-0.0598	-0.168384	0.048784	0.0554	-1.0802	0.2801	0.247745	0.0183	0.0053	1.0241	0.0024	0.0062	0.0018	Metabolic biomarkers - Fatty acids	wget http://ftp.ebi.ac.uk/pub/databases/gwas/summary_statistics/GCST90301001-GCST90302000/GCST90301950/harmonised/38448586-GCST90301950-EFO_0006807.h.tsv.gz -O /lustre/scratch124/humgen/projects_v2/ibdgwas/IIBDGC//resources/gwas_summary_statistics/GCST90301950.h.tsv.gz
EO_SSC	EO-SSC	ibd	0.0226	-0.01856	0.06376	0.021	1.0739	0.2829	0.2498	0.171	0.0503	1.0168	0.0059	-0.0034	0.0013	Blood cell morphology	ftp://ftp.sanger.ac.uk/pub/project/humgen/summary_statistics/sysmex_blood_cell_genetics/_gwas_normalised_chr[1..22]_imputed.assoc.gz
GCST90302139	Total cholesterol to total lipids ratio in very large VLDL	ibd	-0.0338	-0.095736	0.028136	0.0316	-1.069	0.2851	0.251319	0.0328	0.0047	1.0264	0.0029	0.0025	0.0013	Metabolic biomarkers - Cholesterol	wget http://ftp.ebi.ac.uk/pub/databases/gwas/summary_statistics/GCST90302001-GCST90303000/GCST90302139/harmonised/38448586-GCST90302139-EFO_0020943, http://purl.obolibrary.org/obo/OBA_VT0005144.h.tsv.gz -O /lustre/scratch124/humgen/projects_v2/ibdgwas/IIBDGC//resources/gwas_summary_statistics/GCST90302139.h.tsv.gz
GCST90302076	Serum total triglyceride levels	ibd	0.0219	-0.01828	0.06208	0.0205	1.0677	0.2857	0.251426	0.1234	0.0188	1.0264	0.0034	0.005	0.0013	Metabolic biomarkers - Fluid balance	wget http://ftp.ebi.ac.uk/pub/databases/gwas/summary_statistics/GCST90302001-GCST90303000/GCST90302076/harmonised/38448586-GCST90302076-EFO_0004530.h.tsv.gz -O /lustre/scratch124/humgen/projects_v2/ibdgwas/IIBDGC//resources/gwas_summary_statistics/GCST90302076.h.tsv.gz
GCST90302061	Free cholesterol in medium VLDL	ibd	0.0215	-0.018092	0.061092	0.0202	1.064	0.2873	0.25241	0.1227	0.0191	1.0245	0.0033	0.0047	0.0013	Metabolic biomarkers - Cholesterol	wget http://ftp.ebi.ac.uk/pub/databases/gwas/summary_statistics/GCST90302001-GCST90303000/GCST90302061/harmonised/38448586-GCST90302061-EFO_0022269.h.tsv.gz -O /lustre/scratch124/humgen/projects_v2/ibdgwas/IIBDGC//resources/gwas_summary_statistics/GCST90302061.h.tsv.gz
GCST90302140	Cholesterol esters in very large VLDL	ibd	0.0224	-0.018956	0.063756	0.0211	1.0623	0.2881	0.25269	0.0953	0.014	1.0214	0.0031	0.0042	0.0013	Metabolic biomarkers - Cholesterol	wget http://ftp.ebi.ac.uk/pub/databases/gwas/summary_statistics/GCST90302001-GCST90303000/GCST90302140/harmonised/38448586-GCST90302140-EFO_0008589, http://purl.obolibrary.org/obo/OBA_VT0005144.h.tsv.gz -O /lustre/scratch124/humgen/projects_v2/ibdgwas/IIBDGC//resources/gwas_summary_statistics/GCST90302140.h.tsv.gz
GCST90302028	Phospholipids to total lipids ratio in large VLDL	cd	0.0258	-0.021828	0.073428	0.0243	1.0597	0.2893	0.253319	0.043	0.0056	1.0264	0.0051	0.0049	0.0015	Metabolic biomarkers - Lipids	wget http://ftp.ebi.ac.uk/pub/databases/gwas/summary_statistics/GCST90302001-GCST90303000/GCST90302028/harmonised/38448586-GCST90302028-EFO_0020946, http://purl.obolibrary.org/obo/OBA_VT0005144.h.tsv.gz -O /lustre/scratch124/humgen/projects_v2/ibdgwas/IIBDGC//resources/gwas_summary_statistics/GCST90302028.h.tsv.gz
GCST90302095	Free cholesterol in small LDL	cd	-0.0204	-0.058424	0.017624	0.0194	-1.0551	0.2914	0.254732	0.098	0.0126	1.0346	0.0079	0.0053	0.0014	Metabolic biomarkers - Cholesterol	wget http://ftp.ebi.ac.uk/pub/databases/gwas/summary_statistics/GCST90302001-GCST90303000/GCST90302095/harmonised/38448586-GCST90302095-EFO_0022271.h.tsv.gz -O /lustre/scratch124/humgen/projects_v2/ibdgwas/IIBDGC//resources/gwas_summary_statistics/GCST90302095.h.tsv.gz
GCST90302053	Triglycerides in medium LDL	cd	0.0235	-0.020404	0.067404	0.0224	1.0498	0.2938	0.256326	0.088	0.0146	1.0341	0.0123	0.0055	0.0015	Metabolic biomarkers - Lipids	wget http://ftp.ebi.ac.uk/pub/databases/gwas/summary_statistics/GCST90302001-GCST90303000/GCST90302053/harmonised/38448586-GCST90302053-EFO_0022322.h.tsv.gz -O /lustre/scratch124/humgen/projects_v2/ibdgwas/IIBDGC//resources/gwas_summary_statistics/GCST90302053.h.tsv.gz
GCST90302138	Total cholesterol in very large VLDL	ibd	0.0228	-0.019928	0.065528	0.0218	1.0489	0.2942	0.256326	0.094	0.0138	1.0214	0.003	0.0042	0.0013	Metabolic biomarkers - Cholesterol	wget http://ftp.ebi.ac.uk/pub/databases/gwas/summary_statistics/GCST90302001-GCST90303000/GCST90302138/harmonised/38448586-GCST90302138-EFO_0004574, http://purl.obolibrary.org/obo/OBA_VT0005144.h.tsv.gz -O /lustre/scratch124/humgen/projects_v2/ibdgwas/IIBDGC//resources/gwas_summary_statistics/GCST90302138.h.tsv.gz
GCST90302092	Total cholesterol to total lipids ratio in small LDL	cd	-0.0211	-0.060692	0.018492	0.0202	-1.0456	0.2957	0.257205	0.0795	0.0113	1.0367	0.009	0.0049	0.0013	Metabolic biomarkers - Cholesterol	wget http://ftp.ebi.ac.uk/pub/databases/gwas/summary_statistics/GCST90302001-GCST90303000/GCST90302092/harmonised/38448586-GCST90302092-EFO_0020943, EFO_0004611.h.tsv.gz -O /lustre/scratch124/humgen/projects_v2/ibdgwas/IIBDGC//resources/gwas_summary_statistics/GCST90302092.h.tsv.gz
GCST90302108	Free cholesterol in small VLDL	uc	-0.018	-0.051712	0.015712	0.0172	-1.0445	0.2962	0.257214	0.1238	0.0182	1.0296	0.0037	0.0053	0.0013	Metabolic biomarkers - Cholesterol	wget http://ftp.ebi.ac.uk/pub/databases/gwas/summary_statistics/GCST90302001-GCST90303000/GCST90302108/harmonised/38448586-GCST90302108-EFO_0022272.h.tsv.gz -O /lustre/scratch124/humgen/projects_v2/ibdgwas/IIBDGC//resources/gwas_summary_statistics/GCST90302108.h.tsv.gz
GCST90302132	Total lipids in very large HDL	uc	-0.0192	-0.055264	0.016864	0.0184	-1.0429	0.297	0.257482	0.1257	0.0153	1.0421	0.0072	0.0053	0.0015	Metabolic biomarkers - Lipids	wget http://ftp.ebi.ac.uk/pub/databases/gwas/summary_statistics/GCST90302001-GCST90303000/GCST90302132/harmonised/38448586-GCST90302132-EFO_0022312.h.tsv.gz -O /lustre/scratch124/humgen/projects_v2/ibdgwas/IIBDGC//resources/gwas_summary_statistics/GCST90302132.h.tsv.gz
GCST90302159	Phospholipids to total lipids ratio in very small VLDL	uc	-0.0212	-0.061184	0.018784	0.0204	-1.0399	0.2984	0.258269	0.0753	0.01	1.0295	0.0066	0.0051	0.0014	Metabolic biomarkers - Lipids	wget http://ftp.ebi.ac.uk/pub/databases/gwas/summary_statistics/GCST90302001-GCST90303000/GCST90302159/harmonised/38448586-GCST90302159-EFO_0020946, http://purl.obolibrary.org/obo/OBA_VT0005144.h.tsv.gz -O /lustre/scratch124/humgen/projects_v2/ibdgwas/IIBDGC//resources/gwas_summary_statistics/GCST90302159.h.tsv.gz
NE_FSC	NE-FSC	cd	-0.0234	-0.0675	0.0207	0.0225	-1.0379	0.2993	0.258621	0.1761	0.025	1.0148	0.0038	0.0007	0.0013	Blood cell morphology	ftp://ftp.sanger.ac.uk/pub/project/humgen/summary_statistics/sysmex_blood_cell_genetics/_gwas_normalised_chr[1..22]_imputed.assoc.gz
GCST90302027	Phospholipids in large VLDL	ibd	0.022	-0.019748	0.063748	0.0213	1.0328	0.3017	0.259839	0.1108	0.0168	1.0238	0.0032	0.0047	0.0013	Metabolic biomarkers - Lipids	wget http://ftp.ebi.ac.uk/pub/databases/gwas/summary_statistics/GCST90302001-GCST90303000/GCST90302027/harmonised/38448586-GCST90302027-EFO_0022301.h.tsv.gz -O /lustre/scratch124/humgen/projects_v2/ibdgwas/IIBDGC//resources/gwas_summary_statistics/GCST90302027.h.tsv.gz
GCST90302041	Triglycerides in medium HDL	ibd	0.0198	-0.017832	0.057432	0.0192	1.0334	0.3014	0.259839	0.1046	0.0149	1.0255	0.0046	0.0046	0.0014	Metabolic biomarkers - Lipids	wget http://ftp.ebi.ac.uk/pub/databases/gwas/summary_statistics/GCST90302001-GCST90303000/GCST90302041/harmonised/38448586-GCST90302041-EFO_0022321.h.tsv.gz -O /lustre/scratch124/humgen/projects_v2/ibdgwas/IIBDGC//resources/gwas_summary_statistics/GCST90302041.h.tsv.gz
GCST90301948	3-Hydroxybutyrate levels	ibd	0.0373	-0.033652	0.108252	0.0362	1.031	0.3025	0.260101	0.0264	0.0049	1.0218	0.0018	0.0011	0.0015	Metabolic biomarkers - Fluid balance	wget http://ftp.ebi.ac.uk/pub/databases/gwas/summary_statistics/GCST90301001-GCST90302000/GCST90301948/harmonised/38448586-GCST90301948-EFO_0010982.h.tsv.gz -O /lustre/scratch124/humgen/projects_v2/ibdgwas/IIBDGC//resources/gwas_summary_statistics/GCST90301948.h.tsv.gz
GCST90302026	Concentration of large VLDL particles	ibd	0.022	-0.019944	0.063944	0.0214	1.0297	0.3032	0.260276	0.1112	0.0168	1.0234	0.0032	0.0046	0.0013	Metabolic biomarkers	wget http://ftp.ebi.ac.uk/pub/databases/gwas/summary_statistics/GCST90302001-GCST90303000/GCST90302026/harmonised/38448586-GCST90302026-http://purl.obolibrary.org/obo/OBA_VT0005144.h.tsv.gz -O /lustre/scratch124/humgen/projects_v2/ibdgwas/IIBDGC//resources/gwas_summary_statistics/GCST90302026.h.tsv.gz
GCST90302133	Concentration of very large HDL particles	uc	-0.0187	-0.054372	0.016972	0.0182	-1.0255	0.3051	0.261479	0.127	0.0157	1.0422	0.0075	0.0054	0.0015	Metabolic biomarkers	wget http://ftp.ebi.ac.uk/pub/databases/gwas/summary_statistics/GCST90302001-GCST90303000/GCST90302133/harmonised/38448586-GCST90302133-EFO_0004612.h.tsv.gz -O /lustre/scratch124/humgen/projects_v2/ibdgwas/IIBDGC//resources/gwas_summary_statistics/GCST90302133.h.tsv.gz
GCST90301984	Phospholipids to total lipids ratio in IDL	ibd	0.0241	-0.022156	0.070356	0.0236	1.022	0.3068	0.26225	0.0511	0.0068	1.0278	0.0041	0.0008	0.0014	Metabolic biomarkers - Lipids	wget http://ftp.ebi.ac.uk/pub/databases/gwas/summary_statistics/GCST90301001-GCST90302000/GCST90301984/harmonised/38448586-GCST90301984-EFO_0020946, EFO_0008595.h.tsv.gz -O /lustre/scratch124/humgen/projects_v2/ibdgwas/IIBDGC//resources/gwas_summary_statistics/GCST90301984.h.tsv.gz
GCST90302029	Triglycerides in large VLDL	ibd	0.0221	-0.020432	0.064632	0.0217	1.0215	0.307	0.26225	0.1106	0.0166	1.0237	0.0032	0.0045	0.0013	Metabolic biomarkers - Lipids	wget http://ftp.ebi.ac.uk/pub/databases/gwas/summary_statistics/GCST90302001-GCST90303000/GCST90302029/harmonised/38448586-GCST90302029-EFO_0022178.h.tsv.gz -O /lustre/scratch124/humgen/projects_v2/ibdgwas/IIBDGC//resources/gwas_summary_statistics/GCST90302029.h.tsv.gz
GCST90301993	Triglyceride levels in LDL	uc	-0.0193	-0.05654	0.01794	0.019	-1.0192	0.3081	0.262335	0.0966	0.016	1.0353	0.0125	0.0061	0.0013	Metabolic biomarkers - Lipids	wget http://ftp.ebi.ac.uk/pub/databases/gwas/summary_statistics/GCST90301001-GCST90302000/GCST90301993/harmonised/38448586-GCST90301993-EFO_0004530, EFO_0004611.h.tsv.gz -O /lustre/scratch124/humgen/projects_v2/ibdgwas/IIBDGC//resources/gwas_summary_statistics/GCST90301993.h.tsv.gz
GCST90301964	Glucose levels	uc	-0.0224	-0.06552	0.02072	0.022	-1.0202	0.3076	0.262335	0.0376	0.0043	1.0176	0.0024	0.0033	0.0013	Metabolic biomarkers - Glycolysis related metabolites	wget http://ftp.ebi.ac.uk/pub/databases/gwas/summary_statistics/GCST90301001-GCST90302000/GCST90301964/harmonised/38448586-GCST90301964-EFO_0004468.h.tsv.gz -O /lustre/scratch124/humgen/projects_v2/ibdgwas/IIBDGC//resources/gwas_summary_statistics/GCST90301964.h.tsv.gz
GCST90302062	Free cholesterol to total lipids ratio in medium VLDL	uc	-0.0203	-0.0595	0.0189	0.02	-1.0159	0.3097	0.26327	0.0667	0.011	1.0267	0.0091	0.0048	0.0013	Metabolic biomarkers - Cholesterol	wget http://ftp.ebi.ac.uk/pub/databases/gwas/summary_statistics/GCST90302001-GCST90303000/GCST90302062/harmonised/38448586-GCST90302062-EFO_0020945, http://purl.obolibrary.org/obo/OBA_VT0005144.h.tsv.gz -O /lustre/scratch124/humgen/projects_v2/ibdgwas/IIBDGC//resources/gwas_summary_statistics/GCST90302062.h.tsv.gz
GCST90301961	Omega-6 fatty acids levels	cd	-0.0247	-0.072524	0.023124	0.0244	-1.0112	0.3119	0.264711	0.0989	0.0132	1.027	0.0052	0.0068	0.0013	Metabolic biomarkers - Fatty acids	wget http://ftp.ebi.ac.uk/pub/databases/gwas/summary_statistics/GCST90301001-GCST90302000/GCST90301961/harmonised/38448586-GCST90301961-EFO_0005680.h.tsv.gz -O /lustre/scratch124/humgen/projects_v2/ibdgwas/IIBDGC//resources/gwas_summary_statistics/GCST90301961.h.tsv.gz
GCST90302025	Total lipids in large VLDL	ibd	0.0215	-0.020248	0.063248	0.0213	1.0098	0.3126	0.264877	0.1114	0.0168	1.0233	0.0032	0.0046	0.0013	Metabolic biomarkers - Lipids	wget http://ftp.ebi.ac.uk/pub/databases/gwas/summary_statistics/GCST90302001-GCST90303000/GCST90302025/harmonised/38448586-GCST90302025-EFO_0022175.h.tsv.gz -O /lustre/scratch124/humgen/projects_v2/ibdgwas/IIBDGC//resources/gwas_summary_statistics/GCST90302025.h.tsv.gz
GCST90302021	Cholesterol esters in large VLDL	ibd	0.0198	-0.018812	0.058412	0.0197	1.0012	0.3167	0.267918	0.111	0.017	1.0229	0.0034	0.0044	0.0014	Metabolic biomarkers - Cholesterol	wget http://ftp.ebi.ac.uk/pub/databases/gwas/summary_statistics/GCST90302001-GCST90303000/GCST90302021/harmonised/38448586-GCST90302021-EFO_0022170.h.tsv.gz -O /lustre/scratch124/humgen/projects_v2/ibdgwas/IIBDGC//resources/gwas_summary_statistics/GCST90302021.h.tsv.gz
GCST90302059	Cholesterol esters in medium VLDL	ibd	0.0185	-0.017956	0.054956	0.0186	0.9969	0.3188	0.26926	0.1103	0.0162	1.0269	0.0035	0.0041	0.0013	Metabolic biomarkers - Cholesterol	wget http://ftp.ebi.ac.uk/pub/databases/gwas/summary_statistics/GCST90302001-GCST90303000/GCST90302059/harmonised/38448586-GCST90302059-EFO_0022182.h.tsv.gz -O /lustre/scratch124/humgen/projects_v2/ibdgwas/IIBDGC//resources/gwas_summary_statistics/GCST90302059.h.tsv.gz
GCST90002334	Mean corpuscular volume	uc	-0.0132	-0.039072	0.012672	0.0132	-0.9953	0.3196	0.269502	0.2952	0.038	1.0294	0.0069	0.0027	0.0016	Blood cell counts	wget http://ftp.ebi.ac.uk/pub/databases/gwas/summary_statistics/GCST90002001-GCST90003000/GCST90002334/harmonised/32888493-GCST90002334-http://purl.obolibrary.org/obo/OBA_0003460.h.tsv.gz -O /lustre/scratch124/humgen/projects_v2/ibdgwas/IIBDGC//resources/gwas_summary_statistics/GCST90002334.h.tsv.gz
GCST90302057	Total cholesterol in medium VLDL	ibd	0.0191	-0.018728	0.056928	0.0193	0.9919	0.3212	0.270417	0.1166	0.0178	1.0257	0.0033	0.0045	0.0013	Metabolic biomarkers - Cholesterol	wget http://ftp.ebi.ac.uk/pub/databases/gwas/summary_statistics/GCST90302001-GCST90303000/GCST90302057/harmonised/38448586-GCST90302057-EFO_0022162.h.tsv.gz -O /lustre/scratch124/humgen/projects_v2/ibdgwas/IIBDGC//resources/gwas_summary_statistics/GCST90302057.h.tsv.gz
GCST90301979	Free cholesterol in IDL	ibd	-0.0172	-0.051304	0.016904	0.0174	-0.9866	0.3239	0.272253	0.1007	0.0144	1.0395	0.0089	0.0026	0.0014	Metabolic biomarkers - Cholesterol	wget http://ftp.ebi.ac.uk/pub/databases/gwas/summary_statistics/GCST90301001-GCST90302000/GCST90301979/harmonised/38448586-GCST90301979-EFO_0022181.h.tsv.gz -O /lustre/scratch124/humgen/projects_v2/ibdgwas/IIBDGC//resources/gwas_summary_statistics/GCST90301979.h.tsv.gz
EO_SSC_DW	EO-SSC-DW	cd	0.0323	-0.031988	0.096588	0.0328	0.9841	0.3251	0.272824	0.0868	0.0139	1.0018	0.0018	0.0004	0.0013	Blood cell morphology	ftp://ftp.sanger.ac.uk/pub/project/humgen/summary_statistics/sysmex_blood_cell_genetics/_gwas_normalised_chr[1..22]_imputed.assoc.gz
GCST90027158	Alzheimer's disease	cd	0.0196	-0.019404	0.058604	0.0199	0.9824	0.3259	0.273059	0.0211	0.0014	1.0348	0.0078	0.0131	0.0013	Other	wget http://ftp.ebi.ac.uk/pub/databases/gwas/summary_statistics/GCST90027001-GCST90028000/GCST90027158/harmonised/35379992-GCST90027158-http://purl.obolibrary.org/obo/MONDO_0004975.h.tsv.gz -O /lustre/scratch124/humgen/projects_v2/ibdgwas/IIBDGC//resources/gwas_summary_statistics/GCST90027158.h.tsv.gz
GCST90302083	Free cholesterol in small HDL	uc	-0.0246	-0.073796	0.024596	0.0251	-0.981	0.3266	0.273209	0.0604	0.0097	1.0187	0.0028	0.0023	0.0015	Metabolic biomarkers - Cholesterol	wget http://ftp.ebi.ac.uk/pub/databases/gwas/summary_statistics/GCST90302001-GCST90303000/GCST90302083/harmonised/38448586-GCST90302083-EFO_0022270.h.tsv.gz -O /lustre/scratch124/humgen/projects_v2/ibdgwas/IIBDGC//resources/gwas_summary_statistics/GCST90302083.h.tsv.gz
GCST90274714	Prostate cancer	cd	-0.0133	-0.039956	0.013356	0.0136	-0.9796	0.3273	0.273358	0.0683	0.0074	0.9853	0.0062	0.0005	0.0013	Cancer	wget http://ftp.ebi.ac.uk/pub/databases/gwas/summary_statistics/GCST90274001-GCST90275000/GCST90274714/harmonised/GCST90274714.h.tsv.gz -O /lustre/scratch124/humgen/projects_v2/ibdgwas/IIBDGC//resources/gwas_summary_statistics/GCST90274714.h.tsv.gz
GCST90302142	Free cholesterol in very large VLDL	ibd	0.022	-0.0221	0.0661	0.0225	0.9747	0.3297	0.274925	0.0908	0.0132	1.021	0.0029	0.0042	0.0013	Metabolic biomarkers - Cholesterol	wget http://ftp.ebi.ac.uk/pub/databases/gwas/summary_statistics/GCST90302001-GCST90303000/GCST90302142/harmonised/38448586-GCST90302142-EFO_0022274.h.tsv.gz -O /lustre/scratch124/humgen/projects_v2/ibdgwas/IIBDGC//resources/gwas_summary_statistics/GCST90302142.h.tsv.gz
GCST90301962	Ratio of omega-6 fatty acids to total fatty acids	ibd	-0.021	-0.063336	0.021336	0.0216	-0.9712	0.3315	0.275987	0.0665	0.0063	1.0252	0.0025	0.0014	0.0015	Metabolic biomarkers - Fatty acids	wget http://ftp.ebi.ac.uk/pub/databases/gwas/summary_statistics/GCST90301001-GCST90302000/GCST90301962/harmonised/38448586-GCST90301962-EFO_0005110.h.tsv.gz -O /lustre/scratch124/humgen/projects_v2/ibdgwas/IIBDGC//resources/gwas_summary_statistics/GCST90301962.h.tsv.gz
NE_SFL_DW	NE-SFL-DW	uc	0.0298	-0.030372	0.089972	0.0307	0.9678	0.3331	0.276346	0.0759	0.0124	1.0068	0.0052	3.98e-06	0.0012	Blood cell morphology	ftp://ftp.sanger.ac.uk/pub/project/humgen/summary_statistics/sysmex_blood_cell_genetics/_gwas_normalised_chr[1..22]_imputed.assoc.gz
GCST90302085	Total lipids in small HDL	cd	0.0251	-0.02586	0.07606	0.026	0.9641	0.335	0.276346	0.0565	0.0102	1.0157	0.0021	0.0042	0.0013	Metabolic biomarkers - Lipids	wget http://ftp.ebi.ac.uk/pub/databases/gwas/summary_statistics/GCST90302001-GCST90303000/GCST90302085/harmonised/38448586-GCST90302085-EFO_0022311.h.tsv.gz -O /lustre/scratch124/humgen/projects_v2/ibdgwas/IIBDGC//resources/gwas_summary_statistics/GCST90302085.h.tsv.gz
GCST90302144	Total lipids in very large VLDL	ibd	0.0217	-0.0224	0.0658	0.0225	0.9652	0.3345	0.276346	0.0974	0.0142	1.0222	0.003	0.0045	0.0013	Metabolic biomarkers - Lipids	wget http://ftp.ebi.ac.uk/pub/databases/gwas/summary_statistics/GCST90302001-GCST90303000/GCST90302144/harmonised/38448586-GCST90302144-EFO_0022313.h.tsv.gz -O /lustre/scratch124/humgen/projects_v2/ibdgwas/IIBDGC//resources/gwas_summary_statistics/GCST90302144.h.tsv.gz
GCST90302146	Phospholipids in very large VLDL	ibd	0.0217	-0.022596	0.065996	0.0226	0.96	0.3371	0.276346	0.0943	0.0137	1.0218	0.003	0.0043	0.0013	Metabolic biomarkers - Lipids	wget http://ftp.ebi.ac.uk/pub/databases/gwas/summary_statistics/GCST90302001-GCST90303000/GCST90302146/harmonised/38448586-GCST90302146-EFO_0022301.h.tsv.gz -O /lustre/scratch124/humgen/projects_v2/ibdgwas/IIBDGC//resources/gwas_summary_statistics/GCST90302146.h.tsv.gz
GCST90302145	Concentration of very large VLDL particles	ibd	0.0216	-0.0225	0.0657	0.0225	0.9597	0.3372	0.276346	0.0976	0.0142	1.0225	0.003	0.0044	0.0013	Metabolic biomarkers	wget http://ftp.ebi.ac.uk/pub/databases/gwas/summary_statistics/GCST90302001-GCST90303000/GCST90302145/harmonised/38448586-GCST90302145-http://purl.obolibrary.org/obo/OBA_VT0005144.h.tsv.gz -O /lustre/scratch124/humgen/projects_v2/ibdgwas/IIBDGC//resources/gwas_summary_statistics/GCST90302145.h.tsv.gz
GCST90302108	Free cholesterol in small VLDL	ibd	0.0181	-0.018552	0.054752	0.0187	0.9633	0.3354	0.276346	0.1235	0.0181	1.0303	0.0038	0.0041	0.0014	Metabolic biomarkers - Cholesterol	wget http://ftp.ebi.ac.uk/pub/databases/gwas/summary_statistics/GCST90302001-GCST90303000/GCST90302108/harmonised/38448586-GCST90302108-EFO_0022272.h.tsv.gz -O /lustre/scratch124/humgen/projects_v2/ibdgwas/IIBDGC//resources/gwas_summary_statistics/GCST90302108.h.tsv.gz
GCST90302112	Phospholipids in small VLDL	ibd	0.018	-0.018848	0.054848	0.0188	0.96	0.3371	0.276346	0.1297	0.0189	1.0299	0.0038	0.0043	0.0014	Metabolic biomarkers - Lipids	wget http://ftp.ebi.ac.uk/pub/databases/gwas/summary_statistics/GCST90302001-GCST90303000/GCST90302112/harmonised/38448586-GCST90302112-EFO_0022301.h.tsv.gz -O /lustre/scratch124/humgen/projects_v2/ibdgwas/IIBDGC//resources/gwas_summary_statistics/GCST90302112.h.tsv.gz
GCST90302110	Total lipids in small VLDL	uc	-0.0163	-0.049424	0.016824	0.0169	-0.9609	0.3366	0.276346	0.1291	0.0191	1.0291	0.0035	0.0054	0.0013	Metabolic biomarkers - Lipids	wget http://ftp.ebi.ac.uk/pub/databases/gwas/summary_statistics/GCST90302001-GCST90303000/GCST90302110/harmonised/38448586-GCST90302110-EFO_0022148.h.tsv.gz -O /lustre/scratch124/humgen/projects_v2/ibdgwas/IIBDGC//resources/gwas_summary_statistics/GCST90302110.h.tsv.gz
GCST90302092	Total cholesterol to total lipids ratio in small LDL	uc	-0.0181	-0.054752	0.018552	0.0187	-0.9674	0.3334	0.276346	0.0795	0.012	1.0369	0.0101	0.0047	0.0015	Metabolic biomarkers - Cholesterol	wget http://ftp.ebi.ac.uk/pub/databases/gwas/summary_statistics/GCST90302001-GCST90303000/GCST90302092/harmonised/38448586-GCST90302092-EFO_0020943, EFO_0004611.h.tsv.gz -O /lustre/scratch124/humgen/projects_v2/ibdgwas/IIBDGC//resources/gwas_summary_statistics/GCST90302092.h.tsv.gz
GCST90302171	Phospholipids to total lipids ratio in chylomicrons and extremely large VLDL	cd	-0.0331	-0.10072	0.03452	0.0345	-0.9597	0.3372	0.276346	0.0403	0.0062	1.0152	0.0021	0.0042	0.0013	Metabolic biomarkers - Lipids	wget http://ftp.ebi.ac.uk/pub/databases/gwas/summary_statistics/GCST90302001-GCST90303000/GCST90302171/harmonised/38448586-GCST90302171-EFO_0020946, http://purl.obolibrary.org/obo/OBA_VT0005144, http://purl.obolibrary.org/obo/OBA_2050296.h.tsv.gz -O /lustre/scratch124/humgen/projects_v2/ibdgwas/IIBDGC//resources/gwas_summary_statistics/GCST90302171.h.tsv.gz
GCST90301990	Lactate levels	ibd	0.0371	-0.038948	0.113148	0.0388	0.9553	0.3394	0.277715	0.0184	0.0027	1.0218	0.0019	0.0016	0.0014	Metabolic biomarkers - Glycolysis related metabolites	wget http://ftp.ebi.ac.uk/pub/databases/gwas/summary_statistics/GCST90301001-GCST90302000/GCST90301990/harmonised/38448586-GCST90301990-EFO_0007745.h.tsv.gz -O /lustre/scratch124/humgen/projects_v2/ibdgwas/IIBDGC//resources/gwas_summary_statistics/GCST90301990.h.tsv.gz
GCST90302111	Concentration of small VLDL particles	uc	-0.0162	-0.04952	0.01712	0.017	-0.954	0.3401	0.277854	0.1308	0.0195	1.0284	0.0035	0.0055	0.0013	Metabolic biomarkers	wget http://ftp.ebi.ac.uk/pub/databases/gwas/summary_statistics/GCST90302001-GCST90303000/GCST90302111/harmonised/38448586-GCST90302111-http://purl.obolibrary.org/obo/OBA_VT0005144.h.tsv.gz -O /lustre/scratch124/humgen/projects_v2/ibdgwas/IIBDGC//resources/gwas_summary_statistics/GCST90302111.h.tsv.gz
GCST90302003	Phospholipids in large HDL	uc	-0.0169	-0.051788	0.017988	0.0178	-0.9497	0.3423	0.278758	0.1236	0.0151	1.0376	0.0074	0.0042	0.0015	Metabolic biomarkers - Lipids	wget http://ftp.ebi.ac.uk/pub/databases/gwas/summary_statistics/GCST90302001-GCST90303000/GCST90302003/harmonised/38448586-GCST90302003-EFO_0022190.h.tsv.gz -O /lustre/scratch124/humgen/projects_v2/ibdgwas/IIBDGC//resources/gwas_summary_statistics/GCST90302003.h.tsv.gz
GCST90302101	Triglycerides in small LDL	uc	-0.0177	-0.054352	0.018952	0.0187	-0.9487	0.3428	0.278758	0.1008	0.0138	1.0307	0.0072	0.0063	0.0014	Metabolic biomarkers - Lipids	wget http://ftp.ebi.ac.uk/pub/databases/gwas/summary_statistics/GCST90302001-GCST90303000/GCST90302101/harmonised/38448586-GCST90302101-EFO_0022323.h.tsv.gz -O /lustre/scratch124/humgen/projects_v2/ibdgwas/IIBDGC//resources/gwas_summary_statistics/GCST90302101.h.tsv.gz
MO_FSC_DW	MO-FSC-DW	cd	-0.0655	-0.200544	0.069544	0.0689	-0.9496	0.3423	0.278758	0.0132	0.0071	1.0061	0.0071	-8.95e-05	0.0013	Blood cell morphology	ftp://ftp.sanger.ac.uk/pub/project/humgen/summary_statistics/sysmex_blood_cell_genetics/_gwas_normalised_chr[1..22]_imputed.assoc.gz
GCST90302148	Triglycerides in very large VLDL	ibd	0.0215	-0.022992	0.065992	0.0227	0.9462	0.344	0.278869	0.0989	0.0143	1.0224	0.003	0.0044	0.0013	Metabolic biomarkers - Lipids	wget http://ftp.ebi.ac.uk/pub/databases/gwas/summary_statistics/GCST90302001-GCST90303000/GCST90302148/harmonised/38448586-GCST90302148-EFO_0022325.h.tsv.gz -O /lustre/scratch124/humgen/projects_v2/ibdgwas/IIBDGC//resources/gwas_summary_statistics/GCST90302148.h.tsv.gz
GCST90302017	Triglycerides in large LDL	uc	-0.0179	-0.054944	0.019144	0.0189	-0.9469	0.3437	0.278869	0.0964	0.0172	1.0369	0.0143	0.0059	0.0013	Metabolic biomarkers - Lipids	wget http://ftp.ebi.ac.uk/pub/databases/gwas/summary_statistics/GCST90302001-GCST90303000/GCST90302017/harmonised/38448586-GCST90302017-EFO_0022319.h.tsv.gz -O /lustre/scratch124/humgen/projects_v2/ibdgwas/IIBDGC//resources/gwas_summary_statistics/GCST90302017.h.tsv.gz
GCST90002340	Monocyte count	ibd	0.0178	-0.019244	0.054844	0.0189	0.9396	0.3474	0.280567	0.2268	0.0195	1.0474	0.0116	0.0039	0.002	Blood cell counts	wget http://ftp.ebi.ac.uk/pub/databases/gwas/summary_statistics/GCST90002001-GCST90003000/GCST90002340/harmonised/32888493-GCST90002340-EFO_0005091.h.tsv.gz -O /lustre/scratch124/humgen/projects_v2/ibdgwas/IIBDGC//resources/gwas_summary_statistics/GCST90002340.h.tsv.gz
GCST90302058	Total cholesterol to total lipids ratio in medium VLDL	uc	-0.0177	-0.054744	0.019344	0.0189	-0.939	0.3477	0.280567	0.0737	0.0093	1.0303	0.0063	0.0045	0.0014	Metabolic biomarkers - Cholesterol	wget http://ftp.ebi.ac.uk/pub/databases/gwas/summary_statistics/GCST90302001-GCST90303000/GCST90302058/harmonised/38448586-GCST90302058-EFO_0020943, http://purl.obolibrary.org/obo/OBA_VT0005144.h.tsv.gz -O /lustre/scratch124/humgen/projects_v2/ibdgwas/IIBDGC//resources/gwas_summary_statistics/GCST90302058.h.tsv.gz
BASO_SFL_DW	BASO-SFL-DW	cd	-0.0337	-0.103868	0.036468	0.0358	-0.9394	0.3475	0.280567	0.071	0.0098	1.0074	0.0025	0.0024	0.0014	Blood cell morphology	ftp://ftp.sanger.ac.uk/pub/project/humgen/summary_statistics/sysmex_blood_cell_genetics/_gwas_normalised_chr[1..22]_imputed.assoc.gz
GCST90302019	Total Cholesterol in large VLDL	ibd	0.0194	-0.021172	0.059972	0.0207	0.9378	0.3484	0.2807	0.1107	0.0169	1.0229	0.0033	0.0047	0.0013	Metabolic biomarkers - Cholesterol	wget http://ftp.ebi.ac.uk/pub/databases/gwas/summary_statistics/GCST90302001-GCST90303000/GCST90302019/harmonised/38448586-GCST90302019-EFO_0022177.h.tsv.gz -O /lustre/scratch124/humgen/projects_v2/ibdgwas/IIBDGC//resources/gwas_summary_statistics/GCST90302019.h.tsv.gz
PLT_SSC_DW	PLT-SSC-DW	cd	-0.0258	-0.079896	0.028296	0.0276	-0.9354	0.3496	0.281235	0.1297	0.0142	1.0083	0.0032	-0.0007	0.0014	Blood cell morphology	ftp://ftp.sanger.ac.uk/pub/project/humgen/summary_statistics/sysmex_blood_cell_genetics/_gwas_normalised_chr[1..22]_imputed.assoc.gz
GCST90302047	Free cholesterol in medium LDL	ibd	-0.0165	-0.051192	0.018192	0.0177	-0.9316	0.3515	0.282331	0.0964	0.0134	1.0371	0.009	0.003	0.0014	Metabolic biomarkers - Cholesterol	wget http://ftp.ebi.ac.uk/pub/databases/gwas/summary_statistics/GCST90302001-GCST90303000/GCST90302047/harmonised/38448586-GCST90302047-EFO_0022268.h.tsv.gz -O /lustre/scratch124/humgen/projects_v2/ibdgwas/IIBDGC//resources/gwas_summary_statistics/GCST90302047.h.tsv.gz
GCST90302086	Concentration of small HDL particles	uc	-0.0232	-0.0722	0.0258	0.025	-0.9299	0.3524	0.282621	0.0586	0.0107	1.0164	0.002	0.0032	0.0014	Metabolic biomarkers	wget http://ftp.ebi.ac.uk/pub/databases/gwas/summary_statistics/GCST90302001-GCST90303000/GCST90302086/harmonised/38448586-GCST90302086-EFO_0004612.h.tsv.gz -O /lustre/scratch124/humgen/projects_v2/ibdgwas/IIBDGC//resources/gwas_summary_statistics/GCST90302086.h.tsv.gz
EO_SFL	EO-SFL	cd	0.0235	-0.026284	0.073284	0.0254	0.9246	0.3552	0.282674	0.129	0.0203	1.0104	0.0043	-0.0022	0.0014	Blood cell morphology	ftp://ftp.sanger.ac.uk/pub/project/humgen/summary_statistics/sysmex_blood_cell_genetics/_gwas_normalised_chr[1..22]_imputed.assoc.gz
GCST90301994	Leucine levels	ibd	0.0227	-0.02532	0.07072	0.0245	0.9251	0.3549	0.282674	0.0538	0.0048	1.0202	0.0021	0.0022	0.0014	Metabolic biomarkers - Amino acids	wget http://ftp.ebi.ac.uk/pub/databases/gwas/summary_statistics/GCST90301001-GCST90302000/GCST90301994/harmonised/38448586-GCST90301994-EFO_0009770.h.tsv.gz -O /lustre/scratch124/humgen/projects_v2/ibdgwas/IIBDGC//resources/gwas_summary_statistics/GCST90301994.h.tsv.gz
GCST90302162	Total cholesterol levels in chylomicrons and extremely large VLDL	ibd	0.02	-0.022336	0.062336	0.0216	0.9256	0.3547	0.282674	0.0902	0.013	1.0213	0.003	0.0042	0.0013	Metabolic biomarkers - Cholesterol	wget http://ftp.ebi.ac.uk/pub/databases/gwas/summary_statistics/GCST90302001-GCST90303000/GCST90302162/harmonised/38448586-GCST90302162-EFO_0004574, http://purl.obolibrary.org/obo/OBA_VT0005144, http://purl.obolibrary.org/obo/OBA_2050296.h.tsv.gz -O /lustre/scratch124/humgen/projects_v2/ibdgwas/IIBDGC//resources/gwas_summary_statistics/GCST90302162.h.tsv.gz
GCST90002292	Basophil count	ibd	0.0179	-0.019928	0.055728	0.0193	0.9236	0.3557	0.282674	0.0591	0.0045	1.0201	0.004	0.0028	0.0015	Blood cell counts	wget http://ftp.ebi.ac.uk/pub/databases/gwas/summary_statistics/GCST90002001-GCST90003000/GCST90002292/harmonised/32888493-GCST90002292-EFO_0005090.h.tsv.gz -O /lustre/scratch124/humgen/projects_v2/ibdgwas/IIBDGC//resources/gwas_summary_statistics/GCST90002292.h.tsv.gz
GCST90302104	Total cholesterol in small VLDL	uc	-0.0158	-0.049316	0.017716	0.0171	-0.9249	0.355	0.282674	0.1086	0.0141	1.0329	0.0039	0.0049	0.0014	Metabolic biomarkers - Cholesterol	wget http://ftp.ebi.ac.uk/pub/databases/gwas/summary_statistics/GCST90302001-GCST90303000/GCST90302104/harmonised/38448586-GCST90302104-EFO_0022171.h.tsv.gz -O /lustre/scratch124/humgen/projects_v2/ibdgwas/IIBDGC//resources/gwas_summary_statistics/GCST90302104.h.tsv.gz
GCST90302085	Total lipids in small HDL	uc	-0.0235	-0.073284	0.026284	0.0254	-0.9235	0.3557	0.282674	0.0565	0.0103	1.0157	0.002	0.0031	0.0014	Metabolic biomarkers - Lipids	wget http://ftp.ebi.ac.uk/pub/databases/gwas/summary_statistics/GCST90302001-GCST90303000/GCST90302085/harmonised/38448586-GCST90302085-EFO_0022311.h.tsv.gz -O /lustre/scratch124/humgen/projects_v2/ibdgwas/IIBDGC//resources/gwas_summary_statistics/GCST90302085.h.tsv.gz
GCST90302164	Cholesteryl ester levels in chylomicrons and extremely large VLDL	ibd	0.0187	-0.021088	0.058488	0.0203	0.9208	0.3572	0.283436	0.0912	0.0128	1.0219	0.0032	0.004	0.0013	Metabolic biomarkers - Cholesterol	wget http://ftp.ebi.ac.uk/pub/databases/gwas/summary_statistics/GCST90302001-GCST90303000/GCST90302164/harmonised/38448586-GCST90302164-EFO_0010351, http://purl.obolibrary.org/obo/OBA_VT0005144, http://purl.obolibrary.org/obo/OBA_2050296.h.tsv.gz -O /lustre/scratch124/humgen/projects_v2/ibdgwas/IIBDGC//resources/gwas_summary_statistics/GCST90302164.h.tsv.gz
GCST90301979	Free cholesterol in IDL	cd	-0.017	-0.05326	0.01926	0.0185	-0.9191	0.358	0.283642	0.1006	0.0145	1.0393	0.009	0.0053	0.0014	Metabolic biomarkers - Cholesterol	wget http://ftp.ebi.ac.uk/pub/databases/gwas/summary_statistics/GCST90301001-GCST90302000/GCST90301979/harmonised/38448586-GCST90301979-EFO_0022181.h.tsv.gz -O /lustre/scratch124/humgen/projects_v2/ibdgwas/IIBDGC//resources/gwas_summary_statistics/GCST90301979.h.tsv.gz
GCST90301987	Isoleucine levels	uc	-0.0206	-0.0647	0.0235	0.0225	-0.9157	0.3598	0.284638	0.0597	0.0053	1.0195	0.0021	0.0033	0.0013	Metabolic biomarkers - Amino acids	wget http://ftp.ebi.ac.uk/pub/databases/gwas/summary_statistics/GCST90301001-GCST90302000/GCST90301987/harmonised/38448586-GCST90301987-EFO_0009793.h.tsv.gz -O /lustre/scratch124/humgen/projects_v2/ibdgwas/IIBDGC//resources/gwas_summary_statistics/GCST90301987.h.tsv.gz
MFR	MFR	uc	0.0233	-0.026484	0.073084	0.0254	0.9146	0.3604	0.284684	0.1506	0.0175	1.0063	0.0024	0.0005	0.0013	Blood cell morphology	ftp://ftp.sanger.ac.uk/pub/project/humgen/summary_statistics/sysmex_blood_cell_genetics/_gwas_normalised_chr[1..22]_imputed.assoc.gz
GCST90302023	Free cholesterol in large VLDL	ibd	0.02	-0.022924	0.062924	0.0219	0.9134	0.361	0.284729	0.1073	0.0164	1.0233	0.0031	0.0049	0.0013	Metabolic biomarkers - Cholesterol	wget http://ftp.ebi.ac.uk/pub/databases/gwas/summary_statistics/GCST90302001-GCST90303000/GCST90302023/harmonised/38448586-GCST90302023-EFO_0022265.h.tsv.gz -O /lustre/scratch124/humgen/projects_v2/ibdgwas/IIBDGC//resources/gwas_summary_statistics/GCST90302023.h.tsv.gz
P_LCR	P-LCR	uc	-0.0175	-0.055328	0.020328	0.0193	-0.9061	0.3649	0.286942	0.2845	0.0353	1.018	0.0028	7.75e-05	0.0015	Blood cell morphology	ftp://ftp.sanger.ac.uk/pub/project/humgen/summary_statistics/sysmex_blood_cell_genetics/_gwas_normalised_chr[1..22]_imputed.assoc.gz
GCST90165267	Clonal haematopoiesis	cd	-0.0237	-0.075052	0.027652	0.0262	-0.906	0.3649	0.286942	0.0116	0.0018	1.0029	0.0029	-0.0002	0.0013	Other	wget http://ftp.ebi.ac.uk/pub/databases/gwas/summary_statistics/GCST90165001-GCST90166000/GCST90165267/harmonised/36450978-GCST90165267-EFO_0010819.h.tsv.gz -O /lustre/scratch124/humgen/projects_v2/ibdgwas/IIBDGC//resources/gwas_summary_statistics/GCST90165267.h.tsv.gz
MO_SFL	MO-SFL	cd	0.0234	-0.027168	0.073968	0.0258	0.9035	0.3662	0.287338	0.1277	0.0221	1.0108	0.0038	-0.0008	0.0013	Blood cell morphology	ftp://ftp.sanger.ac.uk/pub/project/humgen/summary_statistics/sysmex_blood_cell_genetics/_gwas_normalised_chr[1..22]_imputed.assoc.gz
GCST90002346	Mean platelet volume	ibd	-0.012	-0.038068	0.014068	0.0133	-0.9031	0.3665	0.287338	0.3653	0.0422	1.0276	0.0085	-0.0057	0.0017	Blood cell counts	wget http://ftp.ebi.ac.uk/pub/databases/gwas/summary_statistics/GCST90002001-GCST90003000/GCST90002346/harmonised/32888493-GCST90002346-http://purl.obolibrary.org/obo/OBA_0003277.h.tsv.gz -O /lustre/scratch124/humgen/projects_v2/ibdgwas/IIBDGC//resources/gwas_summary_statistics/GCST90002346.h.tsv.gz
H_IPF	H-IPF	uc	-0.0174	-0.055228	0.020428	0.0193	-0.9013	0.3674	0.287614	0.2997	0.0362	1.0193	0.0033	0.0004	0.0013	Blood cell morphology	ftp://ftp.sanger.ac.uk/pub/project/humgen/summary_statistics/sysmex_blood_cell_genetics/_gwas_normalised_chr[1..22]_imputed.assoc.gz
IPF#	IPF#	cd	0.0171	-0.020532	0.054732	0.0192	0.8938	0.3714	0.28988	0.3	0.0349	1.016	0.0031	0.0004	0.0013	Blood cell morphology	ftp://ftp.sanger.ac.uk/pub/project/humgen/summary_statistics/sysmex_blood_cell_genetics/_gwas_normalised_chr[1..22]_imputed.assoc.gz
IPF%	IPF%	uc	-0.017	-0.05424	0.02024	0.019	-0.894	0.3713	0.28988	0.3109	0.0367	1.0192	0.0032	0.0002	0.0013	Blood cell morphology	ftp://ftp.sanger.ac.uk/pub/project/humgen/summary_statistics/sysmex_blood_cell_genetics/_gwas_normalised_chr[1..22]_imputed.assoc.gz
GCST90302094	Cholesteryl esters to total lipids ratio in small LDL	uc	-0.0167	-0.053352	0.019952	0.0187	-0.8915	0.3727	0.290463	0.0791	0.0129	1.0383	0.0101	0.0052	0.0015	Metabolic biomarkers - Cholesterol	wget http://ftp.ebi.ac.uk/pub/databases/gwas/summary_statistics/GCST90302001-GCST90303000/GCST90302094/harmonised/38448586-GCST90302094-EFO_0020943, EFO_0020944.h.tsv.gz -O /lustre/scratch124/humgen/projects_v2/ibdgwas/IIBDGC//resources/gwas_summary_statistics/GCST90302094.h.tsv.gz
GCST90302001	Total lipids in large HDL	uc	-0.0155	-0.049996	0.018996	0.0176	-0.8835	0.377	0.293021	0.1272	0.0158	1.0398	0.0081	0.0043	0.0015	Metabolic biomarkers - Lipids	wget http://ftp.ebi.ac.uk/pub/databases/gwas/summary_statistics/GCST90302001-GCST90303000/GCST90302001/harmonised/38448586-GCST90302001-EFO_0022189.h.tsv.gz -O /lustre/scratch124/humgen/projects_v2/ibdgwas/IIBDGC//resources/gwas_summary_statistics/GCST90302001.h.tsv.gz
GCST90302088	Phospholipids to total lipids ratio in small HDL	cd	-0.017	-0.054632	0.020632	0.0192	-0.8832	0.3771	0.293021	0.0686	0.0089	1.0296	0.0068	0.0034	0.0013	Metabolic biomarkers - Lipids	wget http://ftp.ebi.ac.uk/pub/databases/gwas/summary_statistics/GCST90302001-GCST90303000/GCST90302088/harmonised/38448586-GCST90302088-EFO_0020946, EFO_0004612.h.tsv.gz -O /lustre/scratch124/humgen/projects_v2/ibdgwas/IIBDGC//resources/gwas_summary_statistics/GCST90302088.h.tsv.gz
GCST90302002	Concentration of large HDL particles	uc	-0.0155	-0.0498	0.0188	0.0175	-0.8815	0.378	0.293286	0.1259	0.0157	1.0399	0.0083	0.0043	0.0015	Metabolic biomarkers	wget http://ftp.ebi.ac.uk/pub/databases/gwas/summary_statistics/GCST90302001-GCST90303000/GCST90302002/harmonised/38448586-GCST90302002-EFO_0004612.h.tsv.gz -O /lustre/scratch124/humgen/projects_v2/ibdgwas/IIBDGC//resources/gwas_summary_statistics/GCST90302002.h.tsv.gz
GCST90302166	Free cholesterol levels in chylomicrons and extremely large VLDL	ibd	0.0206	-0.02546	0.06666	0.0235	0.8773	0.3803	0.2942	0.0871	0.0126	1.0203	0.0029	0.0043	0.0013	Metabolic biomarkers - Cholesterol	wget http://ftp.ebi.ac.uk/pub/databases/gwas/summary_statistics/GCST90302001-GCST90303000/GCST90302166/harmonised/38448586-GCST90302166-EFO_0008591, http://purl.obolibrary.org/obo/OBA_VT0005144, http://purl.obolibrary.org/obo/OBA_2050296.h.tsv.gz -O /lustre/scratch124/humgen/projects_v2/ibdgwas/IIBDGC//resources/gwas_summary_statistics/GCST90302166.h.tsv.gz
GCST90301985	Triglycerides in IDL	ibd	0.0172	-0.021216	0.055616	0.0196	0.8782	0.3798	0.2942	0.1107	0.0182	1.0394	0.014	0.0033	0.0014	Metabolic biomarkers - Lipids	wget http://ftp.ebi.ac.uk/pub/databases/gwas/summary_statistics/GCST90301001-GCST90302000/GCST90301985/harmonised/38448586-GCST90301985-EFO_0022149.h.tsv.gz -O /lustre/scratch124/humgen/projects_v2/ibdgwas/IIBDGC//resources/gwas_summary_statistics/GCST90301985.h.tsv.gz
GCST90302078	Ratio of saturated fatty acids to total fatty acids	cd	-0.0285	-0.092592	0.035592	0.0327	-0.8723	0.3831	0.295929	0.0267	0.0035	1.0193	0.0019	0.0058	0.0013	Metabolic biomarkers - Fatty acids	wget http://ftp.ebi.ac.uk/pub/databases/gwas/summary_statistics/GCST90302001-GCST90303000/GCST90302078/harmonised/38448586-GCST90302078-EFO_0005110.h.tsv.gz -O /lustre/scratch124/humgen/projects_v2/ibdgwas/IIBDGC//resources/gwas_summary_statistics/GCST90302078.h.tsv.gz
GCST90302010	Cholesteryl esters to total lipids ratio in large LDL	ibd	-0.0158	-0.051472	0.019872	0.0182	-0.8698	0.3844	0.296062	0.0762	0.0111	1.0416	0.0095	0.0022	0.0014	Metabolic biomarkers - Cholesterol	wget http://ftp.ebi.ac.uk/pub/databases/gwas/summary_statistics/GCST90302001-GCST90303000/GCST90302010/harmonised/38448586-GCST90302010-EFO_0004611, EFO_0020944.h.tsv.gz -O /lustre/scratch124/humgen/projects_v2/ibdgwas/IIBDGC//resources/gwas_summary_statistics/GCST90302010.h.tsv.gz
GCST90302092	Total cholesterol to total lipids ratio in small LDL	ibd	-0.016	-0.052064	0.020064	0.0184	-0.8702	0.3842	0.296062	0.0793	0.0112	1.0372	0.0091	0.0022	0.0014	Metabolic biomarkers - Cholesterol	wget http://ftp.ebi.ac.uk/pub/databases/gwas/summary_statistics/GCST90302001-GCST90303000/GCST90302092/harmonised/38448586-GCST90302092-EFO_0020943, EFO_0004611.h.tsv.gz -O /lustre/scratch124/humgen/projects_v2/ibdgwas/IIBDGC//resources/gwas_summary_statistics/GCST90302092.h.tsv.gz
GCST90302106	Cholesterol esters in small VLDL	uc	-0.015	-0.048908	0.018908	0.0173	-0.8667	0.3861	0.296935	0.0976	0.0119	1.0339	0.0043	0.0048	0.0014	Metabolic biomarkers - Cholesterol	wget http://ftp.ebi.ac.uk/pub/databases/gwas/summary_statistics/GCST90302001-GCST90303000/GCST90302106/harmonised/38448586-GCST90302106-EFO_0008589, http://purl.obolibrary.org/obo/OBA_VT0005144.h.tsv.gz -O /lustre/scratch124/humgen/projects_v2/ibdgwas/IIBDGC//resources/gwas_summary_statistics/GCST90302106.h.tsv.gz
GCST90302114	Triglycerides in small VLDL	uc	-0.0148	-0.048512	0.018912	0.0172	-0.8621	0.3887	0.297778	0.1359	0.0211	1.0256	0.0034	0.0056	0.0013	Metabolic biomarkers - Lipids	wget http://ftp.ebi.ac.uk/pub/databases/gwas/summary_statistics/GCST90302001-GCST90303000/GCST90302114/harmonised/38448586-GCST90302114-EFO_0022145.h.tsv.gz -O /lustre/scratch124/humgen/projects_v2/ibdgwas/IIBDGC//resources/gwas_summary_statistics/GCST90302114.h.tsv.gz
GCST90301943	Alanine levels	uc	-0.0193	-0.063204	0.024604	0.0224	-0.8616	0.3889	0.297778	0.0645	0.0077	1.0209	0.0022	0.0045	0.0012	Metabolic biomarkers - Amino acids	wget http://ftp.ebi.ac.uk/pub/databases/gwas/summary_statistics/GCST90301001-GCST90302000/GCST90301943/harmonised/38448586-GCST90301943-EFO_0009765.h.tsv.gz -O /lustre/scratch124/humgen/projects_v2/ibdgwas/IIBDGC//resources/gwas_summary_statistics/GCST90301943.h.tsv.gz
MO_SFL_DW	MO-SFL-DW	uc	-0.0457	-0.14958	0.05818	0.053	-0.862	0.3887	0.297778	0.0264	0.0083	1.0057	0.0032	0.0002	0.0013	Blood cell morphology	ftp://ftp.sanger.ac.uk/pub/project/humgen/summary_statistics/sysmex_blood_cell_genetics/_gwas_normalised_chr[1..22]_imputed.assoc.gz
GCST90302088	Phospholipids to total lipids ratio in small HDL	ibd	-0.0155	-0.05078	0.01978	0.018	-0.8602	0.3897	0.297956	0.069	0.0088	1.0289	0.0069	0.0008	0.0013	Metabolic biomarkers - Lipids	wget http://ftp.ebi.ac.uk/pub/databases/gwas/summary_statistics/GCST90302001-GCST90303000/GCST90302088/harmonised/38448586-GCST90302088-EFO_0020946, EFO_0004612.h.tsv.gz -O /lustre/scratch124/humgen/projects_v2/ibdgwas/IIBDGC//resources/gwas_summary_statistics/GCST90302088.h.tsv.gz
LFR	LFR	uc	-0.0207	-0.067936	0.026536	0.0241	-0.8567	0.3916	0.298973	0.1623	0.0185	1.0059	0.0023	-0.0006	0.0013	Blood cell morphology	ftp://ftp.sanger.ac.uk/pub/project/humgen/summary_statistics/sysmex_blood_cell_genetics/_gwas_normalised_chr[1..22]_imputed.assoc.gz
GCST90302105	Total cholesterol to total lipids ratio in small VLDL	ibd	-0.0179	-0.05906	0.02326	0.021	-0.8534	0.3934	0.299911	0.0856	0.0101	1.0272	0.0041	-0.0002	0.0014	Metabolic biomarkers - Cholesterol	wget http://ftp.ebi.ac.uk/pub/databases/gwas/summary_statistics/GCST90302001-GCST90303000/GCST90302105/harmonised/38448586-GCST90302105-EFO_0020943, http://purl.obolibrary.org/obo/OBA_VT0005144.h.tsv.gz -O /lustre/scratch124/humgen/projects_v2/ibdgwas/IIBDGC//resources/gwas_summary_statistics/GCST90302105.h.tsv.gz
GCST90302070	Phenylalanine levels	uc	0.0209	-0.02712	0.06892	0.0245	0.8503	0.3952	0.300148	0.0432	0.0044	1.0217	0.0025	0.0038	0.0013	Metabolic biomarkers - Amino acids	wget http://ftp.ebi.ac.uk/pub/databases/gwas/summary_statistics/GCST90302001-GCST90303000/GCST90302070/harmonised/38448586-GCST90302070-EFO_0005001.h.tsv.gz -O /lustre/scratch124/humgen/projects_v2/ibdgwas/IIBDGC//resources/gwas_summary_statistics/GCST90302070.h.tsv.gz
GCST90302135	Phospholipids to total lipids ratio in very large HDL	uc	0.0174	-0.022976	0.057776	0.0206	0.8488	0.396	0.300148	0.068	0.0084	1.0268	0.004	0.0039	0.0013	Metabolic biomarkers - Lipids	wget http://ftp.ebi.ac.uk/pub/databases/gwas/summary_statistics/GCST90302001-GCST90303000/GCST90302135/harmonised/38448586-GCST90302135-EFO_0020946, EFO_0004612.h.tsv.gz -O /lustre/scratch124/humgen/projects_v2/ibdgwas/IIBDGC//resources/gwas_summary_statistics/GCST90302135.h.tsv.gz
GCST90302091	Total Cholesterol in small LDL	ibd	-0.0149	-0.0492	0.0194	0.0175	-0.8497	0.3955	0.300148	0.0984	0.0143	1.0377	0.0097	0.0032	0.0014	Metabolic biomarkers - Cholesterol	wget http://ftp.ebi.ac.uk/pub/databases/gwas/summary_statistics/GCST90302001-GCST90303000/GCST90302091/harmonised/38448586-GCST90302091-EFO_0022179.h.tsv.gz -O /lustre/scratch124/humgen/projects_v2/ibdgwas/IIBDGC//resources/gwas_summary_statistics/GCST90302091.h.tsv.gz
BASO_FSC	BASO-FSC	cd	-0.0387	-0.128076	0.050676	0.0456	-0.8487	0.396	0.300148	0.0265	0.0079	1.0002	0.0018	0.001	0.0012	Blood cell morphology	ftp://ftp.sanger.ac.uk/pub/project/humgen/summary_statistics/sysmex_blood_cell_genetics/_gwas_normalised_chr[1..22]_imputed.assoc.gz
RE_LYMP#	RE-LYMP#	cd	0.0283	-0.03736	0.09396	0.0335	0.8437	0.3988	0.300252	0.0982	0.0106	1.0036	0.0018	-0.0002	0.0013	Blood cell morphology	ftp://ftp.sanger.ac.uk/pub/project/humgen/summary_statistics/sysmex_blood_cell_genetics/_gwas_normalised_chr[1..22]_imputed.assoc.gz
GCST90302097	Total lipids in small LDL	ibd	-0.0152	-0.05048	0.02008	0.018	-0.8456	0.3978	0.300252	0.102	0.0142	1.0365	0.0087	0.0035	0.0014	Metabolic biomarkers - Lipids	wget http://ftp.ebi.ac.uk/pub/databases/gwas/summary_statistics/GCST90302001-GCST90303000/GCST90302097/harmonised/38448586-GCST90302097-EFO_0022168.h.tsv.gz -O /lustre/scratch124/humgen/projects_v2/ibdgwas/IIBDGC//resources/gwas_summary_statistics/GCST90302097.h.tsv.gz
GCST90302060	Cholesteryl esters to total lipids ratio in medium VLDL	uc	-0.0157	-0.052156	0.020756	0.0186	-0.8443	0.3985	0.300252	0.0855	0.0096	1.0278	0.0041	0.0049	0.0014	Metabolic biomarkers - Cholesterol	wget http://ftp.ebi.ac.uk/pub/databases/gwas/summary_statistics/GCST90302001-GCST90303000/GCST90302060/harmonised/38448586-GCST90302060-EFO_0020944, http://purl.obolibrary.org/obo/OBA_VT0005144.h.tsv.gz -O /lustre/scratch124/humgen/projects_v2/ibdgwas/IIBDGC//resources/gwas_summary_statistics/GCST90302060.h.tsv.gz
GCST90302137	Triglycerides to total lipids ratio in very large HDL	uc	-0.0168	-0.055804	0.022204	0.0199	-0.8433	0.399	0.300252	0.0791	0.0111	1.0363	0.0029	0.0058	0.0013	Metabolic biomarkers - Lipids	wget http://ftp.ebi.ac.uk/pub/databases/gwas/summary_statistics/GCST90302001-GCST90303000/GCST90302137/harmonised/38448586-GCST90302137-EFO_0020947, EFO_0004612.h.tsv.gz -O /lustre/scratch124/humgen/projects_v2/ibdgwas/IIBDGC//resources/gwas_summary_statistics/GCST90302137.h.tsv.gz
PLT_SFL_DW	PLT-SFL-DW	cd	-0.0215	-0.071284	0.028284	0.0254	-0.8465	0.3973	0.300252	0.1626	0.0185	1.0067	0.0038	0.0009	0.0013	Blood cell morphology	ftp://ftp.sanger.ac.uk/pub/project/humgen/summary_statistics/sysmex_blood_cell_genetics/_gwas_normalised_chr[1..22]_imputed.assoc.gz
GCST90301997	Cholesterol esters in large HDL	uc	-0.0146	-0.0489	0.0197	0.0175	-0.8362	0.4031	0.302037	0.13	0.016	1.0408	0.0079	0.0041	0.0015	Metabolic biomarkers - Cholesterol	wget http://ftp.ebi.ac.uk/pub/databases/gwas/summary_statistics/GCST90301001-GCST90302000/GCST90301997/harmonised/38448586-GCST90301997-EFO_0022159.h.tsv.gz -O /lustre/scratch124/humgen/projects_v2/ibdgwas/IIBDGC//resources/gwas_summary_statistics/GCST90301997.h.tsv.gz
GCST90301963	Free cholesterol levels	cd	-0.0161	-0.053928	0.021728	0.0193	-0.8374	0.4024	0.302037	0.1017	0.0131	1.0345	0.0066	0.0053	0.0014	Metabolic biomarkers - Cholesterol	wget http://ftp.ebi.ac.uk/pub/databases/gwas/summary_statistics/GCST90301001-GCST90302000/GCST90301963/harmonised/38448586-GCST90301963-EFO_0008591.h.tsv.gz -O /lustre/scratch124/humgen/projects_v2/ibdgwas/IIBDGC//resources/gwas_summary_statistics/GCST90301963.h.tsv.gz
GCST90302113	Phospholipids to total lipids ratio in small VLDL	uc	-0.0174	-0.058168	0.023368	0.0208	-0.8361	0.4031	0.302037	0.0676	0.0086	1.0238	0.0033	0.0034	0.0014	Metabolic biomarkers - Lipids	wget http://ftp.ebi.ac.uk/pub/databases/gwas/summary_statistics/GCST90302001-GCST90303000/GCST90302113/harmonised/38448586-GCST90302113-EFO_0020946, http://purl.obolibrary.org/obo/OBA_VT0005144.h.tsv.gz -O /lustre/scratch124/humgen/projects_v2/ibdgwas/IIBDGC//resources/gwas_summary_statistics/GCST90302113.h.tsv.gz
GCST90302042	Triglycerides to total lipids ratio in medium HDL	uc	-0.0153	-0.051364	0.020764	0.0184	-0.8343	0.4041	0.302355	0.1081	0.0153	1.0324	0.0058	0.0062	0.0014	Metabolic biomarkers - Lipids	wget http://ftp.ebi.ac.uk/pub/databases/gwas/summary_statistics/GCST90302001-GCST90303000/GCST90302042/harmonised/38448586-GCST90302042-EFO_0020947, EFO_0004612.h.tsv.gz -O /lustre/scratch124/humgen/projects_v2/ibdgwas/IIBDGC//resources/gwas_summary_statistics/GCST90302042.h.tsv.gz
GCST90302011	Free cholesterol in large LDL	ibd	-0.0144	-0.048308	0.019508	0.0173	-0.8331	0.4048	0.302447	0.0989	0.0144	1.039	0.0095	0.0027	0.0014	Metabolic biomarkers - Cholesterol	wget http://ftp.ebi.ac.uk/pub/databases/gwas/summary_statistics/GCST90302001-GCST90303000/GCST90302011/harmonised/38448586-GCST90302011-EFO_0022176.h.tsv.gz -O /lustre/scratch124/humgen/projects_v2/ibdgwas/IIBDGC//resources/gwas_summary_statistics/GCST90302011.h.tsv.gz
GCST90302123	Total cholesterol levels in VLDL	ibd	0.0155	-0.021152	0.052152	0.0187	0.831	0.406	0.302854	0.1112	0.0152	1.0311	0.0037	0.0036	0.0014	Metabolic biomarkers - Cholesterol	wget http://ftp.ebi.ac.uk/pub/databases/gwas/summary_statistics/GCST90302001-GCST90303000/GCST90302123/harmonised/38448586-GCST90302123-EFO_0004574, http://purl.obolibrary.org/obo/OBA_VT0005144.h.tsv.gz -O /lustre/scratch124/humgen/projects_v2/ibdgwas/IIBDGC//resources/gwas_summary_statistics/GCST90302123.h.tsv.gz
GCST90301975	Total Cholesterol in IDL	ibd	-0.0144	-0.048308	0.019508	0.0173	-0.8301	0.4065	0.302854	0.0984	0.0138	1.0388	0.0086	0.0027	0.0014	Metabolic biomarkers - Cholesterol	wget http://ftp.ebi.ac.uk/pub/databases/gwas/summary_statistics/GCST90301001-GCST90302000/GCST90301975/harmonised/38448586-GCST90301975-EFO_0022184.h.tsv.gz -O /lustre/scratch124/humgen/projects_v2/ibdgwas/IIBDGC//resources/gwas_summary_statistics/GCST90301975.h.tsv.gz
GCST90302172	Triglyceride levels in chylomicrons and extremely large VLDL	ibd	0.019	-0.025884	0.063884	0.0229	0.8282	0.4076	0.303243	0.0853	0.0119	1.021	0.0031	0.0042	0.0013	Metabolic biomarkers - Lipids	wget http://ftp.ebi.ac.uk/pub/databases/gwas/summary_statistics/GCST90302001-GCST90303000/GCST90302172/harmonised/38448586-GCST90302172-EFO_0004530, http://purl.obolibrary.org/obo/OBA_VT0005144, http://purl.obolibrary.org/obo/OBA_2050296.h.tsv.gz -O /lustre/scratch124/humgen/projects_v2/ibdgwas/IIBDGC//resources/gwas_summary_statistics/GCST90302172.h.tsv.gz
BASO_SFL	BASO-SFL	cd	0.029	-0.039992	0.097992	0.0352	0.8236	0.4102	0.304745	0.0579	0.0117	1.0044	0.0023	-0.0004	0.0014	Blood cell morphology	ftp://ftp.sanger.ac.uk/pub/project/humgen/summary_statistics/sysmex_blood_cell_genetics/_gwas_normalised_chr[1..22]_imputed.assoc.gz
NE_SSC	NE-SSC	ibd	-0.0162	-0.054812	0.022412	0.0197	-0.82	0.4122	0.305798	0.2835	0.0806	1.0249	0.0086	0.002	0.0013	Blood cell morphology	ftp://ftp.sanger.ac.uk/pub/project/humgen/summary_statistics/sysmex_blood_cell_genetics/_gwas_normalised_chr[1..22]_imputed.assoc.gz
GCST90002340	Monocyte count	cd	0.0156	-0.021836	0.053036	0.0191	0.817	0.4139	0.306625	0.227	0.0208	1.0442	0.0119	0.0005	0.0018	Blood cell counts	wget http://ftp.ebi.ac.uk/pub/databases/gwas/summary_statistics/GCST90002001-GCST90003000/GCST90002340/harmonised/32888493-GCST90002340-EFO_0005091.h.tsv.gz -O /lustre/scratch124/humgen/projects_v2/ibdgwas/IIBDGC//resources/gwas_summary_statistics/GCST90002340.h.tsv.gz
GCST90302169	Concentration of chylomicrons and extremely large VLDL particles	ibd	0.0185	-0.025992	0.062992	0.0227	0.8152	0.415	0.307007	0.0866	0.0122	1.021	0.003	0.0043	0.0013	Metabolic biomarkers	wget http://ftp.ebi.ac.uk/pub/databases/gwas/summary_statistics/GCST90302001-GCST90303000/GCST90302169/harmonised/38448586-GCST90302169-http://purl.obolibrary.org/obo/OBA_VT0005144, http://purl.obolibrary.org/obo/OBA_2050296.h.tsv.gz -O /lustre/scratch124/humgen/projects_v2/ibdgwas/IIBDGC//resources/gwas_summary_statistics/GCST90302169.h.tsv.gz
GCST90301947	Ratio of apolipoprotein B to apolipoprotein A1 levels	uc	-0.0133	-0.04564	0.01904	0.0165	-0.8062	0.4201	0.310342	0.1229	0.0147	1.0388	0.0057	0.0046	0.0014	Metabolic biomarkers - Apolipoproteins	wget http://ftp.ebi.ac.uk/pub/databases/gwas/summary_statistics/GCST90301001-GCST90302000/GCST90301947/harmonised/38448586-GCST90301947-EFO_0004614, EFO_0004615.h.tsv.gz -O /lustre/scratch124/humgen/projects_v2/ibdgwas/IIBDGC//resources/gwas_summary_statistics/GCST90301947.h.tsv.gz
GCST90302168	Total lipid levels in chylomicrons and extremely large VLDL	ibd	0.0183	-0.026192	0.062792	0.0227	0.8042	0.4213	0.31079	0.0871	0.0123	1.021	0.003	0.0042	0.0013	Metabolic biomarkers - Lipids	wget http://ftp.ebi.ac.uk/pub/databases/gwas/summary_statistics/GCST90302001-GCST90303000/GCST90302168/harmonised/38448586-GCST90302168-EFO_0004529, http://purl.obolibrary.org/obo/OBA_VT0005144, http://purl.obolibrary.org/obo/OBA_2050296.h.tsv.gz -O /lustre/scratch124/humgen/projects_v2/ibdgwas/IIBDGC//resources/gwas_summary_statistics/GCST90302168.h.tsv.gz
GCST90301995	Total cholesterol in large HDL	uc	-0.014	-0.0483	0.0203	0.0175	-0.8027	0.4222	0.311017	0.1313	0.016	1.0406	0.0079	0.0041	0.0015	Metabolic biomarkers - Cholesterol	wget http://ftp.ebi.ac.uk/pub/databases/gwas/summary_statistics/GCST90301001-GCST90302000/GCST90301995/harmonised/38448586-GCST90301995-EFO_0007806, EFO_0004612.h.tsv.gz -O /lustre/scratch124/humgen/projects_v2/ibdgwas/IIBDGC//resources/gwas_summary_statistics/GCST90301995.h.tsv.gz
GCST90302018	Triglycerides to total lipids ratio in large LDL	ibd	0.018	-0.025904	0.061904	0.0224	0.8002	0.4236	0.311611	0.0579	0.0106	1.0429	0.0143	0.0014	0.0013	Metabolic biomarkers - Lipids	wget http://ftp.ebi.ac.uk/pub/databases/gwas/summary_statistics/GCST90302001-GCST90303000/GCST90302018/harmonised/38448586-GCST90302018-EFO_0020947, EFO_0004611.h.tsv.gz -O /lustre/scratch124/humgen/projects_v2/ibdgwas/IIBDGC//resources/gwas_summary_statistics/GCST90302018.h.tsv.gz
GCST90302053	Triglycerides in medium LDL	uc	-0.0154	-0.053424	0.022624	0.0194	-0.7968	0.4256	0.312643	0.088	0.0145	1.0345	0.0122	0.0061	0.0013	Metabolic biomarkers - Lipids	wget http://ftp.ebi.ac.uk/pub/databases/gwas/summary_statistics/GCST90302001-GCST90303000/GCST90302053/harmonised/38448586-GCST90302053-EFO_0022322.h.tsv.gz -O /lustre/scratch124/humgen/projects_v2/ibdgwas/IIBDGC//resources/gwas_summary_statistics/GCST90302053.h.tsv.gz
EO_SFL	EO-SFL	ibd	0.0202	-0.029584	0.069984	0.0254	0.7954	0.4264	0.312793	0.1293	0.0202	1.0103	0.0045	-0.002	0.0014	Blood cell morphology	ftp://ftp.sanger.ac.uk/pub/project/humgen/summary_statistics/sysmex_blood_cell_genetics/_gwas_normalised_chr[1..22]_imputed.assoc.gz
MO_SSC	MO-SSC	ibd	0.0201	-0.02988	0.07008	0.0255	0.7892	0.43	0.314773	0.1351	0.0283	1.0048	0.0026	-3.65e-05	0.0015	Blood cell morphology	ftp://ftp.sanger.ac.uk/pub/project/humgen/summary_statistics/sysmex_blood_cell_genetics/_gwas_normalised_chr[1..22]_imputed.assoc.gz
GCST90302173	Triglycerides to total lipids ratio in chylomicrons and extremely large VLDL	cd	-0.021	-0.073136	0.031136	0.0266	-0.7887	0.4303	0.314773	0.0335	0.0059	1.0267	0.0063	0.0031	0.0014	Metabolic biomarkers - Lipids	wget http://ftp.ebi.ac.uk/pub/databases/gwas/summary_statistics/GCST90302001-GCST90303000/GCST90302173/harmonised/38448586-GCST90302173-EFO_0020947, http://purl.obolibrary.org/obo/OBA_VT0005144, http://purl.obolibrary.org/obo/OBA_2050296.h.tsv.gz -O /lustre/scratch124/humgen/projects_v2/ibdgwas/IIBDGC//resources/gwas_summary_statistics/GCST90302173.h.tsv.gz
MO_SSC_DW	MO-SSC-DW	ibd	0.0513	-0.076688	0.179288	0.0653	0.7858	0.432	0.315138	0.013	0.0095	1.0056	0.002	0.0019	0.0013	Blood cell morphology	ftp://ftp.sanger.ac.uk/pub/project/humgen/summary_statistics/sysmex_blood_cell_genetics/_gwas_normalised_chr[1..22]_imputed.assoc.gz
GCST90302082	Cholesteryl esters to total lipids ratio in small HDL	cd	-0.0166	-0.057956	0.024756	0.0211	-0.7868	0.4314	0.315138	0.0693	0.0081	1.0273	0.0065	0.0048	0.0012	Metabolic biomarkers - Cholesterol	wget http://ftp.ebi.ac.uk/pub/databases/gwas/summary_statistics/GCST90302001-GCST90303000/GCST90302082/harmonised/38448586-GCST90302082-EFO_0020944, EFO_0004612.h.tsv.gz -O /lustre/scratch124/humgen/projects_v2/ibdgwas/IIBDGC//resources/gwas_summary_statistics/GCST90302082.h.tsv.gz
GCST90302048	Free cholesterol to total lipids ratio in medium LDL	ibd	-0.0138	-0.048296	0.020696	0.0176	-0.784	0.433	0.315429	0.0904	0.0129	1.0363	0.0068	0.0004	0.0014	Metabolic biomarkers - Cholesterol	wget http://ftp.ebi.ac.uk/pub/databases/gwas/summary_statistics/GCST90302001-GCST90303000/GCST90302048/harmonised/38448586-GCST90302048-EFO_0004611, EFO_0020945.h.tsv.gz -O /lustre/scratch124/humgen/projects_v2/ibdgwas/IIBDGC//resources/gwas_summary_statistics/GCST90302048.h.tsv.gz
GCST90302163	Total cholesterol to total lipids ratio in chylomicrons and extremely large VLDL	cd	0.0216	-0.032692	0.075892	0.0277	0.7795	0.4357	0.316516	0.0366	0.0052	1.0245	0.0061	0.0049	0.0014	Metabolic biomarkers - Cholesterol	wget http://ftp.ebi.ac.uk/pub/databases/gwas/summary_statistics/GCST90302001-GCST90303000/GCST90302163/harmonised/38448586-GCST90302163-EFO_0020943, http://purl.obolibrary.org/obo/OBA_VT0005144, http://purl.obolibrary.org/obo/OBA_2050296.h.tsv.gz -O /lustre/scratch124/humgen/projects_v2/ibdgwas/IIBDGC//resources/gwas_summary_statistics/GCST90302163.h.tsv.gz
GCST90302109	Free cholesterol to total lipids ratio in small VLDL	uc	-0.018	-0.063276	0.027276	0.0231	-0.7794	0.4357	0.316516	0.0497	0.0103	1.0299	0.0135	0.0028	0.0015	Metabolic biomarkers - Cholesterol	wget http://ftp.ebi.ac.uk/pub/databases/gwas/summary_statistics/GCST90302001-GCST90303000/GCST90302109/harmonised/38448586-GCST90302109-EFO_0020945, http://purl.obolibrary.org/obo/OBA_VT0005144.h.tsv.gz -O /lustre/scratch124/humgen/projects_v2/ibdgwas/IIBDGC//resources/gwas_summary_statistics/GCST90302109.h.tsv.gz
HFR	HFR	uc	0.0205	-0.031244	0.072244	0.0264	0.7775	0.4369	0.316949	0.1039	0.0139	1.0037	0.0019	0.0017	0.0013	Blood cell morphology	ftp://ftp.sanger.ac.uk/pub/project/humgen/summary_statistics/sysmex_blood_cell_genetics/_gwas_normalised_chr[1..22]_imputed.assoc.gz
GCST90302098	Concentration of small LDL particles	ibd	-0.014	-0.049476	0.021476	0.0181	-0.7717	0.4403	0.318974	0.1022	0.0142	1.0363	0.0084	0.0036	0.0014	Metabolic biomarkers	wget http://ftp.ebi.ac.uk/pub/databases/gwas/summary_statistics/GCST90302001-GCST90303000/GCST90302098/harmonised/38448586-GCST90302098-EFO_0004611.h.tsv.gz -O /lustre/scratch124/humgen/projects_v2/ibdgwas/IIBDGC//resources/gwas_summary_statistics/GCST90302098.h.tsv.gz
GCST90301964	Glucose levels	ibd	-0.0179	-0.063568	0.027768	0.0233	-0.7689	0.442	0.319764	0.0375	0.0042	1.0177	0.0024	0.0019	0.0013	Metabolic biomarkers - Glycolysis related metabolites	wget http://ftp.ebi.ac.uk/pub/databases/gwas/summary_statistics/GCST90301001-GCST90302000/GCST90301964/harmonised/38448586-GCST90301964-EFO_0004468.h.tsv.gz -O /lustre/scratch124/humgen/projects_v2/ibdgwas/IIBDGC//resources/gwas_summary_statistics/GCST90301964.h.tsv.gz
GCST90302089	Triglycerides in small HDL	uc	-0.014	-0.049868	0.021868	0.0183	-0.7654	0.444	0.320769	0.1161	0.0162	1.0295	0.0047	0.0061	0.0013	Metabolic biomarkers - Lipids	wget http://ftp.ebi.ac.uk/pub/databases/gwas/summary_statistics/GCST90302001-GCST90303000/GCST90302089/harmonised/38448586-GCST90302089-EFO_0022158.h.tsv.gz -O /lustre/scratch124/humgen/projects_v2/ibdgwas/IIBDGC//resources/gwas_summary_statistics/GCST90302089.h.tsv.gz
EO_FSC	EO-FSC	uc	0.03	-0.047224	0.107224	0.0394	0.7621	0.446	0.32177	0.0556	0.0133	1.006	0.0032	-0.0016	0.0013	Blood cell morphology	ftp://ftp.sanger.ac.uk/pub/project/humgen/summary_statistics/sysmex_blood_cell_genetics/_gwas_normalised_chr[1..22]_imputed.assoc.gz
GCST90302018	Triglycerides to total lipids ratio in large LDL	uc	-0.0159	-0.05706	0.02526	0.021	-0.7609	0.4467	0.321833	0.0585	0.011	1.0418	0.0136	0.0046	0.0014	Metabolic biomarkers - Lipids	wget http://ftp.ebi.ac.uk/pub/databases/gwas/summary_statistics/GCST90302001-GCST90303000/GCST90302018/harmonised/38448586-GCST90302018-EFO_0020947, EFO_0004611.h.tsv.gz -O /lustre/scratch124/humgen/projects_v2/ibdgwas/IIBDGC//resources/gwas_summary_statistics/GCST90302018.h.tsv.gz
GCST90302134	Phospholipids in very large HDL	uc	-0.0133	-0.047796	0.021196	0.0176	-0.7583	0.4482	0.322471	0.1383	0.0175	1.0401	0.0077	0.0053	0.0014	Metabolic biomarkers - Lipids	wget http://ftp.ebi.ac.uk/pub/databases/gwas/summary_statistics/GCST90302001-GCST90303000/GCST90302134/harmonised/38448586-GCST90302134-EFO_0022298.h.tsv.gz -O /lustre/scratch124/humgen/projects_v2/ibdgwas/IIBDGC//resources/gwas_summary_statistics/GCST90302134.h.tsv.gz
GCST90302124	Mean diameter of VLDL particles	uc	-0.0139	-0.05016	0.02236	0.0185	-0.7546	0.4505	0.323681	0.1156	0.0167	1.0218	0.0037	0.0051	0.0013	Metabolic biomarkers	wget http://ftp.ebi.ac.uk/pub/databases/gwas/summary_statistics/GCST90302001-GCST90303000/GCST90302124/harmonised/38448586-GCST90302124-http://purl.obolibrary.org/obo/OBA_2050114.h.tsv.gz -O /lustre/scratch124/humgen/projects_v2/ibdgwas/IIBDGC//resources/gwas_summary_statistics/GCST90302124.h.tsv.gz
GCST90302152	Cholesterol esters in very small VLDL	cd	0.0151	-0.024296	0.054496	0.0201	0.7518	0.4522	0.324458	0.0762	0.0097	1.0357	0.0053	0.005	0.0014	Metabolic biomarkers - Cholesterol	wget http://ftp.ebi.ac.uk/pub/databases/gwas/summary_statistics/GCST90302001-GCST90303000/GCST90302152/harmonised/38448586-GCST90302152-EFO_0008589, http://purl.obolibrary.org/obo/OBA_VT0005144.h.tsv.gz -O /lustre/scratch124/humgen/projects_v2/ibdgwas/IIBDGC//resources/gwas_summary_statistics/GCST90302152.h.tsv.gz
GCST90301985	Triglycerides in IDL	uc	-0.0137	-0.049568	0.022168	0.0183	-0.7496	0.4535	0.324947	0.1116	0.0185	1.0379	0.0132	0.0059	0.0013	Metabolic biomarkers - Lipids	wget http://ftp.ebi.ac.uk/pub/databases/gwas/summary_statistics/GCST90301001-GCST90302000/GCST90301985/harmonised/38448586-GCST90301985-EFO_0022149.h.tsv.gz -O /lustre/scratch124/humgen/projects_v2/ibdgwas/IIBDGC//resources/gwas_summary_statistics/GCST90301985.h.tsv.gz
GCST90301977	Cholesterol esters in IDL	ibd	-0.013	-0.047104	0.021104	0.0174	-0.7456	0.4559	0.326221	0.0964	0.0134	1.0382	0.0082	0.0028	0.0014	Metabolic biomarkers - Cholesterol	wget http://ftp.ebi.ac.uk/pub/databases/gwas/summary_statistics/GCST90301001-GCST90302000/GCST90301977/harmonised/38448586-GCST90301977-EFO_0008589, EFO_0008595.h.tsv.gz -O /lustre/scratch124/humgen/projects_v2/ibdgwas/IIBDGC//resources/gwas_summary_statistics/GCST90301977.h.tsv.gz
RDW_SD	RDW-SD	ibd	0.0172	-0.028272	0.062672	0.0232	0.744	0.4569	0.326491	0.1727	0.022	1.0062	0.0021	0.0006	0.0014	Blood cell morphology	ftp://ftp.sanger.ac.uk/pub/project/humgen/summary_statistics/sysmex_blood_cell_genetics/_gwas_normalised_chr[1..22]_imputed.assoc.gz
GCST90301988	Linoleic acid (18:2) levels	cd	-0.0193	-0.071044	0.032444	0.0264	-0.7334	0.4633	0.330614	0.0974	0.0134	1.0278	0.0052	0.0069	0.0013	Metabolic biomarkers - Fluid balance	wget http://ftp.ebi.ac.uk/pub/databases/gwas/summary_statistics/GCST90301001-GCST90302000/GCST90301988/harmonised/38448586-GCST90301988-EFO_0006807.h.tsv.gz -O /lustre/scratch124/humgen/projects_v2/ibdgwas/IIBDGC//resources/gwas_summary_statistics/GCST90301988.h.tsv.gz
GCST90301972	Mean diameter of HDL particles	uc	-0.0124	-0.045524	0.020724	0.0169	-0.7319	0.4642	0.330806	0.1427	0.0181	1.0408	0.008	0.0044	0.0015	Metabolic biomarkers	wget http://ftp.ebi.ac.uk/pub/databases/gwas/summary_statistics/GCST90301001-GCST90302000/GCST90301972/harmonised/38448586-GCST90301972-http://purl.obolibrary.org/obo/OBA_2050115.h.tsv.gz -O /lustre/scratch124/humgen/projects_v2/ibdgwas/IIBDGC//resources/gwas_summary_statistics/GCST90301972.h.tsv.gz
RDW_SD	RDW-SD	cd	0.0174	-0.029052	0.063852	0.0237	0.7308	0.4649	0.330855	0.1717	0.0217	1.0063	0.0022	-5.84e-05	0.0013	Blood cell morphology	ftp://ftp.sanger.ac.uk/pub/project/humgen/summary_statistics/sysmex_blood_cell_genetics/_gwas_normalised_chr[1..22]_imputed.assoc.gz
GCST90302024	Free cholesterol to total lipids ratio in large VLDL	cd	0.0251	-0.04252	0.09272	0.0345	0.7292	0.4659	0.331117	0.0379	0.006	1.0325	0.004	0.0054	0.0012	Metabolic biomarkers - Cholesterol	wget http://ftp.ebi.ac.uk/pub/databases/gwas/summary_statistics/GCST90302001-GCST90303000/GCST90302024/harmonised/38448586-GCST90302024-EFO_0020945, http://purl.obolibrary.org/obo/OBA_VT0005144.h.tsv.gz -O /lustre/scratch124/humgen/projects_v2/ibdgwas/IIBDGC//resources/gwas_summary_statistics/GCST90302024.h.tsv.gz
GCST90302129	Cholesteryl esters to total lipids ratio in very large HDL	ibd	0.0157	-0.027028	0.058428	0.0218	0.7222	0.4702	0.333625	0.0544	0.0067	1.041	0.0059	0.0017	0.0014	Metabolic biomarkers - Cholesterol	wget http://ftp.ebi.ac.uk/pub/databases/gwas/summary_statistics/GCST90302001-GCST90303000/GCST90302129/harmonised/38448586-GCST90302129-EFO_0020944, EFO_0004612.h.tsv.gz -O /lustre/scratch124/humgen/projects_v2/ibdgwas/IIBDGC//resources/gwas_summary_statistics/GCST90302129.h.tsv.gz
GCST90302135	Phospholipids to total lipids ratio in very large HDL	ibd	-0.0153	-0.056852	0.026252	0.0212	-0.7214	0.4707	0.333625	0.0675	0.0082	1.0277	0.0042	0.0014	0.0014	Metabolic biomarkers - Lipids	wget http://ftp.ebi.ac.uk/pub/databases/gwas/summary_statistics/GCST90302001-GCST90303000/GCST90302135/harmonised/38448586-GCST90302135-EFO_0020946, EFO_0004612.h.tsv.gz -O /lustre/scratch124/humgen/projects_v2/ibdgwas/IIBDGC//resources/gwas_summary_statistics/GCST90302135.h.tsv.gz
GCST90302116	Ratio of triglycerides to phosphoglycerides	uc	-0.0133	-0.049364	0.022764	0.0184	-0.7189	0.4722	0.334236	0.1216	0.0173	1.0221	0.0031	0.0055	0.0013	Metabolic biomarkers - Lipids	wget http://ftp.ebi.ac.uk/pub/databases/gwas/summary_statistics/GCST90302001-GCST90303000/GCST90302116/harmonised/38448586-GCST90302116-EFO_0004530, EFO_0004639.h.tsv.gz -O /lustre/scratch124/humgen/projects_v2/ibdgwas/IIBDGC//resources/gwas_summary_statistics/GCST90302116.h.tsv.gz
GCST90302093	Cholesterol esters in small LDL	ibd	-0.0124	-0.046504	0.021704	0.0174	-0.7137	0.4754	0.335948	0.0975	0.0145	1.0378	0.0099	0.0032	0.0014	Metabolic biomarkers - Cholesterol	wget http://ftp.ebi.ac.uk/pub/databases/gwas/summary_statistics/GCST90302001-GCST90303000/GCST90302093/harmonised/38448586-GCST90302093-EFO_0008589, EFO_0004611.h.tsv.gz -O /lustre/scratch124/humgen/projects_v2/ibdgwas/IIBDGC//resources/gwas_summary_statistics/GCST90302093.h.tsv.gz
MO_SFL_DW	MO-SFL-DW	ibd	-0.0354	-0.132616	0.061816	0.0496	-0.713	0.4759	0.335948	0.0264	0.0084	1.0057	0.0033	0.0019	0.0013	Blood cell morphology	ftp://ftp.sanger.ac.uk/pub/project/humgen/summary_statistics/sysmex_blood_cell_genetics/_gwas_normalised_chr[1..22]_imputed.assoc.gz
GCST90301967	Glycine levels	uc	0.0115	-0.020448	0.043448	0.0163	0.7073	0.4794	0.337964	0.1308	0.0721	1.0219	0.0036	0.0005	0.0017	Metabolic biomarkers - Amino acids	wget http://ftp.ebi.ac.uk/pub/databases/gwas/summary_statistics/GCST90301001-GCST90302000/GCST90301967/harmonised/38448586-GCST90301967-EFO_0009767.h.tsv.gz -O /lustre/scratch124/humgen/projects_v2/ibdgwas/IIBDGC//resources/gwas_summary_statistics/GCST90301967.h.tsv.gz
GCST90301999	Free cholesterol in large HDL	uc	-0.0124	-0.046896	0.022096	0.0176	-0.7007	0.4835	0.340397	0.1333	0.016	1.0397	0.0076	0.004	0.0015	Metabolic biomarkers - Cholesterol	wget http://ftp.ebi.ac.uk/pub/databases/gwas/summary_statistics/GCST90301001-GCST90302000/GCST90301999/harmonised/38448586-GCST90301999-EFO_0022157.h.tsv.gz -O /lustre/scratch124/humgen/projects_v2/ibdgwas/IIBDGC//resources/gwas_summary_statistics/GCST90301999.h.tsv.gz
GCST90302055	Monounsaturated fatty acids (16:1, 18:1) levels	ibd	0.0159	-0.028592	0.060392	0.0227	0.6987	0.4847	0.340785	0.1001	0.0141	1.0245	0.0037	0.0042	0.0014	Metabolic biomarkers - Fatty acids	wget http://ftp.ebi.ac.uk/pub/databases/gwas/summary_statistics/GCST90302001-GCST90303000/GCST90302055/harmonised/38448586-GCST90302055-EFO_0005110.h.tsv.gz -O /lustre/scratch124/humgen/projects_v2/ibdgwas/IIBDGC//resources/gwas_summary_statistics/GCST90302055.h.tsv.gz
GCST90302022	Cholesteryl esters to total lipids ratio in large VLDL	ibd	-0.0209	-0.080288	0.038488	0.0303	-0.6916	0.4892	0.343488	0.0396	0.0054	1.0372	0.0042	0.0016	0.0015	Metabolic biomarkers - Cholesterol	wget http://ftp.ebi.ac.uk/pub/databases/gwas/summary_statistics/GCST90302001-GCST90303000/GCST90302022/harmonised/38448586-GCST90302022-EFO_0020944, http://purl.obolibrary.org/obo/OBA_VT0005144.h.tsv.gz -O /lustre/scratch124/humgen/projects_v2/ibdgwas/IIBDGC//resources/gwas_summary_statistics/GCST90302022.h.tsv.gz
GCST90302150	Total cholesterol in very small VLDL	cd	0.0134	-0.02482	0.05162	0.0195	0.6848	0.4935	0.344662	0.0839	0.0107	1.0363	0.0056	0.005	0.0014	Metabolic biomarkers - Cholesterol	wget http://ftp.ebi.ac.uk/pub/databases/gwas/summary_statistics/GCST90302001-GCST90303000/GCST90302150/harmonised/38448586-GCST90302150-EFO_0022231.h.tsv.gz -O /lustre/scratch124/humgen/projects_v2/ibdgwas/IIBDGC//resources/gwas_summary_statistics/GCST90302150.h.tsv.gz
GCST90302160	Triglycerides in very small VLDL	uc	-0.0118	-0.045512	0.021912	0.0172	-0.6852	0.4932	0.344662	0.1324	0.0188	1.0317	0.0053	0.0056	0.0013	Metabolic biomarkers - Lipids	wget http://ftp.ebi.ac.uk/pub/databases/gwas/summary_statistics/GCST90302001-GCST90303000/GCST90302160/harmonised/38448586-GCST90302160-EFO_0022144.h.tsv.gz -O /lustre/scratch124/humgen/projects_v2/ibdgwas/IIBDGC//resources/gwas_summary_statistics/GCST90302160.h.tsv.gz
GCST90301988	Linoleic acid (18:2) levels	ibd	-0.0148	-0.057136	0.027536	0.0216	-0.6864	0.4925	0.344662	0.0972	0.0134	1.0286	0.0052	0.0045	0.0014	Metabolic biomarkers - Fluid balance	wget http://ftp.ebi.ac.uk/pub/databases/gwas/summary_statistics/GCST90301001-GCST90302000/GCST90301988/harmonised/38448586-GCST90301988-EFO_0006807.h.tsv.gz -O /lustre/scratch124/humgen/projects_v2/ibdgwas/IIBDGC//resources/gwas_summary_statistics/GCST90301988.h.tsv.gz
RE_LYMP_L_%	RE-LYMP(L)%	uc	-0.0228	-0.087872	0.042272	0.0332	-0.6878	0.4916	0.344662	0.0989	0.0109	1.0052	0.0019	0.0012	0.0012	Blood cell morphology	ftp://ftp.sanger.ac.uk/pub/project/humgen/summary_statistics/sysmex_blood_cell_genetics/_gwas_normalised_chr[1..22]_imputed.assoc.gz
GCST90302163	Total cholesterol to total lipids ratio in chylomicrons and extremely large VLDL	ibd	0.0165	-0.030736	0.063736	0.0241	0.6833	0.4944	0.344831	0.0361	0.0052	1.0255	0.0063	0.0038	0.0015	Metabolic biomarkers - Cholesterol	wget http://ftp.ebi.ac.uk/pub/databases/gwas/summary_statistics/GCST90302001-GCST90303000/GCST90302163/harmonised/38448586-GCST90302163-EFO_0020943, http://purl.obolibrary.org/obo/OBA_VT0005144, http://purl.obolibrary.org/obo/OBA_2050296.h.tsv.gz -O /lustre/scratch124/humgen/projects_v2/ibdgwas/IIBDGC//resources/gwas_summary_statistics/GCST90302163.h.tsv.gz
GCST90302158	Phospholipids in very small VLDL	cd	0.0127	-0.024148	0.049548	0.0188	0.6751	0.4996	0.347995	0.1072	0.0147	1.0382	0.0076	0.0057	0.0014	Metabolic biomarkers - Lipids	wget http://ftp.ebi.ac.uk/pub/databases/gwas/summary_statistics/GCST90302001-GCST90303000/GCST90302158/harmonised/38448586-GCST90302158-EFO_0022301.h.tsv.gz -O /lustre/scratch124/humgen/projects_v2/ibdgwas/IIBDGC//resources/gwas_summary_statistics/GCST90302158.h.tsv.gz
LY_SSC_DW	LY-SSC-DW	ibd	-0.0201	-0.078704	0.038504	0.0299	-0.6712	0.5021	0.349273	0.0717	0.0106	1.0057	0.0018	0.0022	0.0013	Blood cell morphology	ftp://ftp.sanger.ac.uk/pub/project/humgen/summary_statistics/sysmex_blood_cell_genetics/_gwas_normalised_chr[1..22]_imputed.assoc.gz
GCST90301965	Glutamine levels	cd	-0.0155	-0.060972	0.029972	0.0232	-0.667	0.5047	0.350616	0.0698	0.0107	1.0243	0.0035	0.006	0.0014	Metabolic biomarkers - Amino acids	wget http://ftp.ebi.ac.uk/pub/databases/gwas/summary_statistics/GCST90301001-GCST90302000/GCST90301965/harmonised/38448586-GCST90301965-EFO_0009768.h.tsv.gz -O /lustre/scratch124/humgen/projects_v2/ibdgwas/IIBDGC//resources/gwas_summary_statistics/GCST90301965.h.tsv.gz
RPI	RPI	uc	0.0195	-0.038124	0.077124	0.0294	0.6629	0.5074	0.352026	0.1555	0.0207	1.0117	0.0023	-0.0009	0.0013	Blood cell morphology	ftp://ftp.sanger.ac.uk/pub/project/humgen/summary_statistics/sysmex_blood_cell_genetics/_gwas_normalised_chr[1..22]_imputed.assoc.gz
GCST90302040	Phospholipids to total lipids ratio in medium HDL	ibd	0.0173	-0.034052	0.068652	0.0262	0.661	0.5086	0.352392	0.0348	0.0054	1.0299	0.0063	0.0014	0.0013	Metabolic biomarkers - Lipids	wget http://ftp.ebi.ac.uk/pub/databases/gwas/summary_statistics/GCST90302001-GCST90303000/GCST90302040/harmonised/38448586-GCST90302040-EFO_0020946, EFO_0004612.h.tsv.gz -O /lustre/scratch124/humgen/projects_v2/ibdgwas/IIBDGC//resources/gwas_summary_statistics/GCST90302040.h.tsv.gz
GCST90301988	Linoleic acid (18:2) levels	uc	-0.0126	-0.050036	0.024836	0.0191	-0.6566	0.5114	0.353865	0.0974	0.0135	1.028	0.0053	0.0056	0.0014	Metabolic biomarkers - Fluid balance	wget http://ftp.ebi.ac.uk/pub/databases/gwas/summary_statistics/GCST90301001-GCST90302000/GCST90301988/harmonised/38448586-GCST90301988-EFO_0006807.h.tsv.gz -O /lustre/scratch124/humgen/projects_v2/ibdgwas/IIBDGC//resources/gwas_summary_statistics/GCST90301988.h.tsv.gz
GCST90301991	Total cholesterol levels in LDL	ibd	-0.0113	-0.045208	0.022608	0.0173	-0.6551	0.5124	0.35409	0.0988	0.0146	1.0392	0.0096	0.003	0.0014	Metabolic biomarkers - Cholesterol	wget http://ftp.ebi.ac.uk/pub/databases/gwas/summary_statistics/GCST90301001-GCST90302000/GCST90301991/harmonised/38448586-GCST90301991-EFO_0004574, EFO_0004611.h.tsv.gz -O /lustre/scratch124/humgen/projects_v2/ibdgwas/IIBDGC//resources/gwas_summary_statistics/GCST90301991.h.tsv.gz
GCST90301981	Total lipids in IDL	ibd	-0.0112	-0.045108	0.022708	0.0173	-0.6479	0.517	0.356798	0.1021	0.0145	1.0394	0.0085	0.0028	0.0014	Metabolic biomarkers - Lipids	wget http://ftp.ebi.ac.uk/pub/databases/gwas/summary_statistics/GCST90301001-GCST90302000/GCST90301981/harmonised/38448586-GCST90301981-EFO_0022161.h.tsv.gz -O /lustre/scratch124/humgen/projects_v2/ibdgwas/IIBDGC//resources/gwas_summary_statistics/GCST90301981.h.tsv.gz
GCST90302107	Cholesteryl esters to total lipids ratio in small VLDL	ibd	-0.014	-0.056532	0.028532	0.0217	-0.6449	0.519	0.357708	0.0861	0.0102	1.0272	0.0042	-0.0001	0.0014	Metabolic biomarkers - Cholesterol	wget http://ftp.ebi.ac.uk/pub/databases/gwas/summary_statistics/GCST90302001-GCST90303000/GCST90302107/harmonised/38448586-GCST90302107-EFO_0020944, http://purl.obolibrary.org/obo/OBA_VT0005144.h.tsv.gz -O /lustre/scratch124/humgen/projects_v2/ibdgwas/IIBDGC//resources/gwas_summary_statistics/GCST90302107.h.tsv.gz
GCST90002298	Eosinophil counts	cd	0.0155	-0.031932	0.062932	0.0242	0.6409	0.5216	0.359028	0.1912	0.0133	1.0332	0.0054	0.0026	0.0017	Blood cell counts	wget http://ftp.ebi.ac.uk/pub/databases/gwas/summary_statistics/GCST90002001-GCST90003000/GCST90002298/harmonised/32888493-GCST90002298-EFO_0004842.h.tsv.gz -O /lustre/scratch124/humgen/projects_v2/ibdgwas/IIBDGC//resources/gwas_summary_statistics/GCST90002298.h.tsv.gz
GCST90301953	Diacylglycerol levels	cd	0.0224	-0.046396	0.091196	0.0351	0.6364	0.5245	0.360216	0.0623	0.0085	1.0231	0.0026	0.0058	0.0018	Metabolic biomarkers - Fluid balance	wget http://ftp.ebi.ac.uk/pub/databases/gwas/summary_statistics/GCST90301001-GCST90302000/GCST90301953/harmonised/38448586-GCST90301953-EFO_0010223.h.tsv.gz -O /lustre/scratch124/humgen/projects_v2/ibdgwas/IIBDGC//resources/gwas_summary_statistics/GCST90301953.h.tsv.gz
GCST90302077	Saturated fatty acids	ibd	-0.014	-0.057316	0.029316	0.0221	-0.6361	0.5247	0.360216	0.0807	0.0111	1.0254	0.0042	0.0042	0.0014	Metabolic biomarkers - Fatty acids	wget http://ftp.ebi.ac.uk/pub/databases/gwas/summary_statistics/GCST90302001-GCST90303000/GCST90302077/harmonised/38448586-GCST90302077-EFO_0022304.h.tsv.gz -O /lustre/scratch124/humgen/projects_v2/ibdgwas/IIBDGC//resources/gwas_summary_statistics/GCST90302077.h.tsv.gz
GCST90018847	Graves' disease	cd	0.0166	-0.034948	0.068148	0.0263	0.6328	0.5269	0.361254	0.006	0.0008	0.979	0.0018	0.0012	0.0013	Immune Mediated	wget http://ftp.ebi.ac.uk/pub/databases/gwas/summary_statistics/GCST90018001-GCST90019000/GCST90018847/harmonised/34594039-GCST90018847-EFO_0004237.h.tsv.gz -O /lustre/scratch124/humgen/projects_v2/ibdgwas/IIBDGC//resources/gwas_summary_statistics/GCST90018847.h.tsv.gz
GCST90301998	Cholesteryl esters to total lipids ratio in large HDL	uc	-0.0126	-0.051996	0.026796	0.0201	-0.6287	0.5295	0.362563	0.0606	0.0075	1.0297	0.0041	0.0039	0.0015	Metabolic biomarkers - Cholesterol	wget http://ftp.ebi.ac.uk/pub/databases/gwas/summary_statistics/GCST90301001-GCST90302000/GCST90301998/harmonised/38448586-GCST90301998-EFO_0020944, EFO_0004612.h.tsv.gz -O /lustre/scratch124/humgen/projects_v2/ibdgwas/IIBDGC//resources/gwas_summary_statistics/GCST90301998.h.tsv.gz
GCST90301967	Glycine levels	cd	-0.0204	-0.084296	0.043496	0.0326	-0.627	0.5306	0.362842	0.1314	0.0724	1.0211	0.0037	0.002	0.0016	Metabolic biomarkers - Amino acids	wget http://ftp.ebi.ac.uk/pub/databases/gwas/summary_statistics/GCST90301001-GCST90302000/GCST90301967/harmonised/38448586-GCST90301967-EFO_0009767.h.tsv.gz -O /lustre/scratch124/humgen/projects_v2/ibdgwas/IIBDGC//resources/gwas_summary_statistics/GCST90301967.h.tsv.gz
GCST90302079	Total cholesterol levels in small HDL	uc	-0.0158	-0.065388	0.033788	0.0253	-0.6248	0.5321	0.363394	0.0497	0.0058	1.0176	0.0029	0.0037	0.0014	Metabolic biomarkers - Cholesterol	wget http://ftp.ebi.ac.uk/pub/databases/gwas/summary_statistics/GCST90302001-GCST90303000/GCST90302079/harmonised/38448586-GCST90302079-EFO_0004574, EFO_0004612.h.tsv.gz -O /lustre/scratch124/humgen/projects_v2/ibdgwas/IIBDGC//resources/gwas_summary_statistics/GCST90302079.h.tsv.gz
GCST90302096	Free cholesterol to total lipids ratio in small LDL	uc	-0.0107	-0.045	0.0236	0.0175	-0.6122	0.5404	0.368172	0.0871	0.0131	1.0572	0.008	0.0016	0.0014	Metabolic biomarkers - Cholesterol	wget http://ftp.ebi.ac.uk/pub/databases/gwas/summary_statistics/GCST90302001-GCST90303000/GCST90302096/harmonised/38448586-GCST90302096-EFO_0004611, EFO_0020945.h.tsv.gz -O /lustre/scratch124/humgen/projects_v2/ibdgwas/IIBDGC//resources/gwas_summary_statistics/GCST90302096.h.tsv.gz
GCST90302046	Cholesteryl esters to total lipids ratio in medium LDL	ibd	-0.011	-0.04628	0.02428	0.018	-0.6121	0.5405	0.368172	0.0745	0.0115	1.037	0.0087	0.003	0.0014	Metabolic biomarkers - Cholesterol	wget http://ftp.ebi.ac.uk/pub/databases/gwas/summary_statistics/GCST90302001-GCST90303000/GCST90302046/harmonised/38448586-GCST90302046-EFO_0004611, EFO_0020944.h.tsv.gz -O /lustre/scratch124/humgen/projects_v2/ibdgwas/IIBDGC//resources/gwas_summary_statistics/GCST90302046.h.tsv.gz
GCST90302165	Cholesteryl esters to total lipids ratio in chylomicrons and extremely large VLDL	uc	0.0163	-0.036424	0.069024	0.0269	0.6075	0.5435	0.369256	0.0407	0.0057	1.0248	0.0038	0.0062	0.0014	Metabolic biomarkers - Cholesterol	wget http://ftp.ebi.ac.uk/pub/databases/gwas/summary_statistics/GCST90302001-GCST90303000/GCST90302165/harmonised/38448586-GCST90302165-EFO_0020944, http://purl.obolibrary.org/obo/OBA_VT0005144, http://purl.obolibrary.org/obo/OBA_2050296.h.tsv.gz -O /lustre/scratch124/humgen/projects_v2/ibdgwas/IIBDGC//resources/gwas_summary_statistics/GCST90302165.h.tsv.gz
GCST90302011	Free cholesterol in large LDL	cd	-0.0111	-0.046772	0.024572	0.0182	-0.6084	0.5429	0.369256	0.0988	0.0146	1.0389	0.0096	0.0056	0.0014	Metabolic biomarkers - Cholesterol	wget http://ftp.ebi.ac.uk/pub/databases/gwas/summary_statistics/GCST90302001-GCST90303000/GCST90302011/harmonised/38448586-GCST90302011-EFO_0022176.h.tsv.gz -O /lustre/scratch124/humgen/projects_v2/ibdgwas/IIBDGC//resources/gwas_summary_statistics/GCST90302011.h.tsv.gz
MFR	MFR	ibd	0.0145	-0.032736	0.061736	0.0241	0.6017	0.5473	0.371357	0.1515	0.0178	1.0059	0.0025	0.0007	0.0014	Blood cell morphology	ftp://ftp.sanger.ac.uk/pub/project/humgen/summary_statistics/sysmex_blood_cell_genetics/_gwas_normalised_chr[1..22]_imputed.assoc.gz
GCST90301966	Glycerol levels	ibd	0.0232	-0.052848	0.099248	0.0388	0.5983	0.5497	0.372504	0.0372	0.008	1.0151	0.0025	-0.0007	0.0018	Metabolic biomarkers - Glycolysis related metabolites	wget http://ftp.ebi.ac.uk/pub/databases/gwas/summary_statistics/GCST90301001-GCST90302000/GCST90301966/harmonised/38448586-GCST90301966-EFO_0010115.h.tsv.gz -O /lustre/scratch124/humgen/projects_v2/ibdgwas/IIBDGC//resources/gwas_summary_statistics/GCST90301966.h.tsv.gz
PLT_SSC	PLT-SSC	cd	0.0143	-0.03274	0.06134	0.024	0.5949	0.5519	0.373512	0.1883	0.0217	1.0084	0.002	0.0013	0.0013	Blood cell morphology	ftp://ftp.sanger.ac.uk/pub/project/humgen/summary_statistics/sysmex_blood_cell_genetics/_gwas_normalised_chr[1..22]_imputed.assoc.gz
RE_LYMP_L_%	RE-LYMP(L)%	ibd	0.0195	-0.044984	0.083984	0.0329	0.5919	0.5539	0.374382	0.0987	0.0106	1.0052	0.002	0.001	0.0014	Blood cell morphology	ftp://ftp.sanger.ac.uk/pub/project/humgen/summary_statistics/sysmex_blood_cell_genetics/_gwas_normalised_chr[1..22]_imputed.assoc.gz
GCST90302147	Phospholipids to total lipids ratio in very large VLDL	cd	0.0172	-0.040424	0.074824	0.0294	0.5841	0.5591	0.377411	0.0325	0.0041	1.0222	0.0025	0.0047	0.0014	Metabolic biomarkers - Lipids	wget http://ftp.ebi.ac.uk/pub/databases/gwas/summary_statistics/GCST90302001-GCST90303000/GCST90302147/harmonised/38448586-GCST90302147-EFO_0020946, http://purl.obolibrary.org/obo/OBA_VT0005144.h.tsv.gz -O /lustre/scratch124/humgen/projects_v2/ibdgwas/IIBDGC//resources/gwas_summary_statistics/GCST90302147.h.tsv.gz
GCST90302101	Triglycerides in small LDL	ibd	0.0119	-0.028672	0.052472	0.0207	0.576	0.5646	0.380634	0.1002	0.0137	1.0316	0.0076	0.0042	0.0014	Metabolic biomarkers - Lipids	wget http://ftp.ebi.ac.uk/pub/databases/gwas/summary_statistics/GCST90302001-GCST90303000/GCST90302101/harmonised/38448586-GCST90302101-EFO_0022323.h.tsv.gz -O /lustre/scratch124/humgen/projects_v2/ibdgwas/IIBDGC//resources/gwas_summary_statistics/GCST90302101.h.tsv.gz
RPI	RPI	ibd	0.0157	-0.038396	0.069796	0.0276	0.57	0.5687	0.381436	0.1543	0.0209	1.0123	0.0025	-0.0011	0.0013	Blood cell morphology	ftp://ftp.sanger.ac.uk/pub/project/humgen/summary_statistics/sysmex_blood_cell_genetics/_gwas_normalised_chr[1..22]_imputed.assoc.gz
GCST90302167	Free cholesterol to total lipids ratio in chylomicrons and extremely large VLDL	ibd	0.0151	-0.03684	0.06704	0.0265	0.5719	0.5674	0.381436	0.0418	0.0055	1.0166	0.0038	0.0048	0.0013	Metabolic biomarkers - Cholesterol	wget http://ftp.ebi.ac.uk/pub/databases/gwas/summary_statistics/GCST90302001-GCST90303000/GCST90302167/harmonised/38448586-GCST90302167-EFO_0020945, http://purl.obolibrary.org/obo/OBA_VT0005144, http://purl.obolibrary.org/obo/OBA_2050296.h.tsv.gz -O /lustre/scratch124/humgen/projects_v2/ibdgwas/IIBDGC//resources/gwas_summary_statistics/GCST90302167.h.tsv.gz
GCST90302007	Total cholesterol in large LDL	ibd	-0.0099	-0.043612	0.023812	0.0172	-0.573	0.5667	0.381436	0.0998	0.0146	1.039	0.0095	0.003	0.0014	Metabolic biomarkers - Cholesterol	wget http://ftp.ebi.ac.uk/pub/databases/gwas/summary_statistics/GCST90302001-GCST90303000/GCST90302007/harmonised/38448586-GCST90302007-EFO_0022167.h.tsv.gz -O /lustre/scratch124/humgen/projects_v2/ibdgwas/IIBDGC//resources/gwas_summary_statistics/GCST90302007.h.tsv.gz
RE_LYMP#	RE-LYMP#	uc	-0.0162	-0.07206	0.03966	0.0285	-0.5703	0.5685	0.381436	0.0978	0.0108	1.0038	0.0018	0.0016	0.0013	Blood cell morphology	ftp://ftp.sanger.ac.uk/pub/project/humgen/summary_statistics/sysmex_blood_cell_genetics/_gwas_normalised_chr[1..22]_imputed.assoc.gz
RE_LYMP#	RE-LYMP#	ibd	0.0161	-0.039564	0.071764	0.0284	0.5662	0.5713	0.381716	0.0976	0.0106	1.0038	0.0019	0.0011	0.0013	Blood cell morphology	ftp://ftp.sanger.ac.uk/pub/project/humgen/summary_statistics/sysmex_blood_cell_genetics/_gwas_normalised_chr[1..22]_imputed.assoc.gz
GCST90302016	Phospholipids to total lipids ratio in large LDL	ibd	0.0101	-0.024788	0.044988	0.0178	0.5668	0.5708	0.381716	0.0931	0.0139	1.0404	0.0089	0.0011	0.0014	Metabolic biomarkers - Lipids	wget http://ftp.ebi.ac.uk/pub/databases/gwas/summary_statistics/GCST90302001-GCST90303000/GCST90302016/harmonised/38448586-GCST90302016-EFO_0004611, EFO_0020946.h.tsv.gz -O /lustre/scratch124/humgen/projects_v2/ibdgwas/IIBDGC//resources/gwas_summary_statistics/GCST90302016.h.tsv.gz
GCST90302015	Phospholipids in large LDL	ibd	-0.0099	-0.044004	0.024204	0.0174	-0.5678	0.5702	0.381716	0.099	0.0142	1.0372	0.0086	0.003	0.0014	Metabolic biomarkers - Lipids	wget http://ftp.ebi.ac.uk/pub/databases/gwas/summary_statistics/GCST90302001-GCST90303000/GCST90302015/harmonised/38448586-GCST90302015-EFO_0022174.h.tsv.gz -O /lustre/scratch124/humgen/projects_v2/ibdgwas/IIBDGC//resources/gwas_summary_statistics/GCST90302015.h.tsv.gz
PLT_FSC_DW	PLT-FSC-DW	cd	-0.0185	-0.082984	0.045984	0.0329	-0.5631	0.5734	0.382632	0.159	0.0198	1.0091	0.0035	-0.0003	0.0015	Blood cell morphology	ftp://ftp.sanger.ac.uk/pub/project/humgen/summary_statistics/sysmex_blood_cell_genetics/_gwas_normalised_chr[1..22]_imputed.assoc.gz
GCST90302032	Total cholesterol to total lipids ratio in medium HDL	uc	-0.0119	-0.053452	0.029652	0.0212	-0.5594	0.5759	0.383812	0.0794	0.012	1.0322	0.0057	0.0018	0.0014	Metabolic biomarkers - Cholesterol	wget http://ftp.ebi.ac.uk/pub/databases/gwas/summary_statistics/GCST90302001-GCST90303000/GCST90302032/harmonised/38448586-GCST90302032-EFO_0008589, EFO_0004612.h.tsv.gz -O /lustre/scratch124/humgen/projects_v2/ibdgwas/IIBDGC//resources/gwas_summary_statistics/GCST90302032.h.tsv.gz
GCST90301944	Albumin levels	ibd	-0.0165	-0.074516	0.041516	0.0296	-0.5568	0.5777	0.384523	0.0265	0.003	1.0266	0.0027	0.0018	0.0014	Metabolic biomarkers - Fluid balance	wget http://ftp.ebi.ac.uk/pub/databases/gwas/summary_statistics/GCST90301001-GCST90302000/GCST90301944/harmonised/38448586-GCST90301944-http://purl.obolibrary.org/obo/OBA_2050068.h.tsv.gz -O /lustre/scratch124/humgen/projects_v2/ibdgwas/IIBDGC//resources/gwas_summary_statistics/GCST90301944.h.tsv.gz
GCST90302051	Phospholipids in medium LDL	cd	0.011	-0.028004	0.050004	0.0199	0.5541	0.5795	0.385232	0.1022	0.0139	1.0347	0.0076	0.006	0.0013	Metabolic biomarkers - Lipids	wget http://ftp.ebi.ac.uk/pub/databases/gwas/summary_statistics/GCST90302001-GCST90303000/GCST90302051/harmonised/38448586-GCST90302051-EFO_0022183.h.tsv.gz -O /lustre/scratch124/humgen/projects_v2/ibdgwas/IIBDGC//resources/gwas_summary_statistics/GCST90302051.h.tsv.gz
GCST90301982	Concentration of IDL particles	ibd	-0.0094	-0.043504	0.024704	0.0174	-0.5426	0.5874	0.388025	0.1026	0.0145	1.0393	0.0085	0.0029	0.0014	Metabolic biomarkers	wget http://ftp.ebi.ac.uk/pub/databases/gwas/summary_statistics/GCST90301001-GCST90302000/GCST90301982/harmonised/38448586-GCST90301982-EFO_0008595.h.tsv.gz -O /lustre/scratch124/humgen/projects_v2/ibdgwas/IIBDGC//resources/gwas_summary_statistics/GCST90301982.h.tsv.gz
GCST90301983	Phospholipids in IDL	ibd	-0.0094	-0.043112	0.024312	0.0172	-0.5442	0.5863	0.388025	0.0999	0.0144	1.0386	0.0088	0.0027	0.0014	Metabolic biomarkers - Lipids	wget http://ftp.ebi.ac.uk/pub/databases/gwas/summary_statistics/GCST90301001-GCST90302000/GCST90301983/harmonised/38448586-GCST90301983-EFO_0022164.h.tsv.gz -O /lustre/scratch124/humgen/projects_v2/ibdgwas/IIBDGC//resources/gwas_summary_statistics/GCST90301983.h.tsv.gz
RBC_SFL	RBC-SFL	cd	-0.0133	-0.061124	0.034524	0.0244	-0.5453	0.5856	0.388025	0.1435	0.0171	1.0087	0.0021	0.0004	0.0013	Blood cell morphology	ftp://ftp.sanger.ac.uk/pub/project/humgen/summary_statistics/sysmex_blood_cell_genetics/_gwas_normalised_chr[1..22]_imputed.assoc.gz
RET_SFL	RET-SFL	uc	-0.015	-0.069096	0.039096	0.0276	-0.5453	0.5855	0.388025	0.1328	0.0175	1.0068	0.0023	0.0016	0.0013	Blood cell morphology	ftp://ftp.sanger.ac.uk/pub/project/humgen/summary_statistics/sysmex_blood_cell_genetics/_gwas_normalised_chr[1..22]_imputed.assoc.gz
GCST90302020	Total cholesterol to total lipids ratio in large VLDL	ibd	-0.0156	-0.071656	0.040456	0.0286	-0.5432	0.587	0.388025	0.0319	0.0046	1.0381	0.0052	0.002	0.0014	Metabolic biomarkers - Cholesterol	wget http://ftp.ebi.ac.uk/pub/databases/gwas/summary_statistics/GCST90302001-GCST90303000/GCST90302020/harmonised/38448586-GCST90302020-EFO_0020943, http://purl.obolibrary.org/obo/OBA_VT0005144.h.tsv.gz -O /lustre/scratch124/humgen/projects_v2/ibdgwas/IIBDGC//resources/gwas_summary_statistics/GCST90302020.h.tsv.gz
GCST90302016	Phospholipids to total lipids ratio in large LDL	uc	0.0099	-0.025968	0.045768	0.0183	0.5414	0.5882	0.388064	0.0931	0.0146	1.0402	0.0094	0.002	0.0013	Metabolic biomarkers - Lipids	wget http://ftp.ebi.ac.uk/pub/databases/gwas/summary_statistics/GCST90302001-GCST90303000/GCST90302016/harmonised/38448586-GCST90302016-EFO_0004611, EFO_0020946.h.tsv.gz -O /lustre/scratch124/humgen/projects_v2/ibdgwas/IIBDGC//resources/gwas_summary_statistics/GCST90302016.h.tsv.gz
GCST90302143	Free cholesterol to total lipids ratio in very large VLDL	uc	0.0163	-0.042892	0.075492	0.0302	0.5388	0.59	0.388091	0.0258	0.0032	1.022	0.0024	0.0031	0.0014	Metabolic biomarkers - Cholesterol	wget http://ftp.ebi.ac.uk/pub/databases/gwas/summary_statistics/GCST90302001-GCST90303000/GCST90302143/harmonised/38448586-GCST90302143-EFO_0020945, http://purl.obolibrary.org/obo/OBA_VT0005144.h.tsv.gz -O /lustre/scratch124/humgen/projects_v2/ibdgwas/IIBDGC//resources/gwas_summary_statistics/GCST90302143.h.tsv.gz
GCST90302043	Total cholesterol in medium LDL	ibd	-0.0092	-0.042716	0.024316	0.0171	-0.5371	0.5912	0.388091	0.0965	0.0143	1.0382	0.0097	0.0033	0.0014	Metabolic biomarkers - Cholesterol	wget http://ftp.ebi.ac.uk/pub/databases/gwas/summary_statistics/GCST90302001-GCST90303000/GCST90302043/harmonised/38448586-GCST90302043-EFO_0022185.h.tsv.gz -O /lustre/scratch124/humgen/projects_v2/ibdgwas/IIBDGC//resources/gwas_summary_statistics/GCST90302043.h.tsv.gz
GCST90302099	Phospholipids in small LDL	cd	-0.0116	-0.053544	0.030344	0.0214	-0.5396	0.5895	0.388091	0.1018	0.0128	1.0323	0.0068	0.0058	0.0014	Metabolic biomarkers - Lipids	wget http://ftp.ebi.ac.uk/pub/databases/gwas/summary_statistics/GCST90302001-GCST90303000/GCST90302099/harmonised/38448586-GCST90302099-EFO_0022297.h.tsv.gz -O /lustre/scratch124/humgen/projects_v2/ibdgwas/IIBDGC//resources/gwas_summary_statistics/GCST90302099.h.tsv.gz
MO_FSC	MO-FSC	ibd	-0.0255	-0.118404	0.067404	0.0474	-0.5378	0.5907	0.388091	0.0274	0.0075	1.007	0.0027	-0.0007	0.0014	Blood cell morphology	ftp://ftp.sanger.ac.uk/pub/project/humgen/summary_statistics/sysmex_blood_cell_genetics/_gwas_normalised_chr[1..22]_imputed.assoc.gz
RPI	RPI	cd	0.0143	-0.038424	0.067024	0.0269	0.5318	0.5949	0.389545	0.1545	0.0208	1.012	0.0024	-0.0012	0.0013	Blood cell morphology	ftp://ftp.sanger.ac.uk/pub/project/humgen/summary_statistics/sysmex_blood_cell_genetics/_gwas_normalised_chr[1..22]_imputed.assoc.gz
GCST90302170	Phospholipid levels in chylomicrons and extremely large VLDL	ibd	0.0124	-0.033072	0.057872	0.0232	0.5319	0.5948	0.389545	0.0888	0.0128	1.0205	0.003	0.0043	0.0013	Metabolic biomarkers - Lipids	wget http://ftp.ebi.ac.uk/pub/databases/gwas/summary_statistics/GCST90302001-GCST90303000/GCST90302170/harmonised/38448586-GCST90302170-EFO_0004639, http://purl.obolibrary.org/obo/OBA_VT0005144, http://purl.obolibrary.org/obo/OBA_2050296.h.tsv.gz -O /lustre/scratch124/humgen/projects_v2/ibdgwas/IIBDGC//resources/gwas_summary_statistics/GCST90302170.h.tsv.gz
MFR	MFR	cd	0.0135	-0.036284	0.063284	0.0254	0.5303	0.5959	0.389619	0.1508	0.0179	1.006	0.0023	0.0012	0.0013	Blood cell morphology	ftp://ftp.sanger.ac.uk/pub/project/humgen/summary_statistics/sysmex_blood_cell_genetics/_gwas_normalised_chr[1..22]_imputed.assoc.gz
GCST90302087	Phospholipids in small HDL	cd	0.0133	-0.035896	0.062496	0.0251	0.5294	0.5965	0.389619	0.0715	0.0106	1.0207	0.0031	0.0039	0.0012	Metabolic biomarkers - Lipids	wget http://ftp.ebi.ac.uk/pub/databases/gwas/summary_statistics/GCST90302001-GCST90303000/GCST90302087/harmonised/38448586-GCST90302087-EFO_0022296.h.tsv.gz -O /lustre/scratch124/humgen/projects_v2/ibdgwas/IIBDGC//resources/gwas_summary_statistics/GCST90302087.h.tsv.gz
GCST90302020	Total cholesterol to total lipids ratio in large VLDL	uc	-0.0144	-0.068104	0.039304	0.0274	-0.5238	0.6004	0.391679	0.0323	0.0046	1.0374	0.0049	0.0056	0.0013	Metabolic biomarkers - Cholesterol	wget http://ftp.ebi.ac.uk/pub/databases/gwas/summary_statistics/GCST90302001-GCST90303000/GCST90302020/harmonised/38448586-GCST90302020-EFO_0020943, http://purl.obolibrary.org/obo/OBA_VT0005144.h.tsv.gz -O /lustre/scratch124/humgen/projects_v2/ibdgwas/IIBDGC//resources/gwas_summary_statistics/GCST90302020.h.tsv.gz
IPF#	IPF#	ibd	0.0093	-0.026176	0.044776	0.0181	0.5152	0.6064	0.395102	0.2994	0.0351	1.0166	0.0032	0.0005	0.0013	Blood cell morphology	ftp://ftp.sanger.ac.uk/pub/project/humgen/summary_statistics/sysmex_blood_cell_genetics/_gwas_normalised_chr[1..22]_imputed.assoc.gz
GCST90301943	Alanine levels	ibd	0.0134	-0.038344	0.065144	0.0264	0.5067	0.6124	0.396641	0.0642	0.0077	1.0214	0.0022	0.0049	0.0013	Metabolic biomarkers - Amino acids	wget http://ftp.ebi.ac.uk/pub/databases/gwas/summary_statistics/GCST90301001-GCST90302000/GCST90301943/harmonised/38448586-GCST90301943-EFO_0009765.h.tsv.gz -O /lustre/scratch124/humgen/projects_v2/ibdgwas/IIBDGC//resources/gwas_summary_statistics/GCST90301943.h.tsv.gz
GCST90302118	Total fatty acids	cd	0.0131	-0.03786	0.06406	0.026	0.5054	0.6133	0.396641	0.0986	0.014	1.0243	0.0044	0.0065	0.0013	Metabolic biomarkers - Fatty acids	wget http://ftp.ebi.ac.uk/pub/databases/gwas/summary_statistics/GCST90302001-GCST90303000/GCST90302118/harmonised/38448586-GCST90302118-EFO_0005110.h.tsv.gz -O /lustre/scratch124/humgen/projects_v2/ibdgwas/IIBDGC//resources/gwas_summary_statistics/GCST90302118.h.tsv.gz
GCST90302040	Phospholipids to total lipids ratio in medium HDL	cd	0.012	-0.034648	0.058648	0.0238	0.506	0.6129	0.396641	0.0352	0.0055	1.029	0.006	0.0028	0.0013	Metabolic biomarkers - Lipids	wget http://ftp.ebi.ac.uk/pub/databases/gwas/summary_statistics/GCST90302001-GCST90303000/GCST90302040/harmonised/38448586-GCST90302040-EFO_0020946, EFO_0004612.h.tsv.gz -O /lustre/scratch124/humgen/projects_v2/ibdgwas/IIBDGC//resources/gwas_summary_statistics/GCST90302040.h.tsv.gz
GCST90302013	Total lipids in large LDL	ibd	-0.0088	-0.042708	0.025108	0.0173	-0.5063	0.6127	0.396641	0.1013	0.0146	1.0385	0.0089	0.0031	0.0014	Metabolic biomarkers - Lipids	wget http://ftp.ebi.ac.uk/pub/databases/gwas/summary_statistics/GCST90302001-GCST90303000/GCST90302013/harmonised/38448586-GCST90302013-EFO_0022163.h.tsv.gz -O /lustre/scratch124/humgen/projects_v2/ibdgwas/IIBDGC//resources/gwas_summary_statistics/GCST90302013.h.tsv.gz
GCST90302016	Phospholipids to total lipids ratio in large LDL	cd	-0.0092	-0.045068	0.026668	0.0183	-0.5055	0.6132	0.396641	0.0929	0.014	1.0403	0.0087	0.0037	0.0014	Metabolic biomarkers - Lipids	wget http://ftp.ebi.ac.uk/pub/databases/gwas/summary_statistics/GCST90302001-GCST90303000/GCST90302016/harmonised/38448586-GCST90302016-EFO_0004611, EFO_0020946.h.tsv.gz -O /lustre/scratch124/humgen/projects_v2/ibdgwas/IIBDGC//resources/gwas_summary_statistics/GCST90302016.h.tsv.gz
LFR	LFR	ibd	-0.0117	-0.056976	0.033576	0.0231	-0.5074	0.6119	0.396641	0.163	0.0188	1.0056	0.0024	-0.0007	0.0014	Blood cell morphology	ftp://ftp.sanger.ac.uk/pub/project/humgen/summary_statistics/sysmex_blood_cell_genetics/_gwas_normalised_chr[1..22]_imputed.assoc.gz
GCST90301986	Triglycerides to total lipids ratio in IDL	uc	0.0101	-0.029492	0.049692	0.0202	0.5029	0.6151	0.396891	0.0698	0.0096	1.0336	0.0087	0.0059	0.0013	Metabolic biomarkers - Lipids	wget http://ftp.ebi.ac.uk/pub/databases/gwas/summary_statistics/GCST90301001-GCST90302000/GCST90301986/harmonised/38448586-GCST90301986-EFO_0020947, EFO_0008595.h.tsv.gz -O /lustre/scratch124/humgen/projects_v2/ibdgwas/IIBDGC//resources/gwas_summary_statistics/GCST90301986.h.tsv.gz
GCST90302009	Cholesterol esters in large LDL	ibd	-0.0087	-0.042608	0.025208	0.0173	-0.5026	0.6152	0.396891	0.1001	0.0146	1.0386	0.0092	0.003	0.0014	Metabolic biomarkers - Cholesterol	wget http://ftp.ebi.ac.uk/pub/databases/gwas/summary_statistics/GCST90302001-GCST90303000/GCST90302009/harmonised/38448586-GCST90302009-EFO_0022165.h.tsv.gz -O /lustre/scratch124/humgen/projects_v2/ibdgwas/IIBDGC//resources/gwas_summary_statistics/GCST90302009.h.tsv.gz
Delta_He	Delta-He	cd	-0.019	-0.093088	0.055088	0.0378	-0.5016	0.616	0.396919	0.0313	0.0073	1.0025	0.0015	0.0011	0.0013	Blood cell morphology	ftp://ftp.sanger.ac.uk/pub/project/humgen/summary_statistics/sysmex_blood_cell_genetics/_gwas_normalised_chr[1..22]_imputed.assoc.gz
PLT_SFL	PLT-SFL	cd	0.011	-0.032708	0.054708	0.0223	0.4943	0.6211	0.399714	0.2364	0.0321	1.0101	0.0024	0.0003	0.0012	Blood cell morphology	ftp://ftp.sanger.ac.uk/pub/project/humgen/summary_statistics/sysmex_blood_cell_genetics/_gwas_normalised_chr[1..22]_imputed.assoc.gz
GCST90302118	Total fatty acids	ibd	-0.0105	-0.052444	0.031444	0.0214	-0.4889	0.6249	0.401667	0.0981	0.014	1.0255	0.0045	0.0043	0.0014	Metabolic biomarkers - Fatty acids	wget http://ftp.ebi.ac.uk/pub/databases/gwas/summary_statistics/GCST90302001-GCST90303000/GCST90302118/harmonised/38448586-GCST90302118-EFO_0005110.h.tsv.gz -O /lustre/scratch124/humgen/projects_v2/ibdgwas/IIBDGC//resources/gwas_summary_statistics/GCST90302118.h.tsv.gz
GCST90302077	Saturated fatty acids	cd	0.0126	-0.038556	0.063756	0.0261	0.4844	0.6281	0.402885	0.0815	0.0112	1.0239	0.0041	0.0067	0.0013	Metabolic biomarkers - Fatty acids	wget http://ftp.ebi.ac.uk/pub/databases/gwas/summary_statistics/GCST90302001-GCST90303000/GCST90302077/harmonised/38448586-GCST90302077-EFO_0022304.h.tsv.gz -O /lustre/scratch124/humgen/projects_v2/ibdgwas/IIBDGC//resources/gwas_summary_statistics/GCST90302077.h.tsv.gz
GCST90002292	Basophil count	uc	0.0098	-0.029792	0.049392	0.0202	0.4841	0.6284	0.402885	0.0592	0.0047	1.0195	0.0038	0.0013	0.0014	Blood cell counts	wget http://ftp.ebi.ac.uk/pub/databases/gwas/summary_statistics/GCST90002001-GCST90003000/GCST90002292/harmonised/32888493-GCST90002292-EFO_0005090.h.tsv.gz -O /lustre/scratch124/humgen/projects_v2/ibdgwas/IIBDGC//resources/gwas_summary_statistics/GCST90002292.h.tsv.gz
GCST90002304	Hematocrit	cd	0.0061	-0.018596	0.030796	0.0126	0.4831	0.6291	0.402885	0.1609	0.0096	1.0275	0.0056	-0.0054	0.0016	Blood cell counts	wget http://ftp.ebi.ac.uk/pub/databases/gwas/summary_statistics/GCST90002001-GCST90003000/GCST90002304/harmonised/32888493-GCST90002304-EFO_0004348.h.tsv.gz -O /lustre/scratch124/humgen/projects_v2/ibdgwas/IIBDGC//resources/gwas_summary_statistics/GCST90002304.h.tsv.gz
GCST90002310	Hemoglobin concentration	cd	-0.006	-0.0305	0.0185	0.0125	-0.48	0.6312	0.403737	0.1682	0.0123	1.0289	0.0068	-0.0061	0.0015	Blood cell counts	wget http://ftp.ebi.ac.uk/pub/databases/gwas/summary_statistics/GCST90002001-GCST90003000/GCST90002310/harmonised/32888493-GCST90002310-EFO_0004509.h.tsv.gz -O /lustre/scratch124/humgen/projects_v2/ibdgwas/IIBDGC//resources/gwas_summary_statistics/GCST90002310.h.tsv.gz
GCST90302014	Concentration of large LDL particles	ibd	-0.0083	-0.042404	0.025804	0.0174	-0.4774	0.6331	0.404459	0.1015	0.0146	1.0383	0.0087	0.0032	0.0014	Metabolic biomarkers	wget http://ftp.ebi.ac.uk/pub/databases/gwas/summary_statistics/GCST90302001-GCST90303000/GCST90302014/harmonised/38448586-GCST90302014-EFO_0004611.h.tsv.gz -O /lustre/scratch124/humgen/projects_v2/ibdgwas/IIBDGC//resources/gwas_summary_statistics/GCST90302014.h.tsv.gz
GCST90302049	Total lipid levels in medium LDL	ibd	-0.0083	-0.042208	0.025608	0.0173	-0.4761	0.634	0.404542	0.0998	0.0144	1.0375	0.0089	0.0034	0.0014	Metabolic biomarkers - Lipids	wget http://ftp.ebi.ac.uk/pub/databases/gwas/summary_statistics/GCST90302001-GCST90303000/GCST90302049/harmonised/38448586-GCST90302049-EFO_0004611, EFO_0004529.h.tsv.gz -O /lustre/scratch124/humgen/projects_v2/ibdgwas/IIBDGC//resources/gwas_summary_statistics/GCST90302049.h.tsv.gz
H_IPF	H-IPF	ibd	-0.0086	-0.044468	0.027268	0.0183	-0.4729	0.6363	0.405516	0.3005	0.0368	1.0192	0.0034	0.0001	0.0013	Blood cell morphology	ftp://ftp.sanger.ac.uk/pub/project/humgen/summary_statistics/sysmex_blood_cell_genetics/_gwas_normalised_chr[1..22]_imputed.assoc.gz
GCST90302045	Cholesterol esters in medium LDL	ibd	-0.0081	-0.041616	0.025416	0.0171	-0.4716	0.6372	0.405597	0.0958	0.0143	1.038	0.0097	0.0033	0.0014	Metabolic biomarkers - Cholesterol	wget http://ftp.ebi.ac.uk/pub/databases/gwas/summary_statistics/GCST90302001-GCST90303000/GCST90302045/harmonised/38448586-GCST90302045-EFO_0022186.h.tsv.gz -O /lustre/scratch124/humgen/projects_v2/ibdgwas/IIBDGC//resources/gwas_summary_statistics/GCST90302045.h.tsv.gz
GCST90301948	3-Hydroxybutyrate levels	uc	0.0187	-0.059896	0.097296	0.0401	0.4667	0.6407	0.405854	0.0258	0.005	1.0226	0.0019	0.0051	0.0014	Metabolic biomarkers - Fluid balance	wget http://ftp.ebi.ac.uk/pub/databases/gwas/summary_statistics/GCST90301001-GCST90302000/GCST90301948/harmonised/38448586-GCST90301948-EFO_0010982.h.tsv.gz -O /lustre/scratch124/humgen/projects_v2/ibdgwas/IIBDGC//resources/gwas_summary_statistics/GCST90301948.h.tsv.gz
GCST90302094	Cholesteryl esters to total lipids ratio in small LDL	ibd	-0.0085	-0.044172	0.027172	0.0182	-0.4669	0.6406	0.405854	0.0791	0.0122	1.0385	0.0091	0.0028	0.0015	Metabolic biomarkers - Cholesterol	wget http://ftp.ebi.ac.uk/pub/databases/gwas/summary_statistics/GCST90302001-GCST90303000/GCST90302094/harmonised/38448586-GCST90302094-EFO_0020943, EFO_0020944.h.tsv.gz -O /lustre/scratch124/humgen/projects_v2/ibdgwas/IIBDGC//resources/gwas_summary_statistics/GCST90302094.h.tsv.gz
LFR	LFR	cd	-0.0117	-0.0607	0.0373	0.025	-0.4688	0.6392	0.405854	0.1622	0.0188	1.0057	0.0023	-0.001	0.0013	Blood cell morphology	ftp://ftp.sanger.ac.uk/pub/project/humgen/summary_statistics/sysmex_blood_cell_genetics/_gwas_normalised_chr[1..22]_imputed.assoc.gz
GCST90476007	Other venous embolism and thrombosis (PheCode 452)	uc	-0.0309	-0.160456	0.098656	0.0661	-0.4679	0.6398	0.405854	0.0194	0.0038	1.2026	0.0351	-0.0079	0.0158	Cardiovascular	wget http://ftp.ebi.ac.uk/pub/databases/gwas/summary_statistics/GCST90476001-GCST90477000/GCST90476007/harmonised/GCST90476007.h.tsv.gz -O /lustre/scratch124/humgen/projects_v2/ibdgwas/IIBDGC//resources/gwas_summary_statistics/GCST90476007.h.tsv.gz
GCST90302051	Phospholipids in medium LDL	ibd	-0.0083	-0.04358	0.02698	0.018	-0.4638	0.6428	0.406693	0.1022	0.0138	1.0351	0.0074	0.0032	0.0014	Metabolic biomarkers - Lipids	wget http://ftp.ebi.ac.uk/pub/databases/gwas/summary_statistics/GCST90302001-GCST90303000/GCST90302051/harmonised/38448586-GCST90302051-EFO_0022183.h.tsv.gz -O /lustre/scratch124/humgen/projects_v2/ibdgwas/IIBDGC//resources/gwas_summary_statistics/GCST90302051.h.tsv.gz
NE_SSC_DW	NE-SSC-DW	cd	0.0162	-0.052596	0.084996	0.0351	0.4623	0.6439	0.406899	0.0609	0.0095	1.0177	0.0104	-0.0017	0.0014	Blood cell morphology	ftp://ftp.sanger.ac.uk/pub/project/humgen/summary_statistics/sysmex_blood_cell_genetics/_gwas_normalised_chr[1..22]_imputed.assoc.gz
GCST90302157	Concentration of very small VLDL particles	ibd	0.0079	-0.0264	0.0422	0.0175	0.4529	0.6506	0.410407	0.1104	0.014	1.0377	0.0064	0.0028	0.0015	Metabolic biomarkers	wget http://ftp.ebi.ac.uk/pub/databases/gwas/summary_statistics/GCST90302001-GCST90303000/GCST90302157/harmonised/38448586-GCST90302157-http://purl.obolibrary.org/obo/OBA_VT0005144.h.tsv.gz -O /lustre/scratch124/humgen/projects_v2/ibdgwas/IIBDGC//resources/gwas_summary_statistics/GCST90302157.h.tsv.gz
GCST90302120	Tyrosine levels	ibd	0.0078	-0.026108	0.041708	0.0173	0.4512	0.6518	0.410407	0.0692	0.0138	1.0157	0.003	0.0032	0.0014	Metabolic biomarkers - Amino acids	wget http://ftp.ebi.ac.uk/pub/databases/gwas/summary_statistics/GCST90302001-GCST90303000/GCST90302120/harmonised/38448586-GCST90302120-EFO_0005058.h.tsv.gz -O /lustre/scratch124/humgen/projects_v2/ibdgwas/IIBDGC//resources/gwas_summary_statistics/GCST90302120.h.tsv.gz
EO_SFL_DW	EO-SFL-DW	cd	-0.0267	-0.142536	0.089136	0.0591	-0.4513	0.6518	0.410407	0.0217	0.0073	1.0018	0.002	9.16e-05	0.0013	Blood cell morphology	ftp://ftp.sanger.ac.uk/pub/project/humgen/summary_statistics/sysmex_blood_cell_genetics/_gwas_normalised_chr[1..22]_imputed.assoc.gz
GCST90302165	Cholesteryl esters to total lipids ratio in chylomicrons and extremely large VLDL	ibd	0.0126	-0.042868	0.068068	0.0283	0.4456	0.6559	0.410525	0.0405	0.0056	1.0252	0.004	0.0037	0.0014	Metabolic biomarkers - Cholesterol	wget http://ftp.ebi.ac.uk/pub/databases/gwas/summary_statistics/GCST90302001-GCST90303000/GCST90302165/harmonised/38448586-GCST90302165-EFO_0020944, http://purl.obolibrary.org/obo/OBA_VT0005144, http://purl.obolibrary.org/obo/OBA_2050296.h.tsv.gz -O /lustre/scratch124/humgen/projects_v2/ibdgwas/IIBDGC//resources/gwas_summary_statistics/GCST90302165.h.tsv.gz
RBC_SFL_DW	RBC-SFL-DW	cd	0.0116	-0.03936	0.06256	0.026	0.4482	0.654	0.410525	0.101	0.0203	1.0024	0.0022	-4.55e-06	0.0013	Blood cell morphology	ftp://ftp.sanger.ac.uk/pub/project/humgen/summary_statistics/sysmex_blood_cell_genetics/_gwas_normalised_chr[1..22]_imputed.assoc.gz
PLT_SFL_DW	PLT-SFL-DW	ibd	-0.0105	-0.05656	0.03556	0.0235	-0.4465	0.6552	0.410525	0.1627	0.0184	1.0069	0.004	0.0013	0.0014	Blood cell morphology	ftp://ftp.sanger.ac.uk/pub/project/humgen/summary_statistics/sysmex_blood_cell_genetics/_gwas_normalised_chr[1..22]_imputed.assoc.gz
GCST90302143	Free cholesterol to total lipids ratio in very large VLDL	ibd	-0.0135	-0.072692	0.045692	0.0302	-0.448	0.6542	0.410525	0.0255	0.0032	1.0225	0.0026	0.0012	0.0014	Metabolic biomarkers - Cholesterol	wget http://ftp.ebi.ac.uk/pub/databases/gwas/summary_statistics/GCST90302001-GCST90303000/GCST90302143/harmonised/38448586-GCST90302143-EFO_0020945, http://purl.obolibrary.org/obo/OBA_VT0005144.h.tsv.gz -O /lustre/scratch124/humgen/projects_v2/ibdgwas/IIBDGC//resources/gwas_summary_statistics/GCST90302143.h.tsv.gz
LY_FSC	LY-FSC	uc	-0.0159	-0.08548	0.05368	0.0355	-0.4475	0.6545	0.410525	0.0606	0.0085	1.0092	0.0017	0.0015	0.0013	Blood cell morphology	ftp://ftp.sanger.ac.uk/pub/project/humgen/summary_statistics/sysmex_blood_cell_genetics/_gwas_normalised_chr[1..22]_imputed.assoc.gz
GCST90302090	Triglycerides to total lipids ratio in small HDL	uc	-0.0083	-0.04554	0.02894	0.019	-0.4382	0.6612	0.413349	0.0998	0.0148	1.0308	0.0051	0.0059	0.0013	Metabolic biomarkers - Lipids	wget http://ftp.ebi.ac.uk/pub/databases/gwas/summary_statistics/GCST90302001-GCST90303000/GCST90302090/harmonised/38448586-GCST90302090-EFO_0020947, EFO_0004612.h.tsv.gz -O /lustre/scratch124/humgen/projects_v2/ibdgwas/IIBDGC//resources/gwas_summary_statistics/GCST90302090.h.tsv.gz
GCST90274714	Prostate cancer	ibd	0.0052	-0.018124	0.028524	0.0119	0.4368	0.6622	0.413481	0.0682	0.0073	0.987	0.0065	0.0004	0.0014	Cancer	wget http://ftp.ebi.ac.uk/pub/databases/gwas/summary_statistics/GCST90274001-GCST90275000/GCST90274714/harmonised/GCST90274714.h.tsv.gz -O /lustre/scratch124/humgen/projects_v2/ibdgwas/IIBDGC//resources/gwas_summary_statistics/GCST90274714.h.tsv.gz
HFR	HFR	ibd	0.0112	-0.039564	0.061964	0.0259	0.4322	0.6656	0.414617	0.1041	0.0139	1.0036	0.0019	0.0011	0.0013	Blood cell morphology	ftp://ftp.sanger.ac.uk/pub/project/humgen/summary_statistics/sysmex_blood_cell_genetics/_gwas_normalised_chr[1..22]_imputed.assoc.gz
BASO_FSC	BASO-FSC	uc	-0.0198	-0.109568	0.069968	0.0458	-0.4328	0.6652	0.414617	0.0261	0.0077	1.0005	0.0018	-0.0006	0.0013	Blood cell morphology	ftp://ftp.sanger.ac.uk/pub/project/humgen/summary_statistics/sysmex_blood_cell_genetics/_gwas_normalised_chr[1..22]_imputed.assoc.gz
PLT_SSC_DW	PLT-SSC-DW	ibd	-0.0115	-0.063832	0.040832	0.0267	-0.4309	0.6666	0.414747	0.13	0.0142	1.0082	0.0033	0.0008	0.0014	Blood cell morphology	ftp://ftp.sanger.ac.uk/pub/project/humgen/summary_statistics/sysmex_blood_cell_genetics/_gwas_normalised_chr[1..22]_imputed.assoc.gz
GCST90301984	Phospholipids to total lipids ratio in IDL	cd	-0.0115	-0.064224	0.041224	0.0269	-0.4259	0.6702	0.416493	0.0513	0.0069	1.0275	0.0039	0.0028	0.0014	Metabolic biomarkers - Lipids	wget http://ftp.ebi.ac.uk/pub/databases/gwas/summary_statistics/GCST90301001-GCST90302000/GCST90301984/harmonised/38448586-GCST90301984-EFO_0020946, EFO_0008595.h.tsv.gz -O /lustre/scratch124/humgen/projects_v2/ibdgwas/IIBDGC//resources/gwas_summary_statistics/GCST90301984.h.tsv.gz
NE_FSC	NE-FSC	uc	0.0104	-0.038208	0.059008	0.0248	0.4188	0.6754	0.418119	0.176	0.0251	1.0147	0.0038	0.0014	0.0013	Blood cell morphology	ftp://ftp.sanger.ac.uk/pub/project/humgen/summary_statistics/sysmex_blood_cell_genetics/_gwas_normalised_chr[1..22]_imputed.assoc.gz
GCST90302017	Triglycerides in large LDL	ibd	0.0082	-0.030608	0.047008	0.0198	0.4158	0.6776	0.418119	0.0956	0.017	1.0381	0.0152	0.0033	0.0015	Metabolic biomarkers - Lipids	wget http://ftp.ebi.ac.uk/pub/databases/gwas/summary_statistics/GCST90302001-GCST90303000/GCST90302017/harmonised/38448586-GCST90302017-EFO_0022319.h.tsv.gz -O /lustre/scratch124/humgen/projects_v2/ibdgwas/IIBDGC//resources/gwas_summary_statistics/GCST90302017.h.tsv.gz
GCST90302050	Concentration of medium LDL particles	ibd	-0.0073	-0.041404	0.026804	0.0174	-0.4204	0.6742	0.418119	0.1	0.0144	1.0373	0.0087	0.0034	0.0014	Metabolic biomarkers	wget http://ftp.ebi.ac.uk/pub/databases/gwas/summary_statistics/GCST90302001-GCST90303000/GCST90302050/harmonised/38448586-GCST90302050-EFO_0004611.h.tsv.gz -O /lustre/scratch124/humgen/projects_v2/ibdgwas/IIBDGC//resources/gwas_summary_statistics/GCST90302050.h.tsv.gz
GCST90302091	Total Cholesterol in small LDL	cd	-0.0076	-0.043272	0.028072	0.0182	-0.4157	0.6776	0.418119	0.0983	0.0145	1.0375	0.0097	0.0059	0.0014	Metabolic biomarkers - Cholesterol	wget http://ftp.ebi.ac.uk/pub/databases/gwas/summary_statistics/GCST90302001-GCST90303000/GCST90302091/harmonised/38448586-GCST90302091-EFO_0022179.h.tsv.gz -O /lustre/scratch124/humgen/projects_v2/ibdgwas/IIBDGC//resources/gwas_summary_statistics/GCST90302091.h.tsv.gz
GCST90302066	Phospholipids to total lipids ratio in medium VLDL	uc	-0.0088	-0.04996	0.03236	0.021	-0.4188	0.6754	0.418119	0.0588	0.0084	1.024	0.0046	0.0027	0.0014	Metabolic biomarkers - Lipids	wget http://ftp.ebi.ac.uk/pub/databases/gwas/summary_statistics/GCST90302001-GCST90303000/GCST90302066/harmonised/38448586-GCST90302066-EFO_0020946, http://purl.obolibrary.org/obo/OBA_VT0005144.h.tsv.gz -O /lustre/scratch124/humgen/projects_v2/ibdgwas/IIBDGC//resources/gwas_summary_statistics/GCST90302066.h.tsv.gz
GCST90302083	Free cholesterol in small HDL	ibd	-0.0101	-0.057532	0.037332	0.0242	-0.417	0.6767	0.418119	0.0599	0.0096	1.0198	0.0028	0.0018	0.0015	Metabolic biomarkers - Cholesterol	wget http://ftp.ebi.ac.uk/pub/databases/gwas/summary_statistics/GCST90302001-GCST90303000/GCST90302083/harmonised/38448586-GCST90302083-EFO_0022270.h.tsv.gz -O /lustre/scratch124/humgen/projects_v2/ibdgwas/IIBDGC//resources/gwas_summary_statistics/GCST90302083.h.tsv.gz
GCST90301996	Total cholesterol to total lipids ratio in large HDL	uc	-0.008	-0.045828	0.029828	0.0193	-0.4134	0.6793	0.418184	0.081	0.0093	1.0319	0.0046	0.0037	0.0015	Metabolic biomarkers - Cholesterol	wget http://ftp.ebi.ac.uk/pub/databases/gwas/summary_statistics/GCST90301001-GCST90302000/GCST90301996/harmonised/38448586-GCST90301996-EFO_0020943, EFO_0004612.h.tsv.gz -O /lustre/scratch124/humgen/projects_v2/ibdgwas/IIBDGC//resources/gwas_summary_statistics/GCST90301996.h.tsv.gz
GCST90302056	Ratio of monounsaturated fatty acids to total fatty acids	uc	-0.0087	-0.04986	0.03246	0.021	-0.4143	0.6786	0.418184	0.0848	0.0112	1.0257	0.0029	0.0049	0.0014	Metabolic biomarkers - Fatty acids	wget http://ftp.ebi.ac.uk/pub/databases/gwas/summary_statistics/GCST90302001-GCST90303000/GCST90302056/harmonised/38448586-GCST90302056-EFO_0005110.h.tsv.gz -O /lustre/scratch124/humgen/projects_v2/ibdgwas/IIBDGC//resources/gwas_summary_statistics/GCST90302056.h.tsv.gz
GCST90302052	Phospholipids to total lipids ratio in medium LDL	ibd	0.0073	-0.027588	0.042188	0.0178	0.41	0.6818	0.419231	0.079	0.012	1.0359	0.0086	0.0009	0.0014	Metabolic biomarkers - Lipids	wget http://ftp.ebi.ac.uk/pub/databases/gwas/summary_statistics/GCST90302001-GCST90303000/GCST90302052/harmonised/38448586-GCST90302052-EFO_0004611, EFO_0020946.h.tsv.gz -O /lustre/scratch124/humgen/projects_v2/ibdgwas/IIBDGC//resources/gwas_summary_statistics/GCST90302052.h.tsv.gz
GCST90302105	Total cholesterol to total lipids ratio in small VLDL	uc	-0.0076	-0.044448	0.029248	0.0188	-0.4037	0.6864	0.421566	0.0859	0.0103	1.0267	0.0043	0.0027	0.0014	Metabolic biomarkers - Cholesterol	wget http://ftp.ebi.ac.uk/pub/databases/gwas/summary_statistics/GCST90302001-GCST90303000/GCST90302105/harmonised/38448586-GCST90302105-EFO_0020943, http://purl.obolibrary.org/obo/OBA_VT0005144.h.tsv.gz -O /lustre/scratch124/humgen/projects_v2/ibdgwas/IIBDGC//resources/gwas_summary_statistics/GCST90302105.h.tsv.gz
HFR	HFR	cd	0.0113	-0.044168	0.066768	0.0283	0.4004	0.6889	0.42162	0.1044	0.0139	1.0032	0.0018	0.0006	0.0013	Blood cell morphology	ftp://ftp.sanger.ac.uk/pub/project/humgen/summary_statistics/sysmex_blood_cell_genetics/_gwas_normalised_chr[1..22]_imputed.assoc.gz
GCST90302047	Free cholesterol in medium LDL	cd	-0.0074	-0.043464	0.028664	0.0184	-0.4005	0.6888	0.42162	0.0961	0.0135	1.0371	0.0091	0.0056	0.0014	Metabolic biomarkers - Cholesterol	wget http://ftp.ebi.ac.uk/pub/databases/gwas/summary_statistics/GCST90302001-GCST90303000/GCST90302047/harmonised/38448586-GCST90302047-EFO_0022268.h.tsv.gz -O /lustre/scratch124/humgen/projects_v2/ibdgwas/IIBDGC//resources/gwas_summary_statistics/GCST90302047.h.tsv.gz
LY_SFL_DW	LY-SFL-DW	uc	-0.0122	-0.071784	0.047384	0.0304	-0.4008	0.6886	0.42162	0.0817	0.0115	1.0053	0.002	-0.003	0.0012	Blood cell morphology	ftp://ftp.sanger.ac.uk/pub/project/humgen/summary_statistics/sysmex_blood_cell_genetics/_gwas_normalised_chr[1..22]_imputed.assoc.gz
GCST90302107	Cholesteryl esters to total lipids ratio in small VLDL	uc	-0.0076	-0.045036	0.029836	0.0191	-0.3975	0.691	0.422412	0.0865	0.0104	1.0266	0.0044	0.0029	0.0013	Metabolic biomarkers - Cholesterol	wget http://ftp.ebi.ac.uk/pub/databases/gwas/summary_statistics/GCST90302001-GCST90303000/GCST90302107/harmonised/38448586-GCST90302107-EFO_0020944, http://purl.obolibrary.org/obo/OBA_VT0005144.h.tsv.gz -O /lustre/scratch124/humgen/projects_v2/ibdgwas/IIBDGC//resources/gwas_summary_statistics/GCST90302107.h.tsv.gz
PLT_SFL	PLT-SFL	ibd	0.0083	-0.033056	0.049656	0.0211	0.3928	0.6945	0.423073	0.2354	0.0321	1.0106	0.0025	0.0002	0.0012	Blood cell morphology	ftp://ftp.sanger.ac.uk/pub/project/humgen/summary_statistics/sysmex_blood_cell_genetics/_gwas_normalised_chr[1..22]_imputed.assoc.gz
GCST90302154	Free cholesterol in very small VLDL	ibd	-0.007	-0.041692	0.027692	0.0177	-0.3941	0.6935	0.423073	0.0928	0.012	1.0368	0.0066	0.0026	0.0015	Metabolic biomarkers - Cholesterol	wget http://ftp.ebi.ac.uk/pub/databases/gwas/summary_statistics/GCST90302001-GCST90303000/GCST90302154/harmonised/38448586-GCST90302154-EFO_0022275.h.tsv.gz -O /lustre/scratch124/humgen/projects_v2/ibdgwas/IIBDGC//resources/gwas_summary_statistics/GCST90302154.h.tsv.gz
IPF%	IPF%	ibd	-0.0072	-0.043068	0.028668	0.0183	-0.3928	0.6945	0.423073	0.3115	0.0373	1.0191	0.0033	1.49e-05	0.0013	Blood cell morphology	ftp://ftp.sanger.ac.uk/pub/project/humgen/summary_statistics/sysmex_blood_cell_genetics/_gwas_normalised_chr[1..22]_imputed.assoc.gz
GCST90302050	Concentration of medium LDL particles	cd	0.0071	-0.02916	0.04336	0.0185	0.3847	0.7004	0.426172	0.1	0.0145	1.037	0.0089	0.006	0.0013	Metabolic biomarkers	wget http://ftp.ebi.ac.uk/pub/databases/gwas/summary_statistics/GCST90302001-GCST90303000/GCST90302050/harmonised/38448586-GCST90302050-EFO_0004611.h.tsv.gz -O /lustre/scratch124/humgen/projects_v2/ibdgwas/IIBDGC//resources/gwas_summary_statistics/GCST90302050.h.tsv.gz
MO_FSC_DW	MO-FSC-DW	ibd	0.0228	-0.094408	0.140008	0.0598	0.3818	0.7026	0.427015	0.0142	0.0073	1.0055	0.0074	-0.0008	0.0012	Blood cell morphology	ftp://ftp.sanger.ac.uk/pub/project/humgen/summary_statistics/sysmex_blood_cell_genetics/_gwas_normalised_chr[1..22]_imputed.assoc.gz
NE_SSC_DW	NE-SSC-DW	uc	-0.013	-0.080228	0.054228	0.0343	-0.3793	0.7044	0.427613	0.0609	0.0092	1.0177	0.0103	-0.0008	0.0013	Blood cell morphology	ftp://ftp.sanger.ac.uk/pub/project/humgen/summary_statistics/sysmex_blood_cell_genetics/_gwas_normalised_chr[1..22]_imputed.assoc.gz
GCST90301993	Triglyceride levels in LDL	ibd	0.0076	-0.031796	0.046996	0.0201	0.3763	0.7067	0.428514	0.0959	0.0158	1.0364	0.0133	0.0035	0.0015	Metabolic biomarkers - Lipids	wget http://ftp.ebi.ac.uk/pub/databases/gwas/summary_statistics/GCST90301001-GCST90302000/GCST90301993/harmonised/38448586-GCST90301993-EFO_0004530, EFO_0004611.h.tsv.gz -O /lustre/scratch124/humgen/projects_v2/ibdgwas/IIBDGC//resources/gwas_summary_statistics/GCST90301993.h.tsv.gz
NE_FSC_DW	NE-FSC-DW	uc	0.0192	-0.081152	0.119552	0.0512	0.3746	0.708	0.428554	0.0304	0.0091	1.0266	0.0231	-0.0012	0.0013	Blood cell morphology	ftp://ftp.sanger.ac.uk/pub/project/humgen/summary_statistics/sysmex_blood_cell_genetics/_gwas_normalised_chr[1..22]_imputed.assoc.gz
RDW_SD	RDW-SD	uc	0.0096	-0.040772	0.059972	0.0257	0.3741	0.7084	0.428554	0.1717	0.0221	1.0067	0.0021	0.0013	0.0013	Blood cell morphology	ftp://ftp.sanger.ac.uk/pub/project/humgen/summary_statistics/sysmex_blood_cell_genetics/_gwas_normalised_chr[1..22]_imputed.assoc.gz
GCST90301954	Ratio of diacylglycerol to triglycerides	uc	-0.0168	-0.106176	0.072576	0.0456	-0.3676	0.7132	0.43096	0.018	0.0041	1.0197	0.0023	0.0019	0.0016	Metabolic biomarkers	wget http://ftp.ebi.ac.uk/pub/databases/gwas/summary_statistics/GCST90301001-GCST90302000/GCST90301954/harmonised/38448586-GCST90301954-EFO_0004530, EFO_0010223.h.tsv.gz -O /lustre/scratch124/humgen/projects_v2/ibdgwas/IIBDGC//resources/gwas_summary_statistics/GCST90301954.h.tsv.gz
BASO_FSC_DW	BASO-FSC-DW	uc	0.0125	-0.05512	0.08012	0.0345	0.3612	0.718	0.433362	0.082	0.0111	1.0063	0.0026	0.001	0.0013	Blood cell morphology	ftp://ftp.sanger.ac.uk/pub/project/humgen/summary_statistics/sysmex_blood_cell_genetics/_gwas_normalised_chr[1..22]_imputed.assoc.gz
GCST006464	Endometrial cancer	uc	0.015	-0.067908	0.097908	0.0423	0.354	0.7234	0.435618	0.0187	0.0032	1.0661	0.0041	0.0054	0.0031	Cancer	wget http://ftp.ebi.ac.uk/pub/databases/gwas/summary_statistics/GCST006001-GCST007000/GCST006464/harmonised/30093612-GCST006464-EFO_1001512.h.tsv.gz -O /lustre/scratch124/humgen/projects_v2/ibdgwas/IIBDGC//resources/gwas_summary_statistics/GCST006464.h.tsv.gz
LY_FSC_DW	LY-FSC-DW	uc	-0.0174	-0.113832	0.079032	0.0492	-0.3542	0.7232	0.435618	0.0236	0.0075	1.0013	0.0018	-0.0009	0.0012	Blood cell morphology	ftp://ftp.sanger.ac.uk/pub/project/humgen/summary_statistics/sysmex_blood_cell_genetics/_gwas_normalised_chr[1..22]_imputed.assoc.gz
LY_SFL_DW	LY-SFL-DW	cd	0.0125	-0.057472	0.082472	0.0357	0.3509	0.7257	0.435647	0.0815	0.011	1.0053	0.002	-0.0004	0.0014	Blood cell morphology	ftp://ftp.sanger.ac.uk/pub/project/humgen/summary_statistics/sysmex_blood_cell_genetics/_gwas_normalised_chr[1..22]_imputed.assoc.gz
GCST90302053	Triglycerides in medium LDL	ibd	0.0071	-0.03308	0.04728	0.0205	0.3483	0.7276	0.435647	0.0873	0.0143	1.0355	0.0129	0.0033	0.0015	Metabolic biomarkers - Lipids	wget http://ftp.ebi.ac.uk/pub/databases/gwas/summary_statistics/GCST90302001-GCST90303000/GCST90302053/harmonised/38448586-GCST90302053-EFO_0022322.h.tsv.gz -O /lustre/scratch124/humgen/projects_v2/ibdgwas/IIBDGC//resources/gwas_summary_statistics/GCST90302053.h.tsv.gz
GCST90302024	Free cholesterol to total lipids ratio in large VLDL	ibd	-0.0102	-0.067236	0.046836	0.0291	-0.3491	0.727	0.435647	0.0374	0.0059	1.0336	0.0043	0.0048	0.0014	Metabolic biomarkers - Cholesterol	wget http://ftp.ebi.ac.uk/pub/databases/gwas/summary_statistics/GCST90302001-GCST90303000/GCST90302024/harmonised/38448586-GCST90302024-EFO_0020945, http://purl.obolibrary.org/obo/OBA_VT0005144.h.tsv.gz -O /lustre/scratch124/humgen/projects_v2/ibdgwas/IIBDGC//resources/gwas_summary_statistics/GCST90302024.h.tsv.gz
RE_LYMP%	RE-LYMP%	ibd	-0.0102	-0.067432	0.047032	0.0292	-0.3507	0.7258	0.435647	0.0966	0.0101	1.0025	0.0018	0.0003	0.0014	Blood cell morphology	ftp://ftp.sanger.ac.uk/pub/project/humgen/summary_statistics/sysmex_blood_cell_genetics/_gwas_normalised_chr[1..22]_imputed.assoc.gz
EO_SFL_DW	EO-SFL-DW	ibd	-0.0188	-0.124444	0.086844	0.0539	-0.3491	0.727	0.435647	0.0213	0.0074	1.002	0.002	-0.0007	0.0013	Blood cell morphology	ftp://ftp.sanger.ac.uk/pub/project/humgen/summary_statistics/sysmex_blood_cell_genetics/_gwas_normalised_chr[1..22]_imputed.assoc.gz
BASO_SFL_DW	BASO-SFL-DW	uc	0.0116	-0.054648	0.077848	0.0338	0.3446	0.7304	0.436824	0.0718	0.0101	1.0071	0.0025	0.0027	0.0013	Blood cell morphology	ftp://ftp.sanger.ac.uk/pub/project/humgen/summary_statistics/sysmex_blood_cell_genetics/_gwas_normalised_chr[1..22]_imputed.assoc.gz
RET_SFL	RET-SFL	ibd	-0.0093	-0.062612	0.044012	0.0272	-0.3412	0.7329	0.43782	0.1332	0.0179	1.0065	0.0024	0.0023	0.0015	Blood cell morphology	ftp://ftp.sanger.ac.uk/pub/project/humgen/summary_statistics/sysmex_blood_cell_genetics/_gwas_normalised_chr[1..22]_imputed.assoc.gz
GCST90302165	Cholesteryl esters to total lipids ratio in chylomicrons and extremely large VLDL	cd	-0.0106	-0.072144	0.050944	0.0314	-0.3376	0.7357	0.438993	0.0409	0.0057	1.0244	0.0039	0.0059	0.0013	Metabolic biomarkers - Cholesterol	wget http://ftp.ebi.ac.uk/pub/databases/gwas/summary_statistics/GCST90302001-GCST90303000/GCST90302165/harmonised/38448586-GCST90302165-EFO_0020944, http://purl.obolibrary.org/obo/OBA_VT0005144, http://purl.obolibrary.org/obo/OBA_2050296.h.tsv.gz -O /lustre/scratch124/humgen/projects_v2/ibdgwas/IIBDGC//resources/gwas_summary_statistics/GCST90302165.h.tsv.gz
GCST90302086	Concentration of small HDL particles	ibd	0.0079	-0.038748	0.054548	0.0238	0.332	0.7399	0.440497	0.0582	0.0106	1.0172	0.0021	0.0024	0.0014	Metabolic biomarkers	wget http://ftp.ebi.ac.uk/pub/databases/gwas/summary_statistics/GCST90302001-GCST90303000/GCST90302086/harmonised/38448586-GCST90302086-EFO_0004612.h.tsv.gz -O /lustre/scratch124/humgen/projects_v2/ibdgwas/IIBDGC//resources/gwas_summary_statistics/GCST90302086.h.tsv.gz
GCST90302100	Phospholipids to total lipids ratio in small LDL	uc	-0.0058	-0.0401	0.0285	0.0175	-0.333	0.7391	0.440497	0.0837	0.0137	1.0375	0.0094	0.0021	0.0014	Metabolic biomarkers - Lipids	wget http://ftp.ebi.ac.uk/pub/databases/gwas/summary_statistics/GCST90302001-GCST90303000/GCST90302100/harmonised/38448586-GCST90302100-EFO_0004611, EFO_0020946.h.tsv.gz -O /lustre/scratch124/humgen/projects_v2/ibdgwas/IIBDGC//resources/gwas_summary_statistics/GCST90302100.h.tsv.gz
PLT_SFL_DW	PLT-SFL-DW	uc	-0.0079	-0.05494	0.03914	0.024	-0.33	0.7414	0.44089	0.162	0.018	1.0073	0.0039	0.0012	0.0012	Blood cell morphology	ftp://ftp.sanger.ac.uk/pub/project/humgen/summary_statistics/sysmex_blood_cell_genetics/_gwas_normalised_chr[1..22]_imputed.assoc.gz
GCST90302081	Cholesterol esters in small HDL	ibd	0.0064	-0.032212	0.045012	0.0197	0.3246	0.7455	0.442826	0.05	0.0053	1.0208	0.004	0.0022	0.0014	Metabolic biomarkers - Cholesterol	wget http://ftp.ebi.ac.uk/pub/databases/gwas/summary_statistics/GCST90302001-GCST90303000/GCST90302081/harmonised/38448586-GCST90302081-EFO_0008589, EFO_0004612.h.tsv.gz -O /lustre/scratch124/humgen/projects_v2/ibdgwas/IIBDGC//resources/gwas_summary_statistics/GCST90302081.h.tsv.gz
GCST90302122	Valine levels	uc	-0.0067	-0.047664	0.034264	0.0209	-0.3214	0.7479	0.443749	0.0588	0.0048	1.02	0.0025	0.0019	0.0013	Metabolic biomarkers - Amino acids	wget http://ftp.ebi.ac.uk/pub/databases/gwas/summary_statistics/GCST90302001-GCST90303000/GCST90302122/harmonised/38448586-GCST90302122-EFO_0009792.h.tsv.gz -O /lustre/scratch124/humgen/projects_v2/ibdgwas/IIBDGC//resources/gwas_summary_statistics/GCST90302122.h.tsv.gz
NE_SFL	NE-SFL	cd	-0.006	-0.042848	0.030848	0.0188	-0.3176	0.7508	0.444966	0.2666	0.0788	1.0233	0.0079	-0.0005	0.0013	Blood cell morphology	ftp://ftp.sanger.ac.uk/pub/project/humgen/summary_statistics/sysmex_blood_cell_genetics/_gwas_normalised_chr[1..22]_imputed.assoc.gz
NE_SFL_DW	NE-SFL-DW	ibd	0.0094	-0.048812	0.067612	0.0297	0.3164	0.7517	0.444996	0.075	0.0126	1.0073	0.0053	-0.0003	0.0014	Blood cell morphology	ftp://ftp.sanger.ac.uk/pub/project/humgen/summary_statistics/sysmex_blood_cell_genetics/_gwas_normalised_chr[1..22]_imputed.assoc.gz
RET_SFL	RET-SFL	cd	0.0092	-0.04862	0.06702	0.0295	0.3123	0.7548	0.445236	0.1324	0.0177	1.0067	0.0023	0.0031	0.0015	Blood cell morphology	ftp://ftp.sanger.ac.uk/pub/project/humgen/summary_statistics/sysmex_blood_cell_genetics/_gwas_normalised_chr[1..22]_imputed.assoc.gz
GCST90301975	Total Cholesterol in IDL	cd	-0.0059	-0.042748	0.030948	0.0188	-0.3114	0.7555	0.445236	0.0985	0.014	1.0385	0.0087	0.0057	0.0014	Metabolic biomarkers - Cholesterol	wget http://ftp.ebi.ac.uk/pub/databases/gwas/summary_statistics/GCST90301001-GCST90302000/GCST90301975/harmonised/38448586-GCST90301975-EFO_0022184.h.tsv.gz -O /lustre/scratch124/humgen/projects_v2/ibdgwas/IIBDGC//resources/gwas_summary_statistics/GCST90301975.h.tsv.gz
GCST90302094	Cholesteryl esters to total lipids ratio in small LDL	cd	-0.0062	-0.045008	0.032608	0.0198	-0.3123	0.7548	0.445236	0.0792	0.0123	1.038	0.009	0.0057	0.0013	Metabolic biomarkers - Cholesterol	wget http://ftp.ebi.ac.uk/pub/databases/gwas/summary_statistics/GCST90302001-GCST90303000/GCST90302094/harmonised/38448586-GCST90302094-EFO_0020943, EFO_0020944.h.tsv.gz -O /lustre/scratch124/humgen/projects_v2/ibdgwas/IIBDGC//resources/gwas_summary_statistics/GCST90302094.h.tsv.gz
GCST90302030	Triglycerides to total lipids ratio in large VLDL	uc	-0.0081	-0.058864	0.042664	0.0259	-0.3135	0.7539	0.445236	0.0396	0.0059	1.0423	0.0057	0.0017	0.0012	Metabolic biomarkers - Lipids	wget http://ftp.ebi.ac.uk/pub/databases/gwas/summary_statistics/GCST90302001-GCST90303000/GCST90302030/harmonised/38448586-GCST90302030-EFO_0020947, http://purl.obolibrary.org/obo/OBA_VT0005144.h.tsv.gz -O /lustre/scratch124/humgen/projects_v2/ibdgwas/IIBDGC//resources/gwas_summary_statistics/GCST90302030.h.tsv.gz
RBC_SFL_DW	RBC-SFL-DW	uc	0.0083	-0.044424	0.061024	0.0269	0.3072	0.7587	0.445825	0.1014	0.0202	1.0022	0.0023	-0.0005	0.0012	Blood cell morphology	ftp://ftp.sanger.ac.uk/pub/project/humgen/summary_statistics/sysmex_blood_cell_genetics/_gwas_normalised_chr[1..22]_imputed.assoc.gz
GCST90302154	Free cholesterol in very small VLDL	cd	0.0058	-0.031048	0.042648	0.0188	0.3086	0.7577	0.445825	0.0929	0.0121	1.0363	0.0064	0.0053	0.0014	Metabolic biomarkers - Cholesterol	wget http://ftp.ebi.ac.uk/pub/databases/gwas/summary_statistics/GCST90302001-GCST90303000/GCST90302154/harmonised/38448586-GCST90302154-EFO_0022275.h.tsv.gz -O /lustre/scratch124/humgen/projects_v2/ibdgwas/IIBDGC//resources/gwas_summary_statistics/GCST90302154.h.tsv.gz
GCST90302049	Total lipid levels in medium LDL	cd	0.0056	-0.030464	0.041664	0.0184	0.3056	0.7599	0.445825	0.0997	0.0145	1.0372	0.009	0.006	0.0013	Metabolic biomarkers - Lipids	wget http://ftp.ebi.ac.uk/pub/databases/gwas/summary_statistics/GCST90302001-GCST90303000/GCST90302049/harmonised/38448586-GCST90302049-EFO_0004611, EFO_0004529.h.tsv.gz -O /lustre/scratch124/humgen/projects_v2/ibdgwas/IIBDGC//resources/gwas_summary_statistics/GCST90302049.h.tsv.gz
GCST90302173	Triglycerides to total lipids ratio in chylomicrons and extremely large VLDL	uc	-0.0078	-0.05778	0.04218	0.0255	-0.3066	0.7591	0.445825	0.0334	0.006	1.0269	0.0061	0.0012	0.0014	Metabolic biomarkers - Lipids	wget http://ftp.ebi.ac.uk/pub/databases/gwas/summary_statistics/GCST90302001-GCST90303000/GCST90302173/harmonised/38448586-GCST90302173-EFO_0020947, http://purl.obolibrary.org/obo/OBA_VT0005144, http://purl.obolibrary.org/obo/OBA_2050296.h.tsv.gz -O /lustre/scratch124/humgen/projects_v2/ibdgwas/IIBDGC//resources/gwas_summary_statistics/GCST90302173.h.tsv.gz
GCST90302073	Pyruvate levels	uc	0.0115	-0.062784	0.085784	0.0379	0.3038	0.7613	0.446148	0.0242	0.0035	1.0132	0.0019	0.0001	0.0014	Metabolic biomarkers - Glycolysis related metabolites	wget http://ftp.ebi.ac.uk/pub/databases/gwas/summary_statistics/GCST90302001-GCST90303000/GCST90302073/harmonised/38448586-GCST90302073-EFO_0010117.h.tsv.gz -O /lustre/scratch124/humgen/projects_v2/ibdgwas/IIBDGC//resources/gwas_summary_statistics/GCST90302073.h.tsv.gz
RE_LYMP%	RE-LYMP%	cd	0.0096	-0.052532	0.071732	0.0317	0.3022	0.7625	0.446205	0.0968	0.01	1.0023	0.0017	-0.0008	0.0013	Blood cell morphology	ftp://ftp.sanger.ac.uk/pub/project/humgen/summary_statistics/sysmex_blood_cell_genetics/_gwas_normalised_chr[1..22]_imputed.assoc.gz
PLT_SFL	PLT-SFL	uc	-0.0064	-0.047756	0.034956	0.0211	-0.3014	0.7631	0.446205	0.2357	0.0319	1.0105	0.0024	-0.0007	0.0012	Blood cell morphology	ftp://ftp.sanger.ac.uk/pub/project/humgen/summary_statistics/sysmex_blood_cell_genetics/_gwas_normalised_chr[1..22]_imputed.assoc.gz
GCST90302161	Triglycerides to total lipids ratio in very small VLDL	uc	-0.0056	-0.043036	0.031836	0.0191	-0.2937	0.769	0.449155	0.1	0.0145	1.0276	0.0047	0.0049	0.0014	Metabolic biomarkers - Lipids	wget http://ftp.ebi.ac.uk/pub/databases/gwas/summary_statistics/GCST90302001-GCST90303000/GCST90302161/harmonised/38448586-GCST90302161-EFO_0020947, http://purl.obolibrary.org/obo/OBA_VT0005144.h.tsv.gz -O /lustre/scratch124/humgen/projects_v2/ibdgwas/IIBDGC//resources/gwas_summary_statistics/GCST90302161.h.tsv.gz
GCST90301948	3-Hydroxybutyrate levels	cd	0.0101	-0.059284	0.079484	0.0354	0.2863	0.7746	0.450954	0.026	0.005	1.0224	0.0018	0.0041	0.0013	Metabolic biomarkers - Fluid balance	wget http://ftp.ebi.ac.uk/pub/databases/gwas/summary_statistics/GCST90301001-GCST90302000/GCST90301948/harmonised/38448586-GCST90301948-EFO_0010982.h.tsv.gz -O /lustre/scratch124/humgen/projects_v2/ibdgwas/IIBDGC//resources/gwas_summary_statistics/GCST90301948.h.tsv.gz
MacroR	MacroR	cd	0.0077	-0.045808	0.061208	0.0273	0.2818	0.7781	0.450954	0.0903	0.0099	1.0021	0.0018	-0.0003	0.0013	Blood cell morphology	ftp://ftp.sanger.ac.uk/pub/project/humgen/summary_statistics/sysmex_blood_cell_genetics/_gwas_normalised_chr[1..22]_imputed.assoc.gz
GCST90302062	Free cholesterol to total lipids ratio in medium VLDL	ibd	0.006	-0.035748	0.047748	0.0213	0.2821	0.7778	0.450954	0.0665	0.0109	1.027	0.0096	0.0035	0.0015	Metabolic biomarkers - Cholesterol	wget http://ftp.ebi.ac.uk/pub/databases/gwas/summary_statistics/GCST90302001-GCST90303000/GCST90302062/harmonised/38448586-GCST90302062-EFO_0020945, http://purl.obolibrary.org/obo/OBA_VT0005144.h.tsv.gz -O /lustre/scratch124/humgen/projects_v2/ibdgwas/IIBDGC//resources/gwas_summary_statistics/GCST90302062.h.tsv.gz
GCST90302093	Cholesterol esters in small LDL	cd	-0.0051	-0.040772	0.030572	0.0182	-0.2823	0.7777	0.450954	0.0975	0.0147	1.0375	0.0099	0.0061	0.0014	Metabolic biomarkers - Cholesterol	wget http://ftp.ebi.ac.uk/pub/databases/gwas/summary_statistics/GCST90302001-GCST90303000/GCST90302093/harmonised/38448586-GCST90302093-EFO_0008589, EFO_0004611.h.tsv.gz -O /lustre/scratch124/humgen/projects_v2/ibdgwas/IIBDGC//resources/gwas_summary_statistics/GCST90302093.h.tsv.gz
PLT_SSC	PLT-SSC	uc	-0.0064	-0.050696	0.037896	0.0226	-0.2834	0.7769	0.450954	0.1888	0.0215	1.0083	0.002	-0.0023	0.0011	Blood cell morphology	ftp://ftp.sanger.ac.uk/pub/project/humgen/summary_statistics/sysmex_blood_cell_genetics/_gwas_normalised_chr[1..22]_imputed.assoc.gz
GCST90302081	Cholesterol esters in small HDL	uc	-0.0068	-0.053252	0.039652	0.0237	-0.2849	0.7757	0.450954	0.05	0.0054	1.0207	0.0041	0.0041	0.0014	Metabolic biomarkers - Cholesterol	wget http://ftp.ebi.ac.uk/pub/databases/gwas/summary_statistics/GCST90302001-GCST90303000/GCST90302081/harmonised/38448586-GCST90302081-EFO_0008589, EFO_0004612.h.tsv.gz -O /lustre/scratch124/humgen/projects_v2/ibdgwas/IIBDGC//resources/gwas_summary_statistics/GCST90302081.h.tsv.gz
GCST90302022	Cholesteryl esters to total lipids ratio in large VLDL	uc	-0.0079	-0.061408	0.045608	0.0273	-0.2881	0.7733	0.450954	0.0398	0.0055	1.0366	0.0041	0.005	0.0013	Metabolic biomarkers - Cholesterol	wget http://ftp.ebi.ac.uk/pub/databases/gwas/summary_statistics/GCST90302001-GCST90303000/GCST90302022/harmonised/38448586-GCST90302022-EFO_0020944, http://purl.obolibrary.org/obo/OBA_VT0005144.h.tsv.gz -O /lustre/scratch124/humgen/projects_v2/ibdgwas/IIBDGC//resources/gwas_summary_statistics/GCST90302022.h.tsv.gz
GCST90476007	Other venous embolism and thrombosis (PheCode 452)	ibd	-0.0158	-0.126148	0.094548	0.0563	-0.2799	0.7796	0.451325	0.0194	0.0039	1.2025	0.0351	-0.0112	0.0167	Cardiovascular	wget http://ftp.ebi.ac.uk/pub/databases/gwas/summary_statistics/GCST90476001-GCST90477000/GCST90476007/harmonised/GCST90476007.h.tsv.gz -O /lustre/scratch124/humgen/projects_v2/ibdgwas/IIBDGC//resources/gwas_summary_statistics/GCST90476007.h.tsv.gz
GCST90302014	Concentration of large LDL particles	cd	0.0052	-0.031452	0.041852	0.0187	0.278	0.781	0.451637	0.1015	0.0147	1.0379	0.0087	0.006	0.0014	Metabolic biomarkers	wget http://ftp.ebi.ac.uk/pub/databases/gwas/summary_statistics/GCST90302001-GCST90303000/GCST90302014/harmonised/38448586-GCST90302014-EFO_0004611.h.tsv.gz -O /lustre/scratch124/humgen/projects_v2/ibdgwas/IIBDGC//resources/gwas_summary_statistics/GCST90302014.h.tsv.gz
GCST90301944	Albumin levels	cd	0.0087	-0.052844	0.070244	0.0314	0.2758	0.7827	0.451682	0.0267	0.0029	1.0261	0.0027	0.004	0.0014	Metabolic biomarkers - Fluid balance	wget http://ftp.ebi.ac.uk/pub/databases/gwas/summary_statistics/GCST90301001-GCST90302000/GCST90301944/harmonised/38448586-GCST90301944-http://purl.obolibrary.org/obo/OBA_2050068.h.tsv.gz -O /lustre/scratch124/humgen/projects_v2/ibdgwas/IIBDGC//resources/gwas_summary_statistics/GCST90301944.h.tsv.gz
GCST90302054	Triglycerides to total lipids ratio in medium LDL	uc	0.0062	-0.037704	0.050104	0.0224	0.2757	0.7828	0.451682	0.0463	0.0101	1.0372	0.014	0.0049	0.0014	Metabolic biomarkers - Lipids	wget http://ftp.ebi.ac.uk/pub/databases/gwas/summary_statistics/GCST90302001-GCST90303000/GCST90302054/harmonised/38448586-GCST90302054-EFO_0020947, EFO_0004611.h.tsv.gz -O /lustre/scratch124/humgen/projects_v2/ibdgwas/IIBDGC//resources/gwas_summary_statistics/GCST90302054.h.tsv.gz
GCST90301982	Concentration of IDL particles	cd	0.0052	-0.031844	0.042244	0.0189	0.274	0.7841	0.451935	0.1027	0.0146	1.0389	0.0083	0.0058	0.0014	Metabolic biomarkers	wget http://ftp.ebi.ac.uk/pub/databases/gwas/summary_statistics/GCST90301001-GCST90302000/GCST90301982/harmonised/38448586-GCST90301982-EFO_0008595.h.tsv.gz -O /lustre/scratch124/humgen/projects_v2/ibdgwas/IIBDGC//resources/gwas_summary_statistics/GCST90301982.h.tsv.gz
RBC_SFL_DW	RBC-SFL-DW	ibd	0.0067	-0.042104	0.055504	0.0249	0.2683	0.7885	0.453972	0.1011	0.0203	1.0023	0.0023	-0.0004	0.0013	Blood cell morphology	ftp://ftp.sanger.ac.uk/pub/project/humgen/summary_statistics/sysmex_blood_cell_genetics/_gwas_normalised_chr[1..22]_imputed.assoc.gz
GCST90302156	Total lipids in very small VLDL	ibd	0.0046	-0.029308	0.038508	0.0173	0.2656	0.7906	0.454184	0.1066	0.0134	1.0381	0.0064	0.0026	0.0015	Metabolic biomarkers - Lipids	wget http://ftp.ebi.ac.uk/pub/databases/gwas/summary_statistics/GCST90302001-GCST90303000/GCST90302156/harmonised/38448586-GCST90302156-EFO_0022156.h.tsv.gz -O /lustre/scratch124/humgen/projects_v2/ibdgwas/IIBDGC//resources/gwas_summary_statistics/GCST90302156.h.tsv.gz
GCST90002346	Mean platelet volume	cd	-0.0035	-0.029372	0.022372	0.0132	-0.266	0.7902	0.454184	0.3651	0.0422	1.0256	0.0082	-0.0057	0.0016	Blood cell counts	wget http://ftp.ebi.ac.uk/pub/databases/gwas/summary_statistics/GCST90002001-GCST90003000/GCST90002346/harmonised/32888493-GCST90002346-http://purl.obolibrary.org/obo/OBA_0003277.h.tsv.gz -O /lustre/scratch124/humgen/projects_v2/ibdgwas/IIBDGC//resources/gwas_summary_statistics/GCST90002346.h.tsv.gz
GCST90301992	Mean diameter of LDL particles	uc	0.0062	-0.040056	0.052456	0.0236	0.2643	0.7915	0.454204	0.0536	0.006	1.0261	0.0051	0.0022	0.0014	Metabolic biomarkers	wget http://ftp.ebi.ac.uk/pub/databases/gwas/summary_statistics/GCST90301001-GCST90302000/GCST90301992/harmonised/38448586-GCST90301992-http://purl.obolibrary.org/obo/OBA_2050113.h.tsv.gz -O /lustre/scratch124/humgen/projects_v2/ibdgwas/IIBDGC//resources/gwas_summary_statistics/GCST90301992.h.tsv.gz
P_LCR	P-LCR	ibd	-0.0049	-0.042728	0.032928	0.0193	-0.2553	0.7985	0.45772	0.2849	0.0357	1.018	0.0028	0.0001	0.0014	Blood cell morphology	ftp://ftp.sanger.ac.uk/pub/project/humgen/summary_statistics/sysmex_blood_cell_genetics/_gwas_normalised_chr[1..22]_imputed.assoc.gz
GCST90302072	Ratio of polyunsaturated fatty acids to total fatty acids	uc	0.0052	-0.036156	0.046556	0.0211	0.2474	0.8046	0.460713	0.0682	0.0065	1.0251	0.0028	0.0038	0.0015	Metabolic biomarkers - Fatty acids	wget http://ftp.ebi.ac.uk/pub/databases/gwas/summary_statistics/GCST90302001-GCST90303000/GCST90302072/harmonised/38448586-GCST90302072-EFO_0005110.h.tsv.gz -O /lustre/scratch124/humgen/projects_v2/ibdgwas/IIBDGC//resources/gwas_summary_statistics/GCST90302072.h.tsv.gz
GCST90301973	Triglyceride levels in HDL	ibd	0.0046	-0.031856	0.041056	0.0186	0.2456	0.806	0.461011	0.0902	0.0162	1.0301	0.0115	0.0054	0.0014	Metabolic biomarkers - Lipids	wget http://ftp.ebi.ac.uk/pub/databases/gwas/summary_statistics/GCST90301001-GCST90302000/GCST90301973/harmonised/38448586-GCST90301973-EFO_0004530, EFO_0004612.h.tsv.gz -O /lustre/scratch124/humgen/projects_v2/ibdgwas/IIBDGC//resources/gwas_summary_statistics/GCST90301973.h.tsv.gz
GCST90476007	Other venous embolism and thrombosis (PheCode 452)	cd	0.0137	-0.097628	0.125028	0.0568	0.2415	0.8092	0.461332	0.0195	0.0039	1.202	0.0356	-0.0145	0.0155	Cardiovascular	wget http://ftp.ebi.ac.uk/pub/databases/gwas/summary_statistics/GCST90476001-GCST90477000/GCST90476007/harmonised/GCST90476007.h.tsv.gz -O /lustre/scratch124/humgen/projects_v2/ibdgwas/IIBDGC//resources/gwas_summary_statistics/GCST90476007.h.tsv.gz
GCST90302100	Phospholipids to total lipids ratio in small LDL	ibd	-0.0041	-0.037224	0.029024	0.0169	-0.2421	0.8087	0.461332	0.084	0.0131	1.0371	0.009	0.001	0.0014	Metabolic biomarkers - Lipids	wget http://ftp.ebi.ac.uk/pub/databases/gwas/summary_statistics/GCST90302001-GCST90303000/GCST90302100/harmonised/38448586-GCST90302100-EFO_0004611, EFO_0020946.h.tsv.gz -O /lustre/scratch124/humgen/projects_v2/ibdgwas/IIBDGC//resources/gwas_summary_statistics/GCST90302100.h.tsv.gz
GCST90302046	Cholesteryl esters to total lipids ratio in medium LDL	cd	-0.0048	-0.043412	0.033812	0.0197	-0.2432	0.8078	0.461332	0.0747	0.0116	1.0365	0.0088	0.0056	0.0013	Metabolic biomarkers - Cholesterol	wget http://ftp.ebi.ac.uk/pub/databases/gwas/summary_statistics/GCST90302001-GCST90303000/GCST90302046/harmonised/38448586-GCST90302046-EFO_0004611, EFO_0020944.h.tsv.gz -O /lustre/scratch124/humgen/projects_v2/ibdgwas/IIBDGC//resources/gwas_summary_statistics/GCST90302046.h.tsv.gz
LY_SFL	LY-SFL	uc	0.0063	-0.045444	0.058044	0.0264	0.2404	0.8101	0.461344	0.1314	0.0127	1.0103	0.0018	0.0002	0.0013	Blood cell morphology	ftp://ftp.sanger.ac.uk/pub/project/humgen/summary_statistics/sysmex_blood_cell_genetics/_gwas_normalised_chr[1..22]_imputed.assoc.gz
PLT_SSC_DW	PLT-SSC-DW	uc	-0.0066	-0.061088	0.047888	0.0278	-0.2372	0.8125	0.462209	0.1291	0.0139	1.0087	0.0031	0.0014	0.0012	Blood cell morphology	ftp://ftp.sanger.ac.uk/pub/project/humgen/summary_statistics/sysmex_blood_cell_genetics/_gwas_normalised_chr[1..22]_imputed.assoc.gz
GCST90302030	Triglycerides to total lipids ratio in large VLDL	ibd	0.0061	-0.045644	0.057844	0.0264	0.2319	0.8166	0.463942	0.0393	0.0059	1.0429	0.0061	0.0016	0.0014	Metabolic biomarkers - Lipids	wget http://ftp.ebi.ac.uk/pub/databases/gwas/summary_statistics/GCST90302001-GCST90303000/GCST90302030/harmonised/38448586-GCST90302030-EFO_0020947, http://purl.obolibrary.org/obo/OBA_VT0005144.h.tsv.gz -O /lustre/scratch124/humgen/projects_v2/ibdgwas/IIBDGC//resources/gwas_summary_statistics/GCST90302030.h.tsv.gz
GCST90302009	Cholesterol esters in large LDL	cd	0.0043	-0.032156	0.040756	0.0186	0.2309	0.8174	0.463942	0.1001	0.0148	1.0383	0.0093	0.006	0.0013	Metabolic biomarkers - Cholesterol	wget http://ftp.ebi.ac.uk/pub/databases/gwas/summary_statistics/GCST90302001-GCST90303000/GCST90302009/harmonised/38448586-GCST90302009-EFO_0022165.h.tsv.gz -O /lustre/scratch124/humgen/projects_v2/ibdgwas/IIBDGC//resources/gwas_summary_statistics/GCST90302009.h.tsv.gz
GCST90301942	Acetone levels	ibd	-0.007	-0.066976	0.052976	0.0306	-0.2299	0.8182	0.463942	0.0247	0.0063	1.0093	0.0026	0.0006	0.0014	Metabolic biomarkers - Fluid balance	wget http://ftp.ebi.ac.uk/pub/databases/gwas/summary_statistics/GCST90301001-GCST90302000/GCST90301942/harmonised/38448586-GCST90301942-EFO_0010989.h.tsv.gz -O /lustre/scratch124/humgen/projects_v2/ibdgwas/IIBDGC//resources/gwas_summary_statistics/GCST90301942.h.tsv.gz
LY_SSC_DW	LY-SSC-DW	uc	0.0076	-0.058648	0.073848	0.0338	0.2257	0.8214	0.464598	0.0717	0.0103	1.0058	0.0017	0.001	0.0013	Blood cell morphology	ftp://ftp.sanger.ac.uk/pub/project/humgen/summary_statistics/sysmex_blood_cell_genetics/_gwas_normalised_chr[1..22]_imputed.assoc.gz
GCST90302085	Total lipids in small HDL	ibd	0.0054	-0.041444	0.052244	0.0239	0.2238	0.8229	0.464598	0.0561	0.0102	1.0166	0.0021	0.0022	0.0014	Metabolic biomarkers - Lipids	wget http://ftp.ebi.ac.uk/pub/databases/gwas/summary_statistics/GCST90302001-GCST90303000/GCST90302085/harmonised/38448586-GCST90302085-EFO_0022311.h.tsv.gz -O /lustre/scratch124/humgen/projects_v2/ibdgwas/IIBDGC//resources/gwas_summary_statistics/GCST90302085.h.tsv.gz
GCST90302097	Total lipids in small LDL	cd	-0.0043	-0.041736	0.033136	0.0191	-0.2255	0.8216	0.464598	0.1019	0.0144	1.0363	0.0088	0.0061	0.0014	Metabolic biomarkers - Lipids	wget http://ftp.ebi.ac.uk/pub/databases/gwas/summary_statistics/GCST90302001-GCST90303000/GCST90302097/harmonised/38448586-GCST90302097-EFO_0022168.h.tsv.gz -O /lustre/scratch124/humgen/projects_v2/ibdgwas/IIBDGC//resources/gwas_summary_statistics/GCST90302097.h.tsv.gz
PLT_FSC_DW	PLT-FSC-DW	ibd	-0.0066	-0.064224	0.051024	0.0294	-0.2245	0.8224	0.464598	0.1598	0.0197	1.0088	0.0037	-0.0003	0.0014	Blood cell morphology	ftp://ftp.sanger.ac.uk/pub/project/humgen/summary_statistics/sysmex_blood_cell_genetics/_gwas_normalised_chr[1..22]_imputed.assoc.gz
GCST90302034	Cholesteryl esters to total lipids ratio in medium HDL	uc	-0.0046	-0.045564	0.036364	0.0209	-0.2182	0.8273	0.46658	0.0807	0.0124	1.0336	0.0073	0.0015	0.0014	Metabolic biomarkers - Cholesterol	wget http://ftp.ebi.ac.uk/pub/databases/gwas/summary_statistics/GCST90302001-GCST90303000/GCST90302034/harmonised/38448586-GCST90302034-EFO_0020944, EFO_0004612.h.tsv.gz -O /lustre/scratch124/humgen/projects_v2/ibdgwas/IIBDGC//resources/gwas_summary_statistics/GCST90302034.h.tsv.gz
GCST90302081	Cholesterol esters in small HDL	cd	0.0043	-0.034312	0.042912	0.0197	0.2161	0.8289	0.46698	0.0498	0.0053	1.0207	0.004	0.004	0.0013	Metabolic biomarkers - Cholesterol	wget http://ftp.ebi.ac.uk/pub/databases/gwas/summary_statistics/GCST90302001-GCST90303000/GCST90302081/harmonised/38448586-GCST90302081-EFO_0008589, EFO_0004612.h.tsv.gz -O /lustre/scratch124/humgen/projects_v2/ibdgwas/IIBDGC//resources/gwas_summary_statistics/GCST90302081.h.tsv.gz
GCST90002316	Lymphocyte count	uc	0.0037	-0.029816	0.037216	0.0171	0.2139	0.8306	0.467436	0.1988	0.0144	1.0269	0.005	-0.0061	0.0017	Blood cell counts	wget http://ftp.ebi.ac.uk/pub/databases/gwas/summary_statistics/GCST90002001-GCST90003000/GCST90002316/harmonised/32888493-GCST90002316-EFO_0004587.h.tsv.gz -O /lustre/scratch124/humgen/projects_v2/ibdgwas/IIBDGC//resources/gwas_summary_statistics/GCST90002316.h.tsv.gz
BASO_FSC_DW	BASO-FSC-DW	ibd	0.0068	-0.059252	0.072852	0.0337	0.2012	0.8406	0.469093	0.0814	0.0107	1.0068	0.0027	0.0026	0.0013	Blood cell morphology	ftp://ftp.sanger.ac.uk/pub/project/humgen/summary_statistics/sysmex_blood_cell_genetics/_gwas_normalised_chr[1..22]_imputed.assoc.gz
PLT_FSC	PLT-FSC	cd	0.005	-0.043412	0.053412	0.0247	0.2026	0.8394	0.469093	0.2161	0.029	1.0088	0.0022	0.0003	0.0013	Blood cell morphology	ftp://ftp.sanger.ac.uk/pub/project/humgen/summary_statistics/sysmex_blood_cell_genetics/_gwas_normalised_chr[1..22]_imputed.assoc.gz
GCST90302013	Total lipids in large LDL	cd	0.0038	-0.032656	0.040256	0.0186	0.2055	0.8372	0.469093	0.1012	0.0148	1.0382	0.009	0.0059	0.0014	Metabolic biomarkers - Lipids	wget http://ftp.ebi.ac.uk/pub/databases/gwas/summary_statistics/GCST90302001-GCST90303000/GCST90302013/harmonised/38448586-GCST90302013-EFO_0022163.h.tsv.gz -O /lustre/scratch124/humgen/projects_v2/ibdgwas/IIBDGC//resources/gwas_summary_statistics/GCST90302013.h.tsv.gz
GCST90129505	Colorectal cancer	ibd	-0.0037	-0.039764	0.032364	0.0184	-0.201	0.8407	0.469093	0.0934	0.0058	1.1041	0.0095	0.0046	0.0027	Cancer	http://ftp.ebi.ac.uk/pub/databases/gwas/summary_statistics/GCST90129001-GCST90130000/GCST90129505/GCST90129505_buildGRCh37.tsv
GCST90302052	Phospholipids to total lipids ratio in medium LDL	cd	-0.0037	-0.039568	0.032168	0.0183	-0.2047	0.8378	0.469093	0.0789	0.0121	1.0358	0.0086	0.0038	0.0013	Metabolic biomarkers - Lipids	wget http://ftp.ebi.ac.uk/pub/databases/gwas/summary_statistics/GCST90302001-GCST90303000/GCST90302052/harmonised/38448586-GCST90302052-EFO_0004611, EFO_0020946.h.tsv.gz -O /lustre/scratch124/humgen/projects_v2/ibdgwas/IIBDGC//resources/gwas_summary_statistics/GCST90302052.h.tsv.gz
GCST90302115	Triglycerides to total lipids ratio in small VLDL	uc	-0.0038	-0.040648	0.033048	0.0188	-0.2046	0.8379	0.469093	0.0979	0.0126	1.0243	0.0039	0.0048	0.0014	Metabolic biomarkers - Lipids	wget http://ftp.ebi.ac.uk/pub/databases/gwas/summary_statistics/GCST90302001-GCST90303000/GCST90302115/harmonised/38448586-GCST90302115-EFO_0020947, http://purl.obolibrary.org/obo/OBA_VT0005144.h.tsv.gz -O /lustre/scratch124/humgen/projects_v2/ibdgwas/IIBDGC//resources/gwas_summary_statistics/GCST90302115.h.tsv.gz
GCST90301989	Ratio of 18:2 linoleic acid to total fatty acids	ibd	-0.0056	-0.057932	0.046732	0.0267	-0.2085	0.8348	0.469093	0.0654	0.0108	1.0261	0.0034	0.0024	0.0015	Metabolic biomarkers - Fatty acids	wget http://ftp.ebi.ac.uk/pub/databases/gwas/summary_statistics/GCST90301001-GCST90302000/GCST90301989/harmonised/38448586-GCST90301989-EFO_0005110, EFO_0006807.h.tsv.gz -O /lustre/scratch124/humgen/projects_v2/ibdgwas/IIBDGC//resources/gwas_summary_statistics/GCST90301989.h.tsv.gz
LY_FSC_DW	LY-FSC-DW	cd	-0.0095	-0.101032	0.082032	0.0467	-0.2032	0.839	0.469093	0.0232	0.0074	1.0016	0.0017	-0.0019	0.0013	Blood cell morphology	ftp://ftp.sanger.ac.uk/pub/project/humgen/summary_statistics/sysmex_blood_cell_genetics/_gwas_normalised_chr[1..22]_imputed.assoc.gz
GCST90302079	Total cholesterol levels in small HDL	cd	-0.0042	-0.045752	0.037352	0.0212	-0.1973	0.8436	0.470211	0.0494	0.0057	1.0178	0.0029	0.0038	0.0013	Metabolic biomarkers - Cholesterol	wget http://ftp.ebi.ac.uk/pub/databases/gwas/summary_statistics/GCST90302001-GCST90303000/GCST90302079/harmonised/38448586-GCST90302079-EFO_0004574, EFO_0004612.h.tsv.gz -O /lustre/scratch124/humgen/projects_v2/ibdgwas/IIBDGC//resources/gwas_summary_statistics/GCST90302079.h.tsv.gz
GCST90302045	Cholesterol esters in medium LDL	cd	0.0035	-0.03178	0.03878	0.018	0.1933	0.8467	0.471438	0.0958	0.0145	1.0376	0.0097	0.006	0.0013	Metabolic biomarkers - Cholesterol	wget http://ftp.ebi.ac.uk/pub/databases/gwas/summary_statistics/GCST90302001-GCST90303000/GCST90302045/harmonised/38448586-GCST90302045-EFO_0022186.h.tsv.gz -O /lustre/scratch124/humgen/projects_v2/ibdgwas/IIBDGC//resources/gwas_summary_statistics/GCST90302045.h.tsv.gz
PLT_FSC	PLT-FSC	ibd	0.0044	-0.040484	0.049284	0.0229	0.1905	0.8489	0.472162	0.216	0.0289	1.0089	0.0022	-5.9e-05	0.0012	Blood cell morphology	ftp://ftp.sanger.ac.uk/pub/project/humgen/summary_statistics/sysmex_blood_cell_genetics/_gwas_normalised_chr[1..22]_imputed.assoc.gz
GCST90302030	Triglycerides to total lipids ratio in large VLDL	cd	0.0053	-0.049776	0.060376	0.0281	0.1893	0.8499	0.472217	0.0396	0.006	1.0423	0.0058	0.0048	0.0015	Metabolic biomarkers - Lipids	wget http://ftp.ebi.ac.uk/pub/databases/gwas/summary_statistics/GCST90302001-GCST90303000/GCST90302030/harmonised/38448586-GCST90302030-EFO_0020947, http://purl.obolibrary.org/obo/OBA_VT0005144.h.tsv.gz -O /lustre/scratch124/humgen/projects_v2/ibdgwas/IIBDGC//resources/gwas_summary_statistics/GCST90302030.h.tsv.gz
GCST90302010	Cholesteryl esters to total lipids ratio in large LDL	cd	-0.0037	-0.0429	0.0355	0.02	-0.1867	0.8519	0.472827	0.0767	0.0113	1.0405	0.0097	0.0054	0.0013	Metabolic biomarkers - Cholesterol	wget http://ftp.ebi.ac.uk/pub/databases/gwas/summary_statistics/GCST90302001-GCST90303000/GCST90302010/harmonised/38448586-GCST90302010-EFO_0004611, EFO_0020944.h.tsv.gz -O /lustre/scratch124/humgen/projects_v2/ibdgwas/IIBDGC//resources/gwas_summary_statistics/GCST90302010.h.tsv.gz
GCST90302015	Phospholipids in large LDL	cd	0.0035	-0.033544	0.040544	0.0189	0.1831	0.8548	0.472936	0.099	0.0143	1.0369	0.0087	0.0059	0.0013	Metabolic biomarkers - Lipids	wget http://ftp.ebi.ac.uk/pub/databases/gwas/summary_statistics/GCST90302001-GCST90303000/GCST90302015/harmonised/38448586-GCST90302015-EFO_0022174.h.tsv.gz -O /lustre/scratch124/humgen/projects_v2/ibdgwas/IIBDGC//resources/gwas_summary_statistics/GCST90302015.h.tsv.gz
GCST90302158	Phospholipids in very small VLDL	ibd	-0.0032	-0.036912	0.030512	0.0172	-0.1841	0.854	0.472936	0.1069	0.0146	1.039	0.0077	0.0028	0.0015	Metabolic biomarkers - Lipids	wget http://ftp.ebi.ac.uk/pub/databases/gwas/summary_statistics/GCST90302001-GCST90303000/GCST90302158/harmonised/38448586-GCST90302158-EFO_0022301.h.tsv.gz -O /lustre/scratch124/humgen/projects_v2/ibdgwas/IIBDGC//resources/gwas_summary_statistics/GCST90302158.h.tsv.gz
GCST90301990	Lactate levels	uc	-0.0068	-0.07932	0.06572	0.037	-0.1843	0.8538	0.472936	0.0186	0.0028	1.0215	0.0019	0.0032	0.0014	Metabolic biomarkers - Glycolysis related metabolites	wget http://ftp.ebi.ac.uk/pub/databases/gwas/summary_statistics/GCST90301001-GCST90302000/GCST90301990/harmonised/38448586-GCST90301990-EFO_0007745.h.tsv.gz -O /lustre/scratch124/humgen/projects_v2/ibdgwas/IIBDGC//resources/gwas_summary_statistics/GCST90301990.h.tsv.gz
GCST90002316	Lymphocyte count	cd	0.0031	-0.030808	0.037008	0.0173	0.179	0.8579	0.474151	0.1986	0.0128	1.0258	0.0054	-0.0062	0.0016	Blood cell counts	wget http://ftp.ebi.ac.uk/pub/databases/gwas/summary_statistics/GCST90002001-GCST90003000/GCST90002316/harmonised/32888493-GCST90002316-EFO_0004587.h.tsv.gz -O /lustre/scratch124/humgen/projects_v2/ibdgwas/IIBDGC//resources/gwas_summary_statistics/GCST90002316.h.tsv.gz
PLT_SSC	PLT-SSC	ibd	0.0041	-0.04098	0.04918	0.023	0.1761	0.8602	0.474364	0.1882	0.0216	1.0087	0.0021	6.15e-05	0.0012	Blood cell morphology	ftp://ftp.sanger.ac.uk/pub/project/humgen/summary_statistics/sysmex_blood_cell_genetics/_gwas_normalised_chr[1..22]_imputed.assoc.gz
GCST90301980	Free cholesterol to total lipids ratio in IDL	uc	-0.0034	-0.041816	0.035016	0.0196	-0.1752	0.8609	0.474364	0.1022	0.0121	1.0269	0.0046	0.0035	0.0014	Metabolic biomarkers - Cholesterol	wget http://ftp.ebi.ac.uk/pub/databases/gwas/summary_statistics/GCST90301001-GCST90302000/GCST90301980/harmonised/38448586-GCST90301980-EFO_0020945, EFO_0008595.h.tsv.gz -O /lustre/scratch124/humgen/projects_v2/ibdgwas/IIBDGC//resources/gwas_summary_statistics/GCST90301980.h.tsv.gz
MO_SSC_DW	MO-SSC-DW	uc	-0.0121	-0.147928	0.123728	0.0693	-0.1751	0.861	0.474364	0.0132	0.0095	1.0056	0.002	0.0009	0.0013	Blood cell morphology	ftp://ftp.sanger.ac.uk/pub/project/humgen/summary_statistics/sysmex_blood_cell_genetics/_gwas_normalised_chr[1..22]_imputed.assoc.gz
GCST90302127	Total cholesterol to total lipids ratio in very large HDL	ibd	0.0038	-0.039124	0.046724	0.0219	0.1729	0.8627	0.474802	0.0564	0.0068	1.048	0.0063	0.0016	0.0014	Metabolic biomarkers - Cholesterol	wget http://ftp.ebi.ac.uk/pub/databases/gwas/summary_statistics/GCST90302001-GCST90303000/GCST90302127/harmonised/38448586-GCST90302127-EFO_0020943, EFO_0004612.h.tsv.gz -O /lustre/scratch124/humgen/projects_v2/ibdgwas/IIBDGC//resources/gwas_summary_statistics/GCST90302127.h.tsv.gz
GCST90018921	Skin cancer	ibd	0.0039	-0.040396	0.048196	0.0226	0.1714	0.8639	0.474961	0.0107	0.0017	1.0183	0.0024	0.0003	0.0014	Cancer	wget http://ftp.ebi.ac.uk/pub/databases/gwas/summary_statistics/GCST90018001-GCST90019000/GCST90018921/harmonised/34594039-GCST90018921-EFO_0004198.h.tsv.gz -O /lustre/scratch124/humgen/projects_v2/ibdgwas/IIBDGC//resources/gwas_summary_statistics/GCST90018921.h.tsv.gz
GCST90302080	Total cholesterol to total lipids ratio in small HDL	ibd	-0.0032	-0.04044	0.03404	0.019	-0.1702	0.8648	0.474961	0.0705	0.0077	1.0257	0.0061	0.0026	0.0014	Metabolic biomarkers - Cholesterol	wget http://ftp.ebi.ac.uk/pub/databases/gwas/summary_statistics/GCST90302001-GCST90303000/GCST90302080/harmonised/38448586-GCST90302080-EFO_0020943, EFO_0004612.h.tsv.gz -O /lustre/scratch124/humgen/projects_v2/ibdgwas/IIBDGC//resources/gwas_summary_statistics/GCST90302080.h.tsv.gz
GCST90301958	Estimated description of fatty acid chain length not actual carbon number	ibd	0.0047	-0.054492	0.063892	0.0302	0.1566	0.8755	0.479332	0.0429	0.0061	1.023	0.0047	-0.0011	0.0017	Metabolic biomarkers - Fatty acids	wget http://ftp.ebi.ac.uk/pub/databases/gwas/summary_statistics/GCST90301001-GCST90302000/GCST90301958/harmonised/38448586-GCST90301958-EFO_0020875.h.tsv.gz -O /lustre/scratch124/humgen/projects_v2/ibdgwas/IIBDGC//resources/gwas_summary_statistics/GCST90301958.h.tsv.gz
NE_SFL	NE-SFL	uc	0.0032	-0.036588	0.042988	0.0203	0.1573	0.875	0.479332	0.2667	0.0787	1.0234	0.0077	0.0009	0.0013	Blood cell morphology	ftp://ftp.sanger.ac.uk/pub/project/humgen/summary_statistics/sysmex_blood_cell_genetics/_gwas_normalised_chr[1..22]_imputed.assoc.gz
LY_FSC_DW	LY-FSC-DW	ibd	-0.007	-0.093632	0.079632	0.0442	-0.159	0.8737	0.479332	0.0238	0.0075	1.0012	0.0017	-0.0022	0.0013	Blood cell morphology	ftp://ftp.sanger.ac.uk/pub/project/humgen/summary_statistics/sysmex_blood_cell_genetics/_gwas_normalised_chr[1..22]_imputed.assoc.gz
LY_SSC	LY-SSC	uc	0.0039	-0.045688	0.053488	0.0253	0.153	0.8784	0.480418	0.1531	0.0135	1.0105	0.0019	-0.0011	0.0013	Blood cell morphology	ftp://ftp.sanger.ac.uk/pub/project/humgen/summary_statistics/sysmex_blood_cell_genetics/_gwas_normalised_chr[1..22]_imputed.assoc.gz
GCST90302150	Total cholesterol in very small VLDL	ibd	-0.0026	-0.03788	0.03268	0.018	-0.1461	0.8838	0.482639	0.0838	0.0106	1.0366	0.0057	0.002	0.0015	Metabolic biomarkers - Cholesterol	wget http://ftp.ebi.ac.uk/pub/databases/gwas/summary_statistics/GCST90302001-GCST90303000/GCST90302150/harmonised/38448586-GCST90302150-EFO_0022231.h.tsv.gz -O /lustre/scratch124/humgen/projects_v2/ibdgwas/IIBDGC//resources/gwas_summary_statistics/GCST90302150.h.tsv.gz
EO_SSC	EO-SSC	cd	-0.0031	-0.044652	0.038452	0.0212	-0.1455	0.8843	0.482639	0.1735	0.0512	1.0153	0.0046	-0.0046	0.0012	Blood cell morphology	ftp://ftp.sanger.ac.uk/pub/project/humgen/summary_statistics/sysmex_blood_cell_genetics/_gwas_normalised_chr[1..22]_imputed.assoc.gz
GCST90302074	Remnant cholesterol (non-HDL, non-LDL -cholesterol)	ibd	0.0026	-0.032484	0.037684	0.0179	0.1443	0.8853	0.482682	0.105	0.0135	1.0348	0.0051	0.0032	0.0014	Metabolic biomarkers - Cholesterol	wget http://ftp.ebi.ac.uk/pub/databases/gwas/summary_statistics/GCST90302001-GCST90303000/GCST90302074/harmonised/38448586-GCST90302074-EFO_0010815.h.tsv.gz -O /lustre/scratch124/humgen/projects_v2/ibdgwas/IIBDGC//resources/gwas_summary_statistics/GCST90302074.h.tsv.gz
GCST90302173	Triglycerides to total lipids ratio in chylomicrons and extremely large VLDL	ibd	0.0035	-0.044128	0.051128	0.0243	0.1424	0.8867	0.482943	0.0332	0.0058	1.0272	0.0065	8.52e-05	0.0014	Metabolic biomarkers - Lipids	wget http://ftp.ebi.ac.uk/pub/databases/gwas/summary_statistics/GCST90302001-GCST90303000/GCST90302173/harmonised/38448586-GCST90302173-EFO_0020947, http://purl.obolibrary.org/obo/OBA_VT0005144, http://purl.obolibrary.org/obo/OBA_2050296.h.tsv.gz -O /lustre/scratch124/humgen/projects_v2/ibdgwas/IIBDGC//resources/gwas_summary_statistics/GCST90302173.h.tsv.gz
MacroR	MacroR	ibd	0.0036	-0.04638	0.05358	0.0255	0.1394	0.8891	0.48367	0.0911	0.0098	1.0019	0.0019	0.0011	0.0014	Blood cell morphology	ftp://ftp.sanger.ac.uk/pub/project/humgen/summary_statistics/sysmex_blood_cell_genetics/_gwas_normalised_chr[1..22]_imputed.assoc.gz
GCST90301965	Glutamine levels	ibd	-0.0027	-0.041312	0.035912	0.0197	-0.1373	0.8908	0.48367	0.0693	0.0106	1.0255	0.0036	0.0022	0.0014	Metabolic biomarkers - Amino acids	wget http://ftp.ebi.ac.uk/pub/databases/gwas/summary_statistics/GCST90301001-GCST90302000/GCST90301965/harmonised/38448586-GCST90301965-EFO_0009768.h.tsv.gz -O /lustre/scratch124/humgen/projects_v2/ibdgwas/IIBDGC//resources/gwas_summary_statistics/GCST90301965.h.tsv.gz
EO_FSC	EO-FSC	ibd	-0.0052	-0.079092	0.068692	0.0377	-0.138	0.8902	0.48367	0.0554	0.0135	1.0061	0.0034	-0.0022	0.0013	Blood cell morphology	ftp://ftp.sanger.ac.uk/pub/project/humgen/summary_statistics/sysmex_blood_cell_genetics/_gwas_normalised_chr[1..22]_imputed.assoc.gz
GCST90301946	Apolipoprotein B levels	ibd	0.0024	-0.03288	0.03768	0.018	0.1348	0.8928	0.484254	0.1117	0.0149	1.036	0.0058	0.0036	0.0014	Metabolic biomarkers - Apolipoproteins	wget http://ftp.ebi.ac.uk/pub/databases/gwas/summary_statistics/GCST90301001-GCST90302000/GCST90301946/harmonised/38448586-GCST90301946-EFO_0004615.h.tsv.gz -O /lustre/scratch124/humgen/projects_v2/ibdgwas/IIBDGC//resources/gwas_summary_statistics/GCST90301946.h.tsv.gz
BASO_SFL_DW	BASO-SFL-DW	ibd	-0.0044	-0.069472	0.060672	0.0332	-0.1322	0.8948	0.484838	0.0703	0.0098	1.0079	0.0026	0.0036	0.0014	Blood cell morphology	ftp://ftp.sanger.ac.uk/pub/project/humgen/summary_statistics/sysmex_blood_cell_genetics/_gwas_normalised_chr[1..22]_imputed.assoc.gz
GCST90302012	Free cholesterol to total lipids ratio in large LDL	uc	-0.0022	-0.0365	0.0321	0.0175	-0.1275	0.8986	0.486394	0.1071	0.0152	1.0267	0.003	0.002	0.0013	Metabolic biomarkers - Cholesterol	wget http://ftp.ebi.ac.uk/pub/databases/gwas/summary_statistics/GCST90302001-GCST90303000/GCST90302012/harmonised/38448586-GCST90302012-EFO_0004611, EFO_0020945.h.tsv.gz -O /lustre/scratch124/humgen/projects_v2/ibdgwas/IIBDGC//resources/gwas_summary_statistics/GCST90302012.h.tsv.gz
GCST90302098	Concentration of small LDL particles	cd	-0.0024	-0.040228	0.035428	0.0193	-0.1236	0.9017	0.487569	0.1021	0.0144	1.0361	0.0086	0.0061	0.0014	Metabolic biomarkers	wget http://ftp.ebi.ac.uk/pub/databases/gwas/summary_statistics/GCST90302001-GCST90303000/GCST90302098/harmonised/38448586-GCST90302098-EFO_0004611.h.tsv.gz -O /lustre/scratch124/humgen/projects_v2/ibdgwas/IIBDGC//resources/gwas_summary_statistics/GCST90302098.h.tsv.gz
GCST90302068	Triglycerides to total lipids ratio in medium VLDL	uc	0.0024	-0.036408	0.041208	0.0198	0.1219	0.903	0.487769	0.074	0.0096	1.0301	0.0069	0.0034	0.0014	Metabolic biomarkers - Lipids	wget http://ftp.ebi.ac.uk/pub/databases/gwas/summary_statistics/GCST90302001-GCST90303000/GCST90302068/harmonised/38448586-GCST90302068-EFO_0020947, http://purl.obolibrary.org/obo/OBA_VT0005144.h.tsv.gz -O /lustre/scratch124/humgen/projects_v2/ibdgwas/IIBDGC//resources/gwas_summary_statistics/GCST90302068.h.tsv.gz
GCST90302079	Total cholesterol levels in small HDL	ibd	-0.0025	-0.044444	0.039444	0.0214	-0.1188	0.9054	0.48806	0.0497	0.0057	1.0177	0.003	0.0021	0.0014	Metabolic biomarkers - Cholesterol	wget http://ftp.ebi.ac.uk/pub/databases/gwas/summary_statistics/GCST90302001-GCST90303000/GCST90302079/harmonised/38448586-GCST90302079-EFO_0004574, EFO_0004612.h.tsv.gz -O /lustre/scratch124/humgen/projects_v2/ibdgwas/IIBDGC//resources/gwas_summary_statistics/GCST90302079.h.tsv.gz
GCST90302141	Cholesteryl esters to total lipids ratio in very large VLDL	uc	-0.004	-0.068876	0.060876	0.0331	-0.12	0.9045	0.48806	0.0247	0.0041	1.0223	0.003	0.0047	0.0013	Metabolic biomarkers - Cholesterol	wget http://ftp.ebi.ac.uk/pub/databases/gwas/summary_statistics/GCST90302001-GCST90303000/GCST90302141/harmonised/38448586-GCST90302141-EFO_0020944, http://purl.obolibrary.org/obo/OBA_VT0005144.h.tsv.gz -O /lustre/scratch124/humgen/projects_v2/ibdgwas/IIBDGC//resources/gwas_summary_statistics/GCST90302141.h.tsv.gz
GCST90302080	Total cholesterol to total lipids ratio in small HDL	uc	0.0023	-0.038272	0.042872	0.0207	0.1127	0.9102	0.490144	0.0703	0.0081	1.0259	0.0066	0.0048	0.0015	Metabolic biomarkers - Cholesterol	wget http://ftp.ebi.ac.uk/pub/databases/gwas/summary_statistics/GCST90302001-GCST90303000/GCST90302080/harmonised/38448586-GCST90302080-EFO_0020943, EFO_0004612.h.tsv.gz -O /lustre/scratch124/humgen/projects_v2/ibdgwas/IIBDGC//resources/gwas_summary_statistics/GCST90302080.h.tsv.gz
NE_FSC_DW	NE-FSC-DW	cd	0.0061	-0.104052	0.116252	0.0562	0.1087	0.9135	0.490159	0.03	0.0097	1.0268	0.0234	-0.0012	0.0013	Blood cell morphology	ftp://ftp.sanger.ac.uk/pub/project/humgen/summary_statistics/sysmex_blood_cell_genetics/_gwas_normalised_chr[1..22]_imputed.assoc.gz
GCST90302163	Total cholesterol to total lipids ratio in chylomicrons and extremely large VLDL	uc	0.0027	-0.045516	0.050916	0.0246	0.1087	0.9135	0.490159	0.0363	0.0052	1.0251	0.006	0.0058	0.0014	Metabolic biomarkers - Cholesterol	wget http://ftp.ebi.ac.uk/pub/databases/gwas/summary_statistics/GCST90302001-GCST90303000/GCST90302163/harmonised/38448586-GCST90302163-EFO_0020943, http://purl.obolibrary.org/obo/OBA_VT0005144, http://purl.obolibrary.org/obo/OBA_2050296.h.tsv.gz -O /lustre/scratch124/humgen/projects_v2/ibdgwas/IIBDGC//resources/gwas_summary_statistics/GCST90302163.h.tsv.gz
GCST90302082	Cholesteryl esters to total lipids ratio in small HDL	uc	0.0022	-0.038176	0.042576	0.0206	0.1074	0.9145	0.490159	0.0694	0.0084	1.0274	0.007	0.0049	0.0015	Metabolic biomarkers - Cholesterol	wget http://ftp.ebi.ac.uk/pub/databases/gwas/summary_statistics/GCST90302001-GCST90303000/GCST90302082/harmonised/38448586-GCST90302082-EFO_0020944, EFO_0004612.h.tsv.gz -O /lustre/scratch124/humgen/projects_v2/ibdgwas/IIBDGC//resources/gwas_summary_statistics/GCST90302082.h.tsv.gz
GCST90301965	Glutamine levels	uc	0.0021	-0.035336	0.039536	0.0191	0.1099	0.9125	0.490159	0.0694	0.0107	1.0252	0.0033	0.0018	0.0013	Metabolic biomarkers - Amino acids	wget http://ftp.ebi.ac.uk/pub/databases/gwas/summary_statistics/GCST90301001-GCST90302000/GCST90301965/harmonised/38448586-GCST90301965-EFO_0009768.h.tsv.gz -O /lustre/scratch124/humgen/projects_v2/ibdgwas/IIBDGC//resources/gwas_summary_statistics/GCST90301965.h.tsv.gz
PLT_FSC	PLT-FSC	uc	-0.0024	-0.045912	0.041112	0.0222	-0.1069	0.9149	0.490159	0.2164	0.0288	1.0087	0.0021	-0.0015	0.0011	Blood cell morphology	ftp://ftp.sanger.ac.uk/pub/project/humgen/summary_statistics/sysmex_blood_cell_genetics/_gwas_normalised_chr[1..22]_imputed.assoc.gz
NE_SFL_DW	NE-SFL-DW	cd	0.0032	-0.06246	0.06886	0.0335	0.0948	0.9244	0.491732	0.0766	0.0127	1.0064	0.0052	-0.001	0.0014	Blood cell morphology	ftp://ftp.sanger.ac.uk/pub/project/humgen/summary_statistics/sysmex_blood_cell_genetics/_gwas_normalised_chr[1..22]_imputed.assoc.gz
GCST90302043	Total cholesterol in medium LDL	cd	0.0017	-0.03358	0.03698	0.018	0.0959	0.9236	0.491732	0.0965	0.0145	1.0379	0.0097	0.006	0.0013	Metabolic biomarkers - Cholesterol	wget http://ftp.ebi.ac.uk/pub/databases/gwas/summary_statistics/GCST90302001-GCST90303000/GCST90302043/harmonised/38448586-GCST90302043-EFO_0022185.h.tsv.gz -O /lustre/scratch124/humgen/projects_v2/ibdgwas/IIBDGC//resources/gwas_summary_statistics/GCST90302043.h.tsv.gz
IPF#	IPF#	uc	-0.0019	-0.039532	0.035732	0.0192	-0.0972	0.9226	0.491732	0.2988	0.0349	1.0168	0.0031	0.0003	0.0013	Blood cell morphology	ftp://ftp.sanger.ac.uk/pub/project/humgen/summary_statistics/sysmex_blood_cell_genetics/_gwas_normalised_chr[1..22]_imputed.assoc.gz
GCST90302004	Phospholipids to total lipids ratio in large HDL	uc	-0.002	-0.041592	0.037592	0.0202	-0.1014	0.9192	0.491732	0.0615	0.0106	1.035	0.0067	0.0025	0.0015	Metabolic biomarkers - Lipids	wget http://ftp.ebi.ac.uk/pub/databases/gwas/summary_statistics/GCST90302001-GCST90303000/GCST90302004/harmonised/38448586-GCST90302004-EFO_0020946, EFO_0004612.h.tsv.gz -O /lustre/scratch124/humgen/projects_v2/ibdgwas/IIBDGC//resources/gwas_summary_statistics/GCST90302004.h.tsv.gz
GCST90302028	Phospholipids to total lipids ratio in large VLDL	ibd	-0.002	-0.042376	0.038376	0.0206	-0.0965	0.9231	0.491732	0.0427	0.0055	1.0268	0.0053	0.0035	0.0015	Metabolic biomarkers - Lipids	wget http://ftp.ebi.ac.uk/pub/databases/gwas/summary_statistics/GCST90302001-GCST90303000/GCST90302028/harmonised/38448586-GCST90302028-EFO_0020946, http://purl.obolibrary.org/obo/OBA_VT0005144.h.tsv.gz -O /lustre/scratch124/humgen/projects_v2/ibdgwas/IIBDGC//resources/gwas_summary_statistics/GCST90302028.h.tsv.gz
MO_SSC	MO-SSC	uc	-0.0024	-0.048852	0.044052	0.0237	-0.1006	0.9199	0.491732	0.1353	0.0282	1.0046	0.0026	-0.0001	0.0013	Blood cell morphology	ftp://ftp.sanger.ac.uk/pub/project/humgen/summary_statistics/sysmex_blood_cell_genetics/_gwas_normalised_chr[1..22]_imputed.assoc.gz
GCST90302040	Phospholipids to total lipids ratio in medium HDL	uc	-0.0028	-0.058268	0.052668	0.0283	-0.0986	0.9214	0.491732	0.0352	0.0056	1.0291	0.0059	0.0054	0.0012	Metabolic biomarkers - Lipids	wget http://ftp.ebi.ac.uk/pub/databases/gwas/summary_statistics/GCST90302001-GCST90303000/GCST90302040/harmonised/38448586-GCST90302040-EFO_0020946, EFO_0004612.h.tsv.gz -O /lustre/scratch124/humgen/projects_v2/ibdgwas/IIBDGC//resources/gwas_summary_statistics/GCST90302040.h.tsv.gz
GCST90002316	Lymphocyte count	ibd	-0.0015	-0.035016	0.032016	0.0171	-0.0898	0.9285	0.493413	0.1989	0.0128	1.0271	0.0058	-0.0087	0.0018	Blood cell counts	wget http://ftp.ebi.ac.uk/pub/databases/gwas/summary_statistics/GCST90002001-GCST90003000/GCST90002316/harmonised/32888493-GCST90002316-EFO_0004587.h.tsv.gz -O /lustre/scratch124/humgen/projects_v2/ibdgwas/IIBDGC//resources/gwas_summary_statistics/GCST90002316.h.tsv.gz
GCST90301942	Acetone levels	uc	0.0027	-0.058648	0.064048	0.0313	0.0873	0.9304	0.493622	0.0248	0.0063	1.0091	0.0025	0.0011	0.0013	Metabolic biomarkers - Fluid balance	wget http://ftp.ebi.ac.uk/pub/databases/gwas/summary_statistics/GCST90301001-GCST90302000/GCST90301942/harmonised/38448586-GCST90301942-EFO_0010989.h.tsv.gz -O /lustre/scratch124/humgen/projects_v2/ibdgwas/IIBDGC//resources/gwas_summary_statistics/GCST90301942.h.tsv.gz
GCST90302149	Triglycerides to total lipids ratio in very large VLDL	ibd	0.0024	-0.053068	0.057868	0.0283	0.0833	0.9336	0.493622	0.0404	0.0051	1.0288	0.003	0.0024	0.0014	Metabolic biomarkers - Lipids	wget http://ftp.ebi.ac.uk/pub/databases/gwas/summary_statistics/GCST90302001-GCST90303000/GCST90302149/harmonised/38448586-GCST90302149-EFO_0020947, http://purl.obolibrary.org/obo/OBA_VT0005144.h.tsv.gz -O /lustre/scratch124/humgen/projects_v2/ibdgwas/IIBDGC//resources/gwas_summary_statistics/GCST90302149.h.tsv.gz
GCST90301981	Total lipids in IDL	cd	0.0016	-0.035248	0.038448	0.0188	0.0845	0.9327	0.493622	0.1021	0.0146	1.039	0.0085	0.0057	0.0014	Metabolic biomarkers - Lipids	wget http://ftp.ebi.ac.uk/pub/databases/gwas/summary_statistics/GCST90301001-GCST90302000/GCST90301981/harmonised/38448586-GCST90301981-EFO_0022161.h.tsv.gz -O /lustre/scratch124/humgen/projects_v2/ibdgwas/IIBDGC//resources/gwas_summary_statistics/GCST90301981.h.tsv.gz
NE_FSC	NE-FSC	ibd	-0.0018	-0.044136	0.040536	0.0216	-0.0849	0.9323	0.493622	0.1752	0.0249	1.0152	0.004	-3.67e-05	0.0014	Blood cell morphology	ftp://ftp.sanger.ac.uk/pub/project/humgen/summary_statistics/sysmex_blood_cell_genetics/_gwas_normalised_chr[1..22]_imputed.assoc.gz
GCST90302087	Phospholipids in small HDL	ibd	-0.002	-0.046884	0.042884	0.0229	-0.0851	0.9322	0.493622	0.0709	0.0106	1.0217	0.0031	0.0015	0.0014	Metabolic biomarkers - Lipids	wget http://ftp.ebi.ac.uk/pub/databases/gwas/summary_statistics/GCST90302001-GCST90303000/GCST90302087/harmonised/38448586-GCST90302087-EFO_0022296.h.tsv.gz -O /lustre/scratch124/humgen/projects_v2/ibdgwas/IIBDGC//resources/gwas_summary_statistics/GCST90302087.h.tsv.gz
GCST90302152	Cholesterol esters in very small VLDL	ibd	-0.0015	-0.037368	0.034368	0.0183	-0.0805	0.9358	0.494287	0.0761	0.0096	1.036	0.0054	0.0018	0.0015	Metabolic biomarkers - Cholesterol	wget http://ftp.ebi.ac.uk/pub/databases/gwas/summary_statistics/GCST90302001-GCST90303000/GCST90302152/harmonised/38448586-GCST90302152-EFO_0008589, http://purl.obolibrary.org/obo/OBA_VT0005144.h.tsv.gz -O /lustre/scratch124/humgen/projects_v2/ibdgwas/IIBDGC//resources/gwas_summary_statistics/GCST90302152.h.tsv.gz
BASO_FSC_DW	BASO-FSC-DW	cd	-0.0028	-0.076692	0.071092	0.0377	-0.075	0.9402	0.496112	0.081	0.0107	1.0069	0.0026	0.003	0.0013	Blood cell morphology	ftp://ftp.sanger.ac.uk/pub/project/humgen/summary_statistics/sysmex_blood_cell_genetics/_gwas_normalised_chr[1..22]_imputed.assoc.gz
GCST90301953	Diacylglycerol levels	ibd	-0.0021	-0.060312	0.056112	0.0297	-0.0695	0.9446	0.497933	0.0624	0.0086	1.023	0.0026	0.0015	0.0017	Metabolic biomarkers - Fluid balance	wget http://ftp.ebi.ac.uk/pub/databases/gwas/summary_statistics/GCST90301001-GCST90302000/GCST90301953/harmonised/38448586-GCST90301953-EFO_0010223.h.tsv.gz -O /lustre/scratch124/humgen/projects_v2/ibdgwas/IIBDGC//resources/gwas_summary_statistics/GCST90301953.h.tsv.gz
GCST90302048	Free cholesterol to total lipids ratio in medium LDL	uc	-0.0011	-0.034812	0.032612	0.0172	-0.0638	0.9491	0.499301	0.0903	0.0132	1.0364	0.0072	0.0014	0.0014	Metabolic biomarkers - Cholesterol	wget http://ftp.ebi.ac.uk/pub/databases/gwas/summary_statistics/GCST90302001-GCST90303000/GCST90302048/harmonised/38448586-GCST90302048-EFO_0004611, EFO_0020945.h.tsv.gz -O /lustre/scratch124/humgen/projects_v2/ibdgwas/IIBDGC//resources/gwas_summary_statistics/GCST90302048.h.tsv.gz
H_IPF	H-IPF	cd	-0.0012	-0.037852	0.035452	0.0187	-0.0641	0.9489	0.499301	0.3014	0.0367	1.0184	0.0033	-0.0004	0.0012	Blood cell morphology	ftp://ftp.sanger.ac.uk/pub/project/humgen/summary_statistics/sysmex_blood_cell_genetics/_gwas_normalised_chr[1..22]_imputed.assoc.gz
NE_SSC	NE-SSC	uc	0.0013	-0.039076	0.041676	0.0206	0.0621	0.9504	0.499484	0.2857	0.0804	1.0238	0.0082	0.0016	0.0012	Blood cell morphology	ftp://ftp.sanger.ac.uk/pub/project/humgen/summary_statistics/sysmex_blood_cell_genetics/_gwas_normalised_chr[1..22]_imputed.assoc.gz
GCST90302139	Total cholesterol to total lipids ratio in very large VLDL	uc	-0.0016	-0.059028	0.055828	0.0293	-0.0549	0.9562	0.50158	0.0336	0.0047	1.0249	0.0028	0.0049	0.0013	Metabolic biomarkers - Cholesterol	wget http://ftp.ebi.ac.uk/pub/databases/gwas/summary_statistics/GCST90302001-GCST90303000/GCST90302139/harmonised/38448586-GCST90302139-EFO_0020943, http://purl.obolibrary.org/obo/OBA_VT0005144.h.tsv.gz -O /lustre/scratch124/humgen/projects_v2/ibdgwas/IIBDGC//resources/gwas_summary_statistics/GCST90302139.h.tsv.gz
MO_SFL_DW	MO-SFL-DW	cd	-0.0026	-0.097268	0.092068	0.0483	-0.0548	0.9563	0.50158	0.0267	0.0085	1.0057	0.0032	0.0002	0.0012	Blood cell morphology	ftp://ftp.sanger.ac.uk/pub/project/humgen/summary_statistics/sysmex_blood_cell_genetics/_gwas_normalised_chr[1..22]_imputed.assoc.gz
GCST90302102	Triglycerides to total lipids ratio in small LDL	uc	0.0009	-0.038692	0.040492	0.0202	0.0454	0.9638	0.504126	0.0706	0.0104	1.033	0.0088	0.0055	0.0013	Metabolic biomarkers - Lipids	wget http://ftp.ebi.ac.uk/pub/databases/gwas/summary_statistics/GCST90302001-GCST90303000/GCST90302102/harmonised/38448586-GCST90302102-EFO_0020947, EFO_0004611.h.tsv.gz -O /lustre/scratch124/humgen/projects_v2/ibdgwas/IIBDGC//resources/gwas_summary_statistics/GCST90302102.h.tsv.gz
GCST90302052	Phospholipids to total lipids ratio in medium LDL	uc	-0.0008	-0.03706	0.03546	0.0185	-0.0439	0.965	0.504126	0.0787	0.0126	1.0363	0.0091	0.0019	0.0014	Metabolic biomarkers - Lipids	wget http://ftp.ebi.ac.uk/pub/databases/gwas/summary_statistics/GCST90302001-GCST90303000/GCST90302052/harmonised/38448586-GCST90302052-EFO_0004611, EFO_0020946.h.tsv.gz -O /lustre/scratch124/humgen/projects_v2/ibdgwas/IIBDGC//resources/gwas_summary_statistics/GCST90302052.h.tsv.gz
GCST90302083	Free cholesterol in small HDL	cd	-0.0011	-0.051472	0.049272	0.0257	-0.044	0.9649	0.504126	0.0604	0.0096	1.0188	0.0028	0.0034	0.0013	Metabolic biomarkers - Cholesterol	wget http://ftp.ebi.ac.uk/pub/databases/gwas/summary_statistics/GCST90302001-GCST90303000/GCST90302083/harmonised/38448586-GCST90302083-EFO_0022270.h.tsv.gz -O /lustre/scratch124/humgen/projects_v2/ibdgwas/IIBDGC//resources/gwas_summary_statistics/GCST90302083.h.tsv.gz
GCST90301954	Ratio of diacylglycerol to triglycerides	ibd	-0.002	-0.086868	0.082868	0.0433	-0.0469	0.9626	0.504126	0.0184	0.0042	1.0192	0.0024	0.0009	0.0017	Metabolic biomarkers	wget http://ftp.ebi.ac.uk/pub/databases/gwas/summary_statistics/GCST90301001-GCST90302000/GCST90301954/harmonised/38448586-GCST90301954-EFO_0004530, EFO_0010223.h.tsv.gz -O /lustre/scratch124/humgen/projects_v2/ibdgwas/IIBDGC//resources/gwas_summary_statistics/GCST90301954.h.tsv.gz
GCST90301954	Ratio of diacylglycerol to triglycerides	cd	-0.0019	-0.09696	0.09316	0.0485	-0.0394	0.9686	0.505504	0.0181	0.0041	1.0196	0.0023	0.0058	0.0017	Metabolic biomarkers	wget http://ftp.ebi.ac.uk/pub/databases/gwas/summary_statistics/GCST90301001-GCST90302000/GCST90301954/harmonised/38448586-GCST90301954-EFO_0004530, EFO_0010223.h.tsv.gz -O /lustre/scratch124/humgen/projects_v2/ibdgwas/IIBDGC//resources/gwas_summary_statistics/GCST90301954.h.tsv.gz
GCST90302147	Phospholipids to total lipids ratio in very large VLDL	ibd	0.0009	-0.050256	0.052056	0.0261	0.0327	0.9739	0.505564	0.0325	0.0041	1.0223	0.0026	0.0016	0.0014	Metabolic biomarkers - Lipids	wget http://ftp.ebi.ac.uk/pub/databases/gwas/summary_statistics/GCST90302001-GCST90303000/GCST90302147/harmonised/38448586-GCST90302147-EFO_0020946, http://purl.obolibrary.org/obo/OBA_VT0005144.h.tsv.gz -O /lustre/scratch124/humgen/projects_v2/ibdgwas/IIBDGC//resources/gwas_summary_statistics/GCST90302147.h.tsv.gz
MacroR	MacroR	uc	0.0009	-0.053	0.0548	0.0275	0.0341	0.9728	0.505564	0.091	0.0097	1.0018	0.0019	0.0012	0.0012	Blood cell morphology	ftp://ftp.sanger.ac.uk/pub/project/humgen/summary_statistics/sysmex_blood_cell_genetics/_gwas_normalised_chr[1..22]_imputed.assoc.gz
GCST90301967	Glycine levels	ibd	0.0007	-0.039088	0.040488	0.0203	0.0328	0.9738	0.505564	0.1312	0.0723	1.0214	0.0037	0.0015	0.0018	Metabolic biomarkers - Amino acids	wget http://ftp.ebi.ac.uk/pub/databases/gwas/summary_statistics/GCST90301001-GCST90302000/GCST90301967/harmonised/38448586-GCST90301967-EFO_0009767.h.tsv.gz -O /lustre/scratch124/humgen/projects_v2/ibdgwas/IIBDGC//resources/gwas_summary_statistics/GCST90301967.h.tsv.gz
GCST90302082	Cholesteryl esters to total lipids ratio in small HDL	ibd	0.0007	-0.037716	0.039116	0.0196	0.0346	0.9724	0.505564	0.0696	0.008	1.0271	0.0066	0.0026	0.0014	Metabolic biomarkers - Cholesterol	wget http://ftp.ebi.ac.uk/pub/databases/gwas/summary_statistics/GCST90302001-GCST90303000/GCST90302082/harmonised/38448586-GCST90302082-EFO_0020944, EFO_0004612.h.tsv.gz -O /lustre/scratch124/humgen/projects_v2/ibdgwas/IIBDGC//resources/gwas_summary_statistics/GCST90302082.h.tsv.gz
GCST90302007	Total cholesterol in large LDL	cd	0.0006	-0.03566	0.03686	0.0185	0.032	0.9745	0.505564	0.0998	0.0148	1.0387	0.0095	0.0059	0.0014	Metabolic biomarkers - Cholesterol	wget http://ftp.ebi.ac.uk/pub/databases/gwas/summary_statistics/GCST90302001-GCST90303000/GCST90302007/harmonised/38448586-GCST90302007-EFO_0022167.h.tsv.gz -O /lustre/scratch124/humgen/projects_v2/ibdgwas/IIBDGC//resources/gwas_summary_statistics/GCST90302007.h.tsv.gz
GCST90301991	Total cholesterol levels in LDL	cd	-0.0007	-0.036568	0.035168	0.0183	-0.0367	0.9708	0.505564	0.0988	0.0147	1.0389	0.0097	0.0059	0.0013	Metabolic biomarkers - Cholesterol	wget http://ftp.ebi.ac.uk/pub/databases/gwas/summary_statistics/GCST90301001-GCST90302000/GCST90301991/harmonised/38448586-GCST90301991-EFO_0004574, EFO_0004611.h.tsv.gz -O /lustre/scratch124/humgen/projects_v2/ibdgwas/IIBDGC//resources/gwas_summary_statistics/GCST90301991.h.tsv.gz
LY_SFL_DW	LY-SFL-DW	ibd	0.0009	-0.060252	0.062052	0.0312	0.0287	0.9771	0.505912	0.0819	0.0113	1.0052	0.002	-0.0026	0.0014	Blood cell morphology	ftp://ftp.sanger.ac.uk/pub/project/humgen/summary_statistics/sysmex_blood_cell_genetics/_gwas_normalised_chr[1..22]_imputed.assoc.gz
GCST90301983	Phospholipids in IDL	cd	0.0005	-0.03576	0.03676	0.0185	0.0292	0.9767	0.505912	0.0999	0.0145	1.0383	0.0087	0.0056	0.0014	Metabolic biomarkers - Lipids	wget http://ftp.ebi.ac.uk/pub/databases/gwas/summary_statistics/GCST90301001-GCST90302000/GCST90301983/harmonised/38448586-GCST90301983-EFO_0022164.h.tsv.gz -O /lustre/scratch124/humgen/projects_v2/ibdgwas/IIBDGC//resources/gwas_summary_statistics/GCST90301983.h.tsv.gz
GCST90301977	Cholesterol esters in IDL	cd	-0.0005	-0.037936	0.036936	0.0191	-0.0263	0.979	0.506396	0.0965	0.0135	1.0378	0.0082	0.0058	0.0014	Metabolic biomarkers - Cholesterol	wget http://ftp.ebi.ac.uk/pub/databases/gwas/summary_statistics/GCST90301001-GCST90302000/GCST90301977/harmonised/38448586-GCST90301977-EFO_0008589, EFO_0008595.h.tsv.gz -O /lustre/scratch124/humgen/projects_v2/ibdgwas/IIBDGC//resources/gwas_summary_statistics/GCST90301977.h.tsv.gz
PLT_FSC_DW	PLT-FSC-DW	uc	-0.0005	-0.052832	0.051832	0.0267	-0.0202	0.9839	0.508429	0.1597	0.0195	1.0088	0.0036	0.0007	0.0012	Blood cell morphology	ftp://ftp.sanger.ac.uk/pub/project/humgen/summary_statistics/sysmex_blood_cell_genetics/_gwas_normalised_chr[1..22]_imputed.assoc.gz
EO_SFL_DW	EO-SFL-DW	uc	-0.0009	-0.10968	0.10788	0.0555	-0.0171	0.9864	0.50922	0.0218	0.0075	1.0018	0.002	-0.001	0.0011	Blood cell morphology	ftp://ftp.sanger.ac.uk/pub/project/humgen/summary_statistics/sysmex_blood_cell_genetics/_gwas_normalised_chr[1..22]_imputed.assoc.gz
NE_SSC_DW	NE-SSC-DW	ibd	0.0005	-0.063396	0.064396	0.0326	0.014	0.9889	0.510008	0.06	0.0093	1.0182	0.0107	-0.0011	0.0015	Blood cell morphology	ftp://ftp.sanger.ac.uk/pub/project/humgen/summary_statistics/sysmex_blood_cell_genetics/_gwas_normalised_chr[1..22]_imputed.assoc.gz
NE_SFL	NE-SFL	ibd	-0.0002	-0.035676	0.035276	0.0181	-0.0109	0.9913	0.510744	0.2656	0.0786	1.024	0.0081	-0.0004	0.0013	Blood cell morphology	ftp://ftp.sanger.ac.uk/pub/project/humgen/summary_statistics/sysmex_blood_cell_genetics/_gwas_normalised_chr[1..22]_imputed.assoc.gz
IPF%	IPF%	cd	0.0002	-0.037628	0.038028	0.0193	0.0079	0.9937	0.510976	0.3126	0.0371	1.0182	0.0032	-0.0002	0.0012	Blood cell morphology	ftp://ftp.sanger.ac.uk/pub/project/humgen/summary_statistics/sysmex_blood_cell_genetics/_gwas_normalised_chr[1..22]_imputed.assoc.gz
NE_FSC_DW	NE-FSC-DW	ibd	-0.0004	-0.104476	0.103676	0.0531	-0.0082	0.9934	0.510976	0.0285	0.0101	1.0279	0.0241	-0.0015	0.0015	Blood cell morphology	ftp://ftp.sanger.ac.uk/pub/project/humgen/summary_statistics/sysmex_blood_cell_genetics/_gwas_normalised_chr[1..22]_imputed.assoc.gz
P_LCR	P-LCR	cd	6.37e-05	-0.0405083	0.0406357	0.0207	0.0031	0.9975	0.512428	0.2862	0.0357	1.0172	0.0027	0.0008	0.0013	Blood cell morphology	ftp://ftp.sanger.ac.uk/pub/project/humgen/summary_statistics/sysmex_blood_cell_genetics/_gwas_normalised_chr[1..22]_imputed.assoc.gz
GCST90302000	Free cholesterol to total lipids ratio in large HDL	uc	3.16e-05	-0.0407364	0.0407996	0.0208	0.0015	0.9988	0.512503	0.0834	0.0093	1.0286	0.0043	0.0033	0.0013	Metabolic biomarkers - Cholesterol	wget http://ftp.ebi.ac.uk/pub/databases/gwas/summary_statistics/GCST90301001-GCST90302000/GCST90302000/harmonised/38448586-GCST90302000-EFO_0020945, EFO_0004612.h.tsv.gz -O /lustre/scratch124/humgen/projects_v2/ibdgwas/IIBDGC//resources/gwas_summary_statistics/GCST90302000.h.tsv.gz
MO_FSC	MO-FSC	cd	2.45e-05	-0.0954275	0.0954765	0.0487	0.0005	0.9996	0.512503	0.0272	0.0074	1.0073	0.0026	-0.0017	0.0014	Blood cell morphology	ftp://ftp.sanger.ac.uk/pub/project/humgen/summary_statistics/sysmex_blood_cell_genetics/_gwas_normalised_chr[1..22]_imputed.assoc.gz

### Sheet: Source_data_4_genetic_causal_ef
pair_ibd_noibd	p1	p2	disease_trait	group	zscore	pval.gcpzero.2tailed	qval	gcp.pm	gcp.pse	rho.est	rho.err	pval.fullycausal1	pval.fullycausal2	h2.zscore1	h2.zscore2
cd_GCST90302003	cd	GCST90302003	Phospholipids in large HDL	Metabolic biomarkers - Lipids	-11.8274	1.2e-20	5.4e-20	-0.877794	0.141219	-0.0748946	0.0219415	7.82e-223	0.999948	20.8838	16.9831
cd_GCST90301972	cd	GCST90301972	Mean diameter of HDL particles	Metabolic biomarkers	-11.7884	1.46e-20	6.27e-20	-0.869799	0.128056	-0.078537	0.0244086	3.49e-224	0.887132	20.8827	15.306
cd_GCST90301971	cd	GCST90301971	Total cholesterol levels in HDL	Metabolic biomarkers - Cholesterol	-12.1681	2.25e-21	1.11e-20	-0.828695	0.131032	-0.0784069	0.0209833	2.65e-224	0.836576	20.8713	16.6207
cd_GCST90301969	cd	GCST90301969	Total cholesterol in HDL2	Metabolic biomarkers - Cholesterol	-10.1014	6.57e-17	1.94e-16	-0.826222	0.129424	-0.0825086	0.0208433	2.96e-210	0.835037	20.8796	16.6255
cd_GCST90302036	cd	GCST90302036	Free cholesterol to total lipids ratio in medium HDL	Metabolic biomarkers - Cholesterol	-7.26229	8.79e-11	2.46e-10	-0.799534	0.149605	-0.0776941	0.0232931	8.39e-198	0.728364	20.8958	17.5489
cd_GCST90302109	cd	GCST90302109	Free cholesterol to total lipids ratio in small VLDL	Metabolic biomarkers - Cholesterol	-2.96252	0.0038209	0.00774565	-0.798574	0.166115	-0.0565742	0.0269986	1.12e-172	0.730597	20.8967	11.8191
cd_GCST90301960	cd	GCST90301960	Ratio of omega-3 fatty acids to total fatty acids	Metabolic biomarkers - Fatty acids	-5.56572	2.23e-07	5.37e-07	-0.780303	0.140985	-0.0416037	0.0332025	1.88e-164	0.99888	20.8734	5.63076
cd_GCST90302133	cd	GCST90302133	Concentration of very large HDL particles	Metabolic biomarkers	-16.3567	6.75e-30	6.35e-29	-0.767291	0.151157	-0.0910783	0.0252728	1.57e-227	0.648935	20.8951	15.7154
ibd_GCST90302132	ibd	GCST90302132	Total lipids in very large HDL	Metabolic biomarkers - Lipids	-24.4439	9.88e-44	3.41e-42	-0.766669	0.143364	-0.0423271	0.0247437	0	0.855871	24.7091	15.8919
cd_GCST90302132	cd	GCST90302132	Total lipids in very large HDL	Metabolic biomarkers - Lipids	-15.2427	1.02e-27	7.53e-27	-0.762575	0.153991	-0.092748	0.0253708	5.89e-223	0.652157	20.8983	15.8863
cd_GCST90301970	cd	GCST90301970	Total cholesterol in HDL3	Metabolic biomarkers - Cholesterol	-32.0936	3.96e-54	4.1e-52	-0.757248	0.154201	-0.0407924	0.0295768	0	0.598557	20.9095	18.6381
ibd_GCST90302133	ibd	GCST90302133	Concentration of very large HDL particles	Metabolic biomarkers	-25.4987	2.66e-45	1.38e-43	-0.755919	0.142777	-0.0406024	0.0245858	8.26207e-315	0.908192	24.6939	15.7205
cd_GCST90302001	cd	GCST90302001	Total lipids in large HDL	Metabolic biomarkers - Lipids	-11.0282	6.34e-19	2.43e-18	-0.754572	0.148786	-0.0789007	0.0218217	3.19e-214	1	20.8823	16.7958
cd_GCST90302134	cd	GCST90302134	Phospholipids in very large HDL	Metabolic biomarkers - Lipids	-13.4974	3.58e-24	2.31e-23	-0.754332	0.16042	-0.0815663	0.0243306	2.46e-229	0.720484	20.9075	15.0568
cd_GCST90302002	cd	GCST90302002	Concentration of large HDL particles	Metabolic biomarkers	-10.9498	9.38e-19	3.34e-18	-0.752468	0.153905	-0.0775802	0.0219168	2.19e-215	1	20.8836	16.8057
ibd_GCST90302130	ibd	GCST90302130	Free cholesterol in very large HDL	Metabolic biomarkers - Cholesterol	-21.4265	5.84e-39	1.21e-37	-0.751774	0.157897	-0.0480839	0.0264851	1.89e-288	0.599366	24.7002	16.9193
cd_GCST90301999	cd	GCST90301999	Free cholesterol in large HDL	Metabolic biomarkers - Cholesterol	-10.4946	9.14e-18	2.78e-17	-0.742165	0.134535	-0.0809593	0.0218152	3.71e-210	1	20.8964	16.7466
cd_GCST90301945	cd	GCST90301945	Apolipoprotein A-I levels	Metabolic biomarkers - Apolipoproteins	-15.4919	3.28e-28	2.72e-27	-0.738585	0.0934817	-0.067609	0.0255482	4.01e-242	1	20.8699	18.0691
ibd_GCST90302126	ibd	GCST90302126	Total cholesterol levels in very large HDL	Metabolic biomarkers - Cholesterol	-19.0634	6.59e-35	9.74e-34	-0.738524	0.162766	-0.0548828	0.0262776	6.41e-271	0.496715	24.6847	17.7621
cd_GCST90302130	cd	GCST90302130	Free cholesterol in very large HDL	Metabolic biomarkers - Cholesterol	-11.8829	9.14e-21	4.29e-20	-0.735652	0.16867	-0.0993297	0.0263403	3.49e-206	0.522073	20.9063	16.91
cd_GCST90302126	cd	GCST90302126	Total cholesterol levels in very large HDL	Metabolic biomarkers - Cholesterol	-13.043	3.17e-23	1.73e-22	-0.735514	0.164854	-0.103955	0.0268802	2.48e-205	0.423882	20.8944	17.7507
cd_GCST90301995	cd	GCST90301995	Total cholesterol in large HDL	Metabolic biomarkers - Cholesterol	-10.8281	1.72e-18	5.74e-18	-0.734806	0.130412	-0.082488	0.0216062	2.81e-209	1	20.883	16.6047
cd_GCST90302128	cd	GCST90302128	Cholesterol esters in very large HDL	Metabolic biomarkers - Cholesterol	-12.6508	2.12e-22	1.1e-21	-0.731471	0.166313	-0.107021	0.027237	1.19e-201	0.405739	20.8849	17.9516
cd_GCST90301997	cd	GCST90301997	Cholesterol esters in large HDL	Metabolic biomarkers - Cholesterol	-10.8141	1.85e-18	5.97e-18	-0.731272	0.129354	-0.0827288	0.0215596	1.56e-208	1	20.8929	16.5605
ibd_GCST90302128	ibd	GCST90302128	Cholesterol esters in very large HDL	Metabolic biomarkers - Cholesterol	-17.0382	3.39e-31	3.89e-30	-0.730716	0.167127	-0.0584683	0.0263639	7.32e-262	0.48382	24.6726	17.9645
cd_GCST90301996	cd	GCST90301996	Total cholesterol to total lipids ratio in large HDL	Metabolic biomarkers - Cholesterol	-4.00325	0.00012082	0.00027154	-0.73034	0.192418	-0.0726724	0.028611	2.07e-83	0.706139	20.8988	15.8459
cd_GCST90302155	cd	GCST90302155	Free cholesterol to total lipids ratio in very small VLDL	Metabolic biomarkers - Cholesterol	-3.22645	0.00169945	0.00358571	-0.721145	0.195861	-0.0687229	0.0306995	1.32e-165	0.68443	20.8839	16.4167
cd_GCST90302056	cd	GCST90302056	Ratio of monounsaturated fatty acids to total fatty acids	Metabolic biomarkers - Fatty acids	-20.4441	2.61e-37	4.49e-36	-0.71195	0.174157	0.07148	0.0353087	3.24e-254	0.325754	20.9095	15.0397
cd_GCST90302121	cd	GCST90302121	Estimated degree of unsaturation	Metabolic biomarkers - Fatty acids	-1.51747	0.132335	0.187419	-0.581971	0.389601	-0.0350353	0.0359909	1.62e-275	0.626158	20.8791	6.30743
cd_GCST90302116	cd	GCST90302116	Ratio of triglycerides to phosphoglycerides	Metabolic biomarkers - Lipids	-2.05971	0.0420501	0.074955	-0.563353	0.265514	0.0539921	0.0279981	5.11e-197	0.491555	20.8713	12.4704
cd_GCST90029070	cd	GCST90029070	C-reactive protein levels	Metabolic biomarkers - Inflammation	-5.95504	3.98e-08	1e-07	-0.544727	0.154195	0.148223	0.0326801	7.49e-148	2.78e-05	17.8539	11.2336
uc_GCST90061440	uc	GCST90061440	Primary biliary cholangitis	Immune Mediated	-2.30528	0.0232383	0.0451504	-0.541718	0.235777	0.340939	0.0481417	7.23e-50	0.0631876	15.21	9.14684
cd_GCST90302113	cd	GCST90302113	Phospholipids to total lipids ratio in small VLDL	Metabolic biomarkers - Lipids	-1.65391	0.101312	0.161143	-0.541026	0.282692	-0.084663	0.0282754	7.43e-125	0.691407	20.8946	15.4584
ibd_GCST90302036	ibd	GCST90302036	Free cholesterol to total lipids ratio in medium HDL	Metabolic biomarkers - Cholesterol	-11.3756	1.13e-19	4.48e-19	-0.530094	0.056857	-0.043695	0.0256702	6.79e-248	1	24.6996	17.5471
ibd_GCST90302134	ibd	GCST90302134	Phospholipids in very large HDL	Metabolic biomarkers - Lipids	-23.6381	1.69e-42	4.36e-41	-0.526092	0.0811428	-0.0312024	0.0235622	0	1	24.691	15.0602
cd_GCST90302033	cd	GCST90302033	Cholesterol esters in medium HDL	Metabolic biomarkers - Cholesterol	-6.2862	8.81e-09	2.28e-08	-0.518671	0.163691	-0.0581074	0.027598	1.67e-203	1	20.8895	16.2218
cd_GCST90302031	cd	GCST90302031	Total cholesterol levels in medium HDL	Metabolic biomarkers - Cholesterol	-6.86246	5.96e-10	1.58e-09	-0.514101	0.170725	-0.0590472	0.0276614	2.63e-204	1	20.8884	16.4733
ibd_GCST90301995	ibd	GCST90301995	Total cholesterol in large HDL	Metabolic biomarkers - Cholesterol	-10.901	1.2e-18	4.12e-18	-0.511297	0.0306071	-0.0275447	0.0227969	3.26e-276	1	24.6895	16.6032
cd_GCST90301980	cd	GCST90301980	Free cholesterol to total lipids ratio in IDL	Metabolic biomarkers - Cholesterol	-1.54265	0.126105	0.186591	-0.508444	0.284873	-0.0348683	0.0275947	2.63e-216	0.317198	20.886	14.7524
ibd_GCST90302001	ibd	GCST90302001	Total lipids in large HDL	Metabolic biomarkers - Lipids	-13.2941	9.48e-24	5.77e-23	-0.50803	0.0252885	-0.0259716	0.0232254	2.32e-286	1	24.6881	16.7933
ibd_GCST90302002	ibd	GCST90302002	Concentration of large HDL particles	Metabolic biomarkers	-13.2363	1.25e-23	7.19e-23	-0.505182	0.0250635	-0.0250555	0.0233476	3.42e-288	1	24.6756	16.8156
ibd_GCST90301997	ibd	GCST90301997	Cholesterol esters in large HDL	Metabolic biomarkers - Cholesterol	-10.7163	3.01e-18	9.44e-18	-0.500236	0.0335886	-0.0283465	0.0228547	9.53e-274	1	24.6837	16.565
cd_GCST90302072	cd	GCST90302072	Ratio of polyunsaturated fatty acids to total fatty acids	Metabolic biomarkers - Fatty acids	-1.20866	0.229673	0.286084	-0.485014	0.291324	-0.0432116	0.0348042	5.91e-196	0.282218	20.866	19.6076
uc_GCST90301959	uc	GCST90301959	Omega-3 fatty acids levels	Metabolic biomarkers - Fatty acids	-1.17365	0.243352	0.289186	-0.481068	0.351407	-0.0221236	0.0307019	0	0.492876	25.4717	11.0185
cd_GCST90302000	cd	GCST90302000	Free cholesterol to total lipids ratio in large HDL	Metabolic biomarkers - Cholesterol	-7.21151	1.12e-10	3.06e-10	-0.474289	0.270991	-0.0726942	0.0283701	8.51e-205	1	20.8848	16.5502
cd_GCST90018926	cd	GCST90018926	Type 2 diabetes	Other	-1.18037	0.240681	0.289186	-0.472897	0.331978	0.0427584	0.0269804	1.55e-205	0.617863	20.7129	33.4653
uc_GCST011096	uc	GCST011096	Systemic lupus erythematosus	Immune Mediated	2.13862	0.034927	0.0646392	-0.470838	0.365817	0.247795	0.0813229	1	0.0485049	10.451	8.22728
cd_GCST90301956	cd	GCST90301956	Ratio of 22:6 docosahexaenoic acid to total fatty acids	Metabolic biomarkers - Fatty acids	-1.2779	0.204272	0.263986	-0.440784	0.441269	-0.0222308	0.0339139	2.05e-277	0.70265	20.878	9.00567
cd_GCST90002322	cd	GCST90002322	Mean corpuscular hemoglobin	Blood cell counts	-0.887727	0.376839	0.396334	-0.437647	0.344165	-0.03187	0.0173449	1.68e-230	0.389263	21.3525	10.2534
cd_GCST90002334	cd	GCST90002334	Mean corpuscular volume	Blood cell counts	-0.883487	0.379114	0.396334	-0.437194	0.336083	-0.0269693	0.0188665	5.11e-237	0.350238	20.9563	14.1726
cd_GCST90002328	cd	GCST90002328	Mean corpuscular hemoglobin concentration	Blood cell counts	-2.2994	0.0235827	0.0451504	-0.417873	0.19547	-0.0478161	0.0195713	3.04e-224	1.78e-29	20.9581	10.8875
ibd_GCST90301945	ibd	GCST90301945	Apolipoprotein A-I levels	Metabolic biomarkers - Apolipoproteins	-19.0201	7.87e-35	1.02e-33	-0.38928	0.0527678	-0.0328764	0.0281879	1.47e-296	1	24.6666	18.0653
cd_GCST90475967	cd	GCST90475967	Atrial fibrillation and flutter (PheCode 427.2)	Cardiovascular	-0.742286	0.459672	0.444146	-0.378132	0.378031	0.0287621	0.0269221	3e-224	0.675477	20.2732	14.8293
cd_GCST90302035	cd	GCST90302035	Free cholesterol in medium HDL	Metabolic biomarkers - Cholesterol	-8.07067	1.69e-12	4.86e-12	-0.372414	0.251467	-0.062703	0.0278449	1.37e-206	1	20.8744	17.4981
ibd_GCST90301972	ibd	GCST90301972	Mean diameter of HDL particles	Metabolic biomarkers	-16.9341	5.33e-31	5.51e-30	-0.368894	0.0341404	-0.0255105	0.0231163	0	1	24.6818	15.31
ibd_GCST90061440	ibd	GCST90061440	Primary biliary cholangitis	Immune Mediated	-1.86702	0.0648583	0.111757	-0.364788	0.183522	0.325433	0.0388966	3e-50	9.37e-07	17.0896	9.14545
uc_GCST90018947	uc	GCST90018947	Body mass index	Other	-0.293698	0.769604	0.580776	-0.364127	0.372695	-0.0935463	0.0206678	2.99e-90	0.315618	24.5408	45.725
ibd_GCST90301960	ibd	GCST90301960	Ratio of omega-3 fatty acids to total fatty acids	Metabolic biomarkers - Fatty acids	-1.14008	0.257002	0.298544	-0.348124	0.453565	-0.0218478	0.0326916	5.19794e-317	0.710593	24.6751	5.63969
uc_GCST90301960	uc	GCST90301960	Ratio of omega-3 fatty acids to total fatty acids	Metabolic biomarkers - Fatty acids	0.202229	0.840153	0.603195	-0.342606	0.386696	1.42e-06	0.0325283	1	0.582331	25.4815	5.64427
ibd_GCST90475967	ibd	GCST90475967	Atrial fibrillation and flutter (PheCode 427.2)	Cardiovascular	-0.636216	0.526104	0.489293	-0.329132	0.400453	0.0265444	0.0291613	5.23e-213	0.314299	24.06	14.8288
ibd_GCST90301971	ibd	GCST90301971	Total cholesterol levels in HDL	Metabolic biomarkers - Cholesterol	-10.9801	8.06e-19	2.98e-18	-0.326627	0.0689807	-0.0307915	0.0236723	2.59e-284	1	24.6716	16.6204
cd_GCST90302005	cd	GCST90302005	Triglycerides in large HDL	Metabolic biomarkers - Lipids	-3.82072	0.0002324	0.00051121	-0.325618	0.286526	-0.0370142	0.0291301	1.29e-228	1	20.906	10.4747
ibd_GCST90302003	ibd	GCST90302003	Phospholipids in large HDL	Metabolic biomarkers - Lipids	-15.4823	3.42e-28	2.72e-27	-0.316808	0.02963	-0.0243235	0.0235829	8.17e-294	1	24.6873	16.9826
ibd_GCST90301999	ibd	GCST90301999	Free cholesterol in large HDL	Metabolic biomarkers - Cholesterol	-11.637	3.08e-20	1.27e-19	-0.313146	0.0534913	-0.0244166	0.0226012	2.69e-284	1	24.6947	16.7343
cd_GCST90301968	cd	GCST90301968	Glycoprotein acetylation	Metabolic biomarkers - Inflammation	-1.52936	0.129365	0.186591	-0.294332	0.164862	0.120139	0.032223	2.81e-118	7.34e-23	20.8777	16.8187
ibd_GCST90301969	ibd	GCST90301969	Total cholesterol in HDL2	Metabolic biomarkers - Cholesterol	-14.7859	8.35e-27	5.75e-26	-0.289127	0.0675831	-0.0334466	0.0237005	3.19e-271	1	24.6636	16.6333
ibd_GCST90475936	ibd	GCST90475936	Coronary atherosclerosis (PheCode 411.4)	Cardiovascular	0.600149	0.549779	0.489995	-0.269007	0.453165	0.0328193	0.0269683	1	0.612955	24.0623	29.8988
ibd_GCST90132223	ibd	GCST90132223	Rheumatoid arthritis	Immune Mediated	-0.0641001	0.94902	0.63863	-0.264956	0.426048	0.14977	0.0340445	6.03e-28	0.352587	21.4371	21.9267
cd_GCST90435254	cd	GCST90435254	Hypertrophic cardiomyopathy	Cardiovascular	-0.26214	0.793758	0.582011	-0.260684	0.435338	0.0203131	0.0447864	2.64e-219	0.58519	16.4271	8.21323
ibd_GCST90029070	ibd	GCST90029070	C-reactive protein levels	Metabolic biomarkers - Inflammation	-2.13759	0.0350124	0.0646392	-0.260092	0.121569	0.0842944	0.0311477	7.85e-160	5.28e-49	21.0697	11.234
ibd_GCST90302004	ibd	GCST90302004	Phospholipids to total lipids ratio in large HDL	Metabolic biomarkers - Lipids	-4.56529	1.44e-05	3.3e-05	-0.249334	0.0671934	0.0375913	0.0286031	3.78e-148	1	24.6907	10.7498
ibd_GCST90475929	ibd	GCST90475929	Ischemic heart disease (PheCode 411)	Cardiovascular	0.608488	0.544258	0.489293	-0.229092	0.48739	0.0347254	0.0277059	1	0.412353	24.0552	30.6027
uc_RBC_FSC	uc	RBC_FSC	RBC-FSC	Blood cell morphology	-1.62831	0.106638	0.167044	-0.226274	0.122062	-0.0763741	0.0324883	1.19e-157	8.52e-65	25.7586	8.45146
uc_GCST90132223	uc	GCST90132223	Rheumatoid arthritis	Immune Mediated	-1.65586	0.100916	0.161143	-0.217384	0.119946	0.144212	0.0357898	6.19e-107	2.13e-46	21.4596	21.8973
cd_GCST90301962	cd	GCST90301962	Ratio of omega-6 fatty acids to total fatty acids	Metabolic biomarkers - Fatty acids	0.0663521	0.947231	0.63863	-0.212082	0.470696	-0.0339403	0.0322977	2.38e-134	0.31511	20.8732	19.6325
cd_GCST90061440	cd	GCST90061440	Primary biliary cholangitis	Immune Mediated	-1.40075	0.164416	0.226644	-0.203188	0.132124	0.276783	0.0410185	5.52e-59	2.21e-23	16.1573	9.14719
uc_RBC_He	uc	RBC_He	RBC-He	Blood cell morphology	-1.3862	0.1688	0.229626	-0.201097	0.121159	-0.078998	0.0322093	2.56e-151	5.95e-69	25.7671	8.49576
uc_IRF_FSC	uc	IRF_FSC	IRF-FSC	Blood cell morphology	-1.96354	0.0523889	0.0918014	-0.177843	0.0876144	-0.0923282	0.0394132	1.36e-137	2.38e-74	25.7477	7.07363
ibd_GCST90002328	ibd	GCST90002328	Mean corpuscular hemoglobin concentration	Blood cell counts	-1.31446	0.19173	0.254131	-0.151398	0.0943516	-0.0524088	0.0195906	3.66e-194	6.38e-114	24.9499	10.8867
uc_RET_FSC	uc	RET_FSC	RET-FSC	Blood cell morphology	-1.28534	0.201673	0.263927	-0.151202	0.100313	-0.0962974	0.0350317	2.44e-131	2.97e-78	25.7581	8.98332
ibd_MicroR	ibd	MicroR		Blood cell morphology	-1.12794	0.262071	0.30105	-0.150697	0.107897	0.0617112	0.0293026	2.3e-153	1.21e-93	24.7668	10.278
uc_RET_He	uc	RET_He	RET-He	Blood cell morphology	-1.19005	0.236873	0.289186	-0.142403	0.100528	-0.0963152	0.035156	1.18e-129	1.76e-79	25.7537	9.03289
ibd_IRF_FSC	ibd	IRF_FSC	IRF-FSC	Blood cell morphology	-1.10682	0.271052	0.304598	-0.140304	0.10622	-0.09072	0.0347315	7.11e-129	1.33e-81	24.757	7.09681
ibd_GCST90002322	ibd	GCST90002322	Mean corpuscular hemoglobin	Blood cell counts	-1.10788	0.270596	0.304598	-0.135914	0.101009	-0.0391253	0.0173355	9.68e-202	5.89e-133	25.848	10.2508
cd_GCST90475936	cd	GCST90475936	Coronary atherosclerosis (PheCode 411.4)	Cardiovascular	0.824071	0.41188	0.409449	-0.133581	0.568939	0.0676484	0.026931	0.869303	0.520705	20.2745	29.8946
ibd_RBC_SSC	ibd	RBC_SSC	RBC-SSC	Blood cell morphology	-1.01129	0.314345	0.34945	-0.129917	0.105248	-0.0862906	0.0346409	7.35e-132	2e-85	24.7549	8.75177
cd_GCST90129505	cd	GCST90129505	Colorectal cancer	Cancer	-1.77032	0.0797521	0.135168	-0.119589	0.0638956	-0.0633645	0.0199798	1.96e-176	4.08e-124	18.2241	27.6155
ibd_Hyper_He	ibd	Hyper_He	Hyper-He	Blood cell morphology	-0.682869	0.496285	0.466445	-0.114843	0.13367	-0.0912886	0.0302373	6.84e-115	4.5e-77	24.7506	8.11069
ibd_GCST90027161	ibd	GCST90027161	Atopic dermatitis	Immune Mediated	-0.340272	0.734373	0.566597	-0.114511	0.163998	0.18301	0.0835976	5.56e-63	5.13e-23	24.2984	8.78895
cd_GCST90475929	cd	GCST90475929	Ischemic heart disease (PheCode 411)	Cardiovascular	0.722766	0.471528	0.451384	-0.110563	0.574636	0.0709348	0.0276267	0.821131	0.519333	20.2755	30.6209
uc_GCST90013445	uc	GCST90013445	Type 1 diabetes	Immune Mediated	-0.474853	0.635937	0.530218	-0.107048	0.153427	0.16282	0.0619951	1.76e-67	5.31e-38	13.524	8.99595
ibd_GCST011096	ibd	GCST011096	Systemic lupus erythematosus	Immune Mediated	3.5258	0.0006413	0.00138128	-0.101163	0.419803	0.195241	0.072006	1	1.77e-06	13.3818	8.23053
ibd_GCST90475214	ibd	GCST90475214	High blood pressure / hypertension	Cardiovascular	0.391104	0.696561	0.545566	-0.0836003	0.47412	0.015651	0.0234715	9.03e-145	0.101107	24.0455	40.7134
ibd_RBC_He	ibd	RBC_He	RBC-He	Blood cell morphology	-0.610488	0.542937	0.489293	-0.0818613	0.113967	-0.0809325	0.0256706	6.31e-124	4.9e-100	24.7603	8.48867
ibd_RBC_FSC	ibd	RBC_FSC	RBC-FSC	Blood cell morphology	-0.617253	0.538485	0.489293	-0.0814962	0.113007	-0.0801404	0.0263278	4.49e-124	9.54e-101	24.7637	8.4462
cd_Hyper_He	cd	Hyper_He	Hyper-He	Blood cell morphology	-0.475423	0.635533	0.530218	-0.0794856	0.154308	-0.0875831	0.0325742	8.76e-100	4.29e-78	20.8166	8.10746
cd_IRF_FSC	cd	IRF_FSC	IRF-FSC	Blood cell morphology	-0.452362	0.651998	0.530768	-0.0673051	0.121997	-0.0715213	0.0340358	2.97e-122	2.01e-100	20.8202	7.10773
cd_GCST004988	cd	GCST004988	Breast cancer	Cancer	-0.351676	0.725829	0.564215	-0.058557	0.210797	0.129875	0.0298554	1.86e-55	1.52e-43	18.6847	19.4752
ibd_RET_FSC	ibd	RET_FSC	RET-FSC	Blood cell morphology	-0.46146	0.645481	0.530768	-0.0532161	0.108299	-0.0879357	0.0271225	4.15e-117	3.1e-104	24.7676	9.00426
ibd_RET_He	ibd	RET_He	RET-He	Blood cell morphology	-0.457823	0.648083	0.530768	-0.0520555	0.108458	-0.0879055	0.0278407	1e-115	1.37e-104	24.7519	9.04633
cd_RBC_SSC	cd	RBC_SSC	RBC-SSC	Blood cell morphology	-0.302979	0.762541	0.579678	-0.0493873	0.122999	-0.091307	0.035429	3.77e-107	2.17e-91	20.8164	8.74536
ibd_GCST90302155	ibd	GCST90302155	Free cholesterol to total lipids ratio in very small VLDL	Metabolic biomarkers - Cholesterol	-0.824115	0.411855	0.409449	-0.0475001	0.59437	-0.0189792	0.0287154	0.275076	0.687883	24.6802	16.4294
uc_GCST005531	uc	GCST005531	Multiple sclerosis	Immune Mediated	-0.253621	0.800315	0.582686	-0.0464338	0.140039	0.177165	0.0662979	1.37e-54	4.82e-48	11.7003	11.5962
cd_GCST90002357	cd	GCST90002357	Platelet count	Blood cell counts	0.271515	0.78656	0.582011	-0.0259089	0.577157	0.0129265	0.0229393	0.686573	0.445076	20.9562	30.349
cd_GCST90302042	cd	GCST90302042	Triglycerides to total lipids ratio in medium HDL	Metabolic biomarkers - Lipids	-0.530543	0.596923	0.522584	-0.0242118	0.586129	0.0493041	0.0258203	0.313552	0.518869	20.8926	13.9226
ibd_GCST90018926	ibd	GCST90018926	Type 2 diabetes	Other	-0.499515	0.618525	0.524986	-0.0240439	0.580578	0.0157705	0.0252662	0.313453	0.626532	24.6722	33.4587
cd_GCST90132223	cd	GCST90132223	Rheumatoid arthritis	Immune Mediated	0.400398	0.689726	0.544337	-0.0237241	0.579087	0.128206	0.0372888	0.686147	0.611878	18.3901	21.8904
cd_GCST90302006	cd	GCST90302006	Triglycerides to total lipids ratio in large HDL	Metabolic biomarkers - Lipids	0.503582	0.615674	0.524986	-0.0101911	0.585217	0.0548653	0.0290537	0.686552	0.369931	20.907	13.8233
cd_GCST90002374	cd	GCST90002374	White blood cell count	Blood cell counts	0.839991	0.402937	0.408413	0.00536256	0.593237	0.0496998	0.0387741	0.68701	0.311937	20.9586	22.5818
uc_GCST90018959	uc	GCST90018959	Height	Other	-0.068659	0.9454	0.63863	0.00865405	0.575769	-0.0007598	0.0243734	0.413902	0.70502	24.546	29.8897
cd_GCST90302090	cd	GCST90302090	Triglycerides to total lipids ratio in small HDL	Metabolic biomarkers - Lipids	0.0212287	0.983106	0.647385	0.00865907	0.576878	0.0556163	0.0254494	0.443615	0.361864	20.8891	12.7058
uc_GCST005529	uc	GCST005529	Ankylosing spondylitis	Immune Mediated	0.269411	0.788174	0.582011	0.0106447	0.142388	0.353806	0.0725038	3.53e-28	7.5e-17	14.3526	6.10984
cd_GCST90027161	cd	GCST90027161	Atopic dermatitis	Immune Mediated	0.179563	0.857863	0.611662	0.0108056	0.168899	0.216119	0.0889351	3.7e-38	1.48e-26	20.528	8.79603
cd_GCST90301947	cd	GCST90301947	Ratio of apolipoprotein B to apolipoprotein A1 levels	Metabolic biomarkers - Apolipoproteins	-0.787798	0.432697	0.422027	0.011316	0.595723	0.058914	0.0224682	0.313046	0.688894	20.8775	17.2765
cd_GCST90302012	cd	GCST90302012	Free cholesterol to total lipids ratio in large LDL	Metabolic biomarkers - Cholesterol	-0.42326	0.673024	0.53939	0.0133862	0.5825	-0.0405451	0.0309408	0.33417	0.68697	20.869	12.9782
cd_GCST90301998	cd	GCST90301998	Cholesteryl esters to total lipids ratio in large HDL	Metabolic biomarkers - Cholesterol	-0.951246	0.343796	0.374145	0.0205011	0.605477	-0.0641152	0.0302346	0.312938	0.690685	20.9029	14.7379
cd_RET_He	cd	RET_He	RET-He	Blood cell morphology	-0.0747767	0.940543	0.63863	0.0224807	0.120474	-0.065883	0.0263897	4.78e-109	1.62e-130	20.8157	9.05078
uc_GCST90002328	uc	GCST90002328	Mean corpuscular hemoglobin concentration	Blood cell counts	-0.108765	0.913609	0.63863	0.0226097	0.128889	-0.0401297	0.0219086	5.5e-163	1.03e-152	25.8014	10.8882
uc_GCST90002357	uc	GCST90002357	Platelet count	Blood cell counts	1.52702	0.129946	0.186591	0.0270095	0.0879936	0.0434272	0.0244128	1	1.36e-167	25.807	30.3646
cd_RET_FSC	cd	RET_FSC	RET-FSC	Blood cell morphology	-0.0382509	0.969565	0.642561	0.0278864	0.120487	-0.0652899	0.0254686	1.27e-108	3.21e-132	20.8153	9.01114
ibd_GCST004988	ibd	GCST004988	Breast cancer	Cancer	0.0935334	0.925669	0.63863	0.041737	0.159396	0.175131	0.0306876	8.81e-44	1.16e-63	21.9326	19.4785
ibd_GCST90002363	ibd	GCST90002363	Red blood cell count	Blood cell counts	0.2811	0.779221	0.582011	0.0467493	0.26342	0.0318877	0.0296753	2.04e-144	4.15e-165	24.9628	14.6665
cd_RBC_FSC	cd	RBC_FSC	RBC-FSC	Blood cell morphology	-0.0612554	0.951279	0.63863	0.0499041	0.148637	-0.0714877	0.0260709	1.98e-82	1.36e-120	20.8133	8.4488
cd_RBC_He	cd	RBC_He	RBC-He	Blood cell morphology	-0.0689964	0.945132	0.63863	0.0500196	0.15067	-0.0698219	0.0252475	3.53e-83	1.74e-121	20.8153	8.49416
cd_GCST90002351	cd	GCST90002351	Neutrophil count	Blood cell counts	0.940703	0.349147	0.376009	0.0511964	0.614145	0.0628475	0.0439515	0.687461	0.306264	20.9573	16.7243
ibd_GCST005529	ibd	GCST005529	Ankylosing spondylitis	Immune Mediated	0.414313	0.679541	0.540424	0.0519601	0.215549	0.399459	0.0870328	1.14e-13	1.1e-08	14.2285	6.06433
ibd_GCST90002374	ibd	GCST90002374	White blood cell count	Blood cell counts	1.18324	0.239549	0.289186	0.0536057	0.614562	0.0412739	0.0400971	0.6872	0.309301	24.9541	22.5825
uc_GCST004988	uc	GCST004988	Breast cancer	Cancer	0.118761	0.905706	0.63863	0.0569289	0.255338	0.184309	0.0323268	1.55e-17	4.26e-29	22.1555	19.2889
cd_GCST90302004	cd	GCST90302004	Phospholipids to total lipids ratio in large HDL	Metabolic biomarkers - Lipids	-0.715256	0.476134	0.451612	0.0701598	0.598492	0.0827899	0.0322699	0.313082	0.707606	20.8911	10.7506
cd_GCST005529	cd	GCST005529	Ankylosing spondylitis	Immune Mediated	0.498118	0.619506	0.524986	0.0732927	0.238858	0.392687	0.0943555	1.64e-12	1.63e-07	12.9582	6.04187
cd_GCST90302032	cd	GCST90302032	Total cholesterol to total lipids ratio in medium HDL	Metabolic biomarkers - Cholesterol	-0.0431653	0.965657	0.642561	0.0774868	0.540111	-0.0399718	0.0227455	0.313605	0.098561	20.8923	12.3744
cd_GCST90018947	cd	GCST90018947	Body mass index	Other	-1.26243	0.209758	0.26773	0.0865194	0.35103	0.0378712	0.0202593	4.31e-164	1	20.2193	45.5169
ibd_GCST90301968	ibd	GCST90301968	Glycoprotein acetylation	Metabolic biomarkers - Inflammation	-0.322752	0.747564	0.572502	0.127656	0.25296	0.0646433	0.0304362	2.48e-89	3.88e-104	24.6769	16.7881
uc_GCST90002304	uc	GCST90002304	Hematocrit	Blood cell counts	-0.424869	0.671854	0.53939	0.137745	0.52174	0.0232998	0.0348886	0.333595	0.982916	27.0987	13.7782
uc_GCST90002363	uc	GCST90002363	Red blood cell count	Blood cell counts	-0.62889	0.530869	0.489293	0.153066	0.460329	0.0409333	0.0354445	0.188336	4.68e-72	25.8079	14.6729
cd_GCST90302089	cd	GCST90302089	Triglycerides in small HDL	Metabolic biomarkers - Lipids	-0.238234	0.812192	0.587198	0.159869	0.490416	0.0505351	0.0281598	0.32896	5.61e-06	20.8904	13.1489
ibd_GCST90029017	ibd	GCST90029017	Eczema	Immune Mediated	1.4403	0.152938	0.213671	0.168321	0.102737	0.106952	0.0329419	5.96e-71	6.3e-128	24.4423	29.9214
cd_GCST004748	cd	GCST004748	Lung cancer	Cancer	-0.541543	0.58935	0.520774	0.187091	0.471983	0.0806886	0.0473645	0.314472	1.25e-30	16.2818	9.08454
ibd_GCST005531	ibd	GCST005531	Multiple sclerosis	Immune Mediated	0.849713	0.397535	0.408413	0.192445	0.17488	0.185963	0.0629067	1.14e-21	1.62e-66	13.7112	11.4665
cd_GCST90475214	cd	GCST90475214	High blood pressure / hypertension	Cardiovascular	0.842664	0.401448	0.408413	0.261184	0.251039	0.0553703	0.0248245	2.64e-52	9.31e-202	20.2797	40.7033
ibd_GCST90002357	ibd	GCST90002357	Platelet count	Blood cell counts	0.994559	0.322375	0.354565	0.264339	0.371149	0.0271828	0.0227882	0.947165	2.1e-195	24.952	30.3475
cd_GCST90029017	cd	GCST90029017	Eczema	Immune Mediated	3.18942	0.00190942	0.00394815	0.28624	0.105384	0.112046	0.0339644	4.63e-46	2.72e-145	20.7132	29.8938
cd_GCST90302137	cd	GCST90302137	Triglycerides to total lipids ratio in very large HDL	Metabolic biomarkers - Lipids	-0.523916	0.601508	0.522584	0.288313	0.416872	0.0640405	0.0308268	0.314116	6.3e-69	20.8831	13.7316
ibd_GCST90013445	ibd	GCST90013445	Type 1 diabetes	Immune Mediated	0.807717	0.42119	0.414716	0.309774	0.423478	0.0719131	0.0728467	0.690062	1.8e-105	13.9783	8.99799
ibd_GCST90301996	ibd	GCST90301996	Total cholesterol to total lipids ratio in large HDL	Metabolic biomarkers - Cholesterol	-0.882731	0.37952	0.396334	0.342656	0.411396	-0.0182871	0.0260257	0.295965	1	24.7072	15.8445
uc_GCST90029070	uc	GCST90029070	C-reactive protein levels	Metabolic biomarkers - Inflammation	0.00311343	0.997522	0.652721	0.34562	0.375546	-0.0230861	0.0299475	0.686409	1	21.1488	11.2345
uc_GCST90002374	uc	GCST90002374	White blood cell count	Blood cell counts	1.32315	0.188834	0.253543	0.385787	0.388392	0.0281642	0.0397016	0.687162	1.98e-113	25.8078	22.6012
uc_GCST90472771	uc	GCST90472771	Psoriasis	Immune Mediated	1.16192	0.24806	0.291431	0.428356	0.372942	0.294789	0.0392028	0.708047	4.13e-07	23.211	22.797
uc_GCST90002351	uc	GCST90002351	Neutrophil count	Blood cell counts	1.59987	0.112813	0.174079	0.452946	0.353432	0.0236614	0.0473397	0.687288	2.87e-113	25.8094	16.7253
ibd_GCST90302070	ibd	GCST90302070	Phenylalanine levels	Metabolic biomarkers - Amino acids	5.84458	6.52e-08	1.61e-07	0.454561	0.150331	0.106442	0.029838	1	2.12e-65	24.689	21.3966
uc_GCST90301952	uc	GCST90301952	Creatinine levels	Metabolic biomarkers - Fluid balance	2.43232	0.0167983	0.0333984	0.471969	0.222585	-0.075037	0.0273924	0.999999	8.09e-170	25.4504	21.0013
ibd_GCST90002351	ibd	GCST90002351	Neutrophil count	Blood cell counts	1.20951	0.229349	0.286084	0.477418	0.321999	0.0485908	0.0467726	0.687582	5.51e-63	24.9586	16.7233
ibd_GCST90472771	ibd	GCST90472771	Psoriasis	Immune Mediated	1.52828	0.129632	0.186591	0.49375	0.342486	0.35561	0.0412333	0.73909	3.15e-09	22.8423	22.7904
cd_GCST90472771	cd	GCST90472771	Psoriasis	Immune Mediated	1.58138	0.11698	0.177855	0.521741	0.315392	0.325311	0.0428489	0.737986	4.9e-18	19.3095	22.7942
cd_GCST005531	cd	GCST005531	Multiple sclerosis	Immune Mediated	1.68419	0.0952946	0.156383	0.554114	0.273811	0.157918	0.0642225	0.402521	2.72e-104	12.3317	11.5167
uc_GCST004030	uc	GCST004030	Primary sclerosing cholangitis	Immune Mediated	1.75019	0.0831833	0.13871	0.569718	0.29677	0.389677	0.122886	0.49952	3.24e-12	16.8166	5.5577
cd_GCST90302070	cd	GCST90302070	Phenylalanine levels	Metabolic biomarkers - Amino acids	4.73414	7.34e-06	1.72e-05	0.582086	0.168171	0.141912	0.0302388	1	1.03e-58	20.8756	21.5962
ibd_GCST004030	ibd	GCST004030	Primary sclerosing cholangitis	Immune Mediated	2.08891	0.0392805	0.0712467	0.592839	0.266265	0.255553	0.0955639	0.693072	6.36e-38	16.7997	5.65297

### Sheet: Source_data_5_enrichment_analys
Category	Prop._SNPs	Prop._h2	Prop._h2_std_error	Enrichment	Enrichment_std_error	Enrichment_p	Coefficient	Coefficient_std_error	Coefficient_z-score	pheno	signif	source	cell	cell_type
Ancient_Sequence_Age_Human_Enhancer	0.0057757	0.074165	0.022145	12.841	3.8342	0.0017261	2.75e-07	2.7e-07	1.0175	CD	NA	baseline_model	NA	NA
Ancient_Sequence_Age_Human_Enhancer.extend.500	0.015122	0.13424	0.026743	8.8773	1.7685	1.31e-05	-3.34e-09	1.54e-07	-0.021667	CD	Signif	baseline_model	NA	NA
Ancient_Sequence_Age_Human_Promoter	0.0051329	0.10868	0.019287	21.173	3.7575	2.61e-07	5.88e-07	2.45e-07	2.4064	CD	Signif	baseline_model	NA	NA
Ancient_Sequence_Age_Human_Promoter.extend.500	0.011076	0.15675	0.026938	14.152	2.4321	4.5e-07	2.22e-07	2.11e-07	1.0513	CD	Signif	baseline_model	NA	NA
Backgrd_Selection_Stat	0.20039	0.26418	0.0080715	1.3184	0.040279	1.73e-13	5.04e-08	2.13e-08	2.3663	CD	Signif	baseline_model	NA	NA
BivFlnk	0.014299	0.089297	0.026302	6.2448	1.8394	0.0050735	1.47e-08	1.18e-07	0.12452	CD	NA	baseline_model	NA	NA
BivFlnk.extend.500	0.031671	0.15736	0.040827	4.9686	1.2891	0.0019045	-3.88e-08	8.24e-08	-0.47041	CD	NA	baseline_model	NA	NA
BLUEPRINT_FE_META_TISSUE_DNAMETH_MaxCPP	0.00015794	0.0048649	0.002755	30.802	17.443	0.085246	2.35e-06	1.53e-06	1.5422	CD	NA	baseline_model	NA	NA
BLUEPRINT_FE_META_TISSUE_H3K27ac_MaxCPP	7.99e-05	0.0026405	0.0015318	33.061	19.18	0.091051	2.4e-06	1.69e-06	1.4213	CD	NA	baseline_model	NA	NA
BLUEPRINT_FE_META_TISSUE_H3K4me1_MaxCPP	6.53e-05	0.00033712	0.0016789	5.163	25.712	0.87131	-1.16e-06	2.42e-06	-0.47826	CD	NA	baseline_model	NA	NA
Coding_UCSC	0.0172	0.084976	0.028233	4.9405	1.6415	0.016479	4.45e-09	2.3e-07	0.019369	CD	NA	baseline_model	NA	NA
Coding_UCSC.extend.500	0.069835	0.27398	0.037569	3.9233	0.53797	1.94e-07	4.55e-08	5.28e-08	0.86104	CD	Signif	baseline_model	NA	NA
Conserved_LindbladToh	0.030648	0.091135	0.054407	2.9736	1.7752	0.27271	-3.19e-08	1.01e-07	-0.31419	CD	NA	baseline_model	NA	NA
Conserved_LindbladToh.extend.500	0.34655	0.6943	0.052402	2.0035	0.15121	3.57e-09	1.01e-08	1.94e-08	0.52007	CD	Signif	baseline_model	NA	NA
Conserved_Mammal_phastCons46way	0.027915	0.091767	0.057746	3.2874	2.0686	0.27595	7.45e-08	1.38e-07	0.53865	CD	NA	baseline_model	NA	NA
Conserved_Mammal_phastCons46way.extend.500	0.35588	0.71921	0.058334	2.0209	0.16391	9.9e-09	4.7e-08	3.37e-08	1.397	CD	Signif	baseline_model	NA	NA
Conserved_Primate_phastCons46way	0.025397	0.076953	0.056111	3.03	2.2094	0.37066	-1.67e-08	1.32e-07	-0.12732	CD	NA	baseline_model	NA	NA
Conserved_Primate_phastCons46way.extend.500	0.19049	0.52908	0.075505	2.7774	0.39636	6.65e-06	4.65e-08	4.36e-08	1.0667	CD	Signif	baseline_model	NA	NA
Conserved_Vertebrate_phastCons46way	0.035447	0.090306	0.058625	2.5476	1.6539	0.35476	1.56e-09	8.19e-08	0.019037	CD	NA	baseline_model	NA	NA
Conserved_Vertebrate_phastCons46way.extend.500	0.42137	0.69381	0.055008	1.6466	0.13055	2.86e-06	-5.38e-08	2.65e-08	-2.0327	CD	Signif	baseline_model	NA	NA
CTCF_Hoffman	0.023533	0.01399	0.033239	0.59452	1.4125	0.77508	-1.27e-08	1.06e-07	-0.11974	CD	NA	baseline_model	NA	NA
CTCF_Hoffman.extend.500	0.070117	0.0096696	0.052457	0.13791	0.74813	0.2501	-9.4e-08	5.81e-08	-1.618	CD	NA	baseline_model	NA	NA
DGF_ENCODE	0.13871	0.63829	0.08195	4.6015	0.59079	7.05e-09	1.47e-07	4.6e-08	3.2057	CD	Signif	baseline_model	NA	NA
DGF_ENCODE.extend.500	0.54234	1.0566	0.057162	1.9483	0.1054	9.75e-15	3.47e-08	2.09e-08	1.6621	CD	Signif	baseline_model	NA	NA
DHS_peaks_Trynka	0.11408	0.31214	0.063236	2.7361	0.55429	0.0012744	-1.14e-08	5.24e-08	-0.21776	CD	NA	baseline_model	NA	NA
DHS_Trynka	0.17129	0.37622	0.085224	2.1965	0.49755	0.014175	-8.09e-08	5.68e-08	-1.4246	CD	NA	baseline_model	NA	NA
DHS_Trynka.extend.500	0.50246	0.78904	0.061679	1.5703	0.12275	4.55e-06	-4.72e-08	2.28e-08	-2.0731	CD	Signif	baseline_model	NA	NA
Enhancer_Andersson	0.0044227	0.14459	0.022999	32.693	5.2001	1.17e-08	8.7e-07	2.57e-07	3.3854	CD	Signif	baseline_model	NA	NA
Enhancer_Andersson.extend.500	0.019006	0.3339	0.046747	17.569	2.4597	3.37e-10	4.93e-07	1.29e-07	3.8156	CD	Signif	baseline_model	NA	NA
Enhancer_Hoffman	0.043579	0.22383	0.05754	5.1362	1.3204	0.0014487	-3.59e-08	9.78e-08	-0.36666	CD	NA	baseline_model	NA	NA
Enhancer_Hoffman.extend.500	0.091951	0.42312	0.061338	4.6016	0.66707	1.66e-08	3.25e-08	5.41e-08	0.60085	CD	Signif	baseline_model	NA	NA
FetalDHS_Trynka	0.087867	0.25278	0.055337	2.8769	0.62979	0.0029359	-4.59e-08	4.96e-08	-0.92627	CD	NA	baseline_model	NA	NA
FetalDHS_Trynka.extend.500	0.2885	0.71873	0.065157	2.4913	0.22585	1.28e-11	6.66e-08	2.17e-08	3.0661	CD	Signif	baseline_model	NA	NA
frameshift	0.00017113	0.0071103	0.004533	41.549	26.489	0.12927	1.77e-06	1.3e-06	1.3623	CD	NA	baseline_model	NA	NA
gerp_score	-0.24478	-0.98835	0.51312	4.0376	-2.0962	0.14799	-9.99e-09	6.96e-09	-1.4355	CD	NA	baseline_model	NA	NA
GTEx_FE_META_TISSUE_GE_MaxCPP	5.93e-05	0.0002401	0.0023149	4.0514	39.06	0.93748	-1.75e-07	3.2e-06	-0.054853	CD	NA	baseline_model	NA	NA
H3K27ac_Hnisz	0.39368	0.91259	0.04102	2.3181	0.10419	5.39e-34	7.37e-08	5.04e-08	1.4624	CD	Signif	baseline_model	NA	NA
H3K27ac_Hnisz.extend.500	0.42478	0.89255	0.040776	2.1012	0.095994	5.1e-31	-6.82e-08	4.9e-08	-1.3932	CD	Signif	baseline_model	NA	NA
H3K27ac_PGC2	0.2731	0.82154	0.072667	3.0082	0.26609	2.16e-14	2.15e-08	5.59e-08	0.38469	CD	Signif	baseline_model	NA	NA
H3K27ac_PGC2.extend.500	0.33932	0.89514	0.052122	2.638	0.15361	2.07e-25	2.31e-08	4.65e-08	0.4963	CD	Signif	baseline_model	NA	NA
H3K4me1_peaks_Trynka	0.17636	0.44577	0.07785	2.5276	0.44143	0.00097031	-1.99e-08	3.71e-08	-0.5356	CD	NA	baseline_model	NA	NA
H3K4me1_Trynka	0.43548	0.94998	0.059457	2.1814	0.13653	9.15e-17	3.74e-08	2.78e-08	1.3449	CD	Signif	baseline_model	NA	NA
H3K4me1_Trynka.extend.500	0.61383	0.96581	0.037206	1.5734	0.060613	3.86e-22	-2.15e-08	1.83e-08	-1.1759	CD	Signif	baseline_model	NA	NA
H3K4me3_peaks_Trynka	0.04394	0.1858	0.068284	4.2285	1.554	0.047127	-4.73e-09	1.07e-07	-0.044242	CD	NA	baseline_model	NA	NA
H3K4me3_Trynka	0.13847	0.48224	0.061718	3.4826	0.44572	1.41e-07	-1.34e-08	4.01e-08	-0.33448	CD	Signif	baseline_model	NA	NA
H3K4me3_Trynka.extend.500	0.25936	0.70142	0.068278	2.7044	0.26325	8.54e-12	2.47e-08	2.4e-08	1.032	CD	Signif	baseline_model	NA	NA
H3K9ac_peaks_Trynka	0.04065	0.11586	0.051277	2.8501	1.2614	0.14735	-4.48e-08	7.71e-08	-0.58069	CD	NA	baseline_model	NA	NA
H3K9ac_Trynka	0.13145	0.32557	0.058191	2.4767	0.44268	0.00091224	-1.14e-07	4.63e-08	-2.4622	CD	NA	baseline_model	NA	NA
H3K9ac_Trynka.extend.500	0.23562	0.52431	0.063418	2.2252	0.26915	3.86e-06	-4.67e-08	3.07e-08	-1.5232	CD	Signif	baseline_model	NA	NA
Human_Enhancer_Villar	0.033846	0.23829	0.039464	7.0403	1.166	2.77e-07	-1.79e-07	1.79e-07	-1.0014	CD	Signif	baseline_model	NA	NA
Human_Enhancer_Villar.extend.500	0.04353	0.30201	0.034183	6.938	0.78529	2.83e-12	2.15e-07	1.38e-07	1.5562	CD	Signif	baseline_model	NA	NA
Human_Enhancer_Villar_Species_Enhancer_Count	0.069286	0.70393	0.1181	10.16	1.7046	9.03e-08	4.51e-08	1.69e-08	2.6598	CD	Signif	baseline_model	NA	NA
Human_Promoter_Villar	0.016943	0.15907	0.028787	9.3887	1.6991	1.32e-06	-3.72e-08	2.92e-07	-0.12709	CD	Signif	baseline_model	NA	NA
Human_Promoter_Villar_ExAC	0.0031207	0.064792	0.015591	20.762	4.9961	6.69e-05	-7.7e-07	6.14e-07	-1.2548	CD	NA	baseline_model	NA	NA
Human_Promoter_Villar_ExAC.extend.500	0.0037839	0.084198	0.016098	22.252	4.2542	5.67e-07	1.28e-06	5.34e-07	2.4043	CD	Signif	baseline_model	NA	NA
Human_Promoter_Villar.extend.500	0.020712	0.18287	0.027542	8.8291	1.3298	3.39e-08	-9.12e-08	2.44e-07	-0.37398	CD	Signif	baseline_model	NA	NA
Intron_UCSC	0.40018	0.481	0.02993	1.202	0.07479	0.0058537	-4.09e-08	2.68e-08	-1.5244	CD	NA	baseline_model	NA	NA
Intron_UCSC.extend.500	0.41014	0.54405	0.029468	1.3265	0.071849	5.4e-06	3.16e-08	2.64e-08	1.1973	CD	Signif	baseline_model	NA	NA
maf_bin_11	0.033234	0.019533	0.011753	0.58774	0.35363	0.24122	-4.59e-08	3e-08	-1.5317	CD	NA	baseline_model	NA	NA
maf_bin_12	0.045885	0.030361	0.010335	0.66167	0.22525	0.13365	-4.28e-08	2.08e-08	-2.0615	CD	NA	baseline_model	NA	NA
maf_bin_13	0.045466	0.047164	0.011377	1.0374	0.25023	0.88076	-2.55e-08	2.77e-08	-0.91835	CD	NA	baseline_model	NA	NA
maf_bin_14	0.077183	0.057896	0.0084299	0.75011	0.10922	0.020777	-3.81e-08	2.03e-08	-1.8834	CD	NA	baseline_model	NA	NA
maf_bin_15	0.093793	0.076434	0.010864	0.81492	0.11583	0.10609	-3.4e-08	1.87e-08	-1.8136	CD	NA	baseline_model	NA	NA
maf_bin_16	0.10604	0.09843	0.0079035	0.92823	0.074533	0.34199	-2.64e-08	2.09e-08	-1.2666	CD	NA	baseline_model	NA	NA
maf_bin_17	0.11326	0.11109	0.010987	0.98077	0.097001	0.84259	-2.26e-08	1.85e-08	-1.225	CD	NA	baseline_model	NA	NA
maf_bin_18	0.11453	0.15514	0.013371	1.3547	0.11675	0.0023543	-4.05e-09	2.29e-08	-0.17703	CD	NA	baseline_model	NA	NA
maf_bin_19	0.11273	0.17063	0.014815	1.5136	0.13143	1.81e-05	4.91e-09	1.88e-08	0.2606	CD	Signif	baseline_model	NA	NA
maf_bin_1	2.31e-07	-0.00032101	0.00017829	-1387.5	770.63	0.072734	-6.52e-05	3.61e-05	-1.8058	CD	NA	baseline_model	NA	NA
maf_bin_20	0.11422	0.14692	0.012081	1.2863	0.10577	0.0055209	-5.74e-09	2.05e-08	-0.27978	CD	NA	baseline_model	NA	NA
maf_bin_2	9.56e-05	0.011934	0.0069011	124.9	72.224	0.091884	5.77e-06	3.43e-06	1.6813	CD	NA	baseline_model	NA	NA
maf_bin_3	0.0092847	0.0090564	0.011025	0.97541	1.1874	0.98346	-2.88e-08	6.07e-08	-0.47353	CD	NA	baseline_model	NA	NA
maf_bin_4	0.014346	0.0060804	0.011974	0.42383	0.83465	0.48636	-5.53e-08	4.77e-08	-1.1593	CD	NA	baseline_model	NA	NA
maf_bin_5	0.013327	0.012021	0.013224	0.90202	0.99232	0.92116	-3.21e-08	4.98e-08	-0.64358	CD	NA	baseline_model	NA	NA
maf_bin_6	0.017368	-0.027741	0.013007	-1.5972	0.74892	0.0003381	-1.5e-07	3.86e-08	-3.8753	CD	NA	baseline_model	NA	NA
maf_bin_7	0.017734	0.024785	0.012543	1.3976	0.7073	0.57486	-8.7e-09	4.08e-08	-0.21316	CD	NA	baseline_model	NA	NA
maf_bin_8	0.015723	-0.020029	0.0087387	-1.2738	0.55579	4.95e-05	-1.34e-07	3.49e-08	-3.8383	CD	NA	baseline_model	NA	NA
maf_bin_9	0.025094	0.022515	0.011477	0.89724	0.45735	0.82204	-3.29e-08	3.45e-08	-0.95437	CD	NA	baseline_model	NA	NA
missense	0.0045863	0.033858	0.028739	7.3824	6.2662	0.30858	1.55e-07	4.58e-07	0.33802	CD	NA	baseline_model	NA	NA
nuc_diversity_within_CEU_10kb	0.00054982	0.00047972	4.62e-05	0.87249	0.084114	0.12275	-4.88e-06	5.76e-06	-0.84812	CD	NA	baseline_model	NA	NA
plus_minus_50kb_withCpG	68.941	192.08	13.083	2.7862	0.18978	7.89e-16	1.26e-10	3.64e-11	3.4738	CD	Signif	baseline_model	NA	NA
PromoterFlanking_Hoffman	0.0088148	0.051317	0.027054	5.8217	3.0692	0.1154	8.4e-08	2.12e-07	0.39729	CD	NA	baseline_model	NA	NA
PromoterFlanking_Hoffman.extend.500	0.034868	0.15333	0.041687	4.3974	1.1956	0.0064629	7.15e-10	1.05e-07	0.0067942	CD	NA	baseline_model	NA	NA
Promoter_UCSC	0.048377	0.15282	0.042079	3.1589	0.86982	0.011174	-1.39e-07	1.74e-07	-0.79614	CD	NA	baseline_model	NA	NA
Promoter_UCSC.extend.500	0.059129	0.1974	0.029762	3.3385	0.50335	3.65e-06	6e-08	1.32e-07	0.45291	CD	Signif	baseline_model	NA	NA
recombination_rate_10kb	1.4173	4.3466	32.217	3.0669	22.731	0.92592	1.4e-10	1.77e-09	0.079156	CD	NA	baseline_model	NA	NA
Repressed_Hoffman	0.44938	0.033363	0.05868	0.074242	0.13058	2.63e-12	-4.15e-08	3.1e-08	-1.3379	CD	Signif	baseline_model	NA	NA
Repressed_Hoffman.extend.500	0.70415	0.30035	0.038174	0.42654	0.054213	4.31e-27	3.54e-08	1.43e-08	2.4666	CD	Signif	baseline_model	NA	NA
splice	0.00047745	-0.0060032	0.0052642	-12.574	11.026	0.21308	-7.34e-07	5.11e-07	-1.4385	CD	NA	baseline_model	NA	NA
SuperEnhancer_Hnisz	0.16975	0.55903	0.035091	3.2934	0.20673	1.34e-24	2.65e-08	1.84e-07	0.14421	CD	Signif	baseline_model	NA	NA
SuperEnhancer_Hnisz.extend.500	0.1729	0.5627	0.035247	3.2545	0.20386	9.16e-25	-1.49e-08	1.82e-07	-0.082046	CD	Signif	baseline_model	NA	NA
synonymous	0.0036108	0.0085775	0.01675	2.3755	4.6389	0.76747	-9.36e-08	3.15e-07	-0.29707	CD	NA	baseline_model	NA	NA
TFBS_ENCODE	0.13433	0.58228	0.070496	4.3347	0.5248	6.1e-10	6.71e-08	3.6e-08	1.863	CD	Signif	baseline_model	NA	NA
TFBS_ENCODE.extend.500	0.34473	0.81507	0.065818	2.3643	0.19092	7.89e-13	5.84e-09	2.09e-08	0.27956	CD	Signif	baseline_model	NA	NA
Transcribed_Hoffman	0.35658	0.42908	0.075507	1.2033	0.21175	0.32996	-1.54e-08	4.02e-08	-0.3842	CD	NA	baseline_model	NA	NA
Transcribed_Hoffman.extend.500	0.7668	0.68378	0.051561	0.89173	0.067242	0.10227	1.43e-09	2.07e-08	0.069411	CD	NA	baseline_model	NA	NA
TSS_Hoffman	0.019434	0.1932	0.036066	9.9412	1.8558	4.61e-06	-4.72e-08	1.56e-07	-0.30326	CD	Signif	baseline_model	NA	NA
TSS_Hoffman.extend.500	0.036275	0.31544	0.042074	8.6957	1.1599	4.79e-10	1.67e-07	1.06e-07	1.5773	CD	Signif	baseline_model	NA	NA
UTR_3_UCSC	0.012532	0.043063	0.021053	3.4363	1.68	0.14318	-1.81e-07	1.4e-07	-1.2977	CD	NA	baseline_model	NA	NA
UTR_3_UCSC.extend.500	0.028598	0.1577	0.045068	5.5144	1.5759	0.004958	2.25e-07	1.53e-07	1.4739	CD	NA	baseline_model	NA	NA
UTR_5_UCSC	0.0061233	0.019426	0.015328	3.1724	2.5032	0.38126	-3.44e-08	1.14e-07	-0.30107	CD	NA	baseline_model	NA	NA
UTR_5_UCSC.extend.500	0.028632	0.084547	0.026447	2.9529	0.92369	0.03473	-6.5e-08	5.56e-08	-1.1695	CD	NA	baseline_model	NA	NA
WeakEnhancer_Hoffman	0.021422	0.11404	0.033925	5.3232	1.5836	0.0061858	1.21e-07	9.79e-08	1.2318	CD	NA	baseline_model	NA	NA
WeakEnhancer_Hoffman.extend.500	0.08918	0.2366	0.061551	2.653	0.69019	0.013357	-4.6e-08	5.29e-08	-0.86923	CD	NA	baseline_model	NA	NA
Ancient_Sequence_Age_Human_Enhancer	0.0057757	0.078387	0.022202	13.572	3.8441	0.0010757	1.52e-07	1.71e-07	0.88508	IBD	NA	baseline_model	NA	NA
Ancient_Sequence_Age_Human_Enhancer.extend.500	0.015122	0.1541	0.027424	10.191	1.8136	7.36e-07	7.61e-08	1.07e-07	0.71043	IBD	Signif	baseline_model	NA	NA
Ancient_Sequence_Age_Human_Promoter	0.0051329	0.11172	0.017358	21.766	3.3818	5.27e-09	4.31e-07	1.7e-07	2.5339	IBD	Signif	baseline_model	NA	NA
Ancient_Sequence_Age_Human_Promoter.extend.500	0.011076	0.15198	0.025715	13.722	2.3217	2.9e-07	9.7e-08	1.4e-07	0.69271	IBD	Signif	baseline_model	NA	NA
Backgrd_Selection_Stat	0.20039	0.26287	0.0062817	1.3118	0.031348	5.64e-18	3.06e-08	1.08e-08	2.8398	IBD	Signif	baseline_model	NA	NA
BivFlnk	0.014299	0.063995	0.02871	4.4753	2.0078	0.085153	-9.17e-08	8.82e-08	-1.0398	IBD	NA	baseline_model	NA	NA
BivFlnk.extend.500	0.031671	0.14679	0.038683	4.6349	1.2214	0.0027157	-2.56e-08	5.21e-08	-0.4915	IBD	NA	baseline_model	NA	NA
BLUEPRINT_FE_META_TISSUE_DNAMETH_MaxCPP	0.00015794	0.0063984	0.0039892	40.512	25.257	0.11972	2.28e-06	1.53e-06	1.4907	IBD	NA	baseline_model	NA	NA
BLUEPRINT_FE_META_TISSUE_H3K27ac_MaxCPP	7.99e-05	0.0019947	0.0014861	24.975	18.607	0.19751	7.3e-07	1.02e-06	0.71409	IBD	NA	baseline_model	NA	NA
BLUEPRINT_FE_META_TISSUE_H3K4me1_MaxCPP	6.53e-05	0.00096451	0.0017189	14.772	26.325	0.60163	-8.08e-08	1.66e-06	-0.048584	IBD	NA	baseline_model	NA	NA
Coding_UCSC	0.0172	0.12735	0.028741	7.404	1.671	0.00018665	2.12e-07	1.24e-07	1.7116	IBD	NA	baseline_model	NA	NA
Coding_UCSC.extend.500	0.069835	0.27917	0.034102	3.9976	0.48832	6.83e-09	1.51e-08	2.83e-08	0.53137	IBD	Signif	baseline_model	NA	NA
Conserved_LindbladToh	0.030648	0.13901	0.053936	4.5356	1.7599	0.053212	1.07e-07	1.15e-07	0.9276	IBD	NA	baseline_model	NA	NA
Conserved_LindbladToh.extend.500	0.34655	0.7005	0.049468	2.0213	0.14274	6.39e-11	-5.5e-09	1.45e-08	-0.37924	IBD	Signif	baseline_model	NA	NA
Conserved_Mammal_phastCons46way	0.027915	0.092512	0.055688	3.3141	1.9949	0.25508	-7.75e-08	1.3e-07	-0.59746	IBD	NA	baseline_model	NA	NA
Conserved_Mammal_phastCons46way.extend.500	0.35588	0.74557	0.057993	2.095	0.16296	2.08e-10	3.18e-08	2.44e-08	1.3005	IBD	Signif	baseline_model	NA	NA
Conserved_Primate_phastCons46way	0.025397	0.091187	0.052789	3.5905	2.0786	0.23006	-1.47e-08	8.01e-08	-0.18333	IBD	NA	baseline_model	NA	NA
Conserved_Primate_phastCons46way.extend.500	0.19049	0.52357	0.074656	2.7485	0.39191	5.88e-06	2.2e-08	2.9e-08	0.75909	IBD	Signif	baseline_model	NA	NA
Conserved_Vertebrate_phastCons46way	0.035447	0.10331	0.053738	2.9146	1.516	0.21627	6.85e-09	5.07e-08	0.13518	IBD	NA	baseline_model	NA	NA
Conserved_Vertebrate_phastCons46way.extend.500	0.42137	0.74044	0.052088	1.7572	0.12362	6.7e-09	-2.39e-08	1.71e-08	-1.3948	IBD	Signif	baseline_model	NA	NA
CTCF_Hoffman	0.023533	0.062495	0.031564	2.6557	1.3413	0.21379	5.83e-08	7.1e-08	0.82182	IBD	NA	baseline_model	NA	NA
CTCF_Hoffman.extend.500	0.070117	0.050782	0.052001	0.72425	0.74163	0.70979	-6.97e-08	4.06e-08	-1.7185	IBD	NA	baseline_model	NA	NA
DGF_ENCODE	0.13871	0.75359	0.088962	5.4327	0.64134	2.02e-10	1.4e-07	3.32e-08	4.2293	IBD	Signif	baseline_model	NA	NA
DGF_ENCODE.extend.500	0.54234	1.0853	0.055926	2.0012	0.10312	3.04e-16	4.82e-09	1.41e-08	0.34222	IBD	Signif	baseline_model	NA	NA
DHS_peaks_Trynka	0.11408	0.34307	0.064138	3.0072	0.5622	0.00050738	-4.88e-08	4.54e-08	-1.0749	IBD	NA	baseline_model	NA	NA
DHS_Trynka	0.17129	0.43032	0.085305	2.5123	0.49802	0.0022729	-8.97e-08	4.93e-08	-1.8191	IBD	NA	baseline_model	NA	NA
DHS_Trynka.extend.500	0.50246	0.93635	0.058872	1.8635	0.11717	1.91e-12	3.23e-09	1.41e-08	0.22827	IBD	Signif	baseline_model	NA	NA
Enhancer_Andersson	0.0044227	0.15468	0.024313	34.973	5.4972	1.47e-08	6.38e-07	1.85e-07	3.4539	IBD	Signif	baseline_model	NA	NA
Enhancer_Andersson.extend.500	0.019006	0.35198	0.051681	18.52	2.7193	1.9e-09	3.56e-07	9.73e-08	3.6573	IBD	Signif	baseline_model	NA	NA
Enhancer_Hoffman	0.043579	0.22133	0.054631	5.0789	1.2536	0.0010006	-4.32e-08	6.25e-08	-0.69041	IBD	NA	baseline_model	NA	NA
Enhancer_Hoffman.extend.500	0.091951	0.43245	0.05727	4.7031	0.62284	1.21e-09	1.13e-08	3.58e-08	0.31453	IBD	Signif	baseline_model	NA	NA
FetalDHS_Trynka	0.087867	0.36977	0.070397	4.2083	0.80118	9.53e-05	5.08e-08	4.59e-08	1.1067	IBD	NA	baseline_model	NA	NA
FetalDHS_Trynka.extend.500	0.2885	0.80123	0.06299	2.7772	0.21834	1.52e-16	2.72e-08	1.32e-08	2.0657	IBD	Signif	baseline_model	NA	NA
frameshift	0.00017113	0.0043699	0.0032253	25.535	18.847	0.20299	5.87e-07	6.34e-07	0.92486	IBD	NA	baseline_model	NA	NA
gerp_score	-0.24478	-0.64356	0.407	2.6291	-1.6627	0.32496	-4.01e-09	4e-09	-1.0006	IBD	NA	baseline_model	NA	NA
GTEx_FE_META_TISSUE_GE_MaxCPP	5.93e-05	1.59e-05	0.0016902	0.26879	28.52	0.97948	-3.83e-07	1.61e-06	-0.23763	IBD	NA	baseline_model	NA	NA
H3K27ac_Hnisz	0.39368	0.95619	0.041529	2.4288	0.10549	1.15e-34	3.3e-08	3.07e-08	1.0727	IBD	Signif	baseline_model	NA	NA
H3K27ac_Hnisz.extend.500	0.42478	0.95906	0.040701	2.2578	0.095817	2.74e-36	-2.98e-08	2.89e-08	-1.0317	IBD	Signif	baseline_model	NA	NA
H3K27ac_PGC2	0.2731	0.94587	0.071484	3.4635	0.26175	1.59e-20	4.66e-08	3.64e-08	1.2798	IBD	Signif	baseline_model	NA	NA
H3K27ac_PGC2.extend.500	0.33932	0.98215	0.054267	2.8945	0.15993	4.73e-28	2.28e-09	3.09e-08	0.073731	IBD	Signif	baseline_model	NA	NA
H3K4me1_peaks_Trynka	0.17636	0.52157	0.074142	2.9574	0.4204	2.26e-05	-5.35e-09	2.6e-08	-0.20573	IBD	Signif	baseline_model	NA	NA
H3K4me1_Trynka	0.43548	1.038	0.061669	2.3836	0.14161	4.21e-19	3.41e-08	1.96e-08	1.7396	IBD	Signif	baseline_model	NA	NA
H3K4me1_Trynka.extend.500	0.61383	0.9933	0.031466	1.6182	0.051261	1.1e-29	-2.73e-08	1.25e-08	-2.1851	IBD	Signif	baseline_model	NA	NA
H3K4me3_peaks_Trynka	0.04394	0.2434	0.070111	5.5394	1.5956	0.0070997	4.25e-08	7.39e-08	0.57479	IBD	NA	baseline_model	NA	NA
H3K4me3_Trynka	0.13847	0.55089	0.073076	3.9784	0.52774	3.61e-08	-4.14e-09	3.27e-08	-0.12643	IBD	Signif	baseline_model	NA	NA
H3K4me3_Trynka.extend.500	0.25936	0.77327	0.079809	2.9814	0.30771	1.06e-10	1.41e-08	2.27e-08	0.62307	IBD	Signif	baseline_model	NA	NA
H3K9ac_peaks_Trynka	0.04065	0.12842	0.052847	3.1591	1.3001	0.098535	-3.66e-08	5.9e-08	-0.62057	IBD	NA	baseline_model	NA	NA
H3K9ac_Trynka	0.13145	0.35277	0.06818	2.6836	0.51866	0.0010035	-9.69e-08	3.64e-08	-2.663	IBD	NA	baseline_model	NA	NA
H3K9ac_Trynka.extend.500	0.23562	0.59346	0.070925	2.5187	0.30101	2.92e-07	-2.31e-08	2.74e-08	-0.8457	IBD	Signif	baseline_model	NA	NA
Human_Enhancer_Villar	0.033846	0.23039	0.042262	6.8069	1.2486	3.07e-06	-2.02e-07	1.23e-07	-1.6448	IBD	Signif	baseline_model	NA	NA
Human_Enhancer_Villar.extend.500	0.04353	0.30253	0.033472	6.9501	0.76895	6.78e-13	1.49e-07	9.75e-08	1.5301	IBD	Signif	baseline_model	NA	NA
Human_Enhancer_Villar_Species_Enhancer_Count	0.069286	0.77143	0.13223	11.134	1.9085	1.09e-07	4.28e-08	1.3e-08	3.288	IBD	Signif	baseline_model	NA	NA
Human_Promoter_Villar	0.016943	0.15754	0.028135	9.2985	1.6606	7.84e-07	-1.21e-07	1.76e-07	-0.68402	IBD	Signif	baseline_model	NA	NA
Human_Promoter_Villar_ExAC	0.0031207	0.07602	0.016939	24.36	5.4279	1.43e-05	5.88e-08	4.41e-07	0.13345	IBD	Signif	baseline_model	NA	NA
Human_Promoter_Villar_ExAC.extend.500	0.0037839	0.087578	0.016848	23.145	4.4526	7.79e-07	4.38e-07	3.71e-07	1.1823	IBD	Signif	baseline_model	NA	NA
Human_Promoter_Villar.extend.500	0.020712	0.18032	0.02964	8.7064	1.4311	2.58e-07	-7.46e-09	1.52e-07	-0.049072	IBD	Signif	baseline_model	NA	NA
Intron_UCSC	0.40018	0.43758	0.028501	1.0934	0.07122	0.18352	-3.92e-08	1.64e-08	-2.3842	IBD	NA	baseline_model	NA	NA
Intron_UCSC.extend.500	0.41014	0.51807	0.026228	1.2632	0.063948	2.82e-05	2.98e-08	1.61e-08	1.8444	IBD	NA	baseline_model	NA	NA
maf_bin_11	0.033234	0.01483	0.0084768	0.44624	0.25507	0.030721	-3.71e-08	1.64e-08	-2.2575	IBD	NA	baseline_model	NA	NA
maf_bin_12	0.045885	0.031919	0.0071873	0.69564	0.15664	0.051082	-2.93e-08	1.31e-08	-2.2331	IBD	NA	baseline_model	NA	NA
maf_bin_13	0.045466	0.035706	0.0067558	0.78533	0.14859	0.14756	-2.65e-08	1.41e-08	-1.8871	IBD	NA	baseline_model	NA	NA
maf_bin_14	0.077183	0.065837	0.0068811	0.85299	0.089152	0.099362	-2.39e-08	1.23e-08	-1.9384	IBD	NA	baseline_model	NA	NA
maf_bin_15	0.093793	0.082338	0.0065854	0.87788	0.070213	0.087905	-2.22e-08	1.2e-08	-1.8484	IBD	NA	baseline_model	NA	NA
maf_bin_16	0.10604	0.10256	0.0065482	0.9672	0.061751	0.59822	-1.76e-08	1.27e-08	-1.3908	IBD	NA	baseline_model	NA	NA
maf_bin_17	0.11326	0.12588	0.012997	1.1114	0.11475	0.32223	-1.2e-08	1.12e-08	-1.0738	IBD	NA	baseline_model	NA	NA
maf_bin_18	0.11453	0.14953	0.015201	1.3056	0.13273	0.021387	-5.05e-09	1.48e-08	-0.34104	IBD	NA	baseline_model	NA	NA
maf_bin_19	0.11273	0.17975	0.015776	1.5946	0.13995	6.2e-06	5.31e-09	1.15e-08	0.46344	IBD	Signif	baseline_model	NA	NA
maf_bin_1	2.31e-07	0.00052561	0.0014512	2271.8	6272.5	0.71845	7.3e-05	0.00020211	0.36097	IBD	NA	baseline_model	NA	NA
maf_bin_20	0.11422	0.13957	0.010259	1.2219	0.089819	0.012384	-6.58e-09	1.33e-08	-0.49592	IBD	NA	baseline_model	NA	NA
maf_bin_2	9.56e-05	0.0052386	0.0051876	54.825	54.291	0.3267	1.7e-06	1.76e-06	0.96612	IBD	NA	baseline_model	NA	NA
maf_bin_3	0.0092847	0.0092762	0.0092524	0.99909	0.99652	0.99927	-2.04e-08	3.41e-08	-0.59752	IBD	NA	baseline_model	NA	NA
maf_bin_4	0.014346	-0.014693	0.0088778	-1.0242	0.61883	0.00071423	-8.55e-08	2.44e-08	-3.4974	IBD	NA	baseline_model	NA	NA
maf_bin_5	0.013327	0.014593	0.020793	1.095	1.5603	0.95111	-1.7e-08	5.14e-08	-0.3315	IBD	NA	baseline_model	NA	NA
maf_bin_6	0.017368	-0.009246	0.010305	-0.53235	0.59332	0.0088387	-6.96e-08	2.12e-08	-3.2816	IBD	NA	baseline_model	NA	NA
maf_bin_7	0.017734	0.019458	0.009812	1.0972	0.55328	0.86052	-1.66e-08	2.23e-08	-0.74483	IBD	NA	baseline_model	NA	NA
maf_bin_8	0.015723	-0.013386	0.0080414	-0.85136	0.51144	0.00026311	-7.94e-08	2.18e-08	-3.637	IBD	NA	baseline_model	NA	NA
maf_bin_9	0.025094	0.011161	0.010296	0.44475	0.41028	0.1692	-3.82e-08	2e-08	-1.9099	IBD	NA	baseline_model	NA	NA
missense	0.0045863	0.031913	0.01557	6.9584	3.395	0.078435	-8.45e-08	1.73e-07	-0.48918	IBD	NA	baseline_model	NA	NA
nuc_diversity_within_CEU_10kb	0.00054982	0.00046408	3.98e-05	0.84405	0.072477	0.027041	-4.8e-06	3.32e-06	-1.4484	IBD	NA	baseline_model	NA	NA
plus_minus_50kb_withCpG	68.941	195.51	12.837	2.8359	0.18621	1.31e-15	8.68e-11	2.55e-11	3.3966	IBD	Signif	baseline_model	NA	NA
PromoterFlanking_Hoffman	0.0088148	0.037776	0.025598	4.2855	2.904	0.25406	1.76e-08	1.42e-07	0.12352	IBD	NA	baseline_model	NA	NA
PromoterFlanking_Hoffman.extend.500	0.034868	0.12852	0.044596	3.6859	1.279	0.041078	-3.5e-08	7.37e-08	-0.47447	IBD	NA	baseline_model	NA	NA
Promoter_UCSC	0.048377	0.21302	0.040539	4.4033	0.83797	4.38e-05	5.13e-09	8.85e-08	0.057996	IBD	NA	baseline_model	NA	NA
Promoter_UCSC.extend.500	0.059129	0.23921	0.03454	4.0456	0.58416	2.07e-07	-5.73e-09	6.63e-08	-0.086433	IBD	Signif	baseline_model	NA	NA
recombination_rate_10kb	1.4173	4.1495	24.66	2.9278	17.399	0.91016	8.48e-11	9.32e-10	0.090983	IBD	NA	baseline_model	NA	NA
Repressed_Hoffman	0.44938	0.090738	0.055531	0.20192	0.12357	2.51e-10	-1.07e-08	1.85e-08	-0.57997	IBD	Signif	baseline_model	NA	NA
Repressed_Hoffman.extend.500	0.70415	0.25532	0.034448	0.3626	0.048921	3.34e-32	7.57e-09	9.64e-09	0.78543	IBD	Signif	baseline_model	NA	NA
splice	0.00047745	-0.0015078	0.0054888	-3.158	11.496	0.7162	-2.11e-07	3.69e-07	-0.57039	IBD	NA	baseline_model	NA	NA
SuperEnhancer_Hnisz	0.16975	0.57361	0.034322	3.3792	0.2022	2.24e-27	-2.02e-07	1.54e-07	-1.3137	IBD	Signif	baseline_model	NA	NA
SuperEnhancer_Hnisz.extend.500	0.1729	0.59919	0.032939	3.4656	0.19051	1.31e-29	2.05e-07	1.52e-07	1.3491	IBD	Signif	baseline_model	NA	NA
synonymous	0.0036108	0.01032	0.016533	2.8581	4.5788	0.68588	-2.33e-07	1.92e-07	-1.2123	IBD	NA	baseline_model	NA	NA
TFBS_ENCODE	0.13433	0.65757	0.07903	4.8952	0.58833	2.24e-10	5.25e-08	2.86e-08	1.8347	IBD	Signif	baseline_model	NA	NA
TFBS_ENCODE.extend.500	0.34473	0.88143	0.071152	2.5568	0.2064	9.86e-14	4.96e-10	1.47e-08	0.033816	IBD	Signif	baseline_model	NA	NA
Transcribed_Hoffman	0.35658	0.32709	0.070696	0.91729	0.19826	0.67585	-2.04e-08	2.53e-08	-0.80696	IBD	NA	baseline_model	NA	NA
Transcribed_Hoffman.extend.500	0.7668	0.67149	0.050042	0.8757	0.06526	0.054201	7.81e-09	1.38e-08	0.56632	IBD	NA	baseline_model	NA	NA
TSS_Hoffman	0.019434	0.18866	0.034156	9.7077	1.7575	3.6e-06	-1.33e-07	1.19e-07	-1.1148	IBD	Signif	baseline_model	NA	NA
TSS_Hoffman.extend.500	0.036275	0.33859	0.043111	9.334	1.1884	5.77e-11	1.81e-07	8.76e-08	2.0666	IBD	Signif	baseline_model	NA	NA
UTR_3_UCSC	0.012532	0.05815	0.021554	4.6402	1.72	0.034053	-1.37e-07	1.09e-07	-1.2652	IBD	NA	baseline_model	NA	NA
UTR_3_UCSC.extend.500	0.028598	0.13335	0.02686	4.663	0.93922	0.00012502	7.08e-08	5.71e-08	1.2408	IBD	NA	baseline_model	NA	NA
UTR_5_UCSC	0.0061233	0.037329	0.01783	6.0962	2.9118	0.080968	-4.06e-08	1.03e-07	-0.39569	IBD	NA	baseline_model	NA	NA
UTR_5_UCSC.extend.500	0.028632	0.12374	0.033004	4.322	1.1527	0.0039934	-3.92e-09	5.15e-08	-0.076083	IBD	NA	baseline_model	NA	NA
WeakEnhancer_Hoffman	0.021422	0.16207	0.040358	7.5656	1.8839	0.00068882	1.33e-07	7.8e-08	1.7015	IBD	NA	baseline_model	NA	NA
WeakEnhancer_Hoffman.extend.500	0.08918	0.31162	0.062617	3.4943	0.70214	0.00021956	-1.92e-08	3.71e-08	-0.51825	IBD	NA	baseline_model	NA	NA
Ancient_Sequence_Age_Human_Enhancer	0.0057757	0.082555	0.019605	14.294	3.3944	6.89e-05	2.62e-07	1.66e-07	1.5735	UC	NA	baseline_model	NA	NA
Ancient_Sequence_Age_Human_Enhancer.extend.500	0.015122	0.13948	0.026995	9.2237	1.7852	2.74e-06	3.02e-08	1.11e-07	0.27206	UC	Signif	baseline_model	NA	NA
Ancient_Sequence_Age_Human_Promoter	0.0051329	0.11245	0.019626	21.908	3.8235	5.23e-08	4.66e-07	2.24e-07	2.0771	UC	Signif	baseline_model	NA	NA
Ancient_Sequence_Age_Human_Promoter.extend.500	0.011076	0.15568	0.028685	14.056	2.5899	7.85e-07	1.2e-07	1.67e-07	0.71634	UC	Signif	baseline_model	NA	NA
Backgrd_Selection_Stat	0.20039	0.26171	0.0066314	1.306	0.033093	9.6e-18	3.08e-08	1.22e-08	2.531	UC	Signif	baseline_model	NA	NA
BivFlnk	0.014299	0.069156	0.030263	4.8363	2.1164	0.068418	-1.55e-07	1.1e-07	-1.4112	UC	NA	baseline_model	NA	NA
BivFlnk.extend.500	0.031671	0.17227	0.0406	5.4394	1.2819	0.00052607	2.68e-08	6.83e-08	0.39267	UC	NA	baseline_model	NA	NA
BLUEPRINT_FE_META_TISSUE_DNAMETH_MaxCPP	0.00015794	0.0073032	0.004812	46.24	30.467	0.13893	2.9e-06	2.2e-06	1.3167	UC	NA	baseline_model	NA	NA
BLUEPRINT_FE_META_TISSUE_H3K27ac_MaxCPP	7.99e-05	0.0023258	0.0016931	29.121	21.199	0.18503	5.99e-07	1.49e-06	0.40195	UC	NA	baseline_model	NA	NA
BLUEPRINT_FE_META_TISSUE_H3K4me1_MaxCPP	6.53e-05	0.0026791	0.0023579	41.031	36.112	0.26919	1.96e-06	2.7e-06	0.72569	UC	NA	baseline_model	NA	NA
Coding_UCSC	0.0172	0.1555	0.028629	9.0408	1.6645	2.09e-06	3.19e-07	1.19e-07	2.6859	UC	Signif	baseline_model	NA	NA
Coding_UCSC.extend.500	0.069835	0.28834	0.035471	4.1288	0.50792	8.56e-09	-1.42e-08	3.38e-08	-0.41953	UC	Signif	baseline_model	NA	NA
Conserved_LindbladToh	0.030648	0.18653	0.053177	6.0863	1.7351	0.0064234	1.87e-07	1.28e-07	1.4554	UC	NA	baseline_model	NA	NA
Conserved_LindbladToh.extend.500	0.34655	0.69124	0.050903	1.9946	0.14689	4.04e-10	-1.52e-08	1.69e-08	-0.90029	UC	Signif	baseline_model	NA	NA
Conserved_Mammal_phastCons46way	0.027915	0.12238	0.053186	4.384	1.9053	0.088699	-1.42e-07	1.64e-07	-0.865	UC	NA	baseline_model	NA	NA
Conserved_Mammal_phastCons46way.extend.500	0.35588	0.7418	0.06476	2.0844	0.18197	9.42e-09	2.91e-08	2.91e-08	0.99901	UC	Signif	baseline_model	NA	NA
Conserved_Primate_phastCons46way	0.025397	0.12221	0.056422	4.8122	2.2216	0.10005	-9.79e-09	9.64e-08	-0.10161	UC	NA	baseline_model	NA	NA
Conserved_Primate_phastCons46way.extend.500	0.19049	0.55964	0.076886	2.9378	0.40361	5.17e-06	3.67e-08	3.21e-08	1.1439	UC	Signif	baseline_model	NA	NA
Conserved_Vertebrate_phastCons46way	0.035447	0.13836	0.051859	3.9034	1.463	0.057646	9.28e-09	6.88e-08	0.13487	UC	NA	baseline_model	NA	NA
Conserved_Vertebrate_phastCons46way.extend.500	0.42137	0.74637	0.061458	1.7713	0.14585	2.36e-07	-2.12e-08	2.38e-08	-0.89332	UC	Signif	baseline_model	NA	NA
CTCF_Hoffman	0.023533	0.092098	0.031304	3.9137	1.3302	0.030698	1.05e-07	8.34e-08	1.261	UC	NA	baseline_model	NA	NA
CTCF_Hoffman.extend.500	0.070117	0.090251	0.049629	1.2871	0.70781	0.68789	-7.13e-08	4.72e-08	-1.5103	UC	NA	baseline_model	NA	NA
DGF_ENCODE	0.13871	0.7927	0.10019	5.7146	0.72229	2.14e-10	1.74e-07	4.42e-08	3.9437	UC	Signif	baseline_model	NA	NA
DGF_ENCODE.extend.500	0.54234	1.1086	0.058579	2.0441	0.10801	3.59e-18	3.64e-09	1.66e-08	0.21962	UC	Signif	baseline_model	NA	NA
DHS_peaks_Trynka	0.11408	0.37232	0.077985	3.2635	0.68358	0.0011702	-5.4e-08	5.92e-08	-0.91095	UC	NA	baseline_model	NA	NA
DHS_Trynka	0.17129	0.44727	0.085819	2.6112	0.50102	0.0012967	-1.33e-07	5.16e-08	-2.5778	UC	NA	baseline_model	NA	NA
DHS_Trynka.extend.500	0.50246	0.99753	0.066207	1.9853	0.13177	2.94e-13	2.65e-08	1.83e-08	1.4463	UC	Signif	baseline_model	NA	NA
Enhancer_Andersson	0.0044227	0.13309	0.023386	30.091	5.2877	1.14e-07	6.22e-07	2.16e-07	2.8806	UC	Signif	baseline_model	NA	NA
Enhancer_Andersson.extend.500	0.019006	0.302	0.04113	15.89	2.1641	5.7e-11	3.4e-07	8.98e-08	3.7834	UC	Signif	baseline_model	NA	NA
Enhancer_Hoffman	0.043579	0.24408	0.051593	5.601	1.1839	9.24e-05	1.04e-08	7.28e-08	0.14329	UC	NA	baseline_model	NA	NA
Enhancer_Hoffman.extend.500	0.091951	0.41451	0.053089	4.508	0.57737	1.73e-09	-1.78e-08	4.15e-08	-0.42782	UC	Signif	baseline_model	NA	NA
FetalDHS_Trynka	0.087867	0.40309	0.075947	4.5875	0.86434	3.25e-05	8.39e-08	5.27e-08	1.5925	UC	NA	baseline_model	NA	NA
FetalDHS_Trynka.extend.500	0.2885	0.80029	0.064175	2.774	0.22244	1.27e-14	1.54e-08	1.73e-08	0.88826	UC	Signif	baseline_model	NA	NA
frameshift	0.00017113	0.0028125	0.0032824	16.435	19.181	0.42506	3e-07	7.37e-07	0.40655	UC	NA	baseline_model	NA	NA
gerp_score	-0.24478	0.092584	0.49747	-0.37823	-2.0323	0.49861	1.89e-09	5.61e-09	0.33772	UC	NA	baseline_model	NA	NA
GTEx_FE_META_TISSUE_GE_MaxCPP	5.93e-05	0.00047728	0.0015186	8.0533	25.624	0.78288	-4.55e-08	1.73e-06	-0.026351	UC	NA	baseline_model	NA	NA
H3K27ac_Hnisz	0.39368	0.95893	0.046531	2.4358	0.11819	4.27e-29	3.08e-08	4.17e-08	0.73765	UC	Signif	baseline_model	NA	NA
H3K27ac_Hnisz.extend.500	0.42478	0.96754	0.042621	2.2777	0.10034	9.57e-35	-2.31e-08	4.03e-08	-0.57354	UC	Signif	baseline_model	NA	NA
H3K27ac_PGC2	0.2731	0.9009	0.072199	3.2988	0.26437	2.54e-17	3.4e-08	4.19e-08	0.81238	UC	Signif	baseline_model	NA	NA
H3K27ac_PGC2.extend.500	0.33932	0.95175	0.057354	2.8048	0.16902	1.71e-27	6.77e-09	3.35e-08	0.20237	UC	Signif	baseline_model	NA	NA
H3K4me1_peaks_Trynka	0.17636	0.50689	0.079012	2.8742	0.44802	9.12e-05	-1.97e-08	2.9e-08	-0.68004	UC	NA	baseline_model	NA	NA
H3K4me1_Trynka	0.43548	1.0662	0.067434	2.4484	0.15485	2.46e-17	5.44e-08	2.46e-08	2.2056	UC	Signif	baseline_model	NA	NA
H3K4me1_Trynka.extend.500	0.61383	0.98695	0.03699	1.6078	0.060261	1.86e-23	-4.06e-08	1.68e-08	-2.4193	UC	Signif	baseline_model	NA	NA
H3K4me3_peaks_Trynka	0.04394	0.22577	0.070255	5.1382	1.5989	0.012229	7.86e-09	8.43e-08	0.093297	UC	NA	baseline_model	NA	NA
H3K4me3_Trynka	0.13847	0.56928	0.068054	4.1112	0.49147	9.98e-10	1.63e-08	3.84e-08	0.42483	UC	Signif	baseline_model	NA	NA
H3K4me3_Trynka.extend.500	0.25936	0.75214	0.067189	2.9	0.25905	7e-13	2.27e-09	2.66e-08	0.085385	UC	Signif	baseline_model	NA	NA
H3K9ac_peaks_Trynka	0.04065	0.13536	0.059613	3.3299	1.4665	0.11056	-6.02e-08	8.21e-08	-0.73386	UC	NA	baseline_model	NA	NA
H3K9ac_Trynka	0.13145	0.41937	0.075471	3.1903	0.57413	0.00010064	-7.17e-08	5.24e-08	-1.3681	UC	NA	baseline_model	NA	NA
H3K9ac_Trynka.extend.500	0.23562	0.62826	0.071432	2.6664	0.30316	1.54e-08	-2.54e-08	3.69e-08	-0.68801	UC	Signif	baseline_model	NA	NA
Human_Enhancer_Villar	0.033846	0.21318	0.036732	6.2985	1.0853	6.83e-07	-2.01e-07	1.19e-07	-1.6937	UC	Signif	baseline_model	NA	NA
Human_Enhancer_Villar.extend.500	0.04353	0.27065	0.030829	6.2175	0.70823	3.47e-12	1.35e-07	9.69e-08	1.3904	UC	Signif	baseline_model	NA	NA
Human_Enhancer_Villar_Species_Enhancer_Count	0.069286	0.72047	0.12897	10.398	1.8615	2.8e-07	4.69e-08	1.51e-08	3.0994	UC	Signif	baseline_model	NA	NA
Human_Promoter_Villar	0.016943	0.15964	0.032116	9.4224	1.8956	6.21e-06	-1.75e-07	2.02e-07	-0.86685	UC	Signif	baseline_model	NA	NA
Human_Promoter_Villar_ExAC	0.0031207	0.070078	0.016096	22.456	5.158	2e-05	1.54e-07	5.46e-07	0.28186	UC	Signif	baseline_model	NA	NA
Human_Promoter_Villar_ExAC.extend.500	0.0037839	0.078516	0.016459	20.75	4.3497	3.47e-06	3.38e-07	4.66e-07	0.72586	UC	Signif	baseline_model	NA	NA
Human_Promoter_Villar.extend.500	0.020712	0.17937	0.033689	8.6602	1.6265	2.97e-06	2.53e-08	1.66e-07	0.15187	UC	Signif	baseline_model	NA	NA
Intron_UCSC	0.40018	0.40259	0.024732	1.006	0.061802	0.92257	-6.41e-08	2.48e-08	-2.5855	UC	NA	baseline_model	NA	NA
Intron_UCSC.extend.500	0.41014	0.50769	0.022301	1.2378	0.054374	2.2e-05	5.15e-08	2.47e-08	2.0794	UC	Signif	baseline_model	NA	NA
maf_bin_11	0.033234	0.0063001	0.016343	0.18957	0.49176	0.097812	-5.44e-08	2.35e-08	-2.3167	UC	NA	baseline_model	NA	NA
maf_bin_12	0.045885	0.03661	0.008947	0.79787	0.19499	0.29618	-3.14e-08	1.37e-08	-2.2929	UC	NA	baseline_model	NA	NA
maf_bin_13	0.045466	0.029764	0.0078972	0.65464	0.1737	0.046246	-3.69e-08	1.34e-08	-2.7565	UC	NA	baseline_model	NA	NA
maf_bin_14	0.077183	0.071341	0.0085256	0.9243	0.11046	0.49387	-2.6e-08	1.21e-08	-2.148	UC	NA	baseline_model	NA	NA
maf_bin_15	0.093793	0.088819	0.0088621	0.94697	0.094486	0.57895	-2.4e-08	1.18e-08	-2.0247	UC	NA	baseline_model	NA	NA
maf_bin_16	0.10604	0.09722	0.0082462	0.91681	0.077764	0.29733	-2.29e-08	1.15e-08	-1.9925	UC	NA	baseline_model	NA	NA
maf_bin_17	0.11326	0.11791	0.012275	1.041	0.10838	0.70192	-1.69e-08	1.18e-08	-1.4356	UC	NA	baseline_model	NA	NA
maf_bin_18	0.11453	0.14255	0.013858	1.2447	0.121	0.035529	-8.38e-09	1.29e-08	-0.64864	UC	NA	baseline_model	NA	NA
maf_bin_19	0.11273	0.18288	0.018534	1.6223	0.16441	5.42e-05	7.18e-09	1.18e-08	0.60636	UC	NA	baseline_model	NA	NA
maf_bin_1	2.31e-07	0.00083333	0.002611	3601.9	11286	0.75143	0.0001368	0.00043151	0.31703	UC	NA	baseline_model	NA	NA
maf_bin_20	0.11422	0.14197	0.010904	1.2429	0.095465	0.0089284	-7.16e-09	1.17e-08	-0.61247	UC	NA	baseline_model	NA	NA
maf_bin_2	9.56e-05	0.006325	0.0045074	66.194	47.172	0.16715	2.44e-06	1.79e-06	1.3683	UC	NA	baseline_model	NA	NA
maf_bin_3	0.0092847	0.0079762	0.014699	0.85907	1.5831	0.9281	-3.03e-08	6e-08	-0.50505	UC	NA	baseline_model	NA	NA
maf_bin_4	0.014346	-0.0099076	0.011552	-0.69061	0.80522	0.027326	-8.93e-08	3.13e-08	-2.8515	UC	NA	baseline_model	NA	NA
maf_bin_5	0.013327	0.018044	0.0069653	1.3539	0.52266	0.49583	-1.11e-08	2.33e-08	-0.47688	UC	NA	baseline_model	NA	NA
maf_bin_6	0.017368	0.011229	0.020431	0.64655	1.1764	0.75674	-3.83e-08	4.47e-08	-0.8578	UC	NA	baseline_model	NA	NA
maf_bin_7	0.017734	0.0074991	0.011496	0.42286	0.64826	0.3739	-4.61e-08	2.72e-08	-1.6969	UC	NA	baseline_model	NA	NA
maf_bin_8	0.015723	-0.011178	0.010618	-0.7109	0.67533	0.010279	-8.92e-08	2.97e-08	-3.0051	UC	NA	baseline_model	NA	NA
maf_bin_9	0.025094	0.0041008	0.016065	0.16342	0.6402	0.18608	-5.64e-08	2.79e-08	-2.0251	UC	NA	baseline_model	NA	NA
missense	0.0045863	0.037397	0.01517	8.154	3.3077	0.028295	-1.27e-07	1.61e-07	-0.7864	UC	NA	baseline_model	NA	NA
nuc_diversity_within_CEU_10kb	0.00054982	0.00045819	3.68e-05	0.83334	0.066854	0.010687	-6.26e-06	3.6e-06	-1.7408	UC	NA	baseline_model	NA	NA
plus_minus_50kb_withCpG	68.941	197.76	13.204	2.8686	0.19153	3.61e-16	8.81e-11	3.15e-11	2.8021	UC	Signif	baseline_model	NA	NA
PromoterFlanking_Hoffman	0.0088148	0.017699	0.022995	2.0079	2.6086	0.69921	-3.14e-08	1.56e-07	-0.20132	UC	NA	baseline_model	NA	NA
PromoterFlanking_Hoffman.extend.500	0.034868	0.095775	0.048076	2.7468	1.3788	0.21306	-6.62e-08	8.65e-08	-0.76487	UC	NA	baseline_model	NA	NA
Promoter_UCSC	0.048377	0.2049	0.042634	4.2355	0.88128	0.00021762	-7.55e-08	1.04e-07	-0.72425	UC	NA	baseline_model	NA	NA
Promoter_UCSC.extend.500	0.059129	0.24577	0.038991	4.1566	0.65943	1.52e-06	4.91e-08	8.04e-08	0.61133	UC	Signif	baseline_model	NA	NA
recombination_rate_10kb	1.4173	3.3871	13.833	2.3899	9.7598	0.88529	6.5e-11	6.22e-10	0.10455	UC	NA	baseline_model	NA	NA
Repressed_Hoffman	0.44938	0.11993	0.068597	0.26688	0.15265	1.82e-06	9.92e-10	1.81e-08	0.054679	UC	Signif	baseline_model	NA	NA
Repressed_Hoffman.extend.500	0.70415	0.25587	0.035107	0.36337	0.049856	5.45e-32	4.41e-09	1.35e-08	0.32669	UC	Signif	baseline_model	NA	NA
splice	0.00047745	-0.0034471	0.0052607	-7.2198	11.018	0.45619	-4.24e-07	4.24e-07	-0.99935	UC	NA	baseline_model	NA	NA
SuperEnhancer_Hnisz	0.16975	0.58374	0.037515	3.4389	0.22101	5.64e-25	-2.88e-07	1.96e-07	-1.4745	UC	Signif	baseline_model	NA	NA
SuperEnhancer_Hnisz.extend.500	0.1729	0.61349	0.034004	3.5483	0.19667	1.99e-30	3.01e-07	1.93e-07	1.5603	UC	Signif	baseline_model	NA	NA
synonymous	0.0036108	0.024909	0.016369	6.8985	4.5333	0.19962	-2.1e-07	2.05e-07	-1.0214	UC	NA	baseline_model	NA	NA
TFBS_ENCODE	0.13433	0.71143	0.085837	5.2961	0.639	1.59e-11	7.87e-08	3.62e-08	2.1783	UC	Signif	baseline_model	NA	NA
TFBS_ENCODE.extend.500	0.34473	0.88502	0.063764	2.5673	0.18497	2e-15	-8.57e-09	1.8e-08	-0.47657	UC	Signif	baseline_model	NA	NA
Transcribed_Hoffman	0.35658	0.30393	0.061748	0.85234	0.17317	0.39319	-1.57e-08	1.74e-08	-0.89948	UC	NA	baseline_model	NA	NA
Transcribed_Hoffman.extend.500	0.7668	0.63473	0.047688	0.82776	0.06219	0.0054008	3.94e-09	1.31e-08	0.30118	UC	NA	baseline_model	NA	NA
TSS_Hoffman	0.019434	0.2154	0.038038	11.083	1.9573	4.72e-07	-8.22e-09	1.36e-07	-0.060249	UC	Signif	baseline_model	NA	NA
TSS_Hoffman.extend.500	0.036275	0.32573	0.047142	8.9793	1.2996	2.38e-09	1.33e-07	1.01e-07	1.3138	UC	Signif	baseline_model	NA	NA
UTR_3_UCSC	0.012532	0.064179	0.02225	5.1213	1.7755	0.018771	-1.37e-07	1.05e-07	-1.3007	UC	NA	baseline_model	NA	NA
UTR_3_UCSC.extend.500	0.028598	0.11884	0.023067	4.1556	0.80659	8.53e-05	3.47e-08	4.81e-08	0.72066	UC	NA	baseline_model	NA	NA
UTR_5_UCSC	0.0061233	0.042311	0.015365	6.9098	2.5093	0.019016	-1.36e-07	1.7e-07	-0.80305	UC	NA	baseline_model	NA	NA
UTR_5_UCSC.extend.500	0.028632	0.16638	0.052424	5.811	1.831	0.008239	8.57e-08	1.25e-07	0.68804	UC	NA	baseline_model	NA	NA
WeakEnhancer_Hoffman	0.021422	0.1705	0.046795	7.959	2.1844	0.001685	1.58e-07	1.02e-07	1.5436	UC	NA	baseline_model	NA	NA
WeakEnhancer_Hoffman.extend.500	0.08918	0.34837	0.052072	3.9063	0.58389	5.74e-07	3.04e-09	3.51e-08	0.086713	UC	Signif	baseline_model	NA	NA
Bulk_B-S	18.779	196.66	27.927	10.473	1.4872	4.59e-09	3.74e-10	1.09e-10	3.4299	CD	B-cell	immune_cell_atlas	B-cell	Bulk_B
Bulk_B-U	18.087	141.26	23.931	7.8099	1.3231	1.35e-06	2.5e-10	1.13e-10	2.2225	CD	B-cell	immune_cell_atlas	B-cell	Bulk_B
Bulk_B-S	18.779	251.15	33.129	13.374	1.7642	4.68e-10	3.74e-10	8.61e-11	4.339	IBD	B-cell	immune_cell_atlas	B-cell	Bulk_B
Bulk_B-U	18.087	189.17	26.901	10.459	1.4873	1.65e-08	2.98e-10	8.68e-11	3.4375	IBD	B-cell	immune_cell_atlas	B-cell	Bulk_B
Bulk_B-S	18.779	235.78	35.539	12.556	1.8925	9.55e-09	3.93e-10	1.02e-10	3.8345	UC	B-cell	immune_cell_atlas	B-cell	Bulk_B
Bulk_B-U	18.087	178.33	28.383	9.8594	1.5692	1.28e-07	3.08e-10	1.03e-10	2.9719	UC	B-cell	immune_cell_atlas	B-cell	Bulk_B
Bulk_B-S	18.779	-4.1737	26.185	-0.22226	1.3944	0.38063	-2.3e-10	9.5e-11	-2.4198	HEIGHT	NA	immune_cell_atlas	B-cell	Bulk_B
Bulk_B-U	18.087	5.4274	22.459	0.30007	1.2417	0.57283	-2.26e-10	1.03e-10	-2.2	HEIGHT	NA	immune_cell_atlas	B-cell	Bulk_B
Naive_B-S	18.474	213.21	30.573	11.541	1.655	5.58e-09	3.55e-10	1.02e-10	3.4795	CD	B-cell	immune_cell_atlas	B-cell	Naive_B
Naive_B-U	20.639	183.07	31.6	8.8703	1.5311	1.4e-06	2.12e-10	9.06e-11	2.3417	CD	B-cell	immune_cell_atlas	B-cell	Naive_B
Naive_B-S	18.474	264.53	36.116	14.32	1.955	1.24e-09	3.35e-10	8.01e-11	4.1814	IBD	B-cell	immune_cell_atlas	B-cell	Naive_B
Naive_B-U	20.639	243.45	35.682	11.796	1.7289	2.34e-08	2.43e-10	6.94e-11	3.506	IBD	B-cell	immune_cell_atlas	B-cell	Naive_B
Naive_B-S	18.474	244.97	38.617	13.261	2.0904	2.35e-08	3.45e-10	9.38e-11	3.6734	UC	B-cell	immune_cell_atlas	B-cell	Naive_B
Naive_B-U	20.639	228.92	38.261	11.092	1.8539	2.62e-07	2.52e-10	8.41e-11	3.0013	UC	B-cell	immune_cell_atlas	B-cell	Naive_B
Naive_B-S	18.474	0.84319	28.036	0.045643	1.5176	0.52947	-1.78e-10	8.66e-11	-2.0597	HEIGHT	NA	immune_cell_atlas	B-cell	Naive_B
Naive_B-U	20.639	3.2028	30.753	0.15518	1.4901	0.57066	-1.7e-10	8.5e-11	-2.0014	HEIGHT	NA	immune_cell_atlas	B-cell	Naive_B
Mem_B-S	25.006	231.9	29.539	9.2738	1.1813	1.8e-10	3.59e-10	9.72e-11	3.6924	CD	B-cell	immune_cell_atlas	B-cell	Mem_B
Mem_B-U	18.612	154.82	25.057	8.3184	1.3463	3.65e-07	2.86e-10	1.14e-10	2.5145	CD	B-cell	immune_cell_atlas	B-cell	Mem_B
Mem_B-S	25.006	295.83	36.468	11.83	1.4583	8.48e-11	3.62e-10	8.14e-11	4.4511	IBD	B-cell	immune_cell_atlas	B-cell	Mem_B
Mem_B-U	18.612	208.54	30.386	11.205	1.6326	2.03e-08	3.36e-10	9.42e-11	3.5693	IBD	B-cell	immune_cell_atlas	B-cell	Mem_B
Mem_B-S	25.006	278.96	38.53	11.156	1.5408	1.24e-09	3.83e-10	9.5e-11	4.0281	UC	B-cell	immune_cell_atlas	B-cell	Mem_B
Mem_B-U	18.612	197.93	32.055	10.635	1.7223	1.45e-07	3.56e-10	1.13e-10	3.161	UC	B-cell	immune_cell_atlas	B-cell	Mem_B
Mem_B-S	25.006	9.6664	27.415	0.38656	1.0963	0.57544	-1.97e-10	8.42e-11	-2.3433	HEIGHT	NA	immune_cell_atlas	B-cell	Mem_B
Mem_B-U	18.612	2.262	23.25	0.12154	1.2492	0.48154	-2.4e-10	1.03e-10	-2.3241	HEIGHT	NA	immune_cell_atlas	B-cell	Mem_B
Plasmablasts-U	19.28	129.28	22.565	6.7055	1.1704	2.32e-06	2.47e-10	1.24e-10	1.9923	CD	B-cell	immune_cell_atlas	B-cell	Plasmablasts
Plasmablasts-U	19.28	182.59	24.725	9.4704	1.2824	1.91e-09	3.49e-10	9.52e-11	3.6659	IBD	B-cell	immune_cell_atlas	B-cell	Plasmablasts
Plasmablasts-U	19.28	178.88	25.969	9.278	1.3469	1.17e-08	3.85e-10	1.16e-10	3.3014	UC	B-cell	immune_cell_atlas	B-cell	Plasmablasts
Plasmablasts-U	19.28	27.646	19.413	1.434	1.0069	0.6671	-1.61e-10	1.13e-10	-1.4278	HEIGHT	NA	immune_cell_atlas	B-cell	Plasmablasts
Gamma_delta_T-S	13.494	178.22	22.321	13.207	1.6541	1.46e-11	1.01e-09	2.03e-10	4.9915	CD	T-cell	immune_cell_atlas	T-cell	Gamma_delta_T
Gamma_delta_T-U	22.525	347.42	55.513	15.424	2.4646	5.36e-08	3.15e-10	8.2e-11	3.8402	CD	T-cell	immune_cell_atlas	T-cell	Gamma_delta_T
Gamma_delta_T-S	13.494	226.74	28.5	16.803	2.1121	4.85e-11	9.47e-10	1.81e-10	5.2377	IBD	T-cell	immune_cell_atlas	T-cell	Gamma_delta_T
Gamma_delta_T-U	22.525	473.81	70.135	21.035	3.1137	9.71e-09	3.3e-10	7.27e-11	4.5386	IBD	T-cell	immune_cell_atlas	T-cell	Gamma_delta_T
Gamma_delta_T-S	13.494	196.94	25.704	14.595	1.9049	5.61e-11	9.02e-10	1.81e-10	4.9817	UC	T-cell	immune_cell_atlas	T-cell	Gamma_delta_T
Gamma_delta_T-U	22.525	390.35	63.465	17.33	2.8176	5.28e-08	2.91e-10	7.35e-11	3.9597	UC	T-cell	immune_cell_atlas	T-cell	Gamma_delta_T
Gamma_delta_T-S	13.494	20.788	15.816	1.5405	1.1721	0.64526	-1.37e-10	1.35e-10	-1.0133	HEIGHT	NA	immune_cell_atlas	T-cell	Gamma_delta_T
Gamma_delta_T-U	22.525	-0.37086	44.002	-0.016465	1.9535	0.60219	-1.04e-10	6.24e-11	-1.6663	HEIGHT	NA	immune_cell_atlas	T-cell	Gamma_delta_T
Effector_CD4pos_T-S	14.651	214.62	30.1	14.649	2.0544	8.72e-10	7.52e-10	1.7e-10	4.4362	CD	T-cell	immune_cell_atlas	T-cell	Effector_CD4pos_T
Effector_CD4pos_T-U	20.366	223.07	45.133	10.953	2.2161	1.85e-05	2.42e-10	9.61e-11	2.5213	CD	T-cell	immune_cell_atlas	T-cell	Effector_CD4pos_T
Effector_CD4pos_T-S	14.651	289.24	38.564	19.741	2.6321	3.15e-10	7.63e-10	1.52e-10	5.034	IBD	T-cell	immune_cell_atlas	T-cell	Effector_CD4pos_T
Effector_CD4pos_T-U	20.366	336.87	55.567	16.54	2.7284	2.86e-07	3.17e-10	8.34e-11	3.7991	IBD	T-cell	immune_cell_atlas	T-cell	Effector_CD4pos_T
Effector_CD4pos_T-S	14.651	252.13	33.599	17.208	2.2932	6.27e-11	7.38e-10	1.45e-10	5.0756	UC	T-cell	immune_cell_atlas	T-cell	Effector_CD4pos_T
Effector_CD4pos_T-U	20.366	279	49.365	13.699	2.4238	6e-07	2.71e-10	8.17e-11	3.3181	UC	T-cell	immune_cell_atlas	T-cell	Effector_CD4pos_T
Effector_CD4pos_T-S	14.651	22.843	21.374	1.5591	1.4588	0.7019	-9.54e-11	1.11e-10	-0.85663	HEIGHT	NA	immune_cell_atlas	T-cell	Effector_CD4pos_T
Effector_CD4pos_T-U	20.366	4.0631	37.758	0.1995	1.8539	0.66536	-1.26e-10	7.86e-11	-1.6059	HEIGHT	NA	immune_cell_atlas	T-cell	Effector_CD4pos_T
Naive_Teffs-S	24.365	275.39	39.998	11.303	1.6416	5.19e-09	4.88e-10	1.24e-10	3.934	CD	T-cell	immune_cell_atlas	T-cell	Naive_Teffs
Naive_Teffs-U	18.139	146.66	31.025	8.0853	1.7105	5.91e-05	2.21e-10	1.15e-10	1.9289	CD	NA	immune_cell_atlas	T-cell	Naive_Teffs
Naive_Teffs-S	24.365	366.77	49.887	15.053	2.0475	1.39e-09	4.97e-10	1.09e-10	4.5604	IBD	T-cell	immune_cell_atlas	T-cell	Naive_Teffs
Naive_Teffs-U	18.139	233.21	38.253	12.857	2.1089	3.62e-07	3.53e-10	1.01e-10	3.5118	IBD	T-cell	immune_cell_atlas	T-cell	Naive_Teffs
Naive_Teffs-S	24.365	325.04	43.678	13.34	1.7926	1.94e-10	4.85e-10	1.04e-10	4.6511	UC	T-cell	immune_cell_atlas	T-cell	Naive_Teffs
Naive_Teffs-U	18.139	200.63	35.211	11.061	1.9412	7.97e-07	3.11e-10	1.02e-10	3.0411	UC	T-cell	immune_cell_atlas	T-cell	Naive_Teffs
Naive_Teffs-S	24.365	41.672	28.576	1.7103	1.1728	0.54593	-7.15e-11	8.21e-11	-0.87067	HEIGHT	NA	immune_cell_atlas	T-cell	Naive_Teffs
Naive_Teffs-U	18.139	9.9518	26.846	0.54865	1.48	0.76016	-1.67e-10	9.81e-11	-1.6989	HEIGHT	NA	immune_cell_atlas	T-cell	Naive_Teffs
Memory_Teffs-S	20.411	352.63	44.929	17.277	2.2012	2.19e-11	6.52e-10	1.26e-10	5.1827	CD	T-cell	immune_cell_atlas	T-cell	Memory_Teffs
Memory_Teffs-U	18.846	246.77	46.921	13.093	2.4897	4.76e-06	2.63e-10	9.18e-11	2.8675	CD	T-cell	immune_cell_atlas	T-cell	Memory_Teffs
Memory_Teffs-S	20.411	447.67	54.803	21.933	2.685	1.17e-11	6.01e-10	1.07e-10	5.6361	IBD	T-cell	immune_cell_atlas	T-cell	Memory_Teffs
Memory_Teffs-U	18.846	363.18	58.579	19.27	3.1082	1.31e-07	3.2e-10	7.98e-11	4.0101	IBD	T-cell	immune_cell_atlas	T-cell	Memory_Teffs
Memory_Teffs-S	20.411	395.69	48.791	19.386	2.3904	1.44e-12	5.99e-10	1.03e-10	5.8081	UC	T-cell	immune_cell_atlas	T-cell	Memory_Teffs
Memory_Teffs-U	18.846	294.45	52.028	15.623	2.7606	4.52e-07	2.69e-10	7.85e-11	3.4238	UC	T-cell	immune_cell_atlas	T-cell	Memory_Teffs
Memory_Teffs-S	20.411	39.51	30.256	1.9357	1.4823	0.52902	-4.41e-11	7.88e-11	-0.55991	HEIGHT	NA	immune_cell_atlas	T-cell	Memory_Teffs
Memory_Teffs-U	18.846	4.1734	40.514	0.22144	2.1497	0.71684	-1.07e-10	7.65e-11	-1.4014	HEIGHT	NA	immune_cell_atlas	T-cell	Memory_Teffs
Th1_precursors-S	23.773	409.27	51.322	17.216	2.1588	1.47e-11	5.73e-10	1.08e-10	5.2864	CD	T-cell	immune_cell_atlas	T-cell	Th1_precursors
Th1_precursors-U	18.582	219.03	42.608	11.787	2.293	8.37e-06	2.43e-10	9.14e-11	2.6586	CD	T-cell	immune_cell_atlas	T-cell	Th1_precursors
Th1_precursors-S	23.773	517.76	61.628	21.779	2.5924	5.26e-12	5.25e-10	9.1e-11	5.7709	IBD	T-cell	immune_cell_atlas	T-cell	Th1_precursors
Th1_precursors-U	18.582	323.72	52.75	17.421	2.8388	1.94e-07	3.05e-10	7.94e-11	3.8367	IBD	T-cell	immune_cell_atlas	T-cell	Th1_precursors
Th1_precursors-S	23.773	459.3	57.19	19.32	2.4057	3.43e-12	5.26e-10	9.23e-11	5.7045	UC	T-cell	immune_cell_atlas	T-cell	Th1_precursors
Th1_precursors-U	18.582	265.06	48.883	14.264	2.6307	1.55e-06	2.56e-10	8.24e-11	3.1088	UC	T-cell	immune_cell_atlas	T-cell	Th1_precursors
Th1_precursors-S	23.773	44.243	35.109	1.8611	1.4769	0.56094	-4.16e-11	6.94e-11	-0.59922	HEIGHT	NA	immune_cell_atlas	T-cell	Th1_precursors
Th1_precursors-U	18.582	-2.8321	37.096	-0.15241	1.9963	0.56296	-1.31e-10	7.73e-11	-1.6939	HEIGHT	NA	immune_cell_atlas	T-cell	Th1_precursors
Th2_precursors-S	19.165	265.12	33.548	13.834	1.7505	3.83e-11	7.21e-10	1.47e-10	4.8901	CD	T-cell	immune_cell_atlas	T-cell	Th2_precursors
Th2_precursors-U	19.97	213.04	42.745	10.668	2.1405	1.77e-05	2.37e-10	9.65e-11	2.4594	CD	T-cell	immune_cell_atlas	T-cell	Th2_precursors
Th2_precursors-S	19.165	336.05	40.951	17.535	2.1368	2.18e-11	6.69e-10	1.25e-10	5.3613	IBD	T-cell	immune_cell_atlas	T-cell	Th2_precursors
Th2_precursors-U	19.97	310.88	50.652	15.568	2.5364	2.44e-07	2.96e-10	7.98e-11	3.712	IBD	T-cell	immune_cell_atlas	T-cell	Th2_precursors
Th2_precursors-S	19.165	298.15	36.321	15.557	1.8952	3.14e-12	6.62e-10	1.21e-10	5.4709	UC	T-cell	immune_cell_atlas	T-cell	Th2_precursors
Th2_precursors-U	19.97	252.75	44.459	12.656	2.2263	6.75e-07	2.41e-10	7.79e-11	3.0987	UC	T-cell	immune_cell_atlas	T-cell	Th2_precursors
Th2_precursors-S	19.165	29.201	23.639	1.5237	1.2335	0.67161	-9.17e-11	9.51e-11	-0.96496	HEIGHT	NA	immune_cell_atlas	T-cell	Th2_precursors
Th2_precursors-U	19.97	4.0219	35.816	0.2014	1.7935	0.65561	-1.28e-10	7.85e-11	-1.6286	HEIGHT	NA	immune_cell_atlas	T-cell	Th2_precursors
Th17_precursors-S	23.377	409.52	48.938	17.518	2.0934	1.72e-12	6.64e-10	1.18e-10	5.6146	CD	T-cell	immune_cell_atlas	T-cell	Th17_precursors
Th17_precursors-U	17.726	254.68	45.807	14.368	2.5843	1.36e-06	2.89e-10	9.21e-11	3.1406	CD	T-cell	immune_cell_atlas	T-cell	Th17_precursors
Th17_precursors-S	23.377	510.83	58.651	21.852	2.5089	1.07e-12	5.97e-10	9.92e-11	6.0184	IBD	T-cell	immune_cell_atlas	T-cell	Th17_precursors
Th17_precursors-U	17.726	368.65	59.66	20.798	3.3657	1.16e-07	3.37e-10	8.27e-11	4.0797	IBD	T-cell	immune_cell_atlas	T-cell	Th17_precursors
Th17_precursors-S	23.377	455.88	52.618	19.501	2.2508	8.38e-14	6.05e-10	9.63e-11	6.2748	UC	T-cell	immune_cell_atlas	T-cell	Th17_precursors
Th17_precursors-U	17.726	297.1	51.865	16.761	2.926	2.69e-07	2.84e-10	7.94e-11	3.5691	UC	T-cell	immune_cell_atlas	T-cell	Th17_precursors
Th17_precursors-S	23.377	42.485	32.743	1.8173	1.4006	0.56047	-4.71e-11	7.34e-11	-0.64147	HEIGHT	NA	immune_cell_atlas	T-cell	Th17_precursors
Th17_precursors-U	17.726	4.0005	38.512	0.22569	2.1727	0.72115	-1.03e-10	7.46e-11	-1.3809	HEIGHT	NA	immune_cell_atlas	T-cell	Th17_precursors
Follicular_T_Helper-S	20.079	259.16	31.902	12.907	1.5888	9.22e-12	7.04e-10	1.41e-10	4.9753	CD	T-cell	immune_cell_atlas	T-cell	Follicular_T_Helper
Follicular_T_Helper-U	22.213	203.66	33.601	9.1687	1.5127	3.79e-07	3e-10	1.01e-10	2.9756	CD	T-cell	immune_cell_atlas	T-cell	Follicular_T_Helper
Follicular_T_Helper-S	20.079	340.11	40.048	16.938	1.9945	5.66e-12	6.9e-10	1.25e-10	5.5219	IBD	T-cell	immune_cell_atlas	T-cell	Follicular_T_Helper
Follicular_T_Helper-U	22.213	291.77	40.98	13.135	1.8449	7.31e-09	3.66e-10	8.72e-11	4.1913	IBD	T-cell	immune_cell_atlas	T-cell	Follicular_T_Helper
Follicular_T_Helper-S	20.079	306.89	36.021	15.284	1.7939	5.86e-13	6.99e-10	1.23e-10	5.6875	UC	T-cell	immune_cell_atlas	T-cell	Follicular_T_Helper
Follicular_T_Helper-U	22.213	250.8	38.438	11.291	1.7304	2.68e-08	3.28e-10	9e-11	3.644	UC	T-cell	immune_cell_atlas	T-cell	Follicular_T_Helper
Follicular_T_Helper-S	20.079	34.677	23.674	1.727	1.179	0.53845	-7.6e-11	9.59e-11	-0.7929	HEIGHT	NA	immune_cell_atlas	T-cell	Follicular_T_Helper
Follicular_T_Helper-U	22.213	19.166	30.246	0.86285	1.3616	0.91973	-1.33e-10	8.73e-11	-1.5282	HEIGHT	NA	immune_cell_atlas	T-cell	Follicular_T_Helper
Naive_Tregs-S	12.101	80.971	10.866	6.6915	0.89799	1.39e-09	8.31e-10	2.53e-10	3.284	CD	T-cell	immune_cell_atlas	T-cell	Naive_Tregs
Naive_Tregs-U	10.031	55.459	7.3852	5.5289	0.73627	3.87e-09	6.73e-10	2.52e-10	2.6724	CD	T-cell	immune_cell_atlas	T-cell	Naive_Tregs
Naive_Tregs-S	12.101	108.52	12.703	8.968	1.0497	3.01e-11	9.38e-10	2.15e-10	4.372	IBD	T-cell	immune_cell_atlas	T-cell	Naive_Tregs
Naive_Tregs-U	10.031	76.885	9.0238	7.665	0.89963	1.31e-10	8.94e-10	2.25e-10	3.9673	IBD	T-cell	immune_cell_atlas	T-cell	Naive_Tregs
Naive_Tregs-S	12.101	102.11	12.424	8.4383	1.0267	3.25e-11	9.62e-10	2.31e-10	4.1582	UC	T-cell	immune_cell_atlas	T-cell	Naive_Tregs
Naive_Tregs-U	10.031	71.951	9.1615	7.1732	0.91336	5.17e-10	8.79e-10	2.52e-10	3.4899	UC	T-cell	immune_cell_atlas	T-cell	Naive_Tregs
Naive_Tregs-S	12.101	19.757	8.6067	1.6327	0.71126	0.37585	-2.67e-10	1.92e-10	-1.3945	HEIGHT	NA	immune_cell_atlas	T-cell	Naive_Tregs
Naive_Tregs-U	10.031	15.661	6.5863	1.5614	0.65662	0.3948	-3.71e-10	2.19e-10	-1.6935	HEIGHT	NA	immune_cell_atlas	T-cell	Naive_Tregs
Memory_Tregs-S	20.596	237.15	34.923	11.515	1.6956	6.02e-09	4.56e-10	1.18e-10	3.8742	CD	T-cell	immune_cell_atlas	T-cell	Memory_Tregs
Memory_Tregs-U	18.247	195.1	37.071	10.693	2.0317	5.15e-06	2.96e-10	1.09e-10	2.72	CD	T-cell	immune_cell_atlas	T-cell	Memory_Tregs
Memory_Tregs-S	20.596	314.67	40.146	15.278	1.9493	1.29e-10	4.64e-10	9.64e-11	4.8176	IBD	T-cell	immune_cell_atlas	T-cell	Memory_Tregs
Memory_Tregs-U	18.247	276.79	43.068	15.169	2.3604	5.94e-08	3.47e-10	8.88e-11	3.9095	IBD	T-cell	immune_cell_atlas	T-cell	Memory_Tregs
Memory_Tregs-S	20.596	274.71	37.143	13.338	1.8034	2.25e-10	4.38e-10	9.8e-11	4.4695	UC	T-cell	immune_cell_atlas	T-cell	Memory_Tregs
Memory_Tregs-U	18.247	229.49	39.177	12.577	2.1471	2.67e-07	2.94e-10	8.96e-11	3.2833	UC	T-cell	immune_cell_atlas	T-cell	Memory_Tregs
Memory_Tregs-S	20.596	29.684	28.158	1.4413	1.3672	0.74724	-9.25e-11	9.15e-11	-1.0105	HEIGHT	NA	immune_cell_atlas	T-cell	Memory_Tregs
Memory_Tregs-U	18.247	10.723	31.084	0.58768	1.7036	0.80857	-1.3e-10	9e-11	-1.4418	HEIGHT	NA	immune_cell_atlas	T-cell	Memory_Tregs
CD8pos_T-S	53.916	872.42	105.24	16.181	1.952	4.45e-12	2.67e-10	4.98e-11	5.3608	CD	T-cell	immune_cell_atlas	T-cell	CD8pos_T
CD8pos_T-U	64.539	1059.2	160.82	16.412	2.4918	1.74e-08	1.38e-10	3.32e-11	4.1576	CD	T-cell	immune_cell_atlas	T-cell	CD8pos_T
CD8pos_T-S	53.916	1055.5	122.85	19.577	2.2786	4.55e-12	2.32e-10	4.1e-11	5.6482	IBD	T-cell	immune_cell_atlas	T-cell	CD8pos_T
CD8pos_T-U	64.539	1404	185.93	21.755	2.8809	6.36e-10	1.38e-10	2.74e-11	5.0425	IBD	T-cell	immune_cell_atlas	T-cell	CD8pos_T
CD8pos_T-S	53.916	928.95	119.16	17.23	2.2101	2.68e-11	2.29e-10	4.32e-11	5.3105	UC	T-cell	immune_cell_atlas	T-cell	CD8pos_T
CD8pos_T-U	64.539	1166.9	176.17	18.08	2.7297	8.47e-09	1.25e-10	2.84e-11	4.3938	UC	T-cell	immune_cell_atlas	T-cell	CD8pos_T
CD8pos_T-S	53.916	103.88	82.241	1.9267	1.5253	0.54492	-2.22e-11	3.64e-11	-0.60932	HEIGHT	NA	immune_cell_atlas	T-cell	CD8pos_T
CD8pos_T-U	64.539	36.8	147.29	0.57019	2.2823	0.85048	-3.44e-11	2.91e-11	-1.1816	HEIGHT	NA	immune_cell_atlas	T-cell	CD8pos_T
Naive_CD8_T-S	19.042	155.12	20.917	8.1465	1.0985	1.12e-09	5.09e-10	1.41e-10	3.6042	CD	T-cell	immune_cell_atlas	T-cell	Naive_CD8_T
Naive_CD8_T-U	16.369	106.05	16.792	6.4791	1.0259	3.93e-07	3.67e-10	1.52e-10	2.4153	CD	T-cell	immune_cell_atlas	T-cell	Naive_CD8_T
Naive_CD8_T-S	19.042	212.18	26.675	11.143	1.4009	2.77e-10	5.72e-10	1.29e-10	4.4359	IBD	T-cell	immune_cell_atlas	T-cell	Naive_CD8_T
Naive_CD8_T-U	16.369	154.4	20.366	9.433	1.2442	3.34e-09	5.16e-10	1.33e-10	3.8783	IBD	T-cell	immune_cell_atlas	T-cell	Naive_CD8_T
Naive_CD8_T-S	19.042	192.58	25.125	10.114	1.3195	2.62e-10	5.62e-10	1.33e-10	4.231	UC	T-cell	immune_cell_atlas	T-cell	Naive_CD8_T
Naive_CD8_T-U	16.369	138.72	19.224	8.4746	1.1744	5.06e-09	4.79e-10	1.38e-10	3.4629	UC	T-cell	immune_cell_atlas	T-cell	Naive_CD8_T
Naive_CD8_T-S	19.042	27.221	17.496	1.4295	0.91883	0.64081	-1.53e-10	1.11e-10	-1.3785	HEIGHT	NA	immune_cell_atlas	T-cell	Naive_CD8_T
Naive_CD8_T-U	16.369	19.446	14.309	1.188	0.87416	0.82988	-2.27e-10	1.25e-10	-1.8211	HEIGHT	NA	immune_cell_atlas	T-cell	Naive_CD8_T
Central_memory_CD8pos_T-S	17.046	259.07	31.257	15.199	1.8337	3.09e-12	8.74e-10	1.62e-10	5.3851	CD	T-cell	immune_cell_atlas	T-cell	Central_memory_CD8pos_T
Central_memory_CD8pos_T-U	16.802	201.53	30.392	11.995	1.8089	1.87e-08	4.69e-10	1.25e-10	3.7506	CD	T-cell	immune_cell_atlas	T-cell	Central_memory_CD8pos_T
Central_memory_CD8pos_T-S	17.046	325.58	38.857	19.101	2.2796	7.41e-12	7.96e-10	1.42e-10	5.6208	IBD	T-cell	immune_cell_atlas	T-cell	Central_memory_CD8pos_T
Central_memory_CD8pos_T-U	16.802	277.6	38.289	16.522	2.2789	2.35e-09	5.09e-10	1.1e-10	4.6089	IBD	T-cell	immune_cell_atlas	T-cell	Central_memory_CD8pos_T
Central_memory_CD8pos_T-S	17.046	287.32	35.63	16.856	2.0902	5.58e-12	7.87e-10	1.43e-10	5.5078	UC	T-cell	immune_cell_atlas	T-cell	Central_memory_CD8pos_T
Central_memory_CD8pos_T-U	16.802	234.52	34.906	13.958	2.0776	7.75e-09	4.58e-10	1.12e-10	4.0782	UC	T-cell	immune_cell_atlas	T-cell	Central_memory_CD8pos_T
Central_memory_CD8pos_T-S	17.046	27.659	21.528	1.6226	1.263	0.62256	-9.16e-11	1.04e-10	-0.8792	HEIGHT	NA	immune_cell_atlas	T-cell	Central_memory_CD8pos_T
Central_memory_CD8pos_T-U	16.802	9.8148	24.596	0.58416	1.4639	0.77613	-1.6e-10	9.63e-11	-1.6654	HEIGHT	NA	immune_cell_atlas	T-cell	Central_memory_CD8pos_T
Effector_memory_CD8pos_T-S	20.857	358.85	43.555	17.205	2.0882	2.74e-12	6.25e-10	1.14e-10	5.4915	CD	T-cell	immune_cell_atlas	T-cell	Effector_memory_CD8pos_T
Effector_memory_CD8pos_T-U	26.443	540.51	80.134	20.441	3.0304	5.69e-09	2.95e-10	6.58e-11	4.4859	CD	T-cell	immune_cell_atlas	T-cell	Effector_memory_CD8pos_T
Effector_memory_CD8pos_T-S	20.857	444.55	54.32	21.313	2.6043	1.13e-11	5.58e-10	9.89e-11	5.6385	IBD	T-cell	immune_cell_atlas	T-cell	Effector_memory_CD8pos_T
Effector_memory_CD8pos_T-U	26.443	713.46	99.529	26.981	3.7639	1.42e-09	2.88e-10	5.69e-11	5.0615	IBD	T-cell	immune_cell_atlas	T-cell	Effector_memory_CD8pos_T
Effector_memory_CD8pos_T-S	20.857	384.22	50.984	18.421	2.4444	5.14e-11	5.37e-10	1.02e-10	5.2536	UC	T-cell	immune_cell_atlas	T-cell	Effector_memory_CD8pos_T
Effector_memory_CD8pos_T-U	26.443	574.83	88.186	21.738	3.335	7.61e-09	2.52e-10	5.59e-11	4.5039	UC	T-cell	immune_cell_atlas	T-cell	Effector_memory_CD8pos_T
Effector_memory_CD8pos_T-S	20.857	43.949	32.098	2.1071	1.5389	0.47342	-3.45e-11	7.97e-11	-0.43319	HEIGHT	NA	immune_cell_atlas	T-cell	Effector_memory_CD8pos_T
Effector_memory_CD8pos_T-U	26.443	14.1	65.94	0.53321	2.4937	0.85138	-5.67e-11	5.19e-11	-1.0921	HEIGHT	NA	immune_cell_atlas	T-cell	Effector_memory_CD8pos_T
Regulatory_T-S	17.807	218.75	30.592	12.284	1.7179	8.24e-10	6.07e-10	1.42e-10	4.2712	CD	T-cell	immune_cell_atlas	T-cell	Regulatory_T
Regulatory_T-U	16.247	160.22	33.497	9.8617	2.0618	3.57e-05	2.69e-10	1.18e-10	2.284	CD	NA	immune_cell_atlas	T-cell	Regulatory_T
Regulatory_T-S	17.807	288.29	35.794	16.19	2.0101	3.77e-11	6.05e-10	1.19e-10	5.0975	IBD	T-cell	immune_cell_atlas	T-cell	Regulatory_T
Regulatory_T-U	16.247	241.1	39.084	14.84	2.4057	1.77e-07	3.59e-10	9.68e-11	3.7092	IBD	T-cell	immune_cell_atlas	T-cell	Regulatory_T
Regulatory_T-S	17.807	253.52	32.75	14.237	1.8391	3.18e-11	5.82e-10	1.19e-10	4.8897	UC	T-cell	immune_cell_atlas	T-cell	Regulatory_T
Regulatory_T-U	16.247	200.73	35.402	12.355	2.179	5.91e-07	3.04e-10	9.76e-11	3.1124	UC	T-cell	immune_cell_atlas	T-cell	Regulatory_T
Regulatory_T-S	17.807	26.47	23.422	1.4865	1.3153	0.71189	-1.06e-10	1.05e-10	-1.0087	HEIGHT	NA	immune_cell_atlas	T-cell	Regulatory_T
Regulatory_T-U	16.247	11.333	28.571	0.69758	1.7585	0.86335	-1.33e-10	9.95e-11	-1.3417	HEIGHT	NA	immune_cell_atlas	T-cell	Regulatory_T
Monocytes-S	28.588	138.1	18.356	4.8306	0.64209	8.53e-09	2.08e-10	1.05e-10	1.9918	CD	Monocyte	immune_cell_atlas	Monocyte	Monocytes
Monocytes-U	14.886	74.281	10.409	4.9899	0.69922	5.16e-08	3.17e-10	1.83e-10	1.73	CD	Monocyte	immune_cell_atlas	Monocyte	Monocytes
Monocytes-S	28.588	173.29	19.028	6.0616	0.6656	1.86e-11	2.47e-10	7.88e-11	3.1308	IBD	Monocyte	immune_cell_atlas	Monocyte	Monocytes
Monocytes-U	14.886	93.903	10.902	6.308	0.73238	2.11e-10	3.96e-10	1.4e-10	2.833	IBD	Monocyte	immune_cell_atlas	Monocyte	Monocytes
Monocytes-S	28.588	166.44	19.749	5.8222	0.69081	2.12e-10	2.47e-10	9.33e-11	2.6465	UC	Monocyte	immune_cell_atlas	Monocyte	Monocytes
Monocytes-U	14.886	89.499	11.715	6.0122	0.78698	5.45e-09	3.84e-10	1.7e-10	2.2567	UC	Monocyte	immune_cell_atlas	Monocyte	Monocytes
Monocytes-S	28.588	45.49	14.557	1.5912	0.50919	0.24903	-1.59e-10	8.57e-11	-1.8495	HEIGHT	NA	immune_cell_atlas	Monocyte	Monocytes
Monocytes-U	14.886	22.272	8.5795	1.4961	0.57634	0.39127	-2.94e-10	1.54e-10	-1.9118	HEIGHT	NA	immune_cell_atlas	Monocyte	Monocytes
Immature_NK-U	21.54	286.03	50.274	13.279	2.334	4.64e-07	3.05e-10	9.26e-11	3.2919	CD	NK	immune_cell_atlas	NK	Immature_NK
Immature_NK-U	21.54	399.83	63.277	18.562	2.9376	4.45e-08	3.39e-10	8.21e-11	4.1306	IBD	NK	immune_cell_atlas	NK	Immature_NK
Immature_NK-U	21.54	341.08	57.439	15.835	2.6666	1.63e-07	3.11e-10	8.46e-11	3.6752	UC	NK	immune_cell_atlas	NK	Immature_NK
Immature_NK-U	21.54	46.123	34.894	2.1413	1.62	0.48353	-3.45e-11	6.52e-11	-0.52854	HEIGHT	NA	immune_cell_atlas	NK	Immature_NK
Mature_NK-S	32.942	274.56	42.892	8.3346	1.302	8.81e-08	2.22e-10	7.48e-11	2.9615	CD	NK	immune_cell_atlas	NK	Mature_NK
Mature_NK-U	18.023	186.91	31.192	10.371	1.7307	3.13e-07	3.42e-10	1.13e-10	3.0314	CD	NK	immune_cell_atlas	NK	Mature_NK
Mature_NK-S	32.942	371.01	49.189	11.263	1.4932	1.3e-09	2.5e-10	6.16e-11	4.0602	IBD	NK	immune_cell_atlas	NK	Mature_NK
Mature_NK-U	18.023	266.54	38.667	14.789	2.1454	9.51e-09	4.08e-10	9.88e-11	4.1348	IBD	NK	immune_cell_atlas	NK	Mature_NK
Mature_NK-S	32.942	318.04	47.592	9.6545	1.4447	2.37e-08	2.17e-10	6.64e-11	3.2645	UC	NK	immune_cell_atlas	NK	Mature_NK
Mature_NK-U	18.023	223.33	35.515	12.391	1.9706	6.37e-08	3.54e-10	1.02e-10	3.4667	UC	NK	immune_cell_atlas	NK	Mature_NK
Mature_NK-S	32.942	66.475	36.254	2.018	1.1005	0.35823	-4.26e-11	6.25e-11	-0.6814	HEIGHT	NA	immune_cell_atlas	NK	Mature_NK
Mature_NK-U	18.023	45.771	24.712	2.5396	1.3711	0.2653	-1.63e-11	9.07e-11	-0.17948	HEIGHT	NA	immune_cell_atlas	NK	Mature_NK
Memory_NK-U	27.516	318.42	49.933	11.572	1.8147	4.69e-08	2.9e-10	8.13e-11	3.5662	CD	NK	immune_cell_atlas	NK	Memory_NK
Memory_NK-U	27.516	437.27	59.893	15.891	2.1766	1.71e-09	3.16e-10	6.96e-11	4.5437	IBD	NK	immune_cell_atlas	NK	Memory_NK
Memory_NK-U	27.516	370.01	55.479	13.447	2.0162	1.15e-08	2.84e-10	7.22e-11	3.9359	UC	NK	immune_cell_atlas	NK	Memory_NK
Memory_NK-U	27.516	57.073	38.298	2.0741	1.3918	0.44307	-3.57e-11	6.27e-11	-0.56949	HEIGHT	NA	immune_cell_atlas	NK	Memory_NK
pDCs-U	11.823	58.239	12.244	4.9258	1.0356	0.00022656	8.57e-11	1.75e-10	0.49089	CD	NA	immune_cell_atlas	Dendritic cells	pDCs
pDCs-U	11.823	83.213	12.769	7.038	1.08	1.86e-07	2.55e-10	1.24e-10	2.0519	IBD	Dendritic cells	immune_cell_atlas	Dendritic cells	pDCs
pDCs-U	11.823	82.116	12.895	6.9452	1.0907	1.92e-07	2.79e-10	1.41e-10	1.9816	UC	Dendritic cells	immune_cell_atlas	Dendritic cells	pDCs
pDCs-U	11.823	12.337	9.2531	1.0434	0.78261	0.95575	-2.89e-10	1.26e-10	-2.2926	HEIGHT	NA	immune_cell_atlas	Dendritic cells	pDCs
Myeloid_DCs-U	23.561	247.64	35.921	10.511	1.5246	6.8e-09	2.57e-10	8.45e-11	3.043	CD	Dendritic cells	immune_cell_atlas	Dendritic cells	Myeloid_DCs
Myeloid_DCs-U	23.561	291.47	40.593	12.371	1.7229	1.98e-09	2.27e-10	6.43e-11	3.5357	IBD	Dendritic cells	immune_cell_atlas	Dendritic cells	Myeloid_DCs
Myeloid_DCs-U	23.561	246.72	43.504	10.472	1.8465	9.32e-07	1.87e-10	7.63e-11	2.4479	UC	Dendritic cells	immune_cell_atlas	Dendritic cells	Myeloid_DCs
Myeloid_DCs-U	23.561	34.868	26.492	1.4799	1.1244	0.66974	-7.33e-11	6.02e-11	-1.2164	HEIGHT	NA	immune_cell_atlas	Dendritic cells	Myeloid_DCs
Bly	0.19195	2.8203	0.65971	14.693	3.4368	8.74e-05	8.36e-09	5.74e-09	1.4557	CD	NA	cis_element_atlas	B-cell	Bly
Bly	0.19195	3.566	0.64783	18.578	3.375	3.81e-07	8.69e-09	3.87e-09	2.2455	IBD	B-cell	cis_element_atlas	B-cell	Bly
Bly	0.19195	4.4977	0.65532	23.431	3.414	5.32e-11	1.57e-08	4.4e-09	3.5598	UC	B-cell	cis_element_atlas	B-cell	Bly
Bly	0.19195	1.218	0.46817	6.3452	2.439	0.030805	3.28e-09	5.06e-09	0.64738	HEIGHT	NA	cis_element_atlas	B-cell	Bly
Tly.1	0.19252	7.673	1.2689	39.856	6.591	5.55e-08	4.27e-08	9.48e-09	4.5028	CD	T-cell	cis_element_atlas	T-cell	Tly.1
Tly.2	0.18792	4.7304	0.72496	25.172	3.8577	8.54e-09	5.74e-08	1.27e-08	4.528	CD	T-cell	cis_element_atlas	T-cell	Tly.2
Tly.1	0.19252	9.393	1.5487	48.79	8.0442	7.61e-08	3.65e-08	8.1e-09	4.4991	IBD	T-cell	cis_element_atlas	T-cell	Tly.1
Tly.2	0.18792	5.7024	0.91783	30.344	4.8841	5.67e-08	4.83e-08	1.13e-08	4.288	IBD	T-cell	cis_element_atlas	T-cell	Tly.2
Tly.1	0.19252	8.1252	1.1437	42.204	5.9405	1.48e-11	3.38e-08	6.25e-09	5.4016	UC	T-cell	cis_element_atlas	T-cell	Tly.1
Tly.2	0.18792	5.1261	0.71326	27.277	3.7955	1.77e-11	4.61e-08	9.08e-09	5.0758	UC	T-cell	cis_element_atlas	T-cell	Tly.2
Tly.1	0.19252	1.112	0.66972	5.7761	3.4787	0.17339	1.55e-09	5.16e-09	0.30095	HEIGHT	NA	cis_element_atlas	T-cell	Tly.1
Tly.2	0.18792	0.91471	0.37727	4.8674	2.0075	0.056803	2.77e-09	6.9e-09	0.40193	HEIGHT	NA	cis_element_atlas	T-cell	Tly.2
Mac.1	0.18785	3.7377	0.65335	19.898	3.4781	1.19e-07	3.07e-08	9.64e-09	3.1821	CD	Macrophage	cis_element_atlas	Macrophage	Mac.1
Mac.2	0.1856	1.8845	0.41426	10.153	2.2319	6.03e-05	1.74e-08	1.31e-08	1.3325	CD	NA	cis_element_atlas	Macrophage	Mac.2
Mac.3	0.1866	2.9538	0.6728	15.829	3.6055	3.62e-05	2.36e-08	1.13e-08	2.0913	CD	NA	cis_element_atlas	Macrophage	Mac.3
Mac.1	0.18785	3.9459	0.63553	21.006	3.3832	2.55e-08	2.03e-08	6.68e-09	3.0454	IBD	Macrophage	cis_element_atlas	Macrophage	Mac.1
Mac.2	0.1856	1.9828	0.40358	10.683	2.1744	2.12e-05	9.33e-09	9.04e-09	1.0312	IBD	Macrophage	cis_element_atlas	Macrophage	Mac.2
Mac.3	0.1866	2.74	0.63364	14.684	3.3957	6.28e-05	1.04e-08	7.72e-09	1.3429	IBD	NA	cis_element_atlas	Macrophage	Mac.3
Mac.1	0.18785	4.1362	0.68016	22.019	3.6208	2.56e-08	2.47e-08	7.88e-09	3.131	UC	Macrophage	cis_element_atlas	Macrophage	Mac.1
Mac.2	0.1856	2.1915	0.45091	11.807	2.4294	1.32e-05	1.36e-08	1.1e-08	1.2327	UC	Macrophage	cis_element_atlas	Macrophage	Mac.2
Mac.3	0.1866	2.695	0.6004	14.443	3.2175	3.38e-05	9.14e-09	8.06e-09	1.1334	UC	NA	cis_element_atlas	Macrophage	Mac.3
Mac.1	0.18785	1.0426	0.33388	5.5503	1.7774	0.01153	4.42e-09	5.55e-09	0.7964	HEIGHT	NA	cis_element_atlas	Macrophage	Mac.1
Mac.2	0.1856	0.89294	0.2434	4.811	1.3114	0.0042858	7.92e-09	9.09e-09	0.87097	HEIGHT	NA	cis_element_atlas	Macrophage	Mac.2
Mac.3	0.1866	2.0264	0.34929	10.859	1.8719	4.22e-07	2.34e-08	6.35e-09	3.6809	HEIGHT	Macrophage	cis_element_atlas	Macrophage	Mac.3
End.1	0.18985	0.90611	0.61508	4.7728	3.2399	0.24593	-1.37e-08	1.01e-08	-1.3526	CD	NA	cis_element_atlas	Endothelial cell	End.1
End.2	0.18784	0.61016	0.46931	3.2483	2.4985	0.36947	-2.11e-08	1.13e-08	-1.8571	CD	NA	cis_element_atlas	Endothelial cell	End.2
End.1	0.18985	0.88848	0.60347	4.68	3.1787	0.25053	-1.24e-08	7.07e-09	-1.7559	IBD	NA	cis_element_atlas	Endothelial cell	End.1
End.2	0.18784	0.55211	0.52867	2.9392	2.8145	0.4925	-1.92e-08	8.9e-09	-2.1534	IBD	NA	cis_element_atlas	Endothelial cell	End.2
End.1	0.18985	1.2833	0.58385	6.7598	3.0754	0.063031	-1.2e-08	7.84e-09	-1.5263	UC	NA	cis_element_atlas	Endothelial cell	End.1
End.2	0.18784	0.90424	0.52861	4.8139	2.8141	0.17755	-1.91e-08	1.01e-08	-1.9012	UC	NA	cis_element_atlas	Endothelial cell	End.2
End.1	0.18985	1.4953	0.40181	7.8761	2.1165	0.0013895	1.16e-08	7.75e-09	1.4928	HEIGHT	NA	cis_element_atlas	Endothelial cell	End.1
End.2	0.18784	1.2151	0.27561	6.4687	1.4673	0.00027472	1.14e-08	7.64e-09	1.4861	HEIGHT	NA	cis_element_atlas	Endothelial cell	End.2
Enc.1	0.18824	1.5398	0.49574	8.1801	2.6336	0.0077626	2.1e-09	7.42e-09	0.28265	CD	NA	cis_element_atlas	Enterocyte	Enc.1
Enc.2	0.18878	1.4939	0.49939	7.9135	2.6454	0.010108	8.36e-10	7.23e-09	0.11564	CD	NA	cis_element_atlas	Enterocyte	Enc.2
Enc.3	0.18831	1.8259	0.56832	9.6964	3.0181	0.004875	3.64e-09	6.33e-09	0.57576	CD	NA	cis_element_atlas	Enterocyte	Enc.3
Enc.1	0.18824	3.0086	0.74254	15.983	3.9447	0.00018256	1.54e-08	8.26e-09	1.8617	IBD	NA	cis_element_atlas	Enterocyte	Enc.1
Enc.2	0.18878	3.1226	0.72418	16.541	3.8361	8.43e-05	1.59e-08	7.91e-09	2.0095	IBD	NA	cis_element_atlas	Enterocyte	Enc.2
Enc.3	0.18831	3.9699	1.0054	21.082	5.3393	0.00022341	1.88e-08	8.48e-09	2.2178	IBD	NA	cis_element_atlas	Enterocyte	Enc.3
Enc.1	0.18824	3.8591	0.89177	20.501	4.7374	1.94e-05	2.71e-08	1.13e-08	2.3874	UC	Enterocyte	cis_element_atlas	Enterocyte	Enc.1
Enc.2	0.18878	3.9036	0.86047	20.678	4.5581	1.04e-05	2.66e-08	1.08e-08	2.4576	UC	Enterocyte	cis_element_atlas	Enterocyte	Enc.2
Enc.3	0.18831	4.9048	1.1622	26.047	6.1721	3.3e-05	2.98e-08	1.13e-08	2.649	UC	NA	cis_element_atlas	Enterocyte	Enc.3
Enc.1	0.18824	0.42467	0.2972	2.256	1.5788	0.42674	-6.46e-09	4.88e-09	-1.3234	HEIGHT	NA	cis_element_atlas	Enterocyte	Enc.1
Enc.2	0.18878	0.26209	0.31634	1.3884	1.6757	0.81667	-9.06e-09	4.88e-09	-1.8551	HEIGHT	NA	cis_element_atlas	Enterocyte	Enc.2
Enc.3	0.18831	0.20086	0.32492	1.0667	1.7255	0.96916	-8.36e-09	4.09e-09	-2.042	HEIGHT	NA	cis_element_atlas	Enterocyte	Enc.3
Epc	0.18877	0.62729	0.51633	3.3231	2.7352	0.39459	-1.61e-08	7.7e-09	-2.0857	CD	NA	cis_element_atlas	Epithelial cells	Epc
Epc	0.18877	0.50657	0.46137	2.6836	2.4441	0.48943	-1.53e-08	5.22e-09	-2.923	IBD	NA	cis_element_atlas	Epithelial cells	Epc
Epc	0.18877	0.86421	0.48603	4.5781	2.5747	0.16247	-1.6e-08	6.33e-09	-2.5291	UC	NA	cis_element_atlas	Epithelial cells	Epc
Epc	0.18877	1.3408	0.35721	7.1028	1.8923	0.0016145	8.52e-09	6.03e-09	1.4127	HEIGHT	NA	cis_element_atlas	Epithelial cells	Epc
Gbl.1	0.18859	1.6728	0.50316	8.8701	2.6681	0.0041311	3.88e-09	7.19e-09	0.53886	CD	NA	cis_element_atlas	Goblet cell	Gbl.1
Gbl.2	0.19009	1.5284	0.53745	8.0405	2.8274	0.014222	3.79e-10	7.17e-09	0.052935	CD	NA	cis_element_atlas	Goblet cell	Gbl.2
Gbl.1	0.18859	2.3585	0.63981	12.506	3.3927	0.00082013	7.66e-09	6.66e-09	1.15	IBD	NA	cis_element_atlas	Goblet cell	Gbl.1
Gbl.2	0.19009	2.3213	0.67715	12.212	3.5623	0.0019131	5.95e-09	6.81e-09	0.87408	IBD	NA	cis_element_atlas	Goblet cell	Gbl.2
Gbl.1	0.18859	3.2292	0.81083	17.123	4.2995	0.00011012	1.8e-08	9.99e-09	1.797	UC	NA	cis_element_atlas	Goblet cell	Gbl.1
Gbl.2	0.19009	2.8862	0.70712	15.183	3.72	7.92e-05	1.15e-08	8.43e-09	1.3611	UC	NA	cis_element_atlas	Goblet cell	Gbl.2
Gbl.1	0.18859	0.44991	0.29428	2.3857	1.5605	0.37568	-6e-09	4.63e-09	-1.2967	HEIGHT	NA	cis_element_atlas	Goblet cell	Gbl.1
Gbl.2	0.19009	0.34539	0.33641	1.817	1.7697	0.64436	-7.78e-09	5.05e-09	-1.5397	HEIGHT	NA	cis_element_atlas	Goblet cell	Gbl.2
Acn	0.19247	1.4414	0.87768	7.4892	4.5602	0.15561	-3.27e-09	7.52e-09	-0.43519	CD	NA	cis_element_atlas	Acinar cell of pancreas	Acn
Acn	0.19247	2.3941	1.3021	12.439	6.7654	0.091194	1.82e-09	7.92e-09	0.22972	IBD	NA	cis_element_atlas	Acinar cell of pancreas	Acn
Acn	0.19247	2.0888	0.78238	10.853	4.065	0.012849	-2.04e-09	5.62e-09	-0.36226	UC	NA	cis_element_atlas	Acinar cell of pancreas	Acn
Acn	0.19247	0.64587	0.39905	3.3557	2.0734	0.25712	-2.84e-09	3.96e-09	-0.71791	HEIGHT	NA	cis_element_atlas	Acinar cell of pancreas	Acn
Adi	0.18521	1.0429	0.45819	5.631	2.4739	0.059777	-8.9e-09	1.12e-08	-0.79588	CD	NA	cis_element_atlas	Adipocyte	Adi
Adi	0.18521	1.228	0.42002	6.6303	2.2678	0.012563	-6.7e-09	7.41e-09	-0.90425	IBD	NA	cis_element_atlas	Adipocyte	Adi
Adi	0.18521	1.2533	0.42398	6.7669	2.2892	0.010834	-1.08e-08	8.29e-09	-1.3048	UC	NA	cis_element_atlas	Adipocyte	Adi
Adi	0.18521	1.7002	0.3048	9.1799	1.6457	1.24e-06	2.64e-08	9.04e-09	2.9209	HEIGHT	Adipocyte	cis_element_atlas	Adipocyte	Adi
Agb	0.18818	1.1457	0.50608	6.0884	2.6894	0.0617	-5.99e-09	7.69e-09	-0.77854	CD	NA	cis_element_atlas	Airway goblet cell	Agb
Agb	0.18818	0.83879	0.50031	4.4575	2.6587	0.19401	-9.96e-09	5.08e-09	-1.9617	IBD	NA	cis_element_atlas	Airway goblet cell	Agb
Agb	0.18818	1.017	0.55594	5.4044	2.9544	0.13354	-1.2e-08	6.69e-09	-1.8004	UC	NA	cis_element_atlas	Airway goblet cell	Agb
Agb	0.18818	0.54878	0.35167	2.9163	1.8688	0.30564	-4.98e-09	5.61e-09	-0.88784	HEIGHT	NA	cis_element_atlas	Airway goblet cell	Agb
Bas.1	0.18871	0.072341	0.48416	0.38334	2.5656	0.8101	-2.29e-08	6.9e-09	-3.3241	CD	NA	cis_element_atlas	Basal cell	Bas.1
Bas.2	0.1894	0.26237	0.51418	1.3853	2.7148	0.88714	-2.04e-08	7.36e-09	-2.7759	CD	NA	cis_element_atlas	Basal cell	Bas.2
Bas.1	0.18871	-0.17643	0.4928	-0.9349	2.6114	0.46056	-2.09e-08	5.18e-09	-4.0389	IBD	NA	cis_element_atlas	Basal cell	Bas.1
Bas.2	0.1894	0.046978	0.45972	0.24803	2.4272	0.75752	-1.89e-08	4.95e-09	-3.8079	IBD	NA	cis_element_atlas	Basal cell	Bas.2
Bas.1	0.18871	0.02333	0.53769	0.12363	2.8493	0.75898	-2.49e-08	6.32e-09	-3.9351	UC	NA	cis_element_atlas	Basal cell	Bas.1
Bas.2	0.1894	0.30061	0.52167	1.5872	2.7543	0.83136	-2.19e-08	6.3e-09	-3.4681	UC	NA	cis_element_atlas	Basal cell	Bas.2
Bas.1	0.18871	2.1047	0.37072	11.153	1.9645	4.15e-07	2.02e-08	5.79e-09	3.4813	HEIGHT	Basal cell	cis_element_atlas	Basal cell	Bas.1
Bas.2	0.1894	1.7166	0.35675	9.0635	1.8836	3.05e-05	1.38e-08	5.51e-09	2.5035	HEIGHT	NA	cis_element_atlas	Basal cell	Bas.2
Cam	0.18462	-0.23057	0.40049	-1.2489	2.1692	0.30363	-3.78e-08	9.44e-09	-4.0084	CD	NA	cis_element_atlas	Cardiomyocyte	Cam
Cam	0.18462	-0.43142	0.38487	-2.3368	2.0846	0.11418	-3.34e-08	6.54e-09	-5.1089	IBD	NA	cis_element_atlas	Cardiomyocyte	Cam
Cam	0.18462	0.20231	0.41529	1.0958	2.2494	0.96602	-3.02e-08	7.76e-09	-3.899	UC	NA	cis_element_atlas	Cardiomyocyte	Cam
Cam	0.18462	0.79556	0.32427	4.3091	1.7564	0.062228	2.4e-10	7.75e-09	0.031018	HEIGHT	NA	cis_element_atlas	Cardiomyocyte	Cam
Adc	0.19145	0.79798	0.61638	4.1681	3.2196	0.32327	-1.06e-08	6.04e-09	-1.7525	CD	NA	cis_element_atlas	Cortical cell of adrenal gland	Adc
Adc	0.19145	0.66008	0.56653	3.4479	2.9592	0.40626	-1.03e-08	4e-09	-2.5596	IBD	NA	cis_element_atlas	Cortical cell of adrenal gland	Adc
Adc	0.19145	0.90814	0.54714	4.7435	2.8579	0.18403	-1.22e-08	4.25e-09	-2.859	UC	NA	cis_element_atlas	Cortical cell of adrenal gland	Adc
Adc	0.19145	1.7394	0.4472	9.0856	2.3359	0.00077477	8.78e-09	4.58e-09	1.9171	HEIGHT	NA	cis_element_atlas	Cortical cell of adrenal gland	Adc
Dut	0.19282	0.88329	0.70967	4.5809	3.6804	0.32997	-9.66e-09	6.82e-09	-1.4169	CD	NA	cis_element_atlas	Ductal cell	Dut
Dut	0.19282	0.995	0.63078	5.1602	3.2713	0.19987	-7.85e-09	4.43e-09	-1.7725	IBD	NA	cis_element_atlas	Ductal cell	Dut
Dut	0.19282	1.4644	0.66902	7.5947	3.4696	0.051921	-7.57e-09	5.21e-09	-1.4526	UC	NA	cis_element_atlas	Ductal cell	Dut
Dut	0.19282	1.0509	0.43044	5.4503	2.2323	0.047797	1.1e-09	4.28e-09	0.25752	HEIGHT	NA	cis_element_atlas	Ductal cell	Dut
Eep.1	0.18558	0.88856	0.37324	4.7881	2.0113	0.059161	-1.13e-08	8.8e-09	-1.2852	CD	NA	cis_element_atlas	Esophageal epithelial cell	Eep.1
Eep.2	0.18614	0.77175	0.39099	4.1461	2.1005	0.13169	-1.4e-08	7.46e-09	-1.8788	CD	NA	cis_element_atlas	Esophageal epithelial cell	Eep.2
Eep.1	0.18558	0.95572	0.38906	5.15	2.0965	0.050411	-1.02e-08	7.06e-09	-1.4487	IBD	NA	cis_element_atlas	Esophageal epithelial cell	Eep.1
Eep.2	0.18614	0.86362	0.42812	4.6396	2.3	0.1162	-1.16e-08	6.4e-09	-1.8068	IBD	NA	cis_element_atlas	Esophageal epithelial cell	Eep.2
Eep.1	0.18558	1.1247	0.4288	6.0607	2.3106	0.031714	-1.15e-08	8.7e-09	-1.3171	UC	NA	cis_element_atlas	Esophageal epithelial cell	Eep.1
Eep.2	0.18614	1.1536	0.5167	6.1975	2.7758	0.063503	-1.15e-08	8.47e-09	-1.3597	UC	NA	cis_element_atlas	Esophageal epithelial cell	Eep.2
Eep.1	0.18558	0.47668	0.29761	2.5686	1.6037	0.32879	-7.39e-09	7.9e-09	-0.93572	HEIGHT	NA	cis_element_atlas	Esophageal epithelial cell	Eep.1
Eep.2	0.18614	0.68887	0.31947	3.7008	1.7163	0.11694	-2.48e-09	6.8e-09	-0.36454	HEIGHT	NA	cis_element_atlas	Esophageal epithelial cell	Eep.2
Esm.1	0.18723	0.78539	0.52489	4.1947	2.8035	0.24978	-1.46e-08	9.34e-09	-1.5625	CD	NA	cis_element_atlas	Esophageal smooth muscle	Esm.1
Esm.2	0.18694	1.4269	0.56789	7.6331	3.0378	0.026995	-3.17e-09	1.02e-08	-0.309	CD	NA	cis_element_atlas	Esophageal smooth muscle	Esm.2
Esm.1	0.18723	0.49961	0.51857	2.6684	2.7697	0.54477	-1.65e-08	6.53e-09	-2.5337	IBD	NA	cis_element_atlas	Esophageal smooth muscle	Esm.1
Esm.2	0.18694	1.0422	0.53733	5.575	2.8744	0.10748	-1.01e-08	6.91e-09	-1.4638	IBD	NA	cis_element_atlas	Esophageal smooth muscle	Esm.2
Esm.1	0.18723	0.75576	0.54591	4.0365	2.9157	0.29143	-1.9e-08	7.56e-09	-2.5085	UC	NA	cis_element_atlas	Esophageal smooth muscle	Esm.1
Esm.2	0.18694	1.25	0.55338	6.6867	2.9602	0.050458	-1.2e-08	7.65e-09	-1.5725	UC	NA	cis_element_atlas	Esophageal smooth muscle	Esm.2
Esm.1	0.18723	1.8937	0.41135	10.114	2.197	6.29e-05	1.93e-08	6.86e-09	2.8081	HEIGHT	NA	cis_element_atlas	Esophageal smooth muscle	Esm.1
Esm.2	0.18694	2.4709	0.39814	13.218	2.1298	5.05e-08	3.09e-08	7.14e-09	4.3315	HEIGHT	Esophageal smooth muscle	cis_element_atlas	Esophageal smooth muscle	Esm.2
Fib.1	0.18626	1.3799	0.49003	7.4087	2.6309	0.013886	-3.02e-09	1.01e-08	-0.30061	CD	NA	cis_element_atlas	Fibroblast	Fib.1
Fib.2	0.18536	2.0299	0.59493	10.951	3.2096	0.0017266	9.65e-09	1.09e-08	0.88209	CD	NA	cis_element_atlas	Fibroblast	Fib.2
Fib.3	0.18401	0.85078	0.40554	4.6236	2.2039	0.099633	-1.29e-08	9.84e-09	-1.313	CD	NA	cis_element_atlas	Fibroblast	Fib.3
Fib.4	0.18632	1.9315	0.5554	10.366	2.9808	0.0015176	9.5e-09	1.18e-08	0.80281	CD	NA	cis_element_atlas	Fibroblast	Fib.4
Fib.5	0.18868	2.2412	0.71977	11.878	3.8148	0.003821	7.48e-09	9.25e-09	0.80923	CD	NA	cis_element_atlas	Fibroblast	Fib.5
Fib.6	0.18731	1.9447	0.68945	10.382	3.6807	0.010401	4.41e-09	1e-08	0.43902	CD	NA	cis_element_atlas	Fibroblast	Fib.6
Fib.1	0.18626	1.1078	0.46528	5.9478	2.498	0.04557	-9.54e-09	6.82e-09	-1.398	IBD	NA	cis_element_atlas	Fibroblast	Fib.1
Fib.2	0.18536	1.594	0.56979	8.5993	3.0739	0.01272	-2.55e-09	7.54e-09	-0.33789	IBD	NA	cis_element_atlas	Fibroblast	Fib.2
Fib.3	0.18401	0.43058	0.41147	2.34	2.2362	0.54819	-1.97e-08	6.85e-09	-2.8811	IBD	NA	cis_element_atlas	Fibroblast	Fib.3
Fib.4	0.18632	1.6715	0.53723	8.9707	2.8833	0.0057351	-1.01e-09	8.24e-09	-0.12214	IBD	NA	cis_element_atlas	Fibroblast	Fib.4
Fib.5	0.18868	1.7775	0.68849	9.4204	3.649	0.020281	-1.58e-09	6.36e-09	-0.24839	IBD	NA	cis_element_atlas	Fibroblast	Fib.5
Fib.6	0.18731	1.4412	0.63275	7.6943	3.378	0.047475	-5.03e-09	6.74e-09	-0.74625	IBD	NA	cis_element_atlas	Fibroblast	Fib.6
Fib.1	0.18626	1.409	0.48059	7.5647	2.5802	0.0095183	-9.14e-09	7.68e-09	-1.1901	UC	NA	cis_element_atlas	Fibroblast	Fib.1
Fib.2	0.18536	1.7365	0.52644	9.368	2.8401	0.0027761	-3.71e-09	7.64e-09	-0.4854	UC	NA	cis_element_atlas	Fibroblast	Fib.2
Fib.3	0.18401	0.67698	0.41943	3.6791	2.2794	0.23481	-2.19e-08	7.81e-09	-2.8066	UC	NA	cis_element_atlas	Fibroblast	Fib.3
Fib.4	0.18632	1.8737	0.53681	10.056	2.881	0.0015253	-7.02e-10	8.88e-09	-0.07903	UC	NA	cis_element_atlas	Fibroblast	Fib.4
Fib.5	0.18868	1.8355	0.64467	9.728	3.4167	0.0097519	-3.6e-09	6.46e-09	-0.55698	UC	NA	cis_element_atlas	Fibroblast	Fib.5
Fib.6	0.18731	1.5071	0.56419	8.046	3.012	0.01748	-7.63e-09	6.73e-09	-1.1335	UC	NA	cis_element_atlas	Fibroblast	Fib.6
Fib.1	0.18626	2.8005	0.3401	15.036	1.8259	5.97e-13	4.53e-08	7.93e-09	5.7058	HEIGHT	Fibroblast	cis_element_atlas	Fibroblast	Fib.1
Fib.2	0.18536	2.7457	0.37076	14.813	2.0002	6.59e-11	3.96e-08	7.8e-09	5.0814	HEIGHT	Fibroblast	cis_element_atlas	Fibroblast	Fib.2
Fib.3	0.18401	2.2629	0.29453	12.298	1.6006	2.63e-11	3.85e-08	8.14e-09	4.7326	HEIGHT	Fibroblast	cis_element_atlas	Fibroblast	Fib.3
Fib.4	0.18632	2.0629	0.35741	11.071	1.9182	3.39e-07	2.91e-08	8.21e-09	3.5425	HEIGHT	Fibroblast	cis_element_atlas	Fibroblast	Fib.4
Fib.5	0.18868	2.4913	0.42141	13.204	2.2335	1.43e-07	2.26e-08	5.94e-09	3.8104	HEIGHT	Fibroblast	cis_element_atlas	Fibroblast	Fib.5
Fib.6	0.18731	2.4163	0.41065	12.899	2.1923	1.4e-07	2.52e-08	6.3e-09	3.998	HEIGHT	Fibroblast	cis_element_atlas	Fibroblast	Fib.6
Fol	0.18728	0.63155	0.43193	3.3721	2.3063	0.30259	-1.37e-08	7.35e-09	-1.8686	CD	NA	cis_element_atlas	Follicular cell of thyroid	Fol
Fol	0.18728	0.31778	0.41061	1.6968	2.1925	0.75006	-1.63e-08	4.76e-09	-3.4264	IBD	NA	cis_element_atlas	Follicular cell of thyroid	Fol
Fol	0.18728	0.56147	0.46479	2.9979	2.4817	0.41665	-1.85e-08	6.06e-09	-3.056	UC	NA	cis_element_atlas	Follicular cell of thyroid	Fol
Fol	0.18728	0.9784	0.29973	5.2241	1.6004	0.0089063	3.63e-09	5.27e-09	0.6888	HEIGHT	NA	cis_element_atlas	Follicular cell of thyroid	Fol
Gcf	0.19166	1.7009	0.88387	8.8742	4.6116	0.089171	-8.26e-10	6.78e-09	-0.12181	CD	NA	cis_element_atlas	Gastric chief cell	Gcf
Gcf	0.19166	1.7766	0.93251	9.2693	4.8654	0.089777	-1.75e-09	5.02e-09	-0.3481	IBD	NA	cis_element_atlas	Gastric chief cell	Gcf
Gcf	0.19166	2.0018	0.76988	10.444	4.0168	0.017996	-2.24e-09	4.81e-09	-0.46604	UC	NA	cis_element_atlas	Gastric chief cell	Gcf
Gcf	0.19166	0.62481	0.42459	3.2599	2.2153	0.30767	-2.9e-09	4.02e-09	-0.7221	HEIGHT	NA	cis_element_atlas	Gastric chief cell	Gcf
Prt	0.18934	1.398	0.67835	7.3837	3.5828	0.07555	-3.43e-09	7.71e-09	-0.44503	CD	NA	cis_element_atlas	Gastric parietal cell	Prt
Prt	0.18934	1.5149	0.71189	8.001	3.7599	0.06224	-3.58e-09	5.7e-09	-0.62847	IBD	NA	cis_element_atlas	Gastric parietal cell	Prt
Prt	0.18934	1.8714	0.66663	9.8838	3.5209	0.010233	-2.9e-09	6.28e-09	-0.46127	UC	NA	cis_element_atlas	Gastric parietal cell	Prt
Prt	0.18934	0.60222	0.3616	3.1807	1.9098	0.25357	-3.88e-09	5.22e-09	-0.7439	HEIGHT	NA	cis_element_atlas	Gastric parietal cell	Prt
Grn	0.19135	1.2258	0.59631	6.4065	3.1164	0.081351	-5.85e-09	5.3e-09	-1.1041	CD	NA	cis_element_atlas	Granulosa cell	Grn
Grn	0.19135	1.2227	0.53166	6.3898	2.7786	0.051888	-5.83e-09	3.45e-09	-1.6914	IBD	NA	cis_element_atlas	Granulosa cell	Grn
Grn	0.19135	2.0368	0.59085	10.645	3.0879	0.0014767	-2.55e-09	4.28e-09	-0.59596	UC	NA	cis_element_atlas	Granulosa cell	Grn
Grn	0.19135	2.7658	0.49381	14.454	2.5807	5.1e-07	1.84e-08	5.19e-09	3.5366	HEIGHT	Granulosa cell	cis_element_atlas	Granulosa cell	Grn
Hpc	0.18464	0.16183	0.53446	0.87645	2.8946	0.9658	-3.13e-08	1.27e-08	-2.4599	CD	NA	cis_element_atlas	Hepatocyte	Hpc
Hpc	0.18464	0.6384	0.60035	3.4576	3.2515	0.44754	-1.64e-08	1.02e-08	-1.6122	IBD	NA	cis_element_atlas	Hepatocyte	Hpc
Hpc	0.18464	0.73597	0.41792	3.986	2.2634	0.18307	-2.04e-08	8.3e-09	-2.4637	UC	NA	cis_element_atlas	Hepatocyte	Hpc
Hpc	0.18464	0.51889	0.26282	2.8103	1.4234	0.20409	-6.11e-09	6.64e-09	-0.92017	HEIGHT	NA	cis_element_atlas	Hepatocyte	Hpc
Krt	0.18734	0.82293	0.36982	4.3926	1.974	0.086001	-1.46e-08	8.45e-09	-1.7292	CD	NA	cis_element_atlas	Keratinocyte	Krt
Krt	0.18734	0.76767	0.38075	4.0977	2.0324	0.12853	-1.48e-08	6.32e-09	-2.3389	IBD	NA	cis_element_atlas	Keratinocyte	Krt
Krt	0.18734	1.0499	0.43635	5.6044	2.3292	0.048994	-1.51e-08	7.94e-09	-1.897	UC	NA	cis_element_atlas	Keratinocyte	Krt
Krt	0.18734	0.98732	0.28757	5.2701	1.535	0.0060814	5.33e-09	7.05e-09	0.75607	HEIGHT	NA	cis_element_atlas	Keratinocyte	Krt
Lue	0.19076	0.74046	0.63127	3.8817	3.3093	0.38359	-1.28e-08	7.54e-09	-1.6918	CD	NA	cis_element_atlas	Luminal epithelial cell	Lue
Lue	0.19076	0.81254	0.5251	4.2595	2.7527	0.23716	-1.04e-08	4.74e-09	-2.1994	IBD	NA	cis_element_atlas	Luminal epithelial cell	Lue
Lue	0.19076	1.2289	0.53771	6.442	2.8188	0.053627	-1.04e-08	5.65e-09	-1.8451	UC	NA	cis_element_atlas	Luminal epithelial cell	Lue
Lue	0.19076	1.2548	0.42985	6.578	2.2534	0.014357	4.97e-09	5.98e-09	0.83041	HEIGHT	NA	cis_element_atlas	Luminal epithelial cell	Lue
Mst	0.19133	3.4323	0.82269	17.94	4.2999	0.00012572	1.52e-08	8.12e-09	1.8719	CD	NA	cis_element_atlas	Mast cell	Mst
Mst	0.19133	3.3882	0.77953	17.709	4.0743	6.57e-05	7.99e-09	5.31e-09	1.504	IBD	NA	cis_element_atlas	Mast cell	Mst
Mst	0.19133	3.2061	0.71928	16.757	3.7594	1.94e-05	6.06e-09	5.41e-09	1.12	UC	Mast cell	cis_element_atlas	Mast cell	Mst
Mst	0.19133	1.1561	0.46149	6.0425	2.4121	0.037646	2.83e-09	4.72e-09	0.59987	HEIGHT	NA	cis_element_atlas	Mast cell	Mst
Mes	0.1847	1.3888	0.47848	7.5192	2.5906	0.011398	-1.52e-09	1.21e-08	-0.12554	CD	NA	cis_element_atlas	Mesothelial cell	Mes
Mes	0.1847	1.1024	0.42706	5.9687	2.3122	0.030545	-1.02e-08	8.12e-09	-1.2603	IBD	NA	cis_element_atlas	Mesothelial cell	Mes
Mes	0.1847	1.1807	0.4331	6.3927	2.3449	0.018591	-1.42e-08	8.62e-09	-1.644	UC	NA	cis_element_atlas	Mesothelial cell	Mes
Mes	0.1847	1.3856	0.27216	7.5022	1.4735	1.59e-05	1.64e-08	7.99e-09	2.0503	HEIGHT	Mesothelial cell	cis_element_atlas	Mesothelial cell	Mes
Msc	0.18456	0.36956	0.26527	2.0023	1.4373	0.4858	-3.32e-08	1.35e-08	-2.4546	CD	NA	cis_element_atlas	Miscellaneous stromal cell	Msc
Msc	0.18456	0.17547	0.28375	0.95072	1.5374	0.97449	-3.55e-08	9.9e-09	-3.5832	IBD	NA	cis_element_atlas	Miscellaneous stromal cell	Msc
Msc	0.18456	0.50791	0.33184	2.7519	1.798	0.32909	-3.35e-08	1.24e-08	-2.7027	UC	NA	cis_element_atlas	Miscellaneous stromal cell	Msc
Msc	0.18456	1.0261	0.18787	5.5598	1.0179	1.38e-05	2.07e-08	1.07e-08	1.932	HEIGHT	Miscellaneous stromal cell	cis_element_atlas	Miscellaneous stromal cell	Msc
Mfb.1	0.19074	1.1463	0.57441	6.01	3.0115	0.094623	-7.23e-09	7.05e-09	-1.0256	CD	NA	cis_element_atlas	Myofibroblast	Mfb.1
Mfb.2	0.18712	0.69468	0.38791	3.7124	2.073	0.18652	-1.62e-08	8.47e-09	-1.9142	CD	NA	cis_element_atlas	Myofibroblast	Mfb.2
Mfb.1	0.19074	0.91436	0.54369	4.7938	2.8505	0.18196	-9.41e-09	4.74e-09	-1.9839	IBD	NA	cis_element_atlas	Myofibroblast	Mfb.1
Mfb.2	0.18712	0.21319	0.35846	1.1393	1.9156	0.94201	-2.2e-08	5.56e-09	-3.9488	IBD	NA	cis_element_atlas	Myofibroblast	Mfb.2
Mfb.1	0.19074	1.1793	0.59862	6.1826	3.1384	0.094163	-1.08e-08	5.81e-09	-1.8543	UC	NA	cis_element_atlas	Myofibroblast	Mfb.1
Mfb.2	0.18712	0.58582	0.44058	3.1306	2.3545	0.36418	-2.25e-08	7.38e-09	-3.0434	UC	NA	cis_element_atlas	Myofibroblast	Mfb.2
Mfb.1	0.19074	2.178	0.49618	11.419	2.6014	0.00012147	1.75e-08	6.3e-09	2.7726	HEIGHT	NA	cis_element_atlas	Myofibroblast	Mfb.1
Mfb.2	0.18712	2.0611	0.31511	11.015	1.684	1.98e-08	3.07e-08	8.28e-09	3.7077	HEIGHT	Myofibroblast	cis_element_atlas	Myofibroblast	Mfb.2
Stl	0.18933	1.3487	0.6416	7.1232	3.3888	0.070711	-4.64e-09	6.65e-09	-0.69872	CD	NA	cis_element_atlas	Myosatellite cell	Stl
Stl	0.18933	1.2575	0.65774	6.6415	3.474	0.10462	-5.95e-09	4.82e-09	-1.2335	IBD	NA	cis_element_atlas	Myosatellite cell	Stl
Stl	0.18933	1.5115	0.62168	7.9832	3.2835	0.032246	-6.67e-09	5.16e-09	-1.2918	UC	NA	cis_element_atlas	Myosatellite cell	Stl
Stl	0.18933	3.0807	0.47415	16.272	2.5043	4.03e-09	2.58e-08	5.27e-09	4.8983	HEIGHT	Myosatellite cell	cis_element_atlas	Myosatellite cell	Stl
Nec	0.19192	0.074053	0.71632	0.38585	3.7323	0.86905	-1.67e-08	6.59e-09	-2.531	CD	NA	cis_element_atlas	Neuroendocrine cell	Nec
Nec	0.19192	0.63014	0.77703	3.2833	4.0487	0.57259	-9.62e-09	5.16e-09	-1.8624	IBD	NA	cis_element_atlas	Neuroendocrine cell	Nec
Nec	0.19192	1.1436	0.6241	5.9584	3.2518	0.1231	-9.28e-09	5.14e-09	-1.8072	UC	NA	cis_element_atlas	Neuroendocrine cell	Nec
Nec	0.19192	0.57945	0.42698	3.0192	2.2247	0.36517	-3.76e-09	4.54e-09	-0.82794	HEIGHT	NA	cis_element_atlas	Neuroendocrine cell	Nec
Pal	0.18563	1.0426	0.38397	5.6165	2.0685	0.025366	-7.19e-09	9.94e-09	-0.72315	CD	NA	cis_element_atlas	Pheumocyte	Pal
Pal	0.18563	0.81006	0.36199	4.3638	1.95	0.08266	-1.31e-08	6.35e-09	-2.0656	IBD	NA	cis_element_atlas	Pheumocyte	Pal
Pal	0.18563	0.95855	0.42444	5.1637	2.2865	0.065818	-1.58e-08	8.32e-09	-1.9047	UC	NA	cis_element_atlas	Pheumocyte	Pal
Pal	0.18563	0.94853	0.2728	5.1097	1.4696	0.0057414	6.29e-09	8.06e-09	0.78007	HEIGHT	NA	cis_element_atlas	Pheumocyte	Pal
Swn.1	0.18723	0.55125	0.51727	2.9443	2.7628	0.48006	-1.77e-08	8.76e-09	-2.0242	CD	NA	cis_element_atlas	Schwann cell	Swn.1
Swn.2	0.18528	0.49404	0.51578	2.6664	2.7838	0.54794	-1.92e-08	1.03e-08	-1.8746	CD	NA	cis_element_atlas	Schwann cell	Swn.2
Swn.1	0.18723	0.0094523	0.48859	0.050486	2.6096	0.71658	-2.16e-08	5.77e-09	-3.7407	IBD	NA	cis_element_atlas	Schwann cell	Swn.1
Swn.2	0.18528	0.20357	0.49596	1.0987	2.6768	0.9706	-2.01e-08	6.89e-09	-2.9211	IBD	NA	cis_element_atlas	Schwann cell	Swn.2
Swn.1	0.18723	0.22952	0.50564	1.2259	2.7007	0.93337	-2.53e-08	6.59e-09	-3.8386	UC	NA	cis_element_atlas	Schwann cell	Swn.1
Swn.2	0.18528	0.38485	0.53003	2.0771	2.8606	0.70523	-2.4e-08	7.94e-09	-3.0198	UC	NA	cis_element_atlas	Schwann cell	Swn.2
Swn.1	0.18723	1.9376	0.37494	10.349	2.0026	5.49e-06	2.02e-08	7.22e-09	2.798	HEIGHT	Schwann cell	cis_element_atlas	Schwann cell	Swn.1
Swn.2	0.18528	1.9816	0.38912	10.695	2.1002	9.29e-06	2.41e-08	7.78e-09	3.0956	HEIGHT	Schwann cell	cis_element_atlas	Schwann cell	Swn.2
Skm1	0.18705	0.92451	0.52696	4.9425	2.8172	0.15775	-8.59e-09	6.4e-09	-1.3416	CD	NA	cis_element_atlas	Skeletal myocyte	Skm1
Skm2	0.18798	1.2263	0.67736	6.5236	3.6033	0.12008	-4.61e-09	6.19e-09	-0.74481	CD	NA	cis_element_atlas	Skeletal myocyte	Skm2
Skm1	0.18705	0.9429	0.48321	5.0408	2.5832	0.11639	-8.21e-09	4.24e-09	-1.9344	IBD	NA	cis_element_atlas	Skeletal myocyte	Skm1
Skm2	0.18798	1.2648	0.60954	6.728	3.2425	0.075316	-4.88e-09	4.05e-09	-1.2049	IBD	NA	cis_element_atlas	Skeletal myocyte	Skm2
Skm1	0.18705	1.3077	0.56944	6.9909	3.0442	0.048132	-7.83e-09	5.66e-09	-1.3847	UC	NA	cis_element_atlas	Skeletal myocyte	Skm1
Skm2	0.18798	1.8094	0.67196	9.6252	3.5746	0.015597	-3.01e-09	5.02e-09	-0.59932	UC	NA	cis_element_atlas	Skeletal myocyte	Skm2
Skm1	0.18705	1.5161	0.37179	8.1052	1.9876	0.00047935	9.62e-09	5.07e-09	1.8968	HEIGHT	NA	cis_element_atlas	Skeletal myocyte	Skm1
Skm2	0.18798	1.5444	0.41815	8.2156	2.2244	0.0014371	6.95e-09	4.18e-09	1.6606	HEIGHT	NA	cis_element_atlas	Skeletal myocyte	Skm2
Smm.1	0.18737	1.7359	0.54725	9.2646	2.9207	0.0043811	3.62e-09	1.04e-08	0.34757	CD	NA	cis_element_atlas	Smooth muscle	Smm.1
Smm.1	0.18737	1.5376	0.52494	8.2061	2.8016	0.0099424	-3.42e-09	7.13e-09	-0.48003	IBD	NA	cis_element_atlas	Smooth muscle	Smm.1
Smm.1	0.18737	1.6782	0.4977	8.9564	2.6562	0.0023498	-4.86e-09	7.47e-09	-0.64963	UC	NA	cis_element_atlas	Smooth muscle	Smm.1
Smm.1	0.18737	2.1813	0.37371	11.642	1.9945	2.79e-07	2.83e-08	7.28e-09	3.8851	HEIGHT	Smooth muscle	cis_element_atlas	Smooth muscle	Smm.1
Vsm.1	0.18935	0.47376	0.57138	2.5021	3.0176	0.61758	-1.76e-08	7.91e-09	-2.2308	CD	NA	cis_element_atlas	Vascular smooth muscle	Vsm.1
Vsm.2	0.18737	0.53775	0.45746	2.8699	2.4414	0.44224	-2.14e-08	9.47e-09	-2.2602	CD	NA	cis_element_atlas	Vascular smooth muscle	Vsm.2
Vsm.1	0.18935	0.18386	0.54614	0.971	2.8843	0.99197	-1.74e-08	5.45e-09	-3.1996	IBD	NA	cis_element_atlas	Vascular smooth muscle	Vsm.1
Vsm.2	0.18737	0.2879	0.44856	1.5365	2.3939	0.82249	-2.16e-08	6.57e-09	-3.294	IBD	NA	cis_element_atlas	Vascular smooth muscle	Vsm.2
Vsm.1	0.18935	0.54035	0.54639	2.8537	2.8857	0.51707	-1.91e-08	6.12e-09	-3.1263	UC	NA	cis_element_atlas	Vascular smooth muscle	Vsm.1
Vsm.2	0.18737	0.5832	0.46703	3.1125	2.4925	0.39334	-2.38e-08	7.59e-09	-3.1331	UC	NA	cis_element_atlas	Vascular smooth muscle	Vsm.2
Vsm.1	0.18935	2.7479	0.41985	14.513	2.2174	1.19e-08	2.79e-08	6.27e-09	4.4596	HEIGHT	Vascular smooth muscle	cis_element_atlas	Vascular smooth muscle	Vsm.1
Vsm.2	0.18737	2.5253	0.35433	13.477	1.891	7.51e-10	3.85e-08	7.85e-09	4.8996	HEIGHT	Vascular smooth muscle	cis_element_atlas	Vascular smooth muscle	Vsm.2
immune_B_Cells_hickey	0.043626	0.70243	0.056253	16.101	1.2894	1.82e-25	6.97e-07	7.12e-08	9.7862	CD	B-cell	hickey	B-cell	B_Cells
non_multiome_immune_B_Cells_hickey	0.036524	0.57082	0.049946	15.629	1.3675	9.04e-22	6.28e-07	7.68e-08	8.1864	CD	B-cell	hickey	B-cell	B_Cells
immune_B_Cells_hickey	0.043626	0.75824	0.058596	17.38	1.3431	7.39e-24	5.05e-07	5.17e-08	9.7718	IBD	B-cell	hickey	B-cell	B_Cells
non_multiome_immune_B_Cells_hickey	0.036524	0.6161	0.057593	16.868	1.5768	8.43e-18	4.53e-07	6.33e-08	7.1606	IBD	B-cell	hickey	B-cell	B_Cells
immune_B_Cells_hickey	0.043626	0.70218	0.059732	16.095	1.3692	1.55e-21	5.18e-07	5.86e-08	8.8256	UC	B-cell	hickey	B-cell	B_Cells
non_multiome_immune_B_Cells_hickey	0.036524	0.60601	0.059892	16.592	1.6398	5.41e-17	5.14e-07	7.45e-08	6.8914	UC	B-cell	hickey	B-cell	B_Cells
immune_B_Cells_hickey	0.043626	0.12008	0.035887	2.7524	0.82261	0.036351	-3.59e-08	4.93e-08	-0.72906	HEIGHT	NA	hickey	B-cell	B_Cells
non_multiome_immune_B_Cells_hickey	0.036524	0.1099	0.034009	3.009	0.93115	0.033873	-2.07e-08	5.46e-08	-0.3796	HEIGHT	NA	hickey	B-cell	B_Cells
immune_CD4_hickey	0.043606	0.70182	0.055507	16.095	1.2729	1.08e-25	6.96e-07	7.05e-08	9.8696	CD	T-cell	hickey	T-cell	CD4
immune_CD8_hickey	0.043792	0.70443	0.056234	16.086	1.2841	1.7e-25	6.96e-07	7.09e-08	9.8107	CD	T-cell	hickey	T-cell	CD8
immune_T_Cells_hickey	0.0055581	0.21079	0.024812	37.925	4.4641	1.46e-13	1.5e-06	2.24e-07	6.6738	CD	T-cell	hickey	T-cell	T_Cells
non_multiome_immune_CD4_hickey	0.040904	0.64089	0.053079	15.668	1.2977	1.72e-23	6.5e-07	7.41e-08	8.775	CD	T-cell	hickey	T-cell	CD4
non_multiome_immune_CD8_hickey	0.044046	0.64963	0.054098	14.749	1.2282	7.98e-24	5.98e-07	6.75e-08	8.8627	CD	T-cell	hickey	T-cell	CD8
immune_CD4_hickey	0.043606	0.76083	0.05836	17.448	1.3384	5.46e-24	5.08e-07	5.17e-08	9.8276	IBD	T-cell	hickey	T-cell	CD4
immune_CD8_hickey	0.043792	0.75969	0.058778	17.348	1.3422	9.86e-24	5.03e-07	5.18e-08	9.7181	IBD	T-cell	hickey	T-cell	CD8
immune_T_Cells_hickey	0.0055581	0.21993	0.025237	39.57	4.5405	4.55e-13	1.04e-06	1.65e-07	6.3214	IBD	T-cell	hickey	T-cell	T_Cells
non_multiome_immune_CD4_hickey	0.040904	0.70356	0.060701	17.2	1.484	6.69e-20	4.82e-07	6.01e-08	8.0313	IBD	T-cell	hickey	T-cell	CD4
non_multiome_immune_CD8_hickey	0.044046	0.69983	0.060693	15.889	1.378	1.02e-19	4.29e-07	5.46e-08	7.8565	IBD	T-cell	hickey	T-cell	CD8
immune_CD4_hickey	0.043606	0.70653	0.060062	16.203	1.3774	1.37e-21	5.24e-07	5.91e-08	8.8583	UC	T-cell	hickey	T-cell	CD4
immune_CD8_hickey	0.043792	0.70385	0.06008	16.072	1.3719	2.13e-21	5.17e-07	5.89e-08	8.7728	UC	T-cell	hickey	T-cell	CD8
immune_T_Cells_hickey	0.0055581	0.21119	0.025112	37.998	4.518	6.5e-14	1.13e-06	1.75e-07	6.5018	UC	T-cell	hickey	T-cell	T_Cells
non_multiome_immune_CD4_hickey	0.040904	0.67036	0.062685	16.389	1.5325	4.39e-19	5.2e-07	6.74e-08	7.7201	UC	T-cell	hickey	T-cell	CD4
non_multiome_immune_CD8_hickey	0.044046	0.66624	0.061301	15.126	1.3918	6.04e-19	4.61e-07	6.13e-08	7.5094	UC	T-cell	hickey	T-cell	CD8
immune_CD4_hickey	0.043606	0.1209	0.035315	2.7727	0.80989	0.031611	-3.43e-08	4.86e-08	-0.7057	HEIGHT	NA	hickey	T-cell	CD4
immune_CD8_hickey	0.043792	0.12231	0.035223	2.7929	0.80433	0.028703	-3.24e-08	4.84e-08	-0.66901	HEIGHT	NA	hickey	T-cell	CD8
immune_T_Cells_hickey	0.0055581	0.015656	0.015568	2.8168	2.8009	0.51747	-9.25e-08	1.43e-07	-0.64462	HEIGHT	NA	hickey	T-cell	T_Cells
non_multiome_immune_CD4_hickey	0.040904	0.12312	0.036903	3.0099	0.90218	0.028823	-1.3e-08	5.36e-08	-0.24261	HEIGHT	NA	hickey	T-cell	CD4
non_multiome_immune_CD8_hickey	0.044046	0.13954	0.034374	3.1681	0.78042	0.006748	4.37e-09	4.76e-08	0.091852	HEIGHT	NA	hickey	T-cell	CD8
immune_Mono_Macrophages_hickey	0.043824	0.70385	0.056293	16.061	1.2845	1.85e-25	6.94e-07	7.09e-08	9.7945	CD	Monocyte/Macrophage	hickey	Monocyte/Macrophage	Mono_Macrophages
non_multiome_immune_Mono_Macrophages_hickey	0.044211	0.64582	0.055446	14.608	1.2541	5.03e-23	5.89e-07	6.85e-08	8.5888	CD	Monocyte/Macrophage	hickey	Monocyte/Macrophage	Mono_Macrophages
immune_Mono_Macrophages_hickey	0.043824	0.75965	0.058832	17.334	1.3424	9.87e-24	5.03e-07	5.17e-08	9.7202	IBD	Monocyte/Macrophage	hickey	Monocyte/Macrophage	Mono_Macrophages
non_multiome_immune_Mono_Macrophages_hickey	0.044211	0.69684	0.061898	15.762	1.4001	2.97e-19	4.23e-07	5.54e-08	7.645	IBD	Monocyte/Macrophage	hickey	Monocyte/Macrophage	Mono_Macrophages
immune_Mono_Macrophages_hickey	0.043824	0.70424	0.060139	16.07	1.3723	2.12e-21	5.16e-07	5.88e-08	8.7772	UC	Monocyte/Macrophage	hickey	Monocyte/Macrophage	Mono_Macrophages
non_multiome_immune_Mono_Macrophages_hickey	0.044211	0.66562	0.061522	15.055	1.3915	6.56e-19	4.57e-07	6.1e-08	7.4842	UC	Monocyte/Macrophage	hickey	Monocyte/Macrophage	Mono_Macrophages
immune_Mono_Macrophages_hickey	0.043824	0.12343	0.035174	2.8166	0.80262	0.026412	-3.05e-08	4.83e-08	-0.63197	HEIGHT	NA	hickey	Monocyte/Macrophage	Mono_Macrophages
non_multiome_immune_Mono_Macrophages_hickey	0.044211	0.14053	0.034549	3.1785	0.78145	0.0065515	5.43e-09	4.75e-08	0.11431	HEIGHT	NA	hickey	Monocyte/Macrophage	Mono_Macrophages
immune_DC_hickey	0.026198	0.56547	0.050502	21.584	1.9277	2.64e-20	9.35e-07	1.08e-07	8.6525	CD	Dendritic cells	hickey	Dendritic cells	DC
immune_DC_hickey	0.026198	0.60105	0.055159	22.942	2.1054	8.28e-18	6.65e-07	8.26e-08	8.0515	IBD	Dendritic cells	hickey	Dendritic cells	DC
immune_DC_hickey	0.026198	0.54599	0.055085	20.841	2.1026	1.77e-16	6.62e-07	9.14e-08	7.2442	UC	Dendritic cells	hickey	Dendritic cells	DC
immune_DC_hickey	0.026198	0.072955	0.030609	2.7847	1.1684	0.13068	-5.88e-08	6.74e-08	-0.87145	HEIGHT	NA	hickey	Dendritic cells	DC
immune_NK_hickey	0.041353	0.70077	0.055547	16.946	1.3432	3.08e-25	7.47e-07	7.53e-08	9.9092	CD	NK	hickey	NK	NK
non_multiome_immune_NK_Cells_hickey	0.039824	0.65431	0.053871	16.43	1.3527	1.02e-23	6.97e-07	7.71e-08	9.0323	CD	NK	hickey	NK	NK_Cells
immune_NK_hickey	0.041353	0.75727	0.059018	18.312	1.4272	3.89e-23	5.42e-07	5.64e-08	9.6186	IBD	NK	hickey	NK	NK
non_multiome_immune_NK_Cells_hickey	0.039824	0.70108	0.064276	17.604	1.614	1.55e-18	4.97e-07	6.46e-08	7.7012	IBD	NK	hickey	NK	NK_Cells
immune_NK_hickey	0.041353	0.70005	0.05996	16.929	1.4499	4.21e-21	5.56e-07	6.33e-08	8.7785	UC	NK	hickey	NK	NK
non_multiome_immune_NK_Cells_hickey	0.039824	0.65433	0.063106	16.43	1.5846	6.69e-18	5.17e-07	7.03e-08	7.3613	UC	NK	hickey	NK	NK_Cells
immune_NK_hickey	0.041353	0.12203	0.034999	2.9509	0.84634	0.023787	-2.59e-08	5.09e-08	-0.50836	HEIGHT	NA	hickey	NK	NK
non_multiome_immune_NK_Cells_hickey	0.039824	0.12485	0.033796	3.1351	0.84862	0.013844	-5.25e-09	5.09e-08	-0.10318	HEIGHT	NA	hickey	NK	NK_Cells
non_multiome_stromal_Endothelial_hickey	0.053231	0.24687	0.057989	4.6377	1.0894	0.00091976	2.62e-09	6.51e-08	0.040246	CD	NA	hickey	Endothelial cell	Endothelial
non_multiome_stromal_Lymphatic_endothelial_cells_hickey	0.03642	0.19315	0.060251	5.3034	1.6544	0.0099011	-8.58e-09	9.69e-08	-0.088513	CD	NA	hickey	Endothelial cell	Lymphatic_endothelial_cells
stromal_Endothelial_CD36_Microvascular_hickey	0.068188	0.37253	0.055176	5.4632	0.80918	7.91e-08	8.81e-08	5.05e-08	1.7448	CD	Endothelial cell	hickey	Endothelial cell	Endothelial_CD36_Microvascular
stromal_Endothelial_Venules_hickey	0.065334	0.36474	0.055636	5.5827	0.85156	1.61e-07	8.8e-08	5.39e-08	1.6323	CD	Endothelial cell	hickey	Endothelial cell	Endothelial_Venules
stromal_Lymphatic_Endothelial_Cells_hickey	0.067234	0.37101	0.05524	5.5182	0.82161	8.57e-08	8.93e-08	5.13e-08	1.7403	CD	Endothelial cell	hickey	Endothelial cell	Lymphatic_Endothelial_Cells
non_multiome_stromal_Endothelial_hickey	0.053231	0.26566	0.057418	4.9906	1.0786	0.00027315	-1.22e-08	4.51e-08	-0.27077	IBD	NA	hickey	Endothelial cell	Endothelial
non_multiome_stromal_Lymphatic_endothelial_cells_hickey	0.03642	0.21501	0.058188	5.9037	1.5977	0.0024763	-1.03e-08	6.41e-08	-0.16078	IBD	NA	hickey	Endothelial cell	Lymphatic_endothelial_cells
stromal_Endothelial_CD36_Microvascular_hickey	0.068188	0.4039	0.056348	5.9233	0.82637	9.71e-09	5.46e-08	3.68e-08	1.4829	IBD	Endothelial cell	hickey	Endothelial cell	Endothelial_CD36_Microvascular
stromal_Endothelial_Venules_hickey	0.065334	0.40665	0.057728	6.2242	0.88359	1.23e-08	6.33e-08	3.97e-08	1.595	IBD	Endothelial cell	hickey	Endothelial cell	Endothelial_Venules
stromal_Lymphatic_Endothelial_Cells_hickey	0.067234	0.40614	0.056632	6.0407	0.84232	8.37e-09	5.83e-08	3.76e-08	1.552	IBD	Endothelial cell	hickey	Endothelial cell	Lymphatic_Endothelial_Cells
non_multiome_stromal_Endothelial_hickey	0.053231	0.28853	0.054709	5.4204	1.0278	2.32e-05	-8e-09	4.59e-08	-0.17422	UC	Endothelial cell	hickey	Endothelial cell	Endothelial
non_multiome_stromal_Lymphatic_endothelial_cells_hickey	0.03642	0.20927	0.053338	5.7461	1.4645	0.0013932	-4.21e-08	6.52e-08	-0.64516	UC	NA	hickey	Endothelial cell	Lymphatic_endothelial_cells
stromal_Endothelial_CD36_Microvascular_hickey	0.068188	0.41039	0.05526	6.0185	0.8104	1.68e-09	5.46e-08	3.98e-08	1.3741	UC	Endothelial cell	hickey	Endothelial cell	Endothelial_CD36_Microvascular
stromal_Endothelial_Venules_hickey	0.065334	0.41661	0.05612	6.3767	0.85897	1.09e-09	6.8e-08	4.19e-08	1.6238	UC	Endothelial cell	hickey	Endothelial cell	Endothelial_Venules
stromal_Lymphatic_Endothelial_Cells_hickey	0.067234	0.41249	0.055529	6.1352	0.82591	1.37e-09	5.89e-08	4.05e-08	1.453	UC	Endothelial cell	hickey	Endothelial cell	Lymphatic_Endothelial_Cells
non_multiome_stromal_Endothelial_hickey	0.053231	0.31355	0.034092	5.8903	0.64044	2.4e-12	1.77e-07	4.38e-08	4.0444	HEIGHT	Endothelial cell	hickey	Endothelial cell	Endothelial
non_multiome_stromal_Lymphatic_endothelial_cells_hickey	0.03642	0.21821	0.028245	5.9916	0.77555	2.11e-09	1.57e-07	4.9e-08	3.204	HEIGHT	Endothelial cell	hickey	Endothelial cell	Lymphatic_endothelial_cells
stromal_Endothelial_CD36_Microvascular_hickey	0.068188	0.36874	0.03758	5.4076	0.55112	8.92e-13	1.63e-07	4.21e-08	3.8783	HEIGHT	Endothelial cell	hickey	Endothelial cell	Endothelial_CD36_Microvascular
stromal_Endothelial_Venules_hickey	0.065334	0.35365	0.037814	5.4129	0.57878	6.14e-12	1.61e-07	4.39e-08	3.6533	HEIGHT	Endothelial cell	hickey	Endothelial cell	Endothelial_Venules
stromal_Lymphatic_Endothelial_Cells_hickey	0.067234	0.36551	0.037692	5.4363	0.56062	1.35e-12	1.64e-07	4.3e-08	3.8219	HEIGHT	Endothelial cell	hickey	Endothelial cell	Lymphatic_Endothelial_Cells
colon_epithelial_Best4_Enterocytes_hickey	0.092002	0.44909	0.049465	4.8813	0.53766	3.04e-11	7.86e-08	3.46e-08	2.2709	CD	Enterocyte	hickey	Enterocyte	Best4_Enterocytes
colon_epithelial_Enterocytes_hickey	0.09237	0.44792	0.049643	4.8492	0.53744	4.25e-11	7.7e-08	3.46e-08	2.2266	CD	Enterocyte	hickey	Enterocyte	Enterocytes
colon_epithelial_Immature_Enterocytes_hickey	0.092416	0.44774	0.049707	4.8448	0.53786	4.49e-11	7.67e-08	3.46e-08	2.2209	CD	Enterocyte	hickey	Enterocyte	Immature_Enterocytes
duodenum_epithelial_Best4_Enterocytes_hickey	0.060324	0.36479	0.050186	6.0473	0.83195	7.77e-09	1.1e-07	4.8e-08	2.2907	CD	Enterocyte	hickey	Enterocyte	Best4_Enterocytes
duodenum_epithelial_Enterocytes_hickey	0.090781	0.44373	0.049961	4.8879	0.55035	5.81e-11	7.69e-08	3.5e-08	2.1983	CD	Enterocyte	hickey	Enterocyte	Enterocytes
duodenum_epithelial_Immature_Enterocytes_hickey	0.092378	0.4477	0.049733	4.8464	0.53836	4.65e-11	7.68e-08	3.46e-08	2.2163	CD	Enterocyte	hickey	Enterocyte	Immature_Enterocytes
ileum_epithelial_Best4_Enterocytes_hickey	0.061472	0.38546	0.048618	6.2705	0.7909	5.11e-10	1.22e-07	4.8e-08	2.5372	CD	Enterocyte	hickey	Enterocyte	Best4_Enterocytes
ileum_epithelial_Enterocytes_hickey	0.090898	0.44979	0.049492	4.9483	0.54447	2.61e-11	8.14e-08	3.51e-08	2.3203	CD	Enterocyte	hickey	Enterocyte	Enterocytes
ileum_epithelial_Immature_Enterocytes_hickey	0.092342	0.44792	0.049875	4.8506	0.54011	4.91e-11	7.7e-08	3.47e-08	2.2192	CD	Enterocyte	hickey	Enterocyte	Immature_Enterocytes
jejunum_epithelial_Best4_Enterocytes_hickey	0.086562	0.44323	0.049746	5.1203	0.57468	3.25e-11	8.64e-08	3.69e-08	2.3419	CD	Enterocyte	hickey	Enterocyte	Best4_Enterocytes
jejunum_epithelial_Enterocytes_hickey	0.091692	0.44497	0.049976	4.8529	0.54504	6.82e-11	7.58e-08	3.51e-08	2.1625	CD	Enterocyte	hickey	Enterocyte	Enterocytes
jejunum_epithelial_Immature_Enterocytes_hickey	0.092438	0.4479	0.049708	4.8454	0.53775	4.4e-11	7.68e-08	3.46e-08	2.2233	CD	Enterocyte	hickey	Enterocyte	Immature_Enterocytes
non_multiome_colon_epithelial_Best4_Enterocytes_hickey	0.090328	0.44319	0.04925	4.9065	0.54523	4.63e-11	7.81e-08	3.51e-08	2.2278	CD	Enterocyte	hickey	Enterocyte	Best4_Enterocytes
non_multiome_colon_epithelial_Enterocytes_hickey	0.091294	0.44528	0.050218	4.8774	0.55007	8.08e-11	7.74e-08	3.56e-08	2.1715	CD	Enterocyte	hickey	Enterocyte	Enterocytes
non_multiome_colon_epithelial_Immature_Enterocytes_hickey	0.091782	0.44205	0.049827	4.8163	0.54289	8.65e-11	7.36e-08	3.48e-08	2.1171	CD	Enterocyte	hickey	Enterocyte	Immature_Enterocytes
non_multiome_duodenum_epithelial_Best4_Enterocytes_hickey	0.088467	0.43228	0.049561	4.8864	0.56022	1.28e-10	7.3e-08	3.58e-08	2.039	CD	Enterocyte	hickey	Enterocyte	Best4_Enterocytes
non_multiome_duodenum_epithelial_Enterocytes_hickey	0.087577	0.42823	0.050178	4.8897	0.57296	2.83e-10	7.28e-08	3.69e-08	1.9768	CD	Enterocyte	hickey	Enterocyte	Enterocytes
non_multiome_duodenum_epithelial_Immature_Enterocytes_hickey	0.09236	0.4467	0.049771	4.8365	0.53888	5.44e-11	7.6e-08	3.46e-08	2.1945	CD	Enterocyte	hickey	Enterocyte	Immature_Enterocytes
non_multiome_ileum_epithelial_Best4_Enterocytes_hickey	0.034847	0.21497	0.040159	6.169	1.1524	1.35e-05	6.44e-08	6.09e-08	1.0585	CD	Enterocyte	hickey	Enterocyte	Best4_Enterocytes
non_multiome_ileum_epithelial_Enterocytes_hickey	0.088669	0.43347	0.048969	4.8886	0.55227	8.79e-11	7.42e-08	3.55e-08	2.0894	CD	Enterocyte	hickey	Enterocyte	Enterocytes
non_multiome_ileum_epithelial_Immature_Enterocytes_hickey	0.092392	0.44786	0.049661	4.8474	0.53751	4.37e-11	7.69e-08	3.46e-08	2.2241	CD	Enterocyte	hickey	Enterocyte	Immature_Enterocytes
non_multiome_jejunum_epithelial_Best4_Enterocytes_hickey	0.059266	0.32869	0.044334	5.5461	0.74806	5.24e-09	7.6e-08	4.16e-08	1.8256	CD	Enterocyte	hickey	Enterocyte	Best4_Enterocytes
non_multiome_jejunum_epithelial_Enterocytes_hickey	0.090493	0.44441	0.049654	4.911	0.54871	5.58e-11	7.83e-08	3.54e-08	2.2128	CD	Enterocyte	hickey	Enterocyte	Enterocytes
non_multiome_jejunum_epithelial_Immature_Enterocytes_hickey	0.092415	0.44803	0.04973	4.848	0.53811	4.43e-11	7.7e-08	3.46e-08	2.2244	CD	Enterocyte	hickey	Enterocyte	Immature_Enterocytes
colon_epithelial_Best4_Enterocytes_hickey	0.092002	0.60045	0.073759	6.5265	0.80171	7.29e-11	1.15e-07	3.66e-08	3.1458	IBD	Enterocyte	hickey	Enterocyte	Best4_Enterocytes
colon_epithelial_Enterocytes_hickey	0.09237	0.59956	0.073904	6.4909	0.80009	8.92e-11	1.14e-07	3.65e-08	3.1204	IBD	Enterocyte	hickey	Enterocyte	Enterocytes
colon_epithelial_Immature_Enterocytes_hickey	0.092416	0.59926	0.073966	6.4844	0.80036	9.19e-11	1.14e-07	3.65e-08	3.1151	IBD	Enterocyte	hickey	Enterocyte	Immature_Enterocytes
duodenum_epithelial_Best4_Enterocytes_hickey	0.060324	0.48168	0.06427	7.985	1.0654	3.37e-10	1.42e-07	4.39e-08	3.2368	IBD	Enterocyte	hickey	Enterocyte	Best4_Enterocytes
duodenum_epithelial_Enterocytes_hickey	0.090781	0.58702	0.070494	6.4663	0.77653	3.01e-11	1.11e-07	3.5e-08	3.1606	IBD	Enterocyte	hickey	Enterocyte	Enterocytes
duodenum_epithelial_Immature_Enterocytes_hickey	0.092378	0.59847	0.073771	6.4785	0.79858	9.13e-11	1.13e-07	3.64e-08	3.1099	IBD	Enterocyte	hickey	Enterocyte	Immature_Enterocytes
ileum_epithelial_Best4_Enterocytes_hickey	0.061472	0.52195	0.066894	8.4909	1.0882	8.14e-11	1.65e-07	4.7e-08	3.5	IBD	Enterocyte	hickey	Enterocyte	Best4_Enterocytes
ileum_epithelial_Enterocytes_hickey	0.090898	0.59885	0.073695	6.5881	0.81075	7.2e-11	1.17e-07	3.7e-08	3.1543	IBD	Enterocyte	hickey	Enterocyte	Enterocytes
ileum_epithelial_Immature_Enterocytes_hickey	0.092342	0.59911	0.074052	6.4879	0.80193	9.64e-11	1.14e-07	3.66e-08	3.109	IBD	Enterocyte	hickey	Enterocyte	Immature_Enterocytes
jejunum_epithelial_Best4_Enterocytes_hickey	0.086562	0.59281	0.071105	6.8484	0.82144	2.07e-11	1.24e-07	3.75e-08	3.3087	IBD	Enterocyte	hickey	Enterocyte	Best4_Enterocytes
jejunum_epithelial_Enterocytes_hickey	0.091692	0.59325	0.072463	6.47	0.79029	6.42e-11	1.12e-07	3.59e-08	3.1152	IBD	Enterocyte	hickey	Enterocyte	Enterocytes
jejunum_epithelial_Immature_Enterocytes_hickey	0.092438	0.59978	0.073973	6.4885	0.80024	8.9e-11	1.14e-07	3.65e-08	3.1218	IBD	Enterocyte	hickey	Enterocyte	Immature_Enterocytes
non_multiome_colon_epithelial_Best4_Enterocytes_hickey	0.090328	0.592	0.072569	6.5538	0.80339	7.01e-11	1.15e-07	3.67e-08	3.1296	IBD	Enterocyte	hickey	Enterocyte	Best4_Enterocytes
non_multiome_colon_epithelial_Enterocytes_hickey	0.091294	0.59371	0.072674	6.5032	0.79604	7.05e-11	1.13e-07	3.64e-08	3.1203	IBD	Enterocyte	hickey	Enterocyte	Enterocytes
non_multiome_colon_epithelial_Immature_Enterocytes_hickey	0.091782	0.5901	0.072782	6.4294	0.79299	9.87e-11	1.1e-07	3.62e-08	3.0474	IBD	Enterocyte	hickey	Enterocyte	Immature_Enterocytes
non_multiome_duodenum_epithelial_Best4_Enterocytes_hickey	0.088467	0.57396	0.068834	6.4879	0.77808	3.05e-11	1.09e-07	3.51e-08	3.1044	IBD	Enterocyte	hickey	Enterocyte	Best4_Enterocytes
non_multiome_duodenum_epithelial_Enterocytes_hickey	0.087577	0.57344	0.071717	6.5478	0.8189	1.53e-10	1.12e-07	3.74e-08	2.982	IBD	Enterocyte	hickey	Enterocyte	Enterocytes
non_multiome_duodenum_epithelial_Immature_Enterocytes_hickey	0.09236	0.59691	0.073263	6.4628	0.79323	7.91e-11	1.13e-07	3.61e-08	3.1148	IBD	Enterocyte	hickey	Enterocyte	Immature_Enterocytes
non_multiome_ileum_epithelial_Best4_Enterocytes_hickey	0.034847	0.34713	0.058806	9.9614	1.6875	1.77e-07	1.78e-07	6.46e-08	2.7498	IBD	Enterocyte	hickey	Enterocyte	Best4_Enterocytes
non_multiome_ileum_epithelial_Enterocytes_hickey	0.088669	0.58386	0.071136	6.5847	0.80226	5.69e-11	1.15e-07	3.67e-08	3.1237	IBD	Enterocyte	hickey	Enterocyte	Enterocytes
non_multiome_ileum_epithelial_Immature_Enterocytes_hickey	0.092392	0.59931	0.073912	6.4865	0.79998	9.14e-11	1.14e-07	3.65e-08	3.1158	IBD	Enterocyte	hickey	Enterocyte	Immature_Enterocytes
non_multiome_jejunum_epithelial_Best4_Enterocytes_hickey	0.059266	0.44931	0.058524	7.5813	0.98749	1.19e-10	1.23e-07	4.03e-08	3.049	IBD	Enterocyte	hickey	Enterocyte	Best4_Enterocytes
non_multiome_jejunum_epithelial_Enterocytes_hickey	0.090493	0.59065	0.071037	6.527	0.78501	3.51e-11	1.13e-07	3.57e-08	3.1788	IBD	Enterocyte	hickey	Enterocyte	Enterocytes
non_multiome_jejunum_epithelial_Immature_Enterocytes_hickey	0.092415	0.59909	0.073688	6.4826	0.79736	8.08e-11	1.14e-07	3.64e-08	3.1255	IBD	Enterocyte	hickey	Enterocyte	Immature_Enterocytes
colon_epithelial_Best4_Enterocytes_hickey	0.092002	0.70412	0.09591	7.6533	1.0425	1.3e-10	1.94e-07	5.67e-08	3.4215	UC	Enterocyte	hickey	Enterocyte	Best4_Enterocytes
colon_epithelial_Enterocytes_hickey	0.09237	0.70377	0.096125	7.6191	1.0407	1.51e-10	1.92e-07	5.65e-08	3.4046	UC	Enterocyte	hickey	Enterocyte	Enterocytes
colon_epithelial_Immature_Enterocytes_hickey	0.092416	0.7035	0.096104	7.6123	1.0399	1.51e-10	1.92e-07	5.65e-08	3.4023	UC	Enterocyte	hickey	Enterocyte	Immature_Enterocytes
duodenum_epithelial_Best4_Enterocytes_hickey	0.060324	0.54696	0.071097	9.0671	1.1786	3.83e-12	2.14e-07	5.76e-08	3.7188	UC	Enterocyte	hickey	Enterocyte	Best4_Enterocytes
duodenum_epithelial_Enterocytes_hickey	0.090781	0.68047	0.087357	7.4957	0.96228	8.65e-12	1.83e-07	5.13e-08	3.559	UC	Enterocyte	hickey	Enterocyte	Enterocytes
duodenum_epithelial_Immature_Enterocytes_hickey	0.092378	0.70161	0.095383	7.5949	1.0325	1.29e-10	1.91e-07	5.6e-08	3.407	UC	Enterocyte	hickey	Enterocyte	Immature_Enterocytes
ileum_epithelial_Best4_Enterocytes_hickey	0.061472	0.59773	0.079184	9.7237	1.2881	7.03e-12	2.51e-07	6.4e-08	3.9228	UC	Enterocyte	hickey	Enterocyte	Best4_Enterocytes
ileum_epithelial_Enterocytes_hickey	0.090898	0.69807	0.094098	7.6797	1.0352	7.37e-11	1.93e-07	5.6e-08	3.4528	UC	Enterocyte	hickey	Enterocyte	Enterocytes
ileum_epithelial_Immature_Enterocytes_hickey	0.092342	0.70274	0.096098	7.6102	1.0407	1.56e-10	1.92e-07	5.65e-08	3.3944	UC	Enterocyte	hickey	Enterocyte	Immature_Enterocytes
jejunum_epithelial_Best4_Enterocytes_hickey	0.086562	0.6817	0.087546	7.8753	1.0114	7.96e-12	1.98e-07	5.46e-08	3.6262	UC	Enterocyte	hickey	Enterocyte	Best4_Enterocytes
jejunum_epithelial_Enterocytes_hickey	0.091692	0.69221	0.09191	7.5493	1.0024	4.46e-11	1.87e-07	5.41e-08	3.4591	UC	Enterocyte	hickey	Enterocyte	Enterocytes
jejunum_epithelial_Immature_Enterocytes_hickey	0.092438	0.70418	0.096128	7.6179	1.0399	1.47e-10	1.92e-07	5.65e-08	3.4087	UC	Enterocyte	hickey	Enterocyte	Immature_Enterocytes
non_multiome_colon_epithelial_Best4_Enterocytes_hickey	0.090328	0.69426	0.094483	7.6859	1.046	1.11e-10	1.94e-07	5.66e-08	3.4187	UC	Enterocyte	hickey	Enterocyte	Best4_Enterocytes
non_multiome_colon_epithelial_Enterocytes_hickey	0.091294	0.69628	0.094054	7.6268	1.0302	8.59e-11	1.91e-07	5.57e-08	3.4373	UC	Enterocyte	hickey	Enterocyte	Enterocytes
non_multiome_colon_epithelial_Immature_Enterocytes_hickey	0.091782	0.69472	0.094077	7.5692	1.025	1.06e-10	1.89e-07	5.55e-08	3.3971	UC	Enterocyte	hickey	Enterocyte	Immature_Enterocytes
non_multiome_duodenum_epithelial_Best4_Enterocytes_hickey	0.088467	0.66404	0.085078	7.506	0.96169	9.36e-12	1.8e-07	5.15e-08	3.4854	UC	Enterocyte	hickey	Enterocyte	Best4_Enterocytes
non_multiome_duodenum_epithelial_Enterocytes_hickey	0.087577	0.65994	0.087574	7.5355	0.99996	4.55e-11	1.81e-07	5.39e-08	3.3556	UC	Enterocyte	hickey	Enterocyte	Enterocytes
non_multiome_duodenum_epithelial_Immature_Enterocytes_hickey	0.09236	0.69999	0.094535	7.5789	1.0235	9.56e-11	1.9e-07	5.54e-08	3.4287	UC	Enterocyte	hickey	Enterocyte	Immature_Enterocytes
non_multiome_ileum_epithelial_Best4_Enterocytes_hickey	0.034847	0.40174	0.066615	11.529	1.9116	1.27e-08	2.72e-07	8.58e-08	3.1693	UC	Enterocyte	hickey	Enterocyte	Best4_Enterocytes
non_multiome_ileum_epithelial_Enterocytes_hickey	0.088669	0.67805	0.089651	7.647	1.0111	3.38e-11	1.89e-07	5.46e-08	3.4629	UC	Enterocyte	hickey	Enterocyte	Enterocytes
non_multiome_ileum_epithelial_Immature_Enterocytes_hickey	0.092392	0.70386	0.09605	7.6181	1.0396	1.46e-10	1.92e-07	5.65e-08	3.407	UC	Enterocyte	hickey	Enterocyte	Immature_Enterocytes
non_multiome_jejunum_epithelial_Best4_Enterocytes_hickey	0.059266	0.51758	0.067915	8.7332	1.1459	6.66e-12	1.96e-07	5.57e-08	3.5114	UC	Enterocyte	hickey	Enterocyte	Best4_Enterocytes
non_multiome_jejunum_epithelial_Enterocytes_hickey	0.090493	0.68255	0.088777	7.5426	0.98104	1.65e-11	1.85e-07	5.26e-08	3.5201	UC	Enterocyte	hickey	Enterocyte	Enterocytes
non_multiome_jejunum_epithelial_Immature_Enterocytes_hickey	0.092415	0.70273	0.095422	7.604	1.0325	1.18e-10	1.92e-07	5.6e-08	3.4221	UC	Enterocyte	hickey	Enterocyte	Immature_Enterocytes
colon_epithelial_Best4_Enterocytes_hickey	0.092002	0.19385	0.036591	2.107	0.39772	0.0061849	-5.39e-08	2.59e-08	-2.0789	HEIGHT	NA	hickey	Enterocyte	Best4_Enterocytes
colon_epithelial_Enterocytes_hickey	0.09237	0.19428	0.036634	2.1033	0.3966	0.0062136	-5.36e-08	2.58e-08	-2.0785	HEIGHT	NA	hickey	Enterocyte	Enterocytes
colon_epithelial_Immature_Enterocytes_hickey	0.092416	0.19442	0.036507	2.1038	0.39503	0.0059861	-5.35e-08	2.57e-08	-2.0807	HEIGHT	NA	hickey	Enterocyte	Immature_Enterocytes
duodenum_epithelial_Best4_Enterocytes_hickey	0.060324	0.13255	0.033082	2.1973	0.54842	0.030963	-6.48e-08	3.28e-08	-1.9726	HEIGHT	NA	hickey	Enterocyte	Best4_Enterocytes
duodenum_epithelial_Enterocytes_hickey	0.090781	0.19779	0.036246	2.1788	0.39927	0.0037502	-4.93e-08	2.6e-08	-1.8966	HEIGHT	NA	hickey	Enterocyte	Enterocytes
duodenum_epithelial_Immature_Enterocytes_hickey	0.092378	0.1947	0.036539	2.1077	0.39554	0.0058794	-5.32e-08	2.57e-08	-2.0676	HEIGHT	NA	hickey	Enterocyte	Immature_Enterocytes
ileum_epithelial_Best4_Enterocytes_hickey	0.061472	0.11514	0.033381	1.873	0.54303	0.1099	-8.89e-08	3.18e-08	-2.7922	HEIGHT	NA	hickey	Enterocyte	Best4_Enterocytes
ileum_epithelial_Enterocytes_hickey	0.090898	0.19623	0.036232	2.1588	0.39859	0.004252	-5.07e-08	2.58e-08	-1.9636	HEIGHT	NA	hickey	Enterocyte	Enterocytes
ileum_epithelial_Immature_Enterocytes_hickey	0.092342	0.19439	0.036459	2.1051	0.39483	0.0059064	-5.34e-08	2.57e-08	-2.0799	HEIGHT	NA	hickey	Enterocyte	Immature_Enterocytes
jejunum_epithelial_Best4_Enterocytes_hickey	0.086562	0.17537	0.035933	2.0259	0.41512	0.014655	-6.56e-08	2.63e-08	-2.498	HEIGHT	NA	hickey	Enterocyte	Best4_Enterocytes
jejunum_epithelial_Enterocytes_hickey	0.091692	0.19482	0.035832	2.1247	0.39079	0.0046521	-5.28e-08	2.53e-08	-2.0848	HEIGHT	NA	hickey	Enterocyte	Enterocytes
jejunum_epithelial_Immature_Enterocytes_hickey	0.092438	0.19456	0.036499	2.1048	0.39485	0.0059217	-5.33e-08	2.57e-08	-2.0768	HEIGHT	NA	hickey	Enterocyte	Immature_Enterocytes
non_multiome_colon_epithelial_Best4_Enterocytes_hickey	0.090328	0.19299	0.036441	2.1365	0.40342	0.0055668	-5.29e-08	2.64e-08	-2.0024	HEIGHT	NA	hickey	Enterocyte	Best4_Enterocytes
non_multiome_colon_epithelial_Enterocytes_hickey	0.091294	0.19482	0.036521	2.1339	0.40004	0.005309	-5.22e-08	2.61e-08	-2.005	HEIGHT	NA	hickey	Enterocyte	Enterocytes
non_multiome_colon_epithelial_Immature_Enterocytes_hickey	0.091782	0.19597	0.036469	2.1352	0.39734	0.0049674	-5.17e-08	2.59e-08	-1.9999	HEIGHT	NA	hickey	Enterocyte	Immature_Enterocytes
non_multiome_duodenum_epithelial_Best4_Enterocytes_hickey	0.088467	0.189	0.036214	2.1364	0.40935	0.0062815	-5.49e-08	2.65e-08	-2.0697	HEIGHT	NA	hickey	Enterocyte	Best4_Enterocytes
non_multiome_duodenum_epithelial_Enterocytes_hickey	0.087577	0.19318	0.03545	2.2058	0.40478	0.0034397	-4.89e-08	2.61e-08	-1.8779	HEIGHT	NA	hickey	Enterocyte	Enterocytes
non_multiome_duodenum_epithelial_Immature_Enterocytes_hickey	0.09236	0.1949	0.03648	2.1102	0.39497	0.005708	-5.3e-08	2.57e-08	-2.0644	HEIGHT	NA	hickey	Enterocyte	Immature_Enterocytes
non_multiome_ileum_epithelial_Best4_Enterocytes_hickey	0.034847	0.063574	0.029013	1.8244	0.83257	0.32384	-9.63e-08	4.45e-08	-2.1626	HEIGHT	NA	hickey	Enterocyte	Best4_Enterocytes
non_multiome_ileum_epithelial_Enterocytes_hickey	0.088669	0.19698	0.036291	2.2216	0.40929	0.0033766	-4.72e-08	2.63e-08	-1.7926	HEIGHT	NA	hickey	Enterocyte	Enterocytes
non_multiome_ileum_epithelial_Immature_Enterocytes_hickey	0.092392	0.19451	0.036476	2.1053	0.3948	0.0058968	-5.34e-08	2.57e-08	-2.0779	HEIGHT	NA	hickey	Enterocyte	Immature_Enterocytes
non_multiome_jejunum_epithelial_Best4_Enterocytes_hickey	0.059266	0.11607	0.034048	1.9584	0.57449	0.097327	-7.8e-08	3.5e-08	-2.2255	HEIGHT	NA	hickey	Enterocyte	Best4_Enterocytes
non_multiome_jejunum_epithelial_Enterocytes_hickey	0.090493	0.19388	0.036673	2.1425	0.40526	0.0055587	-5.23e-08	2.64e-08	-1.98	HEIGHT	NA	hickey	Enterocyte	Enterocytes
non_multiome_jejunum_epithelial_Immature_Enterocytes_hickey	0.092415	0.19445	0.036486	2.1041	0.3948	0.0059505	-5.34e-08	2.57e-08	-2.0811	HEIGHT	NA	hickey	Enterocyte	Immature_Enterocytes
duodenum_epithelial_Epithelial_hickey	0.09063	0.44441	0.049655	4.9036	0.54789	3.94e-11	7.79e-08	3.5e-08	2.2297	CD	Epithelial cell	hickey	Epithelial cell	Epithelial
ileum_epithelial_Epithelial_hickey	0.090713	0.44845	0.050054	4.9436	0.55179	3.87e-11	8.07e-08	3.55e-08	2.2775	CD	Epithelial cell	hickey	Epithelial cell	Epithelial
jejunum_epithelial_Epithelial_hickey	0.092024	0.4494	0.049702	4.8835	0.54009	3.63e-11	7.89e-08	3.48e-08	2.2673	CD	Epithelial cell	hickey	Epithelial cell	Epithelial
duodenum_epithelial_Epithelial_hickey	0.09063	0.58982	0.0713	6.508	0.78671	3.7e-11	1.13e-07	3.56e-08	3.1635	IBD	Epithelial cell	hickey	Epithelial cell	Epithelial
ileum_epithelial_Epithelial_hickey	0.090713	0.60024	0.073222	6.6169	0.80718	5.22e-11	1.18e-07	3.69e-08	3.2025	IBD	Epithelial cell	hickey	Epithelial cell	Epithelial
jejunum_epithelial_Epithelial_hickey	0.092024	0.60006	0.073591	6.5207	0.79969	7.15e-11	1.15e-07	3.66e-08	3.1487	IBD	Epithelial cell	hickey	Epithelial cell	Epithelial
duodenum_epithelial_Epithelial_hickey	0.09063	0.68418	0.088972	7.5492	0.9817	1.62e-11	1.86e-07	5.26e-08	3.5288	UC	Epithelial cell	hickey	Epithelial cell	Epithelial
ileum_epithelial_Epithelial_hickey	0.090713	0.70146	0.094213	7.7328	1.0386	7.15e-11	1.96e-07	5.64e-08	3.4837	UC	Epithelial cell	hickey	Epithelial cell	Epithelial
jejunum_epithelial_Epithelial_hickey	0.092024	0.70245	0.094904	7.6333	1.0313	9.42e-11	1.93e-07	5.6e-08	3.4445	UC	Epithelial cell	hickey	Epithelial cell	Epithelial
duodenum_epithelial_Epithelial_hickey	0.09063	0.19157	0.035732	2.1137	0.39426	0.0054962	-5.46e-08	2.55e-08	-2.1376	HEIGHT	NA	hickey	Epithelial cell	Epithelial
ileum_epithelial_Epithelial_hickey	0.090713	0.19349	0.036423	2.1331	0.40152	0.00556	-5.29e-08	2.6e-08	-2.0329	HEIGHT	NA	hickey	Epithelial cell	Epithelial
jejunum_epithelial_Epithelial_hickey	0.092024	0.19462	0.036599	2.1148	0.39771	0.0058441	-5.32e-08	2.59e-08	-2.0555	HEIGHT	NA	hickey	Epithelial cell	Epithelial
colon_epithelial_Goblet_hickey	0.090218	0.44263	0.049196	4.9062	0.5453	3.18e-11	7.72e-08	3.5e-08	2.205	CD	Goblet cell	hickey	Goblet cell	Goblet
colon_epithelial_Immature_Goblet_hickey	0.092421	0.44789	0.049715	4.8462	0.53792	4.46e-11	7.69e-08	3.46e-08	2.2226	CD	Goblet cell	hickey	Goblet cell	Immature_Goblet
duodenum_epithelial_Goblet_hickey	0.071326	0.39854	0.048609	5.5875	0.68151	3.66e-10	9.76e-08	4.16e-08	2.346	CD	Goblet cell	hickey	Goblet cell	Goblet
duodenum_epithelial_Immature_Goblet_hickey	0.062708	0.3388	0.049393	5.4028	0.78766	1.21e-07	7.03e-08	4.63e-08	1.5184	CD	Goblet cell	hickey	Goblet cell	Immature_Goblet
ileum_epithelial_Goblet_hickey	0.06513	0.37925	0.050646	5.8231	0.77762	6.23e-09	9.77e-08	4.78e-08	2.0429	CD	Goblet cell	hickey	Goblet cell	Goblet
ileum_epithelial_Immature_Goblet_hickey	0.0892	0.43971	0.049542	4.9295	0.55541	7.32e-11	7.71e-08	3.6e-08	2.1409	CD	Goblet cell	hickey	Goblet cell	Immature_Goblet
jejunum_epithelial_Goblet_hickey	0.089638	0.44341	0.049716	4.9467	0.55463	4.77e-11	7.88e-08	3.56e-08	2.2112	CD	Goblet cell	hickey	Goblet cell	Goblet
jejunum_epithelial_Immature_Goblet_hickey	0.091879	0.44696	0.049639	4.8646	0.54026	4.39e-11	7.71e-08	3.47e-08	2.2212	CD	Goblet cell	hickey	Goblet cell	Immature_Goblet
non_multiome_colon_epithelial_Goblet_hickey	0.090194	0.43897	0.049378	4.867	0.54746	6.13e-11	7.5e-08	3.49e-08	2.1487	CD	Goblet cell	hickey	Goblet cell	Goblet
non_multiome_colon_epithelial_Immature_Goblet_hickey	0.092297	0.44733	0.049823	4.8467	0.53981	4.68e-11	7.67e-08	3.46e-08	2.2163	CD	Goblet cell	hickey	Goblet cell	Immature_Goblet
non_multiome_duodenum_epithelial_Goblet_hickey	0.070162	0.33987	0.046668	4.8441	0.66514	4.45e-08	4.55e-08	4.13e-08	1.1017	CD	Goblet cell	hickey	Goblet cell	Goblet
non_multiome_duodenum_epithelial_Immature_Goblet_hickey	0.073057	0.36912	0.048369	5.0525	0.66207	5.51e-09	6.25e-08	4.07e-08	1.5367	CD	Goblet cell	hickey	Goblet cell	Immature_Goblet
non_multiome_ileum_epithelial_Goblet_hickey	0.084368	0.42705	0.049541	5.0617	0.5872	1.53e-10	8.01e-08	3.79e-08	2.1167	CD	Goblet cell	hickey	Goblet cell	Goblet
non_multiome_ileum_epithelial_Immature_Goblet_hickey	0.079124	0.3882	0.049372	4.9061	0.62398	3.91e-09	6.3e-08	3.97e-08	1.5874	CD	Goblet cell	hickey	Goblet cell	Immature_Goblet
non_multiome_jejunum_epithelial_Goblet_hickey	0.078284	0.38647	0.050049	4.9368	0.63932	8.65e-09	6.39e-08	4.15e-08	1.5399	CD	Goblet cell	hickey	Goblet cell	Goblet
non_multiome_jejunum_epithelial_Immature_Goblet_hickey	0.075949	0.41288	0.050088	5.4363	0.6595	3.67e-10	9.17e-08	4.22e-08	2.1728	CD	Goblet cell	hickey	Goblet cell	Immature_Goblet
colon_epithelial_Goblet_hickey	0.090218	0.59374	0.073229	6.5811	0.81169	7.1e-11	1.16e-07	3.71e-08	3.1157	IBD	Goblet cell	hickey	Goblet cell	Goblet
colon_epithelial_Immature_Goblet_hickey	0.092421	0.59948	0.073967	6.4864	0.80033	9.09e-11	1.14e-07	3.65e-08	3.1175	IBD	Goblet cell	hickey	Goblet cell	Immature_Goblet
duodenum_epithelial_Goblet_hickey	0.071326	0.51706	0.060206	7.2493	0.84409	5.92e-12	1.25e-07	3.63e-08	3.433	IBD	Goblet cell	hickey	Goblet cell	Goblet
duodenum_epithelial_Immature_Goblet_hickey	0.062708	0.46507	0.068197	7.4164	1.0875	1.13e-08	1.21e-07	4.66e-08	2.5904	IBD	Goblet cell	hickey	Goblet cell	Immature_Goblet
ileum_epithelial_Goblet_hickey	0.06513	0.51205	0.070596	7.862	1.0839	1.59e-09	1.41e-07	4.73e-08	2.9864	IBD	Goblet cell	hickey	Goblet cell	Goblet
ileum_epithelial_Immature_Goblet_hickey	0.0892	0.58791	0.071534	6.591	0.80195	5.4e-11	1.15e-07	3.66e-08	3.1307	IBD	Goblet cell	hickey	Goblet cell	Immature_Goblet
jejunum_epithelial_Goblet_hickey	0.089638	0.5927	0.07082	6.6122	0.79007	2e-11	1.16e-07	3.58e-08	3.2463	IBD	Goblet cell	hickey	Goblet cell	Goblet
jejunum_epithelial_Immature_Goblet_hickey	0.091879	0.59674	0.073139	6.4948	0.79604	7.05e-11	1.14e-07	3.63e-08	3.1279	IBD	Goblet cell	hickey	Goblet cell	Immature_Goblet
non_multiome_colon_epithelial_Goblet_hickey	0.090194	0.58883	0.072808	6.5284	0.80724	9.01e-11	1.13e-07	3.68e-08	3.0828	IBD	Goblet cell	hickey	Goblet cell	Goblet
non_multiome_colon_epithelial_Immature_Goblet_hickey	0.092297	0.59957	0.073971	6.496	0.80145	8.84e-11	1.14e-07	3.66e-08	3.1228	IBD	Goblet cell	hickey	Goblet cell	Immature_Goblet
non_multiome_duodenum_epithelial_Goblet_hickey	0.070162	0.47505	0.061492	6.7708	0.87643	4.77e-10	1.01e-07	3.77e-08	2.6872	IBD	Goblet cell	hickey	Goblet cell	Goblet
non_multiome_duodenum_epithelial_Immature_Goblet_hickey	0.073057	0.50684	0.064712	6.9376	0.88578	1.58e-10	1.12e-07	3.87e-08	2.8921	IBD	Goblet cell	hickey	Goblet cell	Immature_Goblet
non_multiome_ileum_epithelial_Goblet_hickey	0.084368	0.56515	0.069071	6.6986	0.81868	5.3e-11	1.15e-07	3.68e-08	3.11	IBD	Goblet cell	hickey	Goblet cell	Goblet
non_multiome_ileum_epithelial_Immature_Goblet_hickey	0.079124	0.51867	0.066387	6.5551	0.83902	3.37e-10	1.02e-07	3.71e-08	2.7503	IBD	Goblet cell	hickey	Goblet cell	Immature_Goblet
non_multiome_jejunum_epithelial_Goblet_hickey	0.078284	0.5221	0.06518	6.6693	0.8326	1.66e-10	1.07e-07	3.71e-08	2.8845	IBD	Goblet cell	hickey	Goblet cell	Goblet
non_multiome_jejunum_epithelial_Immature_Goblet_hickey	0.075949	0.53697	0.062271	7.0702	0.8199	4.78e-12	1.21e-07	3.63e-08	3.3259	IBD	Goblet cell	hickey	Goblet cell	Immature_Goblet
colon_epithelial_Goblet_hickey	0.090218	0.69642	0.095694	7.7193	1.0607	1.72e-10	1.95e-07	5.77e-08	3.3767	UC	Goblet cell	hickey	Goblet cell	Goblet
colon_epithelial_Immature_Goblet_hickey	0.092421	0.70388	0.09613	7.6161	1.0401	1.5e-10	1.92e-07	5.65e-08	3.4056	UC	Goblet cell	hickey	Goblet cell	Immature_Goblet
duodenum_epithelial_Goblet_hickey	0.071326	0.58886	0.071926	8.2559	1.0084	5.93e-13	1.93e-07	5.05e-08	3.8296	UC	Goblet cell	hickey	Goblet cell	Goblet
duodenum_epithelial_Immature_Goblet_hickey	0.062708	0.54715	0.079385	8.7254	1.2659	3.54e-10	2.03e-07	6.33e-08	3.2037	UC	Goblet cell	hickey	Goblet cell	Immature_Goblet
ileum_epithelial_Goblet_hickey	0.06513	0.60381	0.086469	9.2708	1.3276	2.39e-10	2.35e-07	6.8e-08	3.4573	UC	Goblet cell	hickey	Goblet cell	Goblet
ileum_epithelial_Immature_Goblet_hickey	0.0892	0.68582	0.090601	7.6886	1.0157	3.43e-11	1.91e-07	5.49e-08	3.484	UC	Goblet cell	hickey	Goblet cell	Immature_Goblet
jejunum_epithelial_Goblet_hickey	0.089638	0.68646	0.087981	7.6582	0.98151	6.59e-12	1.9e-07	5.24e-08	3.628	UC	Goblet cell	hickey	Goblet cell	Goblet
jejunum_epithelial_Immature_Goblet_hickey	0.091879	0.6995	0.094086	7.6133	1.024	7.47e-11	1.91e-07	5.54e-08	3.452	UC	Goblet cell	hickey	Goblet cell	Immature_Goblet
non_multiome_colon_epithelial_Goblet_hickey	0.090194	0.69199	0.094688	7.6722	1.0498	1.4e-10	1.93e-07	5.68e-08	3.3897	UC	Goblet cell	hickey	Goblet cell	Goblet
non_multiome_colon_epithelial_Immature_Goblet_hickey	0.092297	0.7043	0.096163	7.6308	1.0419	1.45e-10	1.93e-07	5.66e-08	3.4125	UC	Goblet cell	hickey	Goblet cell	Immature_Goblet
non_multiome_duodenum_epithelial_Goblet_hickey	0.070162	0.54581	0.069897	7.7793	0.99622	6.13e-12	1.66e-07	4.93e-08	3.3574	UC	Goblet cell	hickey	Goblet cell	Goblet
non_multiome_duodenum_epithelial_Immature_Goblet_hickey	0.073057	0.5913	0.077954	8.0936	1.067	9.28e-12	1.88e-07	5.44e-08	3.4589	UC	Goblet cell	hickey	Goblet cell	Immature_Goblet
non_multiome_ileum_epithelial_Goblet_hickey	0.084368	0.66253	0.088116	7.8528	1.0444	3.18e-11	1.94e-07	5.53e-08	3.4987	UC	Goblet cell	hickey	Goblet cell	Goblet
non_multiome_ileum_epithelial_Immature_Goblet_hickey	0.079124	0.60326	0.078912	7.6241	0.99731	1.72e-11	1.73e-07	5.14e-08	3.3591	UC	Goblet cell	hickey	Goblet cell	Immature_Goblet
non_multiome_jejunum_epithelial_Goblet_hickey	0.078284	0.60301	0.076565	7.7028	0.97804	4.73e-12	1.76e-07	5.02e-08	3.5006	UC	Goblet cell	hickey	Goblet cell	Goblet
non_multiome_jejunum_epithelial_Immature_Goblet_hickey	0.075949	0.60712	0.073213	7.9938	0.96397	2.05e-13	1.86e-07	4.89e-08	3.8105	UC	Goblet cell	hickey	Goblet cell	Immature_Goblet
colon_epithelial_Goblet_hickey	0.090218	0.19267	0.036489	2.1357	0.40445	0.0057747	-5.34e-08	2.63e-08	-2.0345	HEIGHT	NA	hickey	Goblet cell	Goblet
colon_epithelial_Immature_Goblet_hickey	0.092421	0.19436	0.036544	2.103	0.39541	0.0060781	-5.35e-08	2.57e-08	-2.0794	HEIGHT	NA	hickey	Goblet cell	Immature_Goblet
duodenum_epithelial_Goblet_hickey	0.071326	0.1472	0.034352	2.0638	0.48163	0.029172	-6.99e-08	2.91e-08	-2.4019	HEIGHT	NA	hickey	Goblet cell	Goblet
duodenum_epithelial_Immature_Goblet_hickey	0.062708	0.13859	0.036625	2.2101	0.58406	0.040661	-6.58e-08	3.52e-08	-1.8693	HEIGHT	NA	hickey	Goblet cell	Immature_Goblet
ileum_epithelial_Goblet_hickey	0.06513	0.14384	0.032249	2.2085	0.49515	0.016172	-6.06e-08	2.97e-08	-2.0434	HEIGHT	NA	hickey	Goblet cell	Goblet
ileum_epithelial_Immature_Goblet_hickey	0.0892	0.18947	0.036285	2.1241	0.40679	0.0065488	-5.51e-08	2.6e-08	-2.114	HEIGHT	NA	hickey	Goblet cell	Immature_Goblet
jejunum_epithelial_Goblet_hickey	0.089638	0.19419	0.035989	2.1663	0.4015	0.0043006	-5.19e-08	2.61e-08	-1.9883	HEIGHT	NA	hickey	Goblet cell	Goblet
jejunum_epithelial_Immature_Goblet_hickey	0.091879	0.19428	0.036558	2.1145	0.3979	0.0058822	-5.34e-08	2.6e-08	-2.0585	HEIGHT	NA	hickey	Goblet cell	Immature_Goblet
non_multiome_colon_epithelial_Goblet_hickey	0.090194	0.19809	0.036115	2.1963	0.40041	0.0033714	-4.8e-08	2.6e-08	-1.8447	HEIGHT	NA	hickey	Goblet cell	Goblet
non_multiome_colon_epithelial_Immature_Goblet_hickey	0.092297	0.19451	0.036644	2.1074	0.39702	0.006074	-5.33e-08	2.58e-08	-2.0638	HEIGHT	NA	hickey	Goblet cell	Immature_Goblet
non_multiome_duodenum_epithelial_Goblet_hickey	0.070162	0.13225	0.032588	1.885	0.46447	0.059078	-8.25e-08	2.83e-08	-2.9114	HEIGHT	NA	hickey	Goblet cell	Goblet
non_multiome_duodenum_epithelial_Immature_Goblet_hickey	0.073057	0.14827	0.035194	2.0296	0.48174	0.034579	-7.23e-08	3e-08	-2.4106	HEIGHT	NA	hickey	Goblet cell	Immature_Goblet
non_multiome_ileum_epithelial_Goblet_hickey	0.084368	0.19047	0.034781	2.2576	0.41226	0.0027338	-4.75e-08	2.62e-08	-1.8114	HEIGHT	NA	hickey	Goblet cell	Goblet
non_multiome_ileum_epithelial_Immature_Goblet_hickey	0.079124	0.17391	0.035569	2.1979	0.44954	0.0087171	-5.49e-08	2.82e-08	-1.9456	HEIGHT	NA	hickey	Goblet cell	Immature_Goblet
non_multiome_jejunum_epithelial_Goblet_hickey	0.078284	0.15354	0.034219	1.9613	0.43711	0.029583	-7.34e-08	2.65e-08	-2.7711	HEIGHT	NA	hickey	Goblet cell	Goblet
non_multiome_jejunum_epithelial_Immature_Goblet_hickey	0.075949	0.15252	0.035922	2.0082	0.47298	0.034979	-7.37e-08	2.88e-08	-2.5568	HEIGHT	NA	hickey	Goblet cell	Immature_Goblet
stromal_Adipocytes_hickey	0.026364	0.23495	0.049418	8.9118	1.8745	3.07e-05	1.78e-07	1.03e-07	1.7218	CD	NA	hickey	Adipocytes	Adipocytes
stromal_Adipocytes_hickey	0.026364	0.26496	0.047311	10.05	1.7945	7.67e-07	1.38e-07	6.99e-08	1.9813	IBD	Adipocytes	hickey	Adipocytes	Adipocytes
stromal_Adipocytes_hickey	0.026364	0.24788	0.044738	9.4024	1.6969	8.27e-07	1.07e-07	7.23e-08	1.4781	UC	Adipocytes	hickey	Adipocytes	Adipocytes
stromal_Adipocytes_hickey	0.026364	0.20154	0.030023	7.6444	1.1388	3.5e-08	2.44e-07	7.18e-08	3.3942	HEIGHT	Adipocytes	hickey	Adipocytes	Adipocytes
immune_CyclingImmune_hickey	0.041713	0.69395	0.05649	16.637	1.3543	5.87e-25	7.26e-07	7.48e-08	9.7006	CD	CyclingImmune	hickey	CyclingImmune	CyclingImmune
immune_CyclingImmune_hickey	0.041713	0.74932	0.058945	17.964	1.4131	2.01e-23	5.26e-07	5.45e-08	9.6527	IBD	CyclingImmune	hickey	CyclingImmune	CyclingImmune
immune_CyclingImmune_hickey	0.041713	0.6955	0.05979	16.674	1.4334	4.63e-21	5.42e-07	6.22e-08	8.713	UC	CyclingImmune	hickey	CyclingImmune	CyclingImmune
immune_CyclingImmune_hickey	0.041713	0.11566	0.036056	2.7728	0.8644	0.04356	-3.92e-08	5.1e-08	-0.76772	HEIGHT	NA	hickey	CyclingImmune	CyclingImmune
colon_epithelial_CyclingTA_1_hickey	0.092437	0.44791	0.049725	4.8456	0.53793	4.47e-11	7.69e-08	3.46e-08	2.2226	CD	CyclingTA_1	hickey	CyclingTA_1	CyclingTA_1
duodenum_epithelial_CyclingTA_1_hickey	0.086294	0.4249	0.049296	4.9239	0.57125	1.89e-10	7.34e-08	3.58e-08	2.0511	CD	CyclingTA_1	hickey	CyclingTA_1	CyclingTA_1
ileum_epithelial_CyclingTA_1_hickey	0.083608	0.42322	0.049937	5.0619	0.59727	2.09e-10	7.79e-08	3.71e-08	2.0967	CD	CyclingTA_1	hickey	CyclingTA_1	CyclingTA_1
jejunum_epithelial_CyclingTA_1_hickey	0.09226	0.44806	0.049798	4.8565	0.53975	4.45e-11	7.73e-08	3.47e-08	2.2267	CD	CyclingTA_1	hickey	CyclingTA_1	CyclingTA_1
colon_epithelial_CyclingTA_1_hickey	0.092437	0.5998	0.073972	6.4887	0.80024	8.89e-11	1.14e-07	3.65e-08	3.1219	IBD	CyclingTA_1	hickey	CyclingTA_1	CyclingTA_1
duodenum_epithelial_CyclingTA_1_hickey	0.086294	0.56568	0.067202	6.5553	0.77876	1.85e-11	1.1e-07	3.46e-08	3.1899	IBD	CyclingTA_1	hickey	CyclingTA_1	CyclingTA_1
ileum_epithelial_CyclingTA_1_hickey	0.083608	0.56549	0.070286	6.7635	0.84066	9.09e-11	1.16e-07	3.79e-08	3.0716	IBD	CyclingTA_1	hickey	CyclingTA_1	CyclingTA_1
jejunum_epithelial_CyclingTA_1_hickey	0.09226	0.59941	0.073536	6.497	0.79705	7.1e-11	1.14e-07	3.63e-08	3.1403	IBD	CyclingTA_1	hickey	CyclingTA_1	CyclingTA_1
colon_epithelial_CyclingTA_1_hickey	0.092437	0.70418	0.096129	7.6179	1.0399	1.47e-10	1.92e-07	5.65e-08	3.4086	UC	CyclingTA_1	hickey	CyclingTA_1	CyclingTA_1
duodenum_epithelial_CyclingTA_1_hickey	0.086294	0.64736	0.079247	7.5018	0.91833	1.05e-12	1.77e-07	4.8e-08	3.6814	UC	CyclingTA_1	hickey	CyclingTA_1	CyclingTA_1
ileum_epithelial_CyclingTA_1_hickey	0.083608	0.66044	0.089163	7.8992	1.0664	7.61e-11	1.95e-07	5.75e-08	3.3815	UC	CyclingTA_1	hickey	CyclingTA_1	CyclingTA_1
jejunum_epithelial_CyclingTA_1_hickey	0.09226	0.70193	0.094997	7.6082	1.0297	9.95e-11	1.92e-07	5.58e-08	3.4329	UC	CyclingTA_1	hickey	CyclingTA_1	CyclingTA_1
colon_epithelial_CyclingTA_1_hickey	0.092437	0.19462	0.036503	2.1055	0.39489	0.0058984	-5.33e-08	2.57e-08	-2.0746	HEIGHT	NA	hickey	CyclingTA_1	CyclingTA_1
duodenum_epithelial_CyclingTA_1_hickey	0.086294	0.17416	0.035466	2.0182	0.41099	0.014447	-6.61e-08	2.65e-08	-2.4938	HEIGHT	NA	hickey	CyclingTA_1	CyclingTA_1
ileum_epithelial_CyclingTA_1_hickey	0.083608	0.17382	0.036622	2.079	0.43802	0.015129	-6.28e-08	2.76e-08	-2.273	HEIGHT	NA	hickey	CyclingTA_1	CyclingTA_1
jejunum_epithelial_CyclingTA_1_hickey	0.09226	0.19484	0.036611	2.1119	0.39683	0.0058549	-5.31e-08	2.58e-08	-2.0546	HEIGHT	NA	hickey	CyclingTA_1	CyclingTA_1
colon_epithelial_CyclingTA_2_hickey	0.08463	0.43365	0.048895	5.1241	0.57775	5.35e-11	8.33e-08	3.71e-08	2.2451	CD	CyclingTA_2	hickey	CyclingTA_2	CyclingTA_2
colon_epithelial_CyclingTA_2_hickey	0.08463	0.57466	0.070406	6.7903	0.83193	5.34e-11	1.18e-07	3.77e-08	3.1433	IBD	CyclingTA_2	hickey	CyclingTA_2	CyclingTA_2
colon_epithelial_CyclingTA_2_hickey	0.08463	0.67645	0.091219	7.9931	1.0779	5.1e-11	2.02e-07	5.74e-08	3.5081	UC	CyclingTA_2	hickey	CyclingTA_2	CyclingTA_2
colon_epithelial_CyclingTA_2_hickey	0.08463	0.18381	0.035924	2.172	0.42448	0.0066013	-5.53e-08	2.7e-08	-2.0495	HEIGHT	NA	hickey	CyclingTA_2	CyclingTA_2
colon_epithelial_D_Cells_hickey	0.010581	0.058381	0.028974	5.5176	2.7384	0.09872	-7.29e-08	1.27e-07	-0.57287	CD	NA	hickey	D-cell	D_Cells
duodenum_epithelial_D_Cells_hickey	0.015629	0.081691	0.032592	5.227	2.0854	0.047144	-5.14e-08	1.03e-07	-0.4982	CD	NA	hickey	D-cell	D_Cells
ileum_epithelial_D_Cells_hickey	0.0023546	0.034888	0.012324	14.817	5.2341	0.010327	3.61e-07	2.49e-07	1.4522	CD	NA	hickey	D-cell	D_Cells
jejunum_epithelial_D_Cells_hickey	0.02449	0.1637	0.040937	6.6844	1.6716	0.0010245	5.45e-08	8.49e-08	0.64175	CD	NA	hickey	D-cell	D_Cells
colon_epithelial_D_Cells_hickey	0.010581	0.097838	0.033268	9.2468	3.1442	0.0085265	5.7e-08	1.12e-07	0.50756	IBD	NA	hickey	D-cell	D_Cells
duodenum_epithelial_D_Cells_hickey	0.015629	0.17756	0.050505	11.361	3.2316	0.0014923	1.7e-07	1.2e-07	1.4189	IBD	NA	hickey	D-cell	D_Cells
ileum_epithelial_D_Cells_hickey	0.0023546	0.030917	0.013828	13.13	5.8726	0.044602	1.62e-07	1.94e-07	0.83431	IBD	NA	hickey	D-cell	D_Cells
jejunum_epithelial_D_Cells_hickey	0.02449	0.28282	0.063522	11.549	2.5938	8.29e-05	2.08e-07	1.02e-07	2.0313	IBD	NA	hickey	D-cell	D_Cells
colon_epithelial_D_Cells_hickey	0.010581	0.1787	0.045126	16.889	4.2649	0.000136	3.69e-07	1.85e-07	1.9979	UC	NA	hickey	D-cell	D_Cells
duodenum_epithelial_D_Cells_hickey	0.015629	0.20976	0.047649	13.422	3.0488	3.13e-05	2.66e-07	1.34e-07	1.9929	UC	NA	hickey	D-cell	D_Cells
ileum_epithelial_D_Cells_hickey	0.0023546	0.030909	0.014122	13.127	5.9975	0.045834	1.61e-07	2.29e-07	0.70455	UC	NA	hickey	D-cell	D_Cells
jejunum_epithelial_D_Cells_hickey	0.02449	0.33984	0.066802	13.877	2.7277	2.81e-06	3.34e-07	1.3e-07	2.5733	UC	D-cell	hickey	D-cell	D_Cells
colon_epithelial_D_Cells_hickey	0.010581	0.024911	0.017815	2.3544	1.6837	0.42166	-9.89e-08	9.04e-08	-1.0946	HEIGHT	NA	hickey	D-cell	D_Cells
duodenum_epithelial_D_Cells_hickey	0.015629	0.010561	0.021211	0.67573	1.3572	0.81122	-1.9e-07	7.1e-08	-2.6729	HEIGHT	NA	hickey	D-cell	D_Cells
ileum_epithelial_D_Cells_hickey	0.0023546	0.0038965	0.0079753	1.6548	3.3871	0.84674	-1.28e-07	1.77e-07	-0.7242	HEIGHT	NA	hickey	D-cell	D_Cells
jejunum_epithelial_D_Cells_hickey	0.02449	0.041609	0.025071	1.699	1.0237	0.49555	-1.23e-07	5.7e-08	-2.1492	HEIGHT	NA	hickey	D-cell	D_Cells
colon_epithelial_Enterochromaffin_hickey	0.052773	0.29336	0.042872	5.5589	0.81238	1.52e-07	6.07e-08	4.82e-08	1.2583	CD	Enterochromaffin	hickey	Enterochromaffin	Enterochromaffin
duodenum_epithelial_Enterochromaffin_hickey	0.034226	0.23389	0.040202	6.8337	1.1746	1.88e-06	9.99e-08	6.02e-08	1.6604	CD	Enterochromaffin	hickey	Enterochromaffin	Enterochromaffin
ileum_epithelial_Enterochromaffin_hickey	0.025558	0.18436	0.0455	7.2135	1.7803	0.00064067	8.81e-08	9.53e-08	0.92517	CD	NA	hickey	Enterochromaffin	Enterochromaffin
jejunum_epithelial_Enterochromaffin_hickey	0.062089	0.39525	0.051728	6.3659	0.83311	1.67e-09	1.31e-07	5.21e-08	2.5228	CD	Enterochromaffin	hickey	Enterochromaffin	Enterochromaffin
colon_epithelial_Enterochromaffin_hickey	0.052773	0.42515	0.06237	8.0562	1.1818	1.2e-08	1.31e-07	5.08e-08	2.5856	IBD	Enterochromaffin	hickey	Enterochromaffin	Enterochromaffin
duodenum_epithelial_Enterochromaffin_hickey	0.034226	0.35205	0.066754	10.286	1.9504	2.69e-06	1.9e-07	7.91e-08	2.4062	IBD	Enterochromaffin	hickey	Enterochromaffin	Enterochromaffin
ileum_epithelial_Enterochromaffin_hickey	0.025558	0.2824	0.054835	11.049	2.1455	5.24e-06	1.91e-07	8.37e-08	2.2764	IBD	Enterochromaffin	hickey	Enterochromaffin	Enterochromaffin
jejunum_epithelial_Enterochromaffin_hickey	0.062089	0.5369	0.068766	8.6472	1.1075	5.85e-11	1.75e-07	4.85e-08	3.6022	IBD	Enterochromaffin	hickey	Enterochromaffin	Enterochromaffin
colon_epithelial_Enterochromaffin_hickey	0.052773	0.51765	0.084196	9.8089	1.5954	1.91e-08	2.36e-07	8.03e-08	2.9334	UC	Enterochromaffin	hickey	Enterochromaffin	Enterochromaffin
duodenum_epithelial_Enterochromaffin_hickey	0.034226	0.41746	0.076663	12.197	2.2399	2.56e-07	3.01e-07	1.08e-07	2.7958	UC	Enterochromaffin	hickey	Enterochromaffin	Enterochromaffin
ileum_epithelial_Enterochromaffin_hickey	0.025558	0.33353	0.062009	13.05	2.4262	3.45e-07	3.01e-07	1.13e-07	2.6719	UC	Enterochromaffin	hickey	Enterochromaffin	Enterochromaffin
jejunum_epithelial_Enterochromaffin_hickey	0.062089	0.60576	0.078467	9.7563	1.2638	1.76e-12	2.56e-07	6.4e-08	4.0056	UC	Enterochromaffin	hickey	Enterochromaffin	Enterochromaffin
colon_epithelial_Enterochromaffin_hickey	0.052773	0.11049	0.032126	2.0937	0.60876	0.075558	-7.89e-08	3.69e-08	-2.1385	HEIGHT	NA	hickey	Enterochromaffin	Enterochromaffin
duodenum_epithelial_Enterochromaffin_hickey	0.034226	0.059531	0.030408	1.7394	0.88844	0.40656	-1.15e-07	4.92e-08	-2.3427	HEIGHT	NA	hickey	Enterochromaffin	Enterochromaffin
ileum_epithelial_Enterochromaffin_hickey	0.025558	0.040899	0.028566	1.6003	1.1177	0.59173	-1.24e-07	6e-08	-2.0656	HEIGHT	NA	hickey	Enterochromaffin	Enterochromaffin
jejunum_epithelial_Enterochromaffin_hickey	0.062089	0.13991	0.03678	2.2534	0.59238	0.036838	-6.26e-08	3.56e-08	-1.7615	HEIGHT	NA	hickey	Enterochromaffin	Enterochromaffin
colon_epithelial_EnteroendocrineUn_1_hickey	0.043035	0.27016	0.04201	6.2777	0.97618	3.73e-07	7.98e-08	5.5e-08	1.4505	CD	Enteroendocrine	hickey	Enteroendocrine	EnteroendocrineUn_1
colon_epithelial_EnteroendocrineUn_hickey	0.039672	0.25751	0.042549	6.4909	1.0725	7.68e-07	8.77e-08	5.56e-08	1.5769	CD	Enteroendocrine	hickey	Enteroendocrine	EnteroendocrineUn
duodenum_epithelial_EnteroendocrineUn_1_hickey	0.020312	0.11854	0.039706	5.8361	1.9548	0.015016	3.07e-09	1.03e-07	0.02974	CD	NA	hickey	Enteroendocrine	EnteroendocrineUn_1
duodenum_epithelial_EnteroendocrineUn_hickey	0.05545	0.34384	0.049546	6.2009	0.89352	2.94e-08	1.11e-07	5.23e-08	2.1163	CD	Enteroendocrine	hickey	Enteroendocrine	EnteroendocrineUn
ileum_epithelial_EnteroendocrineUn_1_hickey	0.022893	0.22303	0.039602	9.7425	1.7299	1.45e-06	2.21e-07	9.25e-08	2.3852	CD	Enteroendocrine	hickey	Enteroendocrine	EnteroendocrineUn_1
ileum_epithelial_EnteroendocrineUn_hickey	0.077526	0.43707	0.051568	5.6377	0.66517	1.17e-10	1.08e-07	4.3e-08	2.5068	CD	Enteroendocrine	hickey	Enteroendocrine	EnteroendocrineUn
jejunum_epithelial_EnteroendocrineUn_1_hickey	0.038283	0.28587	0.047659	7.4673	1.2449	7.73e-07	1.43e-07	6.77e-08	2.1149	CD	Enteroendocrine	hickey	Enteroendocrine	EnteroendocrineUn_1
jejunum_epithelial_EnteroendocrineUn_hickey	0.079522	0.43406	0.051662	5.4583	0.64966	1.55e-10	9.92e-08	4.12e-08	2.4058	CD	Enteroendocrine	hickey	Enteroendocrine	EnteroendocrineUn
non_multiome_colon_epithelial_Enteroendocrine_hickey	0.076616	0.38973	0.046668	5.0868	0.60911	3.39e-10	7.16e-08	3.72e-08	1.926	CD	Enteroendocrine	hickey	Enteroendocrine	Enteroendocrine
non_multiome_duodenum_epithelial_Enteroendocrine_hickey	0.071785	0.36578	0.047309	5.0954	0.65903	6.32e-09	6.46e-08	4.02e-08	1.6064	CD	Enteroendocrine	hickey	Enteroendocrine	Enteroendocrine
non_multiome_ileum_epithelial_Enteroendocrine_hickey	0.059777	0.31495	0.05019	5.2688	0.83963	1.17e-06	5.59e-08	5.28e-08	1.0582	CD	Enteroendocrine	hickey	Enteroendocrine	Enteroendocrine
non_multiome_jejunum_epithelial_Enteroendocrine_hickey	0.067918	0.37315	0.047365	5.4942	0.69739	2.54e-09	8.51e-08	4.39e-08	1.9394	CD	Enteroendocrine	hickey	Enteroendocrine	Enteroendocrine
colon_epithelial_EnteroendocrineUn_1_hickey	0.043035	0.42261	0.063451	9.8202	1.4744	7.31e-09	1.86e-07	6.11e-08	3.046	IBD	Enteroendocrine	hickey	Enteroendocrine	EnteroendocrineUn_1
colon_epithelial_EnteroendocrineUn_hickey	0.039672	0.41086	0.065056	10.356	1.6398	3.29e-08	2.01e-07	6.56e-08	3.0703	IBD	Enteroendocrine	hickey	Enteroendocrine	EnteroendocrineUn
duodenum_epithelial_EnteroendocrineUn_1_hickey	0.020312	0.24007	0.058272	11.819	2.8689	0.0002194	2.09e-07	1.1e-07	1.9057	IBD	NA	hickey	Enteroendocrine	EnteroendocrineUn_1
duodenum_epithelial_EnteroendocrineUn_hickey	0.05545	0.47542	0.066443	8.5737	1.1982	1.08e-09	1.62e-07	5.03e-08	3.2122	IBD	Enteroendocrine	hickey	Enteroendocrine	EnteroendocrineUn
ileum_epithelial_EnteroendocrineUn_1_hickey	0.022893	0.30385	0.044824	13.273	1.958	3.36e-09	2.65e-07	7.32e-08	3.624	IBD	Enteroendocrine	hickey	Enteroendocrine	EnteroendocrineUn_1
ileum_epithelial_EnteroendocrineUn_hickey	0.077526	0.575	0.068617	7.4168	0.88508	1.31e-11	1.39e-07	3.98e-08	3.495	IBD	Enteroendocrine	hickey	Enteroendocrine	EnteroendocrineUn
jejunum_epithelial_EnteroendocrineUn_1_hickey	0.038283	0.40093	0.059709	10.473	1.5597	8.62e-09	2.03e-07	6.31e-08	3.2186	IBD	Enteroendocrine	hickey	Enteroendocrine	EnteroendocrineUn_1
jejunum_epithelial_EnteroendocrineUn_hickey	0.079522	0.59191	0.072165	7.4433	0.90748	2.66e-11	1.44e-07	4.14e-08	3.4861	IBD	Enteroendocrine	hickey	Enteroendocrine	EnteroendocrineUn
non_multiome_colon_epithelial_Enteroendocrine_hickey	0.076616	0.54436	0.072099	7.1051	0.94104	5.59e-10	1.26e-07	4.27e-08	2.9476	IBD	Enteroendocrine	hickey	Enteroendocrine	Enteroendocrine
non_multiome_duodenum_epithelial_Enteroendocrine_hickey	0.071785	0.51658	0.066505	7.1962	0.92644	2.61e-10	1.24e-07	4.18e-08	2.9708	IBD	Enteroendocrine	hickey	Enteroendocrine	Enteroendocrine
non_multiome_ileum_epithelial_Enteroendocrine_hickey	0.059777	0.45523	0.067894	7.6155	1.1358	1.97e-08	1.25e-07	5.05e-08	2.48	IBD	Enteroendocrine	hickey	Enteroendocrine	Enteroendocrine
non_multiome_jejunum_epithelial_Enteroendocrine_hickey	0.067918	0.51326	0.064244	7.557	0.94591	8.01e-11	1.35e-07	4.27e-08	3.1615	IBD	Enteroendocrine	hickey	Enteroendocrine	Enteroendocrine
colon_epithelial_EnteroendocrineUn_1_hickey	0.043035	0.51361	0.083873	11.935	1.949	9.73e-09	3.16e-07	9.61e-08	3.2847	UC	Enteroendocrine	hickey	Enteroendocrine	EnteroendocrineUn_1
colon_epithelial_EnteroendocrineUn_hickey	0.039672	0.50628	0.087629	12.762	2.2088	5.85e-08	3.45e-07	1.05e-07	3.2937	UC	Enteroendocrine	hickey	Enteroendocrine	EnteroendocrineUn
duodenum_epithelial_EnteroendocrineUn_1_hickey	0.020312	0.29494	0.065424	14.521	3.221	1.98e-05	3.47e-07	1.46e-07	2.3766	UC	Enteroendocrine	hickey	Enteroendocrine	EnteroendocrineUn_1
duodenum_epithelial_EnteroendocrineUn_hickey	0.05545	0.54242	0.078685	9.7821	1.419	1.49e-10	2.42e-07	6.99e-08	3.4705	UC	Enteroendocrine	hickey	Enteroendocrine	EnteroendocrineUn
ileum_epithelial_EnteroendocrineUn_1_hickey	0.022893	0.33851	0.046796	14.787	2.0442	2.06e-11	3.65e-07	8.72e-08	4.1847	UC	Enteroendocrine	hickey	Enteroendocrine	EnteroendocrineUn_1
ileum_epithelial_EnteroendocrineUn_hickey	0.077526	0.65696	0.083471	8.474	1.0767	2.6e-12	2.16e-07	5.63e-08	3.8292	UC	Enteroendocrine	hickey	Enteroendocrine	EnteroendocrineUn
jejunum_epithelial_EnteroendocrineUn_1_hickey	0.038283	0.45997	0.067026	12.015	1.7508	4.26e-10	3.02e-07	8.46e-08	3.5703	UC	Enteroendocrine	hickey	Enteroendocrine	EnteroendocrineUn_1
jejunum_epithelial_EnteroendocrineUn_hickey	0.079522	0.67304	0.085888	8.4636	1.08	4.96e-12	2.2e-07	5.81e-08	3.7907	UC	Enteroendocrine	hickey	Enteroendocrine	EnteroendocrineUn
non_multiome_colon_epithelial_Enteroendocrine_hickey	0.076616	0.64801	0.094298	8.4579	1.2308	8.73e-10	2.17e-07	6.64e-08	3.2694	UC	Enteroendocrine	hickey	Enteroendocrine	Enteroendocrine
non_multiome_duodenum_epithelial_Enteroendocrine_hickey	0.071785	0.60406	0.082137	8.4148	1.1442	4.52e-11	2.06e-07	6.02e-08	3.4129	UC	Enteroendocrine	hickey	Enteroendocrine	Enteroendocrine
non_multiome_ileum_epithelial_Enteroendocrine_hickey	0.059777	0.53987	0.082732	9.0314	1.384	3.24e-09	2.14e-07	7.17e-08	2.9839	UC	Enteroendocrine	hickey	Enteroendocrine	Enteroendocrine
non_multiome_jejunum_epithelial_Enteroendocrine_hickey	0.067918	0.59035	0.077313	8.6921	1.1383	8.3e-12	2.13e-07	5.98e-08	3.5576	UC	Enteroendocrine	hickey	Enteroendocrine	Enteroendocrine
colon_epithelial_EnteroendocrineUn_1_hickey	0.043035	0.098716	0.030056	2.2939	0.6984	0.066449	-7.13e-08	4.09e-08	-1.7446	HEIGHT	NA	hickey	Enteroendocrine	EnteroendocrineUn_1
colon_epithelial_EnteroendocrineUn_hickey	0.039672	0.07894	0.029808	1.9898	0.75136	0.1906	-8.99e-08	4.09e-08	-2.195	HEIGHT	NA	hickey	Enteroendocrine	EnteroendocrineUn
duodenum_epithelial_EnteroendocrineUn_1_hickey	0.020312	0.012764	0.022018	0.62841	1.084	0.73188	-1.87e-07	5.72e-08	-3.265	HEIGHT	NA	hickey	Enteroendocrine	EnteroendocrineUn_1
duodenum_epithelial_EnteroendocrineUn_hickey	0.05545	0.10066	0.033475	1.8153	0.60369	0.17876	-9.79e-08	3.56e-08	-2.7522	HEIGHT	NA	hickey	Enteroendocrine	EnteroendocrineUn
ileum_epithelial_EnteroendocrineUn_1_hickey	0.022893	0.041516	0.025931	1.8135	1.1327	0.47364	-1.12e-07	6.01e-08	-1.8687	HEIGHT	NA	hickey	Enteroendocrine	EnteroendocrineUn_1
ileum_epithelial_EnteroendocrineUn_hickey	0.077526	0.16707	0.036951	2.155	0.47662	0.016873	-6.04e-08	2.95e-08	-2.0501	HEIGHT	NA	hickey	Enteroendocrine	EnteroendocrineUn
jejunum_epithelial_EnteroendocrineUn_1_hickey	0.038283	0.082489	0.034221	2.1547	0.89391	0.19889	-8.33e-08	5.13e-08	-1.625	HEIGHT	NA	hickey	Enteroendocrine	EnteroendocrineUn_1
jejunum_epithelial_EnteroendocrineUn_hickey	0.079522	0.17015	0.035839	2.1397	0.45068	0.012606	-6.23e-08	2.82e-08	-2.2075	HEIGHT	NA	hickey	Enteroendocrine	EnteroendocrineUn
non_multiome_colon_epithelial_Enteroendocrine_hickey	0.076616	0.16395	0.035646	2.1399	0.46526	0.015805	-6.29e-08	2.94e-08	-2.1423	HEIGHT	NA	hickey	Enteroendocrine	Enteroendocrine
non_multiome_duodenum_epithelial_Enteroendocrine_hickey	0.071785	0.14549	0.036471	2.0267	0.50805	0.045869	-7.51e-08	3.2e-08	-2.3438	HEIGHT	NA	hickey	Enteroendocrine	Enteroendocrine
non_multiome_ileum_epithelial_Enteroendocrine_hickey	0.059777	0.12882	0.03166	2.1549	0.52964	0.031653	-6.91e-08	3.19e-08	-2.1623	HEIGHT	NA	hickey	Enteroendocrine	Enteroendocrine
non_multiome_jejunum_epithelial_Enteroendocrine_hickey	0.067918	0.13478	0.036781	1.9845	0.54154	0.07179	-8.07e-08	3.3e-08	-2.4441	HEIGHT	NA	hickey	Enteroendocrine	Enteroendocrine
duodenum_epithelial_Exocrine_hickey	0.014987	0.10074	0.031424	6.7222	2.0968	0.0071957	2.14e-08	9.92e-08	0.21562	CD	NA	hickey	Exocrine	Exocrine
duodenum_epithelial_Exocrine_hickey	0.014987	0.17869	0.038542	11.923	2.5718	3.65e-05	1.83e-07	8.75e-08	2.0896	IBD	NA	hickey	Exocrine	Exocrine
duodenum_epithelial_Exocrine_hickey	0.014987	0.21576	0.041005	14.397	2.7361	9.8e-07	2.99e-07	1.1e-07	2.712	UC	Exocrine	hickey	Exocrine	Exocrine
duodenum_epithelial_Exocrine_hickey	0.014987	0.047241	0.020548	3.1522	1.3711	0.12008	-4.15e-08	7.49e-08	-0.55491	HEIGHT	NA	hickey	Exocrine	Exocrine
non_multiome_stromal_Crypt_Fibroblasts_1_WNT2B_hickey	0.055675	0.27427	0.056728	4.9263	1.0189	0.0001253	3.17e-08	6.1e-08	0.51877	CD	NA	hickey	Fibroblast	Crypt_Fibroblasts_1_WNT2B
non_multiome_stromal_Crypt_Fibroblasts_2_hickey	0.057533	0.2714	0.057278	4.7173	0.99556	0.00019806	2.37e-08	5.88e-08	0.40306	CD	NA	hickey	Fibroblast	Crypt_Fibroblasts_2
non_multiome_stromal_Crypt_Fibroblasts_3_RSPO3_hickey	0.053289	0.26787	0.058677	5.0268	1.1011	0.00025351	3.31e-08	6.6e-08	0.50064	CD	NA	hickey	Fibroblast	Crypt_Fibroblasts_3_RSPO3
non_multiome_stromal_Villus_Fibroblasts_WNT5B_hickey	0.043904	0.27853	0.051907	6.3441	1.1823	7.54e-06	8.72e-08	6.72e-08	1.2974	CD	Fibroblast	hickey	Fibroblast	Villus_Fibroblasts_WNT5B
stromal_Crypt_Fibroblasts_1_WNT2B_hickey	0.068208	0.37304	0.055141	5.4692	0.80842	7.45e-08	8.86e-08	5.05e-08	1.756	CD	Fibroblast	hickey	Fibroblast	Crypt_Fibroblasts_1_WNT2B
stromal_Crypt_Fibroblasts_2_hickey	0.067497	0.3748	0.054976	5.5529	0.8145	5.6e-08	9.32e-08	5.08e-08	1.8334	CD	Fibroblast	hickey	Fibroblast	Crypt_Fibroblasts_2
stromal_Crypt_Fibroblasts_3_RSPO3_hickey	0.068228	0.37275	0.055198	5.4632	0.80902	7.87e-08	8.83e-08	5.05e-08	1.7485	CD	Fibroblast	hickey	Fibroblast	Crypt_Fibroblasts_3_RSPO3
stromal_Villus_Fibroblasts_WNT5B_hickey	0.067082	0.37429	0.054796	5.5796	0.81685	4.82e-08	9.36e-08	5.1e-08	1.8367	CD	Fibroblast	hickey	Fibroblast	Villus_Fibroblasts_WNT5B
non_multiome_stromal_Crypt_Fibroblasts_1_WNT2B_hickey	0.055675	0.29761	0.056604	5.3455	1.0167	2.35e-05	1.09e-08	4.27e-08	0.25523	IBD	Fibroblast	hickey	Fibroblast	Crypt_Fibroblasts_1_WNT2B
non_multiome_stromal_Crypt_Fibroblasts_2_hickey	0.057533	0.29419	0.056391	5.1134	0.98014	3.02e-05	4.71e-09	4.06e-08	0.11614	IBD	NA	hickey	Fibroblast	Crypt_Fibroblasts_2
non_multiome_stromal_Crypt_Fibroblasts_3_RSPO3_hickey	0.053289	0.29061	0.057225	5.4535	1.0739	3.85e-05	1.14e-08	4.54e-08	0.25199	IBD	NA	hickey	Fibroblast	Crypt_Fibroblasts_3_RSPO3
non_multiome_stromal_Villus_Fibroblasts_WNT5B_hickey	0.043904	0.30846	0.051761	7.0258	1.179	6.14e-07	5.96e-08	4.78e-08	1.248	IBD	Fibroblast	hickey	Fibroblast	Villus_Fibroblasts_WNT5B
stromal_Crypt_Fibroblasts_1_WNT2B_hickey	0.068208	0.40491	0.056349	5.9364	0.82613	8.84e-09	5.53e-08	3.68e-08	1.5035	IBD	Fibroblast	hickey	Fibroblast	Crypt_Fibroblasts_1_WNT2B
stromal_Crypt_Fibroblasts_2_hickey	0.067497	0.407	0.056268	6.03	0.83363	6.8e-09	5.87e-08	3.72e-08	1.5779	IBD	Fibroblast	hickey	Fibroblast	Crypt_Fibroblasts_2
stromal_Crypt_Fibroblasts_3_RSPO3_hickey	0.068228	0.40425	0.056377	5.925	0.8263	9.57e-09	5.48e-08	3.68e-08	1.4892	IBD	Fibroblast	hickey	Fibroblast	Crypt_Fibroblasts_3_RSPO3
stromal_Villus_Fibroblasts_WNT5B_hickey	0.067082	0.40794	0.055787	6.0812	0.83162	4.26e-09	6.02e-08	3.7e-08	1.6278	IBD	Fibroblast	hickey	Fibroblast	Villus_Fibroblasts_WNT5B
non_multiome_stromal_Crypt_Fibroblasts_1_WNT2B_hickey	0.055675	0.31315	0.054533	5.6246	0.9795	3.26e-06	1.16e-08	4.43e-08	0.26212	UC	Fibroblast	hickey	Fibroblast	Crypt_Fibroblasts_1_WNT2B
non_multiome_stromal_Crypt_Fibroblasts_2_hickey	0.057533	0.31132	0.054063	5.4111	0.93969	3.55e-06	5.64e-09	4.18e-08	0.13474	UC	Fibroblast	hickey	Fibroblast	Crypt_Fibroblasts_2
non_multiome_stromal_Crypt_Fibroblasts_3_RSPO3_hickey	0.053289	0.30118	0.053805	5.6519	1.0097	5.32e-06	6.97e-09	4.59e-08	0.15177	UC	Fibroblast	hickey	Fibroblast	Crypt_Fibroblasts_3_RSPO3
non_multiome_stromal_Villus_Fibroblasts_WNT5B_hickey	0.043904	0.33577	0.052529	7.648	1.1965	5.22e-08	8.64e-08	5.25e-08	1.6451	UC	Fibroblast	hickey	Fibroblast	Villus_Fibroblasts_WNT5B
stromal_Crypt_Fibroblasts_1_WNT2B_hickey	0.068208	0.41175	0.055219	6.0366	0.80957	1.45e-09	5.58e-08	3.97e-08	1.4046	UC	Fibroblast	hickey	Fibroblast	Crypt_Fibroblasts_1_WNT2B
stromal_Crypt_Fibroblasts_2_hickey	0.067497	0.41407	0.054842	6.1346	0.81251	8.8e-10	5.99e-08	4e-08	1.4996	UC	Fibroblast	hickey	Fibroblast	Crypt_Fibroblasts_2
stromal_Crypt_Fibroblasts_3_RSPO3_hickey	0.068228	0.41085	0.05527	6.0217	0.81007	1.61e-09	5.5e-08	3.97e-08	1.3838	UC	Fibroblast	hickey	Fibroblast	Crypt_Fibroblasts_3_RSPO3
stromal_Villus_Fibroblasts_WNT5B_hickey	0.067082	0.41478	0.055023	6.1833	0.82023	7.99e-10	6.15e-08	4.02e-08	1.5319	UC	Fibroblast	hickey	Fibroblast	Villus_Fibroblasts_WNT5B
non_multiome_stromal_Crypt_Fibroblasts_1_WNT2B_hickey	0.055675	0.33026	0.03593	5.9321	0.64536	2.99e-12	1.84e-07	4.41e-08	4.1728	HEIGHT	Fibroblast	hickey	Fibroblast	Crypt_Fibroblasts_1_WNT2B
non_multiome_stromal_Crypt_Fibroblasts_2_hickey	0.057533	0.3352	0.036504	5.8263	0.63449	3.05e-12	1.79e-07	4.31e-08	4.1492	HEIGHT	Fibroblast	hickey	Fibroblast	Crypt_Fibroblasts_2
non_multiome_stromal_Crypt_Fibroblasts_3_RSPO3_hickey	0.053289	0.33531	0.035275	6.2924	0.66196	3.75e-13	2.06e-07	4.53e-08	4.5374	HEIGHT	Fibroblast	hickey	Fibroblast	Crypt_Fibroblasts_3_RSPO3
non_multiome_stromal_Villus_Fibroblasts_WNT5B_hickey	0.043904	0.29472	0.036659	6.7128	0.83498	1.38e-10	2.23e-07	5.43e-08	4.1011	HEIGHT	Fibroblast	hickey	Fibroblast	Villus_Fibroblasts_WNT5B
stromal_Crypt_Fibroblasts_1_WNT2B_hickey	0.068208	0.36918	0.037574	5.4125	0.55088	8.27e-13	1.64e-07	4.21e-08	3.8892	HEIGHT	Fibroblast	hickey	Fibroblast	Crypt_Fibroblasts_1_WNT2B
stromal_Crypt_Fibroblasts_2_hickey	0.067497	0.36583	0.038192	5.4199	0.56583	1.98e-12	1.63e-07	4.32e-08	3.7831	HEIGHT	Fibroblast	hickey	Fibroblast	Crypt_Fibroblasts_2
stromal_Crypt_Fibroblasts_3_RSPO3_hickey	0.068228	0.36882	0.037592	5.4057	0.55097	8.91e-13	1.63e-07	4.21e-08	3.8789	HEIGHT	Fibroblast	hickey	Fibroblast	Crypt_Fibroblasts_3_RSPO3
stromal_Villus_Fibroblasts_WNT5B_hickey	0.067082	0.36525	0.038013	5.4449	0.56666	1.9e-12	1.65e-07	4.29e-08	3.8464	HEIGHT	Fibroblast	hickey	Fibroblast	Villus_Fibroblasts_WNT5B
non_multiome_stromal_Glia_hickey	0.048432	0.21253	0.053395	4.3882	1.1025	0.0021257	-2.3e-08	6.17e-08	-0.37353	CD	NA	hickey	Glia	Glia
stromal_Glia_hickey	0.067731	0.37071	0.055349	5.4733	0.81719	9.25e-08	8.77e-08	5.07e-08	1.7273	CD	Glia	hickey	Glia	Glia
non_multiome_stromal_Glia_hickey	0.048432	0.19705	0.056331	4.0687	1.1631	0.0082899	-6.21e-08	4.55e-08	-1.3659	IBD	NA	hickey	Glia	Glia
stromal_Glia_hickey	0.067731	0.40136	0.056053	5.9258	0.82758	8.87e-09	5.37e-08	3.66e-08	1.4671	IBD	Glia	hickey	Glia	Glia
non_multiome_stromal_Glia_hickey	0.048432	0.21324	0.054183	4.4028	1.1187	0.0025843	-7.42e-08	4.81e-08	-1.5422	UC	NA	hickey	Glia	Glia
stromal_Glia_hickey	0.067731	0.40829	0.055	6.0282	0.81204	1.63e-09	5.39e-08	3.97e-08	1.3591	UC	Glia	hickey	Glia	Glia
non_multiome_stromal_Glia_hickey	0.048432	0.30053	0.035026	6.2052	0.72321	2.03e-11	1.91e-07	4.92e-08	3.8929	HEIGHT	Glia	hickey	Glia	Glia
stromal_Glia_hickey	0.067731	0.36798	0.037059	5.4329	0.54715	5.27e-13	1.65e-07	4.18e-08	3.9405	HEIGHT	Glia	hickey	Glia	Glia
colon_epithelial_I_Cells_hickey	0.012098	0.081794	0.024846	6.7609	2.0538	0.0063903	1.39e-08	9.78e-08	0.14224	CD	NA	hickey	I_Cells	I_Cells
duodenum_epithelial_I_Cells_hickey	0.02725	0.22498	0.042674	8.2559	1.566	1.05e-05	1.67e-07	8.54e-08	1.9533	CD	I_Cells	hickey	I_Cells	I_Cells
ileum_epithelial_I_Cells_hickey	0.0069853	0.059888	0.022498	8.5734	3.2208	0.020715	8.37e-08	1.53e-07	0.54595	CD	NA	hickey	I_Cells	I_Cells
jejunum_epithelial_I_Cells_hickey	0.039781	0.28854	0.046454	7.2532	1.1677	2.71e-07	1.35e-07	6.57e-08	2.0509	CD	I_Cells	hickey	I_Cells	I_Cells
colon_epithelial_I_Cells_hickey	0.012098	0.15704	0.037747	12.981	3.1201	0.00016515	2.08e-07	1.16e-07	1.7874	IBD	NA	hickey	I_Cells	I_Cells
duodenum_epithelial_I_Cells_hickey	0.02725	0.3164	0.074991	11.611	2.7519	0.00015944	2.27e-07	1.12e-07	2.0326	IBD	NA	hickey	I_Cells	I_Cells
ileum_epithelial_I_Cells_hickey	0.0069853	0.10207	0.034576	14.613	4.9498	0.0067719	2.4e-07	1.67e-07	1.4369	IBD	NA	hickey	I_Cells	I_Cells
jejunum_epithelial_I_Cells_hickey	0.039781	0.4442	0.066629	11.166	1.6749	7.41e-09	2.39e-07	7.01e-08	3.4108	IBD	I_Cells	hickey	I_Cells	I_Cells
colon_epithelial_I_Cells_hickey	0.012098	0.18515	0.040904	15.304	3.381	1.7e-05	3.19e-07	1.48e-07	2.1476	UC	I_Cells	hickey	I_Cells	I_Cells
duodenum_epithelial_I_Cells_hickey	0.02725	0.36087	0.086129	13.243	3.1607	8.76e-05	3.25e-07	1.53e-07	2.1234	UC	NA	hickey	I_Cells	I_Cells
ileum_epithelial_I_Cells_hickey	0.0069853	0.12324	0.02911	17.642	4.1673	6.94e-05	3.82e-07	1.63e-07	2.3442	UC	NA	hickey	I_Cells	I_Cells
jejunum_epithelial_I_Cells_hickey	0.039781	0.50403	0.073327	12.67	1.8433	1e-10	3.44e-07	8.96e-08	3.8382	UC	I_Cells	hickey	I_Cells	I_Cells
colon_epithelial_I_Cells_hickey	0.012098	0.016302	0.019672	1.3475	1.626	0.83071	-1.49e-07	8.25e-08	-1.8113	HEIGHT	NA	hickey	I_Cells	I_Cells
duodenum_epithelial_I_Cells_hickey	0.02725	0.030862	0.027728	1.1325	1.0175	0.89634	-1.56e-07	5.57e-08	-2.8003	HEIGHT	NA	hickey	I_Cells	I_Cells
ileum_epithelial_I_Cells_hickey	0.0069853	0.0010816	0.01428	0.15483	2.0443	0.67951	-2.12e-07	1.07e-07	-1.9837	HEIGHT	NA	hickey	I_Cells	I_Cells
jejunum_epithelial_I_Cells_hickey	0.039781	0.065013	0.0335	1.6343	0.84211	0.45267	-1.19e-07	4.68e-08	-2.5475	HEIGHT	NA	hickey	I_Cells	I_Cells
non_multiome_stromal_ICC_hickey	0.041411	0.18174	0.047631	4.3886	1.1502	0.0030509	-3.42e-08	6.17e-08	-0.5549	CD	NA	hickey	ICC	ICC
stromal_ICC_hickey	0.059442	0.34273	0.050978	5.7658	0.8576	4.42e-08	8.88e-08	5.13e-08	1.7313	CD	ICC	hickey	ICC	ICC
non_multiome_stromal_ICC_hickey	0.041411	0.18189	0.048343	4.3922	1.1674	0.0037371	-5.48e-08	4.66e-08	-1.1758	IBD	NA	hickey	ICC	ICC
stromal_ICC_hickey	0.059442	0.3727	0.05112	6.27	0.85999	3.3e-09	5.56e-08	3.74e-08	1.4882	IBD	ICC	hickey	ICC	ICC
non_multiome_stromal_ICC_hickey	0.041411	0.21234	0.048985	5.1277	1.1829	0.00058024	-4.59e-08	5.04e-08	-0.91035	UC	NA	hickey	ICC	ICC
stromal_ICC_hickey	0.059442	0.38637	0.053884	6.4999	0.90649	2.84e-09	6.22e-08	4.31e-08	1.4447	UC	ICC	hickey	ICC	ICC
non_multiome_stromal_ICC_hickey	0.041411	0.23474	0.033658	5.6685	0.81279	6.17e-08	1.41e-07	4.77e-08	2.9556	HEIGHT	ICC	hickey	ICC	ICC
stromal_ICC_hickey	0.059442	0.35265	0.03811	5.9327	0.64112	5.34e-12	1.92e-07	4.73e-08	4.0604	HEIGHT	ICC	hickey	ICC	ICC
immune_ILC_hickey	0.024788	0.5769	0.048328	23.273	1.9497	1.08e-23	1.03e-06	1.07e-07	9.6992	CD	ILC	hickey	ILC	ILC
immune_ILC_hickey	0.024788	0.63274	0.054254	25.526	2.1887	2.26e-21	7.72e-07	8.31e-08	9.2893	IBD	ILC	hickey	ILC	ILC
immune_ILC_hickey	0.024788	0.58563	0.056416	23.626	2.276	2.88e-19	8e-07	9.67e-08	8.2662	UC	ILC	hickey	ILC	ILC
immune_ILC_hickey	0.024788	0.073502	0.034697	2.9652	1.3998	0.16361	-5.23e-08	8.17e-08	-0.64082	HEIGHT	NA	hickey	ILC	ILC
duodenum_epithelial_K_Cells_hickey	0.018421	0.12477	0.036664	6.7732	1.9904	0.0047713	4.25e-08	9.93e-08	0.42754	CD	NA	hickey	K_Cells	K_Cells
ileum_epithelial_K_Cells_hickey	0.0040766	0.042426	0.016765	10.407	4.1125	0.025558	1.68e-07	1.98e-07	0.84649	CD	NA	hickey	K_Cells	K_Cells
jejunum_epithelial_K_Cells_hickey	0.034645	0.27132	0.044868	7.8314	1.2951	5.54e-07	1.59e-07	6.57e-08	2.4218	CD	K_Cells	hickey	K_Cells	K_Cells
duodenum_epithelial_K_Cells_hickey	0.018421	0.20927	0.049285	11.36	2.6755	0.00016378	1.8e-07	1.01e-07	1.7821	IBD	NA	hickey	K_Cells	K_Cells
ileum_epithelial_K_Cells_hickey	0.0040766	0.051886	0.016975	12.728	4.1639	0.0059198	1.61e-07	1.37e-07	1.1791	IBD	NA	hickey	K_Cells	K_Cells
jejunum_epithelial_K_Cells_hickey	0.034645	0.36776	0.061298	10.615	1.7693	2.03e-07	2.03e-07	7.14e-08	2.8394	IBD	K_Cells	hickey	K_Cells	K_Cells
duodenum_epithelial_K_Cells_hickey	0.018421	0.25432	0.059899	13.806	3.2517	6.92e-05	2.99e-07	1.46e-07	2.0522	UC	NA	hickey	K_Cells	K_Cells
ileum_epithelial_K_Cells_hickey	0.0040766	0.062873	0.018557	15.423	4.552	0.0018246	2.71e-07	1.79e-07	1.5134	UC	NA	hickey	K_Cells	K_Cells
jejunum_epithelial_K_Cells_hickey	0.034645	0.40314	0.065455	11.636	1.8893	1.29e-08	2.73e-07	8.92e-08	3.0577	UC	K_Cells	hickey	K_Cells	K_Cells
duodenum_epithelial_K_Cells_hickey	0.018421	0.016146	0.021549	0.87652	1.1698	0.91592	-1.76e-07	5.97e-08	-2.9405	HEIGHT	NA	hickey	K_Cells	K_Cells
ileum_epithelial_K_Cells_hickey	0.0040766	0.01689	0.015852	4.1432	3.8886	0.42038	8.73e-09	1.99e-07	0.04381	HEIGHT	NA	hickey	K_Cells	K_Cells
jejunum_epithelial_K_Cells_hickey	0.034645	0.051783	0.031464	1.4947	0.90816	0.58655	-1.3e-07	4.87e-08	-2.6623	HEIGHT	NA	hickey	K_Cells	K_Cells
colon_epithelial_L_Cells_hickey	0.034963	0.20225	0.039779	5.7846	1.1377	3.9e-05	3.33e-08	6.1e-08	0.54548	CD	NA	hickey	L_Cells	L_Cells
duodenum_epithelial_L_Cells_hickey	0.010433	0.075653	0.028651	7.2516	2.7463	0.024097	2.77e-08	1.39e-07	0.19936	CD	NA	hickey	L_Cells	L_Cells
ileum_epithelial_L_Cells_hickey	0.013908	0.128	0.031616	9.2032	2.2732	0.00051646	1.56e-07	1.1e-07	1.4121	CD	NA	hickey	L_Cells	L_Cells
jejunum_epithelial_L_Cells_hickey	0.025912	0.22036	0.043077	8.5042	1.6624	1.17e-05	1.64e-07	8.93e-08	1.8309	CD	L_Cells	hickey	L_Cells	L_Cells
colon_epithelial_L_Cells_hickey	0.034963	0.35687	0.070592	10.207	2.019	6.84e-06	1.86e-07	8.45e-08	2.199	IBD	L_Cells	hickey	L_Cells	L_Cells
duodenum_epithelial_L_Cells_hickey	0.010433	0.14064	0.038185	13.481	3.6602	0.0008755	2.17e-07	1.33e-07	1.636	IBD	NA	hickey	L_Cells	L_Cells
ileum_epithelial_L_Cells_hickey	0.013908	0.20519	0.046305	14.754	3.3294	6.21e-05	2.86e-07	1.22e-07	2.3507	IBD	NA	hickey	L_Cells	L_Cells
jejunum_epithelial_L_Cells_hickey	0.025912	0.28638	0.047205	11.052	1.8217	1.34e-07	1.89e-07	6.77e-08	2.7893	IBD	L_Cells	hickey	L_Cells	L_Cells
colon_epithelial_L_Cells_hickey	0.034963	0.46958	0.095006	13.431	2.7173	2.92e-06	3.64e-07	1.35e-07	2.7012	UC	L_Cells	hickey	L_Cells	L_Cells
duodenum_epithelial_L_Cells_hickey	0.010433	0.16491	0.038256	15.808	3.667	4.11e-05	3.27e-07	1.56e-07	2.0906	UC	NA	hickey	L_Cells	L_Cells
ileum_epithelial_L_Cells_hickey	0.013908	0.22441	0.05153	16.135	3.705	3.04e-05	3.75e-07	1.59e-07	2.3526	UC	NA	hickey	L_Cells	L_Cells
jejunum_epithelial_L_Cells_hickey	0.025912	0.31254	0.046129	12.061	1.7802	5.79e-10	2.51e-07	7.82e-08	3.2104	UC	L_Cells	hickey	L_Cells	L_Cells
colon_epithelial_L_Cells_hickey	0.034963	0.072762	0.028422	2.0811	0.81291	0.18618	-9.22e-08	4.78e-08	-1.9298	HEIGHT	NA	hickey	L_Cells	L_Cells
duodenum_epithelial_L_Cells_hickey	0.010433	0.020015	0.016939	1.9185	1.6236	0.57231	-1.2e-07	8.08e-08	-1.4896	HEIGHT	NA	hickey	L_Cells	L_Cells
ileum_epithelial_L_Cells_hickey	0.013908	-0.0042874	0.020051	-0.30827	1.4417	0.36453	-2.39e-07	7.26e-08	-3.296	HEIGHT	NA	hickey	L_Cells	L_Cells
jejunum_epithelial_L_Cells_hickey	0.025912	0.028176	0.026968	1.0874	1.0407	0.93309	-1.59e-07	5.7e-08	-2.7848	HEIGHT	NA	hickey	L_Cells	L_Cells
immune_Mast_hickey	0.04186	0.68786	0.055699	16.432	1.3306	5.41e-25	7.13e-07	7.34e-08	9.7103	CD	Mast	hickey	Mast	Mast
non_multiome_immune_Mast_hickey	0.027622	0.49042	0.048387	17.755	1.7518	3.3e-18	6.99e-07	9.32e-08	7.5035	CD	Mast	hickey	Mast	Mast
immune_Mast_hickey	0.04186	0.73594	0.061122	17.581	1.4601	4.58e-22	5.09e-07	5.56e-08	9.145	IBD	Mast	hickey	Mast	Mast
non_multiome_immune_Mast_hickey	0.027622	0.49567	0.051527	17.945	1.8654	2.07e-15	4.52e-07	7.15e-08	6.3206	IBD	Mast	hickey	Mast	Mast
immune_Mast_hickey	0.04186	0.6832	0.060656	16.321	1.449	1.2e-20	5.23e-07	6.19e-08	8.4502	UC	Mast	hickey	Mast	Mast
non_multiome_immune_Mast_hickey	0.027622	0.44519	0.050404	16.117	1.8248	1.54e-13	4.27e-07	8.03e-08	5.3108	UC	Mast	hickey	Mast	Mast
immune_Mast_hickey	0.04186	0.11932	0.034868	2.8506	0.83296	0.02929	-3.24e-08	5.04e-08	-0.64301	HEIGHT	NA	hickey	Mast	Mast
non_multiome_immune_Mast_hickey	0.027622	0.1119	0.030489	4.0514	1.1038	0.0068982	3.88e-08	6.37e-08	0.60957	HEIGHT	NA	hickey	Mast	Mast
colon_epithelial_Mo_Cells_hickey	0.0078988	0.072448	0.02246	9.172	2.8435	0.0046621	1.15e-07	1.33e-07	0.86464	CD	NA	hickey	Mo_Cells	Mo_Cells
duodenum_epithelial_Mo_Cells_hickey	0.019581	0.13088	0.033319	6.6841	1.7016	0.0011062	4.65e-08	8.23e-08	0.56531	CD	NA	hickey	Mo_Cells	Mo_Cells
ileum_epithelial_Mo_Cells_hickey	0.002786	0.044587	0.016713	16.004	5.9989	0.012899	3.85e-07	2.85e-07	1.3513	CD	NA	hickey	Mo_Cells	Mo_Cells
jejunum_epithelial_Mo_Cells_hickey	0.036463	0.27073	0.044833	7.4248	1.2296	5.46e-07	1.36e-07	6.44e-08	2.1069	CD	Mo_Cells	hickey	Mo_Cells	Mo_Cells
colon_epithelial_Mo_Cells_hickey	0.0078988	0.098972	0.024503	12.53	3.1021	0.0002419	1.68e-07	1.07e-07	1.5648	IBD	NA	hickey	Mo_Cells	Mo_Cells
duodenum_epithelial_Mo_Cells_hickey	0.019581	0.21048	0.041124	10.75	2.1002	5.52e-06	1.64e-07	7.94e-08	2.0682	IBD	Mo_Cells	hickey	Mo_Cells	Mo_Cells
ileum_epithelial_Mo_Cells_hickey	0.002786	0.06602	0.027137	23.697	9.7402	0.019132	4.9e-07	3.25e-07	1.5076	IBD	NA	hickey	Mo_Cells	Mo_Cells
jejunum_epithelial_Mo_Cells_hickey	0.036463	0.39344	0.062031	10.79	1.7012	4.62e-08	2.13e-07	6.82e-08	3.1285	IBD	Mo_Cells	hickey	Mo_Cells	Mo_Cells
colon_epithelial_Mo_Cells_hickey	0.0078988	0.12352	0.02791	15.638	3.5335	2.14e-05	3.01e-07	1.45e-07	2.0732	UC	Mo_Cells	hickey	Mo_Cells	Mo_Cells
duodenum_epithelial_Mo_Cells_hickey	0.019581	0.27441	0.052199	14.014	2.6658	6.08e-07	3.19e-07	1.19e-07	2.6852	UC	Mo_Cells	hickey	Mo_Cells	Mo_Cells
ileum_epithelial_Mo_Cells_hickey	0.002786	0.061216	0.021927	21.972	7.8702	0.007291	4.74e-07	3.17e-07	1.4962	UC	NA	hickey	Mo_Cells	Mo_Cells
jejunum_epithelial_Mo_Cells_hickey	0.036463	0.43517	0.063975	11.935	1.7545	3.32e-10	2.93e-07	8.08e-08	3.6224	UC	Mo_Cells	hickey	Mo_Cells	Mo_Cells
colon_epithelial_Mo_Cells_hickey	0.0078988	0.0039927	0.013636	0.50548	1.7264	0.77427	-1.96e-07	8.68e-08	-2.2601	HEIGHT	NA	hickey	Mo_Cells	Mo_Cells
duodenum_epithelial_Mo_Cells_hickey	0.019581	0.029569	0.023024	1.5101	1.1759	0.66514	-1.35e-07	6.05e-08	-2.2352	HEIGHT	NA	hickey	Mo_Cells	Mo_Cells
ileum_epithelial_Mo_Cells_hickey	0.002786	0.010832	0.0098844	3.8879	3.5478	0.41584	-2.51e-08	1.82e-07	-0.13826	HEIGHT	NA	hickey	Mo_Cells	Mo_Cells
jejunum_epithelial_Mo_Cells_hickey	0.036463	0.047982	0.032435	1.3159	0.88954	0.72288	-1.44e-07	4.87e-08	-2.9638	HEIGHT	NA	hickey	Mo_Cells	Mo_Cells
non_multiome_stromal_Myofibroblasts_SM_1_hickey	0.059051	0.26415	0.057886	4.4733	0.98027	0.00042104	1.1e-08	5.82e-08	0.18883	CD	NA	hickey	Myofibroblast	Myofibroblasts_SM_1
non_multiome_stromal_Myofibroblasts_SM_2_hickey	0.037613	0.245	0.047546	6.5137	1.2641	1.44e-05	8.18e-08	7.01e-08	1.1673	CD	Myofibroblast	hickey	Myofibroblast	Myofibroblasts_SM_2
non_multiome_stromal_Myofibroblasts_SM_3_hickey	0.040993	0.2303	0.044252	5.6181	1.0795	1.75e-05	4e-08	5.7e-08	0.70193	CD	Myofibroblast	hickey	Myofibroblast	Myofibroblasts_SM_3
stromal_Myofibroblasts_SM_1_hickey	0.068233	0.37268	0.055176	5.4619	0.80865	7.82e-08	8.82e-08	5.05e-08	1.7478	CD	Myofibroblast	hickey	Myofibroblast	Myofibroblasts_SM_1
stromal_Myofibroblasts_SM_2_hickey	0.06528	0.37971	0.054187	5.8166	0.83006	1.96e-08	1.07e-07	5.2e-08	2.0495	CD	Myofibroblast	hickey	Myofibroblast	Myofibroblasts_SM_2
stromal_Myofibroblasts_SM_3_hickey	0.066822	0.36823	0.05412	5.5107	0.80992	5.32e-08	8.81e-08	5e-08	1.7595	CD	Myofibroblast	hickey	Myofibroblast	Myofibroblasts_SM_3
stromal_Myofibroblasts_SM_DES_High_hickey	0.068013	0.37229	0.054871	5.4737	0.80677	6.58e-08	8.85e-08	5.02e-08	1.7607	CD	Myofibroblast	hickey	Myofibroblast	Myofibroblasts_SM_DES_High
non_multiome_stromal_Myofibroblasts_SM_1_hickey	0.059051	0.28636	0.057132	4.8493	0.96751	7.73e-05	-4.53e-09	4.02e-08	-0.11261	IBD	NA	hickey	Myofibroblast	Myofibroblasts_SM_1
non_multiome_stromal_Myofibroblasts_SM_2_hickey	0.037613	0.25183	0.05009	6.6952	1.3317	2.19e-05	3.26e-08	5.15e-08	0.6337	IBD	Myofibroblast	hickey	Myofibroblast	Myofibroblasts_SM_2
non_multiome_stromal_Myofibroblasts_SM_3_hickey	0.040993	0.23422	0.049423	5.7136	1.2056	9.19e-05	-4.96e-11	4.76e-08	-0.0010428	IBD	NA	hickey	Myofibroblast	Myofibroblasts_SM_3
stromal_Myofibroblasts_SM_1_hickey	0.068233	0.40422	0.056355	5.9241	0.82592	9.46e-09	5.48e-08	3.68e-08	1.489	IBD	Myofibroblast	hickey	Myofibroblast	Myofibroblasts_SM_1
stromal_Myofibroblasts_SM_2_hickey	0.06528	0.41351	0.055759	6.3344	0.85415	2.47e-09	6.96e-08	3.85e-08	1.8085	IBD	Myofibroblast	hickey	Myofibroblast	Myofibroblasts_SM_2
stromal_Myofibroblasts_SM_3_hickey	0.066822	0.39972	0.055625	5.9819	0.83245	7.53e-09	5.48e-08	3.66e-08	1.4971	IBD	Myofibroblast	hickey	Myofibroblast	Myofibroblasts_SM_3
stromal_Myofibroblasts_SM_DES_High_hickey	0.068013	0.40513	0.056073	5.9567	0.82445	7.07e-09	5.59e-08	3.68e-08	1.5213	IBD	Myofibroblast	hickey	Myofibroblast	Myofibroblasts_SM_DES_High
non_multiome_stromal_Myofibroblasts_SM_1_hickey	0.059051	0.30287	0.054816	5.1289	0.92829	1.07e-05	-6.05e-09	4.16e-08	-0.14525	UC	Myofibroblast	hickey	Myofibroblast	Myofibroblasts_SM_1
non_multiome_stromal_Myofibroblasts_SM_2_hickey	0.037613	0.2579	0.04892	6.8566	1.3006	9.39e-06	2.73e-08	5.64e-08	0.48452	UC	Myofibroblast	hickey	Myofibroblast	Myofibroblasts_SM_2
non_multiome_stromal_Myofibroblasts_SM_3_hickey	0.040993	0.25906	0.050285	6.3196	1.2267	2.05e-05	1.27e-08	5.34e-08	0.23823	UC	Myofibroblast	hickey	Myofibroblast	Myofibroblasts_SM_3
stromal_Myofibroblasts_SM_1_hickey	0.068233	0.41085	0.055225	6.0213	0.80937	1.59e-09	5.5e-08	3.97e-08	1.3838	UC	Myofibroblast	hickey	Myofibroblast	Myofibroblasts_SM_1
stromal_Myofibroblasts_SM_2_hickey	0.06528	0.41623	0.054999	6.376	0.8425	7.02e-10	6.88e-08	4.16e-08	1.6557	UC	Myofibroblast	hickey	Myofibroblast	Myofibroblasts_SM_2
stromal_Myofibroblasts_SM_3_hickey	0.066822	0.40784	0.054748	6.1034	0.81931	1.33e-09	5.62e-08	3.99e-08	1.4101	UC	Myofibroblast	hickey	Myofibroblast	Myofibroblasts_SM_3
stromal_Myofibroblasts_SM_DES_High_hickey	0.068013	0.4114	0.055123	6.0488	0.81047	1.33e-09	5.6e-08	3.98e-08	1.4069	UC	Myofibroblast	hickey	Myofibroblast	Myofibroblasts_SM_DES_High
non_multiome_stromal_Myofibroblasts_SM_1_hickey	0.059051	0.33383	0.035652	5.6533	0.60374	2.12e-12	1.68e-07	4.06e-08	4.1349	HEIGHT	Myofibroblast	hickey	Myofibroblast	Myofibroblasts_SM_1
non_multiome_stromal_Myofibroblasts_SM_2_hickey	0.037613	0.25556	0.034932	6.7944	0.92872	4.23e-09	2.14e-07	5.7e-08	3.7495	HEIGHT	Myofibroblast	hickey	Myofibroblast	Myofibroblasts_SM_2
non_multiome_stromal_Myofibroblasts_SM_3_hickey	0.040993	0.27023	0.032805	6.592	0.80027	8.91e-11	2.05e-07	5.07e-08	4.0533	HEIGHT	Myofibroblast	hickey	Myofibroblast	Myofibroblasts_SM_3
stromal_Myofibroblasts_SM_1_hickey	0.068233	0.36886	0.037596	5.406	0.55099	8.9e-13	1.63e-07	4.21e-08	3.8792	HEIGHT	Myofibroblast	hickey	Myofibroblast	Myofibroblasts_SM_1
stromal_Myofibroblasts_SM_2_hickey	0.06528	0.35588	0.037578	5.4516	0.57564	3.29e-12	1.63e-07	4.3e-08	3.7958	HEIGHT	Myofibroblast	hickey	Myofibroblast	Myofibroblasts_SM_2
stromal_Myofibroblasts_SM_3_hickey	0.066822	0.36431	0.037615	5.4519	0.56291	1.41e-12	1.65e-07	4.29e-08	3.8453	HEIGHT	Myofibroblast	hickey	Myofibroblast	Myofibroblasts_SM_3
stromal_Myofibroblasts_SM_DES_High_hickey	0.068013	0.36872	0.037611	5.4213	0.553	9.08e-13	1.64e-07	4.23e-08	3.8849	HEIGHT	Myofibroblast	hickey	Myofibroblast	Myofibroblasts_SM_DES_High
colon_epithelial_NEUROG3high_hickey	0.024575	0.15723	0.04089	6.398	1.6639	0.0013095	4.92e-08	8.36e-08	0.58856	CD	NA	hickey	Neurons	NEUROG3high
duodenum_epithelial_NEUROG3high_hickey	0.0066734	0.039712	0.022013	5.9508	3.2986	0.13568	-4.63e-08	1.54e-07	-0.30162	CD	NA	hickey	Neurons	NEUROG3high
ileum_epithelial_NEUROG3high_hickey	0.0075869	0.050001	0.023482	6.5904	3.0951	0.07724	-9.08e-09	1.5e-07	-0.060486	CD	NA	hickey	Neurons	NEUROG3high
jejunum_epithelial_NEUROG3high_hickey	0.021213	0.1404	0.042901	6.6189	2.0224	0.0056496	4.63e-08	1.03e-07	0.45004	CD	NA	hickey	Neurons	NEUROG3high
non_multiome_stromal_Neurons_hickey	0.025553	0.10699	0.041635	4.1871	1.6294	0.052787	-8.13e-08	8.74e-08	-0.93024	CD	NA	hickey	Neurons	Neurons
stromal_Neurons_hickey	0.046968	0.28838	0.05152	6.14	1.0969	4.86e-06	7.97e-08	6.64e-08	1.2009	CD	Neurons	hickey	Neurons	Neurons
colon_epithelial_NEUROG3high_hickey	0.024575	0.25646	0.05595	10.435	2.2767	3.18e-05	1.69e-07	8.59e-08	1.9709	IBD	NA	hickey	Neurons	NEUROG3high
duodenum_epithelial_NEUROG3high_hickey	0.0066734	0.083839	0.033001	12.563	4.9452	0.019538	1.7e-07	1.71e-07	0.99274	IBD	NA	hickey	Neurons	NEUROG3high
ileum_epithelial_NEUROG3high_hickey	0.0075869	0.10582	0.037222	13.948	4.9061	0.0092251	2.24e-07	1.71e-07	1.311	IBD	NA	hickey	Neurons	NEUROG3high
jejunum_epithelial_NEUROG3high_hickey	0.021213	0.2133	0.053207	10.055	2.5083	0.00028525	1.41e-07	9.31e-08	1.5111	IBD	NA	hickey	Neurons	NEUROG3high
non_multiome_stromal_Neurons_hickey	0.025553	0.12559	0.043772	4.915	1.713	0.023631	-5.93e-08	6.16e-08	-0.9627	IBD	NA	hickey	Neurons	Neurons
stromal_Neurons_hickey	0.046968	0.31134	0.050911	6.6288	1.084	5.32e-07	4.69e-08	4.77e-08	0.98469	IBD	Neurons	hickey	Neurons	Neurons
colon_epithelial_NEUROG3high_hickey	0.024575	0.34015	0.066814	13.841	2.7187	1.39e-06	3.39e-07	1.23e-07	2.7645	UC	Neurons	hickey	Neurons	NEUROG3high
duodenum_epithelial_NEUROG3high_hickey	0.0066734	0.099425	0.041858	14.899	6.2723	0.026899	2.63e-07	2.61e-07	1.0076	UC	NA	hickey	Neurons	NEUROG3high
ileum_epithelial_NEUROG3high_hickey	0.0075869	0.12408	0.03499	16.355	4.6119	0.00080634	3.36e-07	1.92e-07	1.7466	UC	NA	hickey	Neurons	NEUROG3high
jejunum_epithelial_NEUROG3high_hickey	0.021213	0.24592	0.047596	11.593	2.2438	1.63e-06	2.13e-07	1.01e-07	2.1171	UC	Neurons	hickey	Neurons	NEUROG3high
non_multiome_stromal_Neurons_hickey	0.025553	0.13607	0.042861	5.3251	1.6773	0.010494	-7.56e-08	6.63e-08	-1.14	UC	NA	hickey	Neurons	Neurons
stromal_Neurons_hickey	0.046968	0.31464	0.050076	6.6991	1.0662	1.85e-07	4e-08	5.17e-08	0.77273	UC	Neurons	hickey	Neurons	Neurons
colon_epithelial_NEUROG3high_hickey	0.024575	0.042204	0.024312	1.7173	0.98927	0.46949	-1.19e-07	5.51e-08	-2.1593	HEIGHT	NA	hickey	Neurons	NEUROG3high
duodenum_epithelial_NEUROG3high_hickey	0.0066734	-0.011638	0.012522	-1.744	1.8764	0.14252	-3.25e-07	9.01e-08	-3.6111	HEIGHT	NA	hickey	Neurons	NEUROG3high
ileum_epithelial_NEUROG3high_hickey	0.0075869	0.013773	0.013759	1.8154	1.8135	0.65333	-1.23e-07	9.97e-08	-1.2283	HEIGHT	NA	hickey	Neurons	NEUROG3high
jejunum_epithelial_NEUROG3high_hickey	0.021213	0.029266	0.02548	1.3796	1.2012	0.75208	-1.45e-07	6.2e-08	-2.3407	HEIGHT	NA	hickey	Neurons	NEUROG3high
non_multiome_stromal_Neurons_hickey	0.025553	0.16452	0.03082	6.4386	1.2061	1.3e-05	1.61e-07	7.16e-08	2.2446	HEIGHT	Neurons	hickey	Neurons	Neurons
stromal_Neurons_hickey	0.046968	0.29088	0.034206	6.1933	0.72829	6.8e-11	1.89e-07	5.2e-08	3.6411	HEIGHT	Neurons	hickey	Neurons	Neurons
duodenum_epithelial_Paneth_hickey	0.056028	0.35931	0.050504	6.413	0.9014	1.32e-08	1.25e-07	5.15e-08	2.424	CD	Paneth	hickey	Paneth	Paneth
ileum_epithelial_Paneth_hickey	0.060031	0.37621	0.049212	6.2669	0.81978	1.37e-09	1.17e-07	4.86e-08	2.4052	CD	Paneth	hickey	Paneth	Paneth
jejunum_epithelial_Paneth_hickey	0.089968	0.44051	0.048922	4.8963	0.54377	3.56e-11	7.6e-08	3.46e-08	2.1962	CD	Paneth	hickey	Paneth	Paneth
non_multiome_duodenum_epithelial_Paneth_hickey	0.046767	0.23211	0.041827	4.9631	0.89437	1.54e-05	1.19e-08	4.86e-08	0.24508	CD	Paneth	hickey	Paneth	Paneth
non_multiome_ileum_epithelial_Paneth_hickey	0.04888	0.26401	0.043955	5.4011	0.89924	2.96e-06	4.36e-08	4.99e-08	0.87371	CD	Paneth	hickey	Paneth	Paneth
non_multiome_jejunum_epithelial_Paneth_hickey	0.05027	0.26404	0.045109	5.2524	0.89734	4.44e-06	3.35e-08	5.19e-08	0.64439	CD	Paneth	hickey	Paneth	Paneth
duodenum_epithelial_Paneth_hickey	0.056028	0.46691	0.066697	8.3334	1.1904	2.56e-09	1.51e-07	4.87e-08	3.0922	IBD	Paneth	hickey	Paneth	Paneth
ileum_epithelial_Paneth_hickey	0.060031	0.5169	0.063422	8.6107	1.0565	1.09e-11	1.67e-07	4.39e-08	3.7988	IBD	Paneth	hickey	Paneth	Paneth
jejunum_epithelial_Paneth_hickey	0.089968	0.58483	0.069738	6.5005	0.77514	2.2e-11	1.11e-07	3.52e-08	3.1629	IBD	Paneth	hickey	Paneth	Paneth
non_multiome_duodenum_epithelial_Paneth_hickey	0.046767	0.33646	0.051476	7.1945	1.1007	3.73e-08	8.35e-08	4.42e-08	1.8907	IBD	Paneth	hickey	Paneth	Paneth
non_multiome_ileum_epithelial_Paneth_hickey	0.04888	0.36334	0.057207	7.4332	1.1704	1.03e-07	9.69e-08	4.78e-08	2.0268	IBD	Paneth	hickey	Paneth	Paneth
non_multiome_jejunum_epithelial_Paneth_hickey	0.05027	0.36773	0.054559	7.3152	1.0853	2.17e-08	9.2e-08	4.42e-08	2.0817	IBD	Paneth	hickey	Paneth	Paneth
duodenum_epithelial_Paneth_hickey	0.056028	0.52742	0.077468	9.4135	1.3827	4.45e-10	2.23e-07	6.75e-08	3.2964	UC	Paneth	hickey	Paneth	Paneth
ileum_epithelial_Paneth_hickey	0.060031	0.61062	0.077828	10.172	1.2965	8.88e-13	2.71e-07	6.38e-08	4.2525	UC	Paneth	hickey	Paneth	Paneth
jejunum_epithelial_Paneth_hickey	0.089968	0.67875	0.086651	7.5444	0.96314	7.14e-12	1.84e-07	5.17e-08	3.5594	UC	Paneth	hickey	Paneth	Paneth
non_multiome_duodenum_epithelial_Paneth_hickey	0.046767	0.41381	0.064482	8.8484	1.3788	4.44e-09	1.7e-07	6.72e-08	2.5378	UC	Paneth	hickey	Paneth	Paneth
non_multiome_ileum_epithelial_Paneth_hickey	0.04888	0.42454	0.061675	8.6853	1.2618	2.5e-10	1.67e-07	5.85e-08	2.8501	UC	Paneth	hickey	Paneth	Paneth
non_multiome_jejunum_epithelial_Paneth_hickey	0.05027	0.44156	0.062289	8.7838	1.2391	9.34e-11	1.73e-07	5.91e-08	2.9315	UC	Paneth	hickey	Paneth	Paneth
duodenum_epithelial_Paneth_hickey	0.056028	0.1201	0.0331	2.1437	0.59078	0.05533	-7.58e-08	3.67e-08	-2.0675	HEIGHT	NA	hickey	Paneth	Paneth
ileum_epithelial_Paneth_hickey	0.060031	0.12939	0.034187	2.1555	0.56948	0.044796	-7.09e-08	3.44e-08	-2.0639	HEIGHT	NA	hickey	Paneth	Paneth
jejunum_epithelial_Paneth_hickey	0.089968	0.18752	0.036066	2.0843	0.40088	0.0077259	-5.8e-08	2.59e-08	-2.2383	HEIGHT	NA	hickey	Paneth	Paneth
non_multiome_duodenum_epithelial_Paneth_hickey	0.046767	0.0805	0.033318	1.7213	0.71242	0.31349	-1.08e-07	4.17e-08	-2.5818	HEIGHT	NA	hickey	Paneth	Paneth
non_multiome_ileum_epithelial_Paneth_hickey	0.04888	0.10813	0.031788	2.2122	0.65032	0.065238	-7.02e-08	3.82e-08	-1.8347	HEIGHT	NA	hickey	Paneth	Paneth
non_multiome_jejunum_epithelial_Paneth_hickey	0.05027	0.095965	0.031526	1.909	0.62715	0.15025	-9.27e-08	3.57e-08	-2.5954	HEIGHT	NA	hickey	Paneth	Paneth
non_multiome_stromal_Pericytes_hickey	0.042643	0.2624	0.055023	6.1534	1.2903	7.3e-05	7.19e-08	7.36e-08	0.97625	CD	NA	hickey	Pericytes	Pericytes
stromal_Pericytes_hickey	0.066403	0.37344	0.054989	5.6238	0.82811	5.81e-08	9.49e-08	5.17e-08	1.8344	CD	Pericytes	hickey	Pericytes	Pericytes
non_multiome_stromal_Pericytes_hickey	0.042643	0.28196	0.054788	6.6122	1.2848	1.66e-05	3.72e-08	5.31e-08	0.69982	IBD	Pericytes	hickey	Pericytes	Pericytes
stromal_Pericytes_hickey	0.066403	0.40248	0.055681	6.0612	0.83854	5.93e-09	5.77e-08	3.73e-08	1.5463	IBD	Pericytes	hickey	Pericytes	Pericytes
non_multiome_stromal_Pericytes_hickey	0.042643	0.27473	0.051935	6.4426	1.2179	1.15e-05	1.5e-08	5.44e-08	0.27651	UC	Pericytes	hickey	Pericytes	Pericytes
stromal_Pericytes_hickey	0.066403	0.40846	0.05439	6.1512	0.81909	9.53e-10	5.76e-08	4.01e-08	1.4376	UC	Pericytes	hickey	Pericytes	Pericytes
non_multiome_stromal_Pericytes_hickey	0.042643	0.28033	0.033206	6.5739	0.7787	3.4e-11	2.07e-07	5.28e-08	3.9163	HEIGHT	Pericytes	hickey	Pericytes	Pericytes
stromal_Pericytes_hickey	0.066403	0.36438	0.038376	5.4874	0.57793	3.23e-12	1.67e-07	4.42e-08	3.7863	HEIGHT	Pericytes	hickey	Pericytes	Pericytes
immune_Plasma_hickey	0.043805	0.70365	0.056282	16.063	1.2848	1.75e-25	6.94e-07	7.08e-08	9.7985	CD	Plasma	hickey	Plasma	Plasma
non_multiome_immune_Plasma_hickey	0.042881	0.63908	0.054141	14.904	1.2626	1.51e-23	6.06e-07	6.86e-08	8.8247	CD	Plasma	hickey	Plasma	Plasma
immune_Plasma_hickey	0.043805	0.75993	0.058855	17.348	1.3436	9.65e-24	5.03e-07	5.18e-08	9.7219	IBD	Plasma	hickey	Plasma	Plasma
non_multiome_immune_Plasma_hickey	0.042881	0.68944	0.060423	16.078	1.4091	8.82e-20	4.36e-07	5.55e-08	7.851	IBD	Plasma	hickey	Plasma	Plasma
immune_Plasma_hickey	0.043805	0.70474	0.060111	16.088	1.3722	1.97e-21	5.17e-07	5.89e-08	8.7903	UC	Plasma	hickey	Plasma	Plasma
non_multiome_immune_Plasma_hickey	0.042881	0.65822	0.060902	15.35	1.4203	6.58e-19	4.7e-07	6.27e-08	7.4933	UC	Plasma	hickey	Plasma	Plasma
immune_Plasma_hickey	0.043805	0.12319	0.035212	2.8122	0.80384	0.027	-3.09e-08	4.84e-08	-0.63834	HEIGHT	NA	hickey	Plasma	Plasma
non_multiome_immune_Plasma_hickey	0.042881	0.13327	0.034759	3.108	0.81058	0.010964	-2.36e-09	4.99e-08	-0.047221	HEIGHT	NA	hickey	Plasma	Plasma
colon_epithelial_S_Cells_hickey	0.00085241	0.0054187	0.0061073	6.3569	7.1648	0.45234	-9.14e-08	3.43e-07	-0.26649	CD	NA	hickey	S-cell	S_Cells
duodenum_epithelial_S_Cells_hickey	0.021747	0.15658	0.044054	7.1998	2.0257	0.0029204	8.31e-08	1.02e-07	0.81408	CD	NA	hickey	S-cell	S_Cells
ileum_epithelial_S_Cells_hickey	0.00078238	0.0069025	0.0071737	8.8224	9.169	0.39429	1.04e-07	4.32e-07	0.24087	CD	NA	hickey	S-cell	S_Cells
jejunum_epithelial_S_Cells_hickey	0.020233	0.19335	0.040506	9.5562	2.002	4.12e-05	2.02e-07	1.02e-07	1.9807	CD	NA	hickey	S-cell	S_Cells
colon_epithelial_S_Cells_hickey	0.00085241	-0.0015721	0.0058482	-1.8443	6.8608	0.67991	-3.7e-07	2.24e-07	-1.6462	IBD	NA	hickey	S-cell	S_Cells
duodenum_epithelial_S_Cells_hickey	0.021747	0.2503	0.058391	11.509	2.685	0.00012743	2.01e-07	1.01e-07	1.9892	IBD	NA	hickey	S-cell	S_Cells
ileum_epithelial_S_Cells_hickey	0.00078238	0.0044241	0.0089032	5.6547	11.38	0.68316	-6.02e-08	3.69e-07	-0.16307	IBD	NA	hickey	S-cell	S_Cells
jejunum_epithelial_S_Cells_hickey	0.020233	0.27676	0.05347	13.678	2.6427	3.52e-06	2.74e-07	9.96e-08	2.7478	IBD	S-cell	hickey	S-cell	S_Cells
colon_epithelial_S_Cells_hickey	0.00085241	0.0023281	0.0065698	2.7313	7.7073	0.822	-3.03e-07	2.94e-07	-1.0313	UC	NA	hickey	S-cell	S_Cells
duodenum_epithelial_S_Cells_hickey	0.021747	0.29447	0.057989	13.541	2.6665	2.31e-06	3.09e-07	1.2e-07	2.5683	UC	S-cell	hickey	S-cell	S_Cells
ileum_epithelial_S_Cells_hickey	0.00078238	0.0059049	0.014719	7.5474	18.814	0.72832	-2.49e-08	7.2e-07	-0.034589	UC	NA	hickey	S-cell	S_Cells
jejunum_epithelial_S_Cells_hickey	0.020233	0.29263	0.047929	14.463	2.3688	7.44e-09	3.36e-07	1.03e-07	3.2523	UC	S-cell	hickey	S-cell	S_Cells
colon_epithelial_S_Cells_hickey	0.00085241	6.73e-05	0.0051079	0.078993	5.9923	0.87749	-2.36e-07	3.04e-07	-0.77498	HEIGHT	NA	hickey	S-cell	S_Cells
duodenum_epithelial_S_Cells_hickey	0.021747	0.019442	0.023895	0.89401	1.0987	0.92313	-1.71e-07	5.84e-08	-2.9248	HEIGHT	NA	hickey	S-cell	S_Cells
ileum_epithelial_S_Cells_hickey	0.00078238	-0.0049821	0.0035039	-6.3679	4.4786	0.10177	-5.23e-07	2.26e-07	-2.3164	HEIGHT	NA	hickey	S-cell	S_Cells
jejunum_epithelial_S_Cells_hickey	0.020233	0.027692	0.02702	1.3687	1.3354	0.78251	-1.45e-07	7.25e-08	-2.0009	HEIGHT	NA	hickey	S-cell	S_Cells
duodenum_epithelial_Secretory_Specialized_MUC5B_hickey	0.013691	0.10022	0.034136	7.32	2.4933	0.01202	4.79e-08	1.2e-07	0.3992	CD	NA	hickey	Secretory cell	Secretory_Specialized_MUC5B
duodenum_epithelial_Secretory_Specialized_MUC6_hickey	0.073655	0.40497	0.047573	5.4982	0.64589	9.18e-11	9.34e-08	4.03e-08	2.3161	CD	Secretory cell	hickey	Secretory cell	Secretory_Specialized_MUC6
non_multiome_duodenum_epithelial_Secretory_Specialized_MUC6_hickey	0.088826	0.43656	0.049679	4.9148	0.55929	9.35e-11	7.59e-08	3.62e-08	2.0959	CD	Secretory cell	hickey	Secretory cell	Secretory_Specialized_MUC6
duodenum_epithelial_Secretory_Specialized_MUC5B_hickey	0.013691	0.13504	0.037722	9.8632	2.7552	0.0013888	1e-07	9.69e-08	1.0361	IBD	NA	hickey	Secretory cell	Secretory_Specialized_MUC5B
duodenum_epithelial_Secretory_Specialized_MUC6_hickey	0.073655	0.5195	0.061812	7.0532	0.83922	1.4e-11	1.17e-07	3.62e-08	3.2469	IBD	Secretory cell	hickey	Secretory cell	Secretory_Specialized_MUC6
non_multiome_duodenum_epithelial_Secretory_Specialized_MUC6_hickey	0.088826	0.57819	0.069755	6.5093	0.7853	3.66e-11	1.11e-07	3.55e-08	3.1177	IBD	Secretory cell	hickey	Secretory cell	Secretory_Specialized_MUC6
duodenum_epithelial_Secretory_Specialized_MUC5B_hickey	0.013691	0.17756	0.037	12.969	2.7025	4.81e-06	2.28e-07	1.15e-07	1.9904	UC	Secretory cell	hickey	Secretory cell	Secretory_Specialized_MUC5B
duodenum_epithelial_Secretory_Specialized_MUC6_hickey	0.073655	0.59178	0.072491	8.0345	0.9842	4.44e-13	1.84e-07	4.9e-08	3.7603	UC	Secretory cell	hickey	Secretory cell	Secretory_Specialized_MUC6
non_multiome_duodenum_epithelial_Secretory_Specialized_MUC6_hickey	0.088826	0.67069	0.085432	7.5506	0.96179	6.74e-12	1.83e-07	5.11e-08	3.5851	UC	Secretory cell	hickey	Secretory cell	Secretory_Specialized_MUC6
duodenum_epithelial_Secretory_Specialized_MUC5B_hickey	0.013691	0.019265	0.02016	1.4071	1.4725	0.78211	-1.47e-07	7.76e-08	-1.8901	HEIGHT	NA	hickey	Secretory cell	Secretory_Specialized_MUC5B
duodenum_epithelial_Secretory_Specialized_MUC6_hickey	0.073655	0.17181	0.03532	2.3326	0.47953	0.0062759	-5.17e-08	2.98e-08	-1.7323	HEIGHT	NA	hickey	Secretory cell	Secretory_Specialized_MUC6
non_multiome_duodenum_epithelial_Secretory_Specialized_MUC6_hickey	0.088826	0.18544	0.036084	2.0877	0.40624	0.0084024	-5.91e-08	2.64e-08	-2.2392	HEIGHT	NA	hickey	Secretory cell	Secretory_Specialized_MUC6
colon_epithelial_Stem_hickey	0.091778	0.4453	0.04931	4.8519	0.53727	3.81e-11	7.61e-08	3.43e-08	2.2148	CD	Stem	hickey	Stem	Stem
duodenum_epithelial_Stem_hickey	0.07076	0.37223	0.049733	5.2605	0.70284	9.01e-09	7.63e-08	4.17e-08	1.8301	CD	Stem	hickey	Stem	Stem
ileum_epithelial_Stem_hickey	0.084936	0.43891	0.050943	5.1675	0.59978	1.23e-10	8.74e-08	3.83e-08	2.2788	CD	Stem	hickey	Stem	Stem
jejunum_epithelial_Stem_hickey	0.090877	0.44795	0.049309	4.9292	0.54259	2.7e-11	8.01e-08	3.49e-08	2.2957	CD	Stem	hickey	Stem	Stem
non_multiome_colon_epithelial_Stem_hickey	0.089173	0.4329	0.04825	4.8546	0.54109	4.79e-11	7.31e-08	3.47e-08	2.1075	CD	Stem	hickey	Stem	Stem
non_multiome_duodenum_epithelial_Stem_hickey	0.086326	0.42292	0.04879	4.899	0.56518	1.1e-10	7.23e-08	3.5e-08	2.0675	CD	Stem	hickey	Stem	Stem
non_multiome_ileum_epithelial_Stem_hickey	0.079057	0.40565	0.049004	5.1311	0.61986	5.3e-10	7.89e-08	3.96e-08	1.9904	CD	Stem	hickey	Stem	Stem
non_multiome_jejunum_epithelial_Stem_hickey	0.090347	0.44335	0.049257	4.9072	0.5452	4.39e-11	7.78e-08	3.53e-08	2.2017	CD	Stem	hickey	Stem	Stem
colon_epithelial_Stem_hickey	0.091778	0.59712	0.073636	6.5062	0.80232	8.4e-11	1.14e-07	3.66e-08	3.1132	IBD	Stem	hickey	Stem	Stem
duodenum_epithelial_Stem_hickey	0.07076	0.50844	0.06611	7.1854	0.93428	2.06e-10	1.23e-07	4.03e-08	3.0481	IBD	Stem	hickey	Stem	Stem
ileum_epithelial_Stem_hickey	0.084936	0.58287	0.07055	6.8625	0.83063	3.12e-11	1.22e-07	3.75e-08	3.269	IBD	Stem	hickey	Stem	Stem
jejunum_epithelial_Stem_hickey	0.090877	0.59809	0.072619	6.5813	0.79909	4.4e-11	1.17e-07	3.65e-08	3.1945	IBD	Stem	hickey	Stem	Stem
non_multiome_colon_epithelial_Stem_hickey	0.089173	0.58359	0.072051	6.5445	0.80799	8.08e-11	1.13e-07	3.68e-08	3.0805	IBD	Stem	hickey	Stem	Stem
non_multiome_duodenum_epithelial_Stem_hickey	0.086326	0.56919	0.068836	6.5934	0.7974	3.06e-11	1.13e-07	3.58e-08	3.1541	IBD	Stem	hickey	Stem	Stem
non_multiome_ileum_epithelial_Stem_hickey	0.079057	0.55455	0.06866	7.0146	0.86848	5.52e-11	1.25e-07	3.9e-08	3.1953	IBD	Stem	hickey	Stem	Stem
non_multiome_jejunum_epithelial_Stem_hickey	0.090347	0.5923	0.070713	6.5559	0.78269	2.57e-11	1.15e-07	3.57e-08	3.2164	IBD	Stem	hickey	Stem	Stem
colon_epithelial_Stem_hickey	0.091778	0.70072	0.095915	7.635	1.0451	1.59e-10	1.93e-07	5.68e-08	3.3886	UC	Stem	hickey	Stem	Stem
duodenum_epithelial_Stem_hickey	0.07076	0.59338	0.079506	8.3859	1.1236	1.91e-11	2.01e-07	5.8e-08	3.4731	UC	Stem	hickey	Stem	Stem
ileum_epithelial_Stem_hickey	0.084936	0.67462	0.086508	7.9427	1.0185	6.79e-12	1.99e-07	5.42e-08	3.6684	UC	Stem	hickey	Stem	Stem
jejunum_epithelial_Stem_hickey	0.090877	0.69444	0.092176	7.6415	1.0143	4.3e-11	1.92e-07	5.5e-08	3.4828	UC	Stem	hickey	Stem	Stem
non_multiome_colon_epithelial_Stem_hickey	0.089173	0.68947	0.093778	7.7318	1.0516	9.96e-11	1.95e-07	5.68e-08	3.4313	UC	Stem	hickey	Stem	Stem
non_multiome_duodenum_epithelial_Stem_hickey	0.086326	0.66202	0.084919	7.6688	0.9837	8.65e-12	1.87e-07	5.28e-08	3.5487	UC	Stem	hickey	Stem	Stem
non_multiome_ileum_epithelial_Stem_hickey	0.079057	0.6414	0.085544	8.1131	1.0821	2.69e-11	2.01e-07	5.73e-08	3.5035	UC	Stem	hickey	Stem	Stem
non_multiome_jejunum_epithelial_Stem_hickey	0.090347	0.68499	0.088157	7.5817	0.97575	9.61e-12	1.87e-07	5.24e-08	3.5774	UC	Stem	hickey	Stem	Stem
colon_epithelial_Stem_hickey	0.091778	0.19282	0.03646	2.1009	0.39726	0.0064083	-5.46e-08	2.58e-08	-2.1136	HEIGHT	NA	hickey	Stem	Stem
duodenum_epithelial_Stem_hickey	0.07076	0.14742	0.034658	2.0835	0.48979	0.02881	-7.01e-08	2.93e-08	-2.3931	HEIGHT	NA	hickey	Stem	Stem
ileum_epithelial_Stem_hickey	0.084936	0.18456	0.03707	2.173	0.43644	0.0081769	-5.44e-08	2.8e-08	-1.9409	HEIGHT	NA	hickey	Stem	Stem
jejunum_epithelial_Stem_hickey	0.090877	0.18666	0.036419	2.054	0.40075	0.0095671	-5.96e-08	2.61e-08	-2.2793	HEIGHT	NA	hickey	Stem	Stem
non_multiome_colon_epithelial_Stem_hickey	0.089173	0.19105	0.036511	2.1425	0.40944	0.0060998	-5.36e-08	2.64e-08	-2.0291	HEIGHT	NA	hickey	Stem	Stem
non_multiome_duodenum_epithelial_Stem_hickey	0.086326	0.18192	0.036529	2.1074	0.42315	0.0099606	-5.9e-08	2.71e-08	-2.1768	HEIGHT	NA	hickey	Stem	Stem
non_multiome_ileum_epithelial_Stem_hickey	0.079057	0.17457	0.034668	2.2082	0.43852	0.0066687	-5.45e-08	2.79e-08	-1.953	HEIGHT	NA	hickey	Stem	Stem
non_multiome_jejunum_epithelial_Stem_hickey	0.090347	0.18898	0.036273	2.0917	0.40149	0.0074433	-5.69e-08	2.6e-08	-2.1912	HEIGHT	NA	hickey	Stem	Stem
colon_epithelial_TA1_hickey	0.092438	0.44786	0.04972	4.845	0.53788	4.48e-11	7.68e-08	3.46e-08	2.2218	CD	TA1	hickey	TA1	TA1
duodenum_epithelial_TA1_hickey	0.088853	0.44462	0.049599	5.004	0.55821	3.03e-11	8.27e-08	3.57e-08	2.3178	CD	TA1	hickey	TA1	TA1
ileum_epithelial_TA1_hickey	0.090353	0.44467	0.049993	4.9214	0.55331	6.97e-11	7.86e-08	3.57e-08	2.2013	CD	TA1	hickey	TA1	TA1
jejunum_epithelial_TA1_hickey	0.092414	0.44751	0.04974	4.8424	0.53823	4.81e-11	7.66e-08	3.46e-08	2.2109	CD	TA1	hickey	TA1	TA1
non_multiome_colon_epithelial_TA1_hickey	0.092406	0.44803	0.049697	4.8484	0.53781	4.33e-11	7.7e-08	3.46e-08	2.2266	CD	TA1	hickey	TA1	TA1
non_multiome_duodenum_epithelial_TA1_hickey	0.088982	0.42994	0.049207	4.8318	0.553	1.11e-10	7.08e-08	3.54e-08	2.0019	CD	TA1	hickey	TA1	TA1
non_multiome_ileum_epithelial_TA1_hickey	0.089577	0.4404	0.049533	4.9164	0.55296	5.68e-11	7.76e-08	3.58e-08	2.1685	CD	TA1	hickey	TA1	TA1
non_multiome_jejunum_epithelial_TA1_hickey	0.09212	0.44786	0.049595	4.8618	0.53838	3.76e-11	7.74e-08	3.45e-08	2.2421	CD	TA1	hickey	TA1	TA1
colon_epithelial_TA1_hickey	0.092438	0.59975	0.073973	6.4881	0.80025	8.94e-11	1.14e-07	3.65e-08	3.1211	IBD	TA1	hickey	TA1	TA1
duodenum_epithelial_TA1_hickey	0.088853	0.58595	0.070591	6.5945	0.79447	2.93e-11	1.15e-07	3.61e-08	3.1923	IBD	TA1	hickey	TA1	TA1
ileum_epithelial_TA1_hickey	0.090353	0.59355	0.072834	6.5692	0.8061	7.23e-11	1.15e-07	3.67e-08	3.1364	IBD	TA1	hickey	TA1	TA1
jejunum_epithelial_TA1_hickey	0.092414	0.59933	0.073955	6.4853	0.80026	9.25e-11	1.14e-07	3.65e-08	3.1142	IBD	TA1	hickey	TA1	TA1
non_multiome_colon_epithelial_TA1_hickey	0.092406	0.59968	0.073939	6.4896	0.80015	8.86e-11	1.14e-07	3.65e-08	3.1219	IBD	TA1	hickey	TA1	TA1
non_multiome_duodenum_epithelial_TA1_hickey	0.088982	0.57691	0.069463	6.4834	0.78065	3e-11	1.1e-07	3.52e-08	3.1246	IBD	TA1	hickey	TA1	TA1
non_multiome_ileum_epithelial_TA1_hickey	0.089577	0.5882	0.072035	6.5664	0.80417	5.96e-11	1.15e-07	3.67e-08	3.1272	IBD	TA1	hickey	TA1	TA1
non_multiome_jejunum_epithelial_TA1_hickey	0.09212	0.59852	0.073556	6.4972	0.79848	7.62e-11	1.14e-07	3.64e-08	3.1299	IBD	TA1	hickey	TA1	TA1
colon_epithelial_TA1_hickey	0.092438	0.70411	0.096135	7.6172	1.04	1.48e-10	1.92e-07	5.65e-08	3.4077	UC	TA1	hickey	TA1	TA1
duodenum_epithelial_TA1_hickey	0.088853	0.67567	0.085626	7.6043	0.96368	4.54e-12	1.86e-07	5.14e-08	3.6258	UC	TA1	hickey	TA1	TA1
ileum_epithelial_TA1_hickey	0.090353	0.69398	0.092655	7.6808	1.0255	5.5e-11	1.93e-07	5.53e-08	3.4831	UC	TA1	hickey	TA1	TA1
jejunum_epithelial_TA1_hickey	0.092414	0.70366	0.096074	7.6143	1.0396	1.5e-10	1.92e-07	5.65e-08	3.4043	UC	TA1	hickey	TA1	TA1
non_multiome_colon_epithelial_TA1_hickey	0.092406	0.70415	0.096079	7.6201	1.0397	1.45e-10	1.93e-07	5.65e-08	3.4105	UC	TA1	hickey	TA1	TA1
non_multiome_duodenum_epithelial_TA1_hickey	0.088982	0.66932	0.085317	7.522	0.95881	5.76e-12	1.82e-07	5.11e-08	3.5679	UC	TA1	hickey	TA1	TA1
non_multiome_ileum_epithelial_TA1_hickey	0.089577	0.68404	0.091389	7.6363	1.0202	5.42e-11	1.9e-07	5.52e-08	3.4338	UC	TA1	hickey	TA1	TA1
non_multiome_jejunum_epithelial_TA1_hickey	0.09212	0.70039	0.094951	7.6031	1.0307	1.09e-10	1.91e-07	5.59e-08	3.4183	UC	TA1	hickey	TA1	TA1
colon_epithelial_TA1_hickey	0.092438	0.19457	0.0365	2.1048	0.39486	0.0059223	-5.33e-08	2.57e-08	-2.0763	HEIGHT	NA	hickey	TA1	TA1
duodenum_epithelial_TA1_hickey	0.088853	0.18882	0.036208	2.1251	0.4075	0.0066049	-5.57e-08	2.61e-08	-2.1342	HEIGHT	NA	hickey	TA1	TA1
ileum_epithelial_TA1_hickey	0.090353	0.19242	0.035997	2.1296	0.3984	0.0053312	-5.35e-08	2.55e-08	-2.0979	HEIGHT	NA	hickey	TA1	TA1
jejunum_epithelial_TA1_hickey	0.092414	0.19444	0.036487	2.104	0.39482	0.0059543	-5.34e-08	2.57e-08	-2.0816	HEIGHT	NA	hickey	TA1	TA1
non_multiome_colon_epithelial_TA1_hickey	0.092406	0.1949	0.0365	2.1092	0.39499	0.0057496	-5.3e-08	2.57e-08	-2.0632	HEIGHT	NA	hickey	TA1	TA1
non_multiome_duodenum_epithelial_TA1_hickey	0.088982	0.18828	0.036265	2.1159	0.40755	0.0070364	-5.58e-08	2.64e-08	-2.1148	HEIGHT	NA	hickey	TA1	TA1
non_multiome_ileum_epithelial_TA1_hickey	0.089577	0.19046	0.036113	2.1262	0.40315	0.0059691	-5.44e-08	2.61e-08	-2.0846	HEIGHT	NA	hickey	TA1	TA1
non_multiome_jejunum_epithelial_TA1_hickey	0.09212	0.19518	0.036532	2.1187	0.39657	0.0055395	-5.27e-08	2.58e-08	-2.0426	HEIGHT	NA	hickey	TA1	TA1
colon_epithelial_TA2_hickey	0.092419	0.44831	0.049693	4.8509	0.5377	4.16e-11	7.72e-08	3.46e-08	2.2342	CD	TA2	hickey	TA2	TA2
duodenum_epithelial_TA2_hickey	0.091533	0.44322	0.049462	4.8422	0.54038	4.32e-11	7.49e-08	3.4e-08	2.2044	CD	TA2	hickey	TA2	TA2
ileum_epithelial_TA2_hickey	0.089427	0.44894	0.04987	5.0202	0.55767	3.05e-11	8.4e-08	3.58e-08	2.3439	CD	TA2	hickey	TA2	TA2
jejunum_epithelial_TA2_hickey	0.092401	0.44836	0.049744	4.8523	0.53835	4.29e-11	7.73e-08	3.46e-08	2.2333	CD	TA2	hickey	TA2	TA2
non_multiome_colon_epithelial_TA2_hickey	0.092435	0.44812	0.049733	4.8479	0.53803	4.4e-11	7.7e-08	3.46e-08	2.227	CD	TA2	hickey	TA2	TA2
non_multiome_duodenum_epithelial_TA2_hickey	0.0908	0.44291	0.049941	4.8778	0.55002	6.79e-11	7.65e-08	3.52e-08	2.1736	CD	TA2	hickey	TA2	TA2
non_multiome_ileum_epithelial_TA2_hickey	0.08603	0.41825	0.04924	4.8616	0.57236	4.05e-10	6.84e-08	3.69e-08	1.8543	CD	TA2	hickey	TA2	TA2
non_multiome_jejunum_epithelial_TA2_hickey	0.084477	0.42012	0.048864	4.9732	0.57843	1.61e-10	7.5e-08	3.67e-08	2.0466	CD	TA2	hickey	TA2	TA2
colon_epithelial_TA2_hickey	0.092419	0.5999	0.073954	6.4911	0.80021	8.71e-11	1.14e-07	3.65e-08	3.1251	IBD	TA2	hickey	TA2	TA2
duodenum_epithelial_TA2_hickey	0.091533	0.59003	0.072221	6.4461	0.78902	5.8e-11	1.11e-07	3.56e-08	3.1084	IBD	TA2	hickey	TA2	TA2
ileum_epithelial_TA2_hickey	0.089427	0.59369	0.071504	6.6389	0.79958	2.89e-11	1.17e-07	3.62e-08	3.2366	IBD	TA2	hickey	TA2	TA2
jejunum_epithelial_TA2_hickey	0.092401	0.59973	0.07394	6.4905	0.80021	8.84e-11	1.14e-07	3.65e-08	3.1226	IBD	TA2	hickey	TA2	TA2
non_multiome_colon_epithelial_TA2_hickey	0.092435	0.59992	0.073983	6.4902	0.80038	8.86e-11	1.14e-07	3.65e-08	3.1233	IBD	TA2	hickey	TA2	TA2
non_multiome_duodenum_epithelial_TA2_hickey	0.0908	0.58702	0.070713	6.465	0.77878	3.88e-11	1.11e-07	3.55e-08	3.1303	IBD	TA2	hickey	TA2	TA2
non_multiome_ileum_epithelial_TA2_hickey	0.08603	0.55678	0.069479	6.4719	0.80761	1.44e-10	1.06e-07	3.67e-08	2.8839	IBD	TA2	hickey	TA2	TA2
non_multiome_jejunum_epithelial_TA2_hickey	0.084477	0.57007	0.069357	6.7483	0.82102	3.75e-11	1.18e-07	3.72e-08	3.1879	IBD	TA2	hickey	TA2	TA2
colon_epithelial_TA2_hickey	0.092419	0.70436	0.096133	7.6214	1.0402	1.45e-10	1.93e-07	5.65e-08	3.4112	UC	TA2	hickey	TA2	TA2
duodenum_epithelial_TA2_hickey	0.091533	0.6905	0.092786	7.5438	1.0137	7.89e-11	1.87e-07	5.49e-08	3.4029	UC	TA2	hickey	TA2	TA2
ileum_epithelial_TA2_hickey	0.089427	0.68767	0.089693	7.6898	1.003	1.72e-11	1.92e-07	5.38e-08	3.5602	UC	TA2	hickey	TA2	TA2
jejunum_epithelial_TA2_hickey	0.092401	0.7032	0.095892	7.6103	1.0378	1.43e-10	1.92e-07	5.64e-08	3.4057	UC	TA2	hickey	TA2	TA2
non_multiome_colon_epithelial_TA2_hickey	0.092435	0.70423	0.096137	7.6187	1.0401	1.48e-10	1.92e-07	5.65e-08	3.4088	UC	TA2	hickey	TA2	TA2
non_multiome_duodenum_epithelial_TA2_hickey	0.0908	0.67762	0.088159	7.4628	0.97091	1.96e-11	1.81e-07	5.23e-08	3.4602	UC	TA2	hickey	TA2	TA2
non_multiome_ileum_epithelial_TA2_hickey	0.08603	0.65453	0.087147	7.6081	1.013	4.13e-11	1.83e-07	5.42e-08	3.3655	UC	TA2	hickey	TA2	TA2
non_multiome_jejunum_epithelial_TA2_hickey	0.084477	0.65354	0.084121	7.7363	0.99579	9.17e-12	1.88e-07	5.33e-08	3.5363	UC	TA2	hickey	TA2	TA2
colon_epithelial_TA2_hickey	0.092419	0.19378	0.036674	2.0968	0.39683	0.0065393	-5.4e-08	2.58e-08	-2.0946	HEIGHT	NA	hickey	TA2	TA2
duodenum_epithelial_TA2_hickey	0.091533	0.1925	0.036374	2.1031	0.39739	0.0063224	-5.47e-08	2.58e-08	-2.1183	HEIGHT	NA	hickey	TA2	TA2
ileum_epithelial_TA2_hickey	0.089427	0.19164	0.036561	2.143	0.40884	0.0059427	-5.32e-08	2.65e-08	-2.0093	HEIGHT	NA	hickey	TA2	TA2
jejunum_epithelial_TA2_hickey	0.092401	0.19504	0.03649	2.1107	0.39491	0.005678	-5.29e-08	2.57e-08	-2.061	HEIGHT	NA	hickey	TA2	TA2
non_multiome_colon_epithelial_TA2_hickey	0.092435	0.19442	0.036485	2.1034	0.39472	0.0059626	-5.35e-08	2.57e-08	-2.0827	HEIGHT	NA	hickey	TA2	TA2
non_multiome_duodenum_epithelial_TA2_hickey	0.0908	0.19724	0.036707	2.1722	0.40427	0.0043796	-5e-08	2.64e-08	-1.8904	HEIGHT	NA	hickey	TA2	TA2
non_multiome_ileum_epithelial_TA2_hickey	0.08603	0.18428	0.036065	2.142	0.41921	0.0072535	-5.56e-08	2.7e-08	-2.0579	HEIGHT	NA	hickey	TA2	TA2
non_multiome_jejunum_epithelial_TA2_hickey	0.084477	0.18332	0.035453	2.1701	0.41968	0.0060591	-5.47e-08	2.72e-08	-2.0068	HEIGHT	NA	hickey	TA2	TA2
colon_epithelial_Tuft_hickey	0.05393	0.31027	0.044507	5.7531	0.82527	5.83e-08	7.25e-08	4.7e-08	1.5421	CD	Tuft	hickey	Tuft	Tuft
duodenum_epithelial_Tuft_hickey	0.035039	0.24475	0.042193	6.985	1.2042	2.95e-06	1.12e-07	6.49e-08	1.7227	CD	Tuft	hickey	Tuft	Tuft
ileum_epithelial_Tuft_hickey	0.017239	0.1397	0.03564	8.1035	2.0674	0.00072867	9.92e-08	1.07e-07	0.92881	CD	NA	hickey	Tuft	Tuft
jejunum_epithelial_Tuft_hickey	0.082717	0.42357	0.0494	5.1207	0.59721	1.2e-10	7.98e-08	3.73e-08	2.1384	CD	Tuft	hickey	Tuft	Tuft
non_multiome_duodenum_epithelial_Tuft_hickey	0.019129	0.13573	0.032806	7.0952	1.715	0.00037337	7.07e-08	7.95e-08	0.89035	CD	NA	hickey	Tuft	Tuft
non_multiome_ileum_epithelial_Tuft_hickey	0.019438	0.12646	0.031052	6.5061	1.5975	0.00065269	2.87e-08	7.99e-08	0.35895	CD	NA	hickey	Tuft	Tuft
non_multiome_jejunum_epithelial_Tuft_hickey	0.035578	0.24417	0.041493	6.863	1.1663	1.47e-06	1.03e-07	6.1e-08	1.689	CD	Tuft	hickey	Tuft	Tuft
colon_epithelial_Tuft_hickey	0.05393	0.43586	0.063544	8.0819	1.1783	8.77e-09	1.33e-07	4.89e-08	2.7197	IBD	Tuft	hickey	Tuft	Tuft
duodenum_epithelial_Tuft_hickey	0.035039	0.36342	0.06142	10.372	1.7529	4.94e-07	1.95e-07	7.19e-08	2.711	IBD	Tuft	hickey	Tuft	Tuft
ileum_epithelial_Tuft_hickey	0.017239	0.23306	0.04653	13.52	2.6991	7.74e-06	2.48e-07	9.96e-08	2.4943	IBD	Tuft	hickey	Tuft	Tuft
jejunum_epithelial_Tuft_hickey	0.082717	0.57143	0.069141	6.9082	0.83588	2.55e-11	1.22e-07	3.76e-08	3.2436	IBD	Tuft	hickey	Tuft	Tuft
non_multiome_duodenum_epithelial_Tuft_hickey	0.019129	0.21359	0.042803	11.166	2.2376	8.85e-06	1.79e-07	8.19e-08	2.1842	IBD	Tuft	hickey	Tuft	Tuft
non_multiome_ileum_epithelial_Tuft_hickey	0.019438	0.21125	0.050575	10.868	2.6019	0.00017587	1.61e-07	9.76e-08	1.6494	IBD	NA	hickey	Tuft	Tuft
non_multiome_jejunum_epithelial_Tuft_hickey	0.035578	0.33405	0.050697	9.3892	1.425	2.09e-08	1.53e-07	5.56e-08	2.7575	IBD	Tuft	hickey	Tuft	Tuft
colon_epithelial_Tuft_hickey	0.05393	0.52616	0.081977	9.7563	1.5201	8.77e-09	2.35e-07	7.65e-08	3.071	UC	Tuft	hickey	Tuft	Tuft
duodenum_epithelial_Tuft_hickey	0.035039	0.44062	0.078206	12.575	2.232	3.12e-07	3.22e-07	1.1e-07	2.9361	UC	Tuft	hickey	Tuft	Tuft
ileum_epithelial_Tuft_hickey	0.017239	0.27128	0.045991	15.736	2.6678	2.44e-08	3.72e-07	1.14e-07	3.2702	UC	Tuft	hickey	Tuft	Tuft
jejunum_epithelial_Tuft_hickey	0.082717	0.66341	0.084	8.0203	1.0155	3.04e-12	2e-07	5.4e-08	3.6918	UC	Tuft	hickey	Tuft	Tuft
non_multiome_duodenum_epithelial_Tuft_hickey	0.019129	0.25557	0.049371	13.36	2.5809	1.46e-06	2.88e-07	1.15e-07	2.5124	UC	Tuft	hickey	Tuft	Tuft
non_multiome_ileum_epithelial_Tuft_hickey	0.019438	0.24287	0.050039	12.495	2.5743	8.31e-06	2.44e-07	1.17e-07	2.0794	UC	Tuft	hickey	Tuft	Tuft
non_multiome_jejunum_epithelial_Tuft_hickey	0.035578	0.39649	0.057971	11.144	1.6294	1.78e-09	2.53e-07	7.81e-08	3.2357	UC	Tuft	hickey	Tuft	Tuft
colon_epithelial_Tuft_hickey	0.05393	0.11419	0.032841	2.1174	0.60895	0.069064	-7.76e-08	3.61e-08	-2.1496	HEIGHT	NA	hickey	Tuft	Tuft
duodenum_epithelial_Tuft_hickey	0.035039	0.070056	0.02944	1.9994	0.8402	0.23604	-9.04e-08	4.71e-08	-1.9194	HEIGHT	NA	hickey	Tuft	Tuft
ileum_epithelial_Tuft_hickey	0.017239	0.029523	0.020341	1.7126	1.1799	0.54698	-1.2e-07	6.17e-08	-1.9374	HEIGHT	NA	hickey	Tuft	Tuft
jejunum_epithelial_Tuft_hickey	0.082717	0.17988	0.036275	2.1746	0.43854	0.0083165	-5.67e-08	2.82e-08	-2.0145	HEIGHT	NA	hickey	Tuft	Tuft
non_multiome_duodenum_epithelial_Tuft_hickey	0.019129	0.025644	0.021688	1.3406	1.1338	0.76398	-1.37e-07	6e-08	-2.2896	HEIGHT	NA	hickey	Tuft	Tuft
non_multiome_ileum_epithelial_Tuft_hickey	0.019438	0.024653	0.022921	1.2683	1.1792	0.81989	-1.41e-07	6.51e-08	-2.1703	HEIGHT	NA	hickey	Tuft	Tuft
non_multiome_jejunum_epithelial_Tuft_hickey	0.035578	0.071395	0.029533	2.0067	0.83009	0.22607	-8.92e-08	4.6e-08	-1.9382	HEIGHT	NA	hickey	Tuft	Tuft
ENCFF004HKV	0.028305	0.3605	0.17887	12.736	6.3193	0.059616	3.21e-10	1.76e-08	0.018244	CD	NA	encode	T-cell	activated CD4-positive, alpha-beta T cell
ENCFF006OSW	0.029196	0.7906	0.18653	27.079	6.3891	4.65e-05	4.69e-08	1.88e-08	2.4946	CD	NA	encode	T-cell	naive thymus-derived CD8-positive, alpha-beta T cell
ENCFF013FAE	0.018306	0.29946	0.11808	16.359	6.4506	0.015635	2e-08	3.1e-08	0.6442	CD	NA	encode	T-cell	CD4-positive, alpha-beta T cell
ENCFF016INZ	0.016182	0.34007	0.09513	21.016	5.8789	0.00065108	5.07e-08	3.34e-08	1.5157	CD	NA	encode	NK	natural killer cell
ENCFF017WMK	0.042347	0.43993	0.2745	10.389	6.4823	0.14041	-5.18e-09	1.1e-08	-0.47229	CD	NA	encode	T-cell	naive thymus-derived CD8-positive, alpha-beta T cell
ENCFF023AUG	0.020147	0.27659	0.11295	13.728	5.6061	0.020223	4.36e-09	2.39e-08	0.18262	CD	NA	encode	T-cell	CD8-positive, alpha-beta T cell
ENCFF025DBX	0.13919	3.9463	0.44127	28.352	3.1703	1.21e-15	1.13e-07	1.63e-08	6.9169	CD	T-cell	encode	T-cell	activated T-cell
ENCFF026XCY	0.13339	3.5743	0.42968	26.795	3.2211	2.43e-15	1.09e-07	1.61e-08	6.7477	CD	T-cell	encode	T-cell	activated naive CD8-positive, alpha-beta T cell
ENCFF027ZYL	0.015735	0.28711	0.069861	18.246	4.4398	0.00011214	4.49e-08	3.58e-08	1.2546	CD	NA	encode	B-cell	activated B cell
ENCFF035XXI	0.14229	3.5532	0.47964	24.972	3.3709	1.68e-11	6.64e-08	1.19e-08	5.5982	CD	T-cell	encode	T-cell	CD8-positive, alpha-beta T cell
ENCFF036BCW	0.026794	0.40501	0.16215	15.116	6.0515	0.018916	7.45e-09	1.87e-08	0.39833	CD	NA	encode	T-cell	T-helper 9 cell
ENCFF039YOG	0.025061	0.51128	0.2059	20.402	8.2161	0.018436	1.42e-08	1.74e-08	0.81593	CD	NA	encode	T-cell	T-cell
ENCFF040SJW	0.10225	2.416	0.34914	23.628	3.4146	6.8e-10	8.4e-08	1.76e-08	4.7842	CD	NK	encode	NK	natural killer cell
ENCFF049DNM	0.19317	3.6377	0.46367	18.831	2.4003	9.24e-14	6.07e-08	1.07e-08	5.699	CD	T-cell	encode	T-cell	activated naive CD4-positive, alpha-beta T cell
ENCFF050FHX	0.033354	1.0513	0.28974	31.52	8.6867	0.00043766	4.31e-08	1.92e-08	2.2382	CD	NA	encode	T-cell	CD4-positive, alpha-beta T cell
ENCFF052DSF	0.018787	0.41078	0.11817	21.865	6.2903	0.00076385	4.45e-08	2.78e-08	1.597	CD	NA	encode	T-cell	effector memory CD8-positive, alpha-beta T cell
ENCFF058UYY	0.13235	3.2962	0.42967	24.905	3.2465	5.47e-12	7.94e-08	1.39e-08	5.7344	CD	T-cell	encode	T-cell	T-cell
ENCFF059JYO	0.033584	0.79889	0.18384	23.788	5.4741	2.66e-05	4.31e-08	1.89e-08	2.2857	CD	NA	encode	T-cell	stimulated activated CD4-positive, alpha-beta T cell
ENCFF060RFP	0.027761	0.84692	0.15861	30.507	5.7135	2.64e-07	9.12e-08	2.61e-08	3.496	CD	T-cell	encode	T-cell	activated CD4-positive, alpha-beta T cell
ENCFF063HRQ	0.034334	0.6192	0.24586	18.035	7.1609	0.016508	6.78e-09	1.14e-08	0.59514	CD	NA	encode	T-cell	T-cell
ENCFF063YVQ	0.18261	4.2615	0.58619	23.337	3.2101	5.74e-11	5.93e-08	1.11e-08	5.334	CD	NK	encode	NK	natural killer cell
ENCFF064BWF	0.02379	0.41858	0.15406	17.595	6.4757	0.0092859	1.35e-08	1.84e-08	0.7336	CD	NA	encode	T-cell	T-cell
ENCFF065AXJ	0.088967	0.46977	0.038923	5.2803	0.43751	2.63e-18	1.29e-07	2.85e-08	4.5138	CD	B-cell	encode	B-cell	activated B cell
ENCFF067SGU	0.035601	1.246	0.23245	34.999	6.5293	1.96e-07	7.4e-08	2e-08	3.6994	CD	T-cell	encode	T-cell	activated CD4-positive, alpha-beta memory T cell
ENCFF076EKB	0.021409	0.70694	0.18354	33.02	8.5728	0.00020998	6.1e-08	2.53e-08	2.411	CD	NA	encode	T-cell	naive thymus-derived CD4-positive, alpha-beta T cell
ENCFF082UVI	0.033945	0.65013	0.25814	19.152	7.6046	0.015732	8.36e-09	1.19e-08	0.70357	CD	NA	encode	T-cell	T-cell
ENCFF083IGS	0.081135	0.54217	0.045652	6.6824	0.56267	2.54e-20	2.01e-07	3.32e-08	6.0612	CD	T-cell	encode	T-cell	activated CD4-positive, alpha-beta T cell
ENCFF087SET	0.021624	0.78448	0.14227	36.278	6.579	3.14e-07	1.88e-07	5.19e-08	3.6246	CD	Monocyte	encode	Monocyte	CD14-positive monocyte
ENCFF088FRY	0.023619	0.53706	0.15715	22.739	6.6536	0.00090275	3.38e-08	2.13e-08	1.5868	CD	NA	encode	T-cell	activated T-cell
ENCFF089LSF	0.095882	2.6011	0.3682	27.128	3.8401	9.67e-11	1.04e-07	2e-08	5.1975	CD	T-cell	encode	T-cell	activated T-cell
ENCFF089TRW	0.016573	0.206	0.10964	12.43	6.6157	0.080734	-5.54e-09	2.44e-08	-0.22705	CD	NA	encode	T-cell	T-cell
ENCFF094MWH	0.029692	0.50956	0.19321	17.162	6.5072	0.01217	1.52e-08	2.04e-08	0.74241	CD	NA	encode	T-cell	activated T-cell
ENCFF102CUO	0.04172	1.4396	0.29662	34.507	7.1099	3.05e-06	4.56e-08	1.38e-08	3.2917	CD	T-cell	encode	T-cell	CD4-positive, alpha-beta T cell
ENCFF109JOE	0.036807	0.9067	0.17451	24.634	4.7412	5.17e-07	9.13e-08	3.03e-08	3.0184	CD	Macrophage	encode	Macrophage	suppressor macrophage
ENCFF110VNG	0.014285	0.13135	0.099495	9.1953	6.9651	0.23475	-1.98e-08	3.22e-08	-0.61554	CD	NA	encode	T-cell	T-helper 2 cell
ENCFF111AUI	0.032213	0.46921	0.18895	14.566	5.8659	0.01813	5.62e-09	1.59e-08	0.35241	CD	NA	encode	T-cell	stimulated activated CD4-positive, alpha-beta T cell
ENCFF123QHV	0.19152	4.2797	0.45075	22.346	2.3536	5.46e-18	7.45e-08	1.04e-08	7.1791	CD	T-cell	encode	T-cell	activated T-helper 17 cell
ENCFF125XVJ	0.033669	0.71269	0.19319	21.167	5.7377	0.00033846	2.64e-08	1.61e-08	1.6459	CD	NA	encode	T-cell	activated naive CD4-positive, alpha-beta T cell
ENCFF130PGW	0.07744	0.38087	0.039175	4.9183	0.50588	4.25e-13	1.01e-07	2.83e-08	3.5766	CD	T-cell	encode	T-cell	naive thymus-derived CD4-positive, alpha-beta T cell
ENCFF130TIL	0.016669	0.18208	0.12002	10.924	7.2001	0.16404	-1.13e-08	2.56e-08	-0.44311	CD	NA	encode	T-cell	T-helper 1 cell
ENCFF132WIM	0.021361	0.27555	0.14292	12.9	6.6908	0.07171	1.48e-09	2.63e-08	0.056391	CD	NA	encode	T-cell	CD4-positive, alpha-beta T cell
ENCFF139HDN	0.036122	0.62204	0.26603	17.221	7.3647	0.025769	5.7e-09	1.16e-08	0.48922	CD	NA	encode	T-cell	CD8-positive, alpha-beta T cell
ENCFF143TBS	0.015222	0.41567	0.072593	27.308	4.7691	5.11e-08	2.35e-07	5.95e-08	3.9422	CD	T-cell	encode	T-cell	activated CD8-positive, alpha-beta memory T cell
ENCFF147CYP	0.031888	0.4915	0.21967	15.413	6.8886	0.034055	5.52e-09	1.53e-08	0.3615	CD	NA	encode	T-cell	T-cell
ENCFF151TWM	0.030016	0.5319	0.23451	17.72	7.8128	0.031185	7.87e-09	1.48e-08	0.53062	CD	NA	encode	T-cell	T-cell
ENCFF152WTJ	0.039338	1.2026	0.32515	30.57	8.2655	0.00038929	3.42e-08	1.53e-08	2.2341	CD	NA	encode	T-cell	CD4-positive, alpha-beta T cell
ENCFF158AZL	0.03881	0.52218	0.28575	13.455	7.3629	0.087868	-6.27e-10	1.16e-08	-0.054041	CD	NA	encode	T-cell	effector memory CD4-positive, alpha-beta T cell
ENCFF159OCV	0.037805	1.2029	0.20697	31.818	5.4748	2.27e-08	7.22e-08	1.79e-08	4.0295	CD	T-cell	encode	T-cell	activated CD8-positive, alpha-beta T cell
ENCFF162LTR	0.032108	1.1771	0.1952	36.66	6.0796	1.95e-08	1.74e-07	4.09e-08	4.2492	CD	Macrophage	encode	Macrophage	inflammatory macrophage
ENCFF168ZTH	0.093789	0.5358	0.044921	5.7128	0.47896	7.51e-21	1.63e-07	2.64e-08	6.1871	CD	T-cell	encode	T-cell	T-helper 1 cell
ENCFF169BLJ	0.087117	0.43501	0.042955	4.9935	0.49307	1.69e-15	1.19e-07	2.76e-08	4.3082	CD	T-cell	encode	T-cell	activated CD4-positive, alpha-beta T cell
ENCFF172RTA	0.035979	1.198	0.28307	33.297	7.8675	5.22e-05	4.46e-08	1.66e-08	2.6872	CD	NA	encode	NK	immature natural killer cell
ENCFF178DTJ	0.12433	2.5055	0.29387	20.152	2.3636	1.24e-14	9.92e-08	1.66e-08	5.9853	CD	B-cell	encode	B-cell	stimulated activated memory B cell
ENCFF182JHG	0.20645	3.8368	0.46005	18.585	2.2284	5.82e-15	6.26e-08	9.92e-09	6.3159	CD	B-cell	encode	B-cell	stimulated activated naive B cell
ENCFF193OWF	0.018103	0.42457	0.097016	23.453	5.3592	1.39e-05	7.34e-08	3.08e-08	2.3816	CD	T-cell	encode	T-cell	stimulated activated CD4-positive, alpha-beta T cell
ENCFF197BBD	0.03223	0.85556	0.18427	26.546	5.7174	1.04e-05	9.28e-08	3.51e-08	2.6421	CD	Macrophage	encode	Macrophage	inflammatory macrophage
ENCFF198ROL	0.031696	0.53791	0.19396	16.971	6.1195	0.0077307	1.11e-08	1.44e-08	0.77289	CD	NA	encode	T-cell	T-cell
ENCFF203WAC	0.018903	0.38253	0.15745	20.237	8.3293	0.019875	1.66e-08	2.18e-08	0.76315	CD	NA	encode	T-cell	T-cell
ENCFF214LRJ	0.062555	0.37728	0.038573	6.0312	0.61663	2.73e-14	1.39e-07	3.18e-08	4.356	CD	Monocyte	encode	Monocyte	CD14-positive monocyte
ENCFF217DDB	0.041721	0.90836	0.36795	21.772	8.8193	0.017876	9.48e-09	1.07e-08	0.88863	CD	NA	encode	T-cell	CD4-positive, alpha-beta T cell
ENCFF224KBE	0.030965	0.43013	0.20061	13.891	6.4785	0.044401	6.78e-10	1.51e-08	0.044916	CD	NA	encode	T-cell	CD8-positive, alpha-beta memory T cell
ENCFF226WSC	0.021093	1.0519	0.17173	49.869	8.1415	1.75e-08	2.9e-07	6.17e-08	4.7006	CD	T-cell	encode	T-cell	activated CD4-positive, alpha-beta T cell
ENCFF237LVS	0.041879	0.81826	0.37486	19.539	8.9511	0.03752	5.84e-09	9.92e-09	0.58861	CD	NA	encode	T-cell	CD4-positive, alpha-beta T cell
ENCFF237YDB	0.031718	0.51999	0.22473	16.394	7.0853	0.02786	5.78e-09	1.32e-08	0.43784	CD	NA	encode	T-cell	T-cell
ENCFF241PYN	0.03329	0.92148	0.27044	27.68	8.1238	0.0010504	3.46e-08	1.84e-08	1.8771	CD	NA	encode	T-cell	CD4-positive, alpha-beta T cell
ENCFF245CKB	0.017886	0.44776	0.10179	25.034	5.691	1.59e-05	8.4e-08	3.45e-08	2.4348	CD	T-cell	encode	T-cell	naive thymus-derived CD4-positive, alpha-beta T cell
ENCFF248KIO	0.036274	1.1206	0.18106	30.892	4.9913	3.57e-09	1.08e-07	2.65e-08	4.0906	CD	Macrophage	encode	Macrophage	suppressor macrophage
ENCFF250RFR	0.02099	0.44006	0.12087	20.965	5.7584	0.00039967	3.99e-08	2.51e-08	1.5875	CD	NA	encode	T-cell	activated CD4-positive, alpha-beta T cell
ENCFF253UCX	0.028079	0.55584	0.17821	19.795	6.3466	0.0025567	2.42e-08	1.93e-08	1.2534	CD	NA	encode	T-cell	CD8-positive, alpha-beta T cell
ENCFF254BRU	0.034524	0.59505	0.1814	17.236	5.2545	0.0015052	1.75e-08	1.61e-08	1.0864	CD	NA	encode	T-cell	stimulated activated CD4-positive, alpha-beta T cell
ENCFF260PVK	0.03474	0.94065	0.20908	27.077	6.0184	1.37e-05	4.54e-08	1.76e-08	2.5793	CD	T-cell	encode	T-cell	activated naive CD8-positive, alpha-beta T cell
ENCFF261QWU	0.033441	1.199	0.22059	35.855	6.5962	1.73e-07	9.02e-08	2.3e-08	3.9126	CD	T-cell	encode	T-cell	activated naive CD4-positive, alpha-beta T cell
ENCFF263UIX	0.030669	0.57646	0.19486	18.796	6.3536	0.0042271	1.37e-08	1.44e-08	0.95188	CD	NA	encode	T-cell	activated CD4-positive, alpha-beta T cell
ENCFF265ZRC	0.032231	0.56523	0.21004	17.537	6.5167	0.010048	9.71e-09	1.36e-08	0.71404	CD	NA	encode	T-cell	T-cell
ENCFF267DDX	0.12029	3.4883	0.39598	28.999	3.2919	3.33e-16	1e-07	1.43e-08	6.9929	CD	T-cell	encode	T-cell	activated CD4-positive, CD25-positive, alpha-beta regulatory T cell
ENCFF273DGN	0.15403	3.5442	0.47273	23.01	3.0692	1.22e-11	6.29e-08	1.16e-08	5.4415	CD	T-cell	encode	T-cell	T-cell
ENCFF275TRN	0.01621	0.26677	0.079289	16.457	4.8912	0.0012884	2.99e-08	3.3e-08	0.907	CD	NA	encode	T-cell	activated CD4-positive, CD25-positive, alpha-beta regulatory T cell
ENCFF277YPZ	0.038864	0.48689	0.26757	12.528	6.8849	0.089359	-1.32e-09	1.05e-08	-0.12552	CD	NA	encode	T-cell	T-cell
ENCFF281CTW	0.069491	0.42175	0.045183	6.0692	0.6502	2.24e-12	1.52e-07	4.17e-08	3.6418	CD	B-cell	encode	B-cell	B cell
ENCFF298ANC	0.01718	0.29813	0.11217	17.354	6.5289	0.010935	2.45e-08	3.05e-08	0.80439	CD	NA	encode	T-cell	T-helper 17 cell
ENCFF298AXR	0.030123	0.52541	0.22124	17.442	7.3445	0.022464	7.42e-09	1.44e-08	0.51518	CD	NA	encode	T-cell	T-cell
ENCFF300QNV	0.041229	0.71277	0.2656	17.288	6.4421	0.010045	8.49e-09	1.17e-08	0.72649	CD	NA	encode	T-cell	T-cell
ENCFF308TRS	0.029229	0.35378	0.16061	12.104	5.4947	0.039031	-1.23e-09	1.72e-08	-0.071658	CD	NA	encode	T-cell	stimulated activated CD4-positive, alpha-beta T cell
ENCFF317ZIC	0.034895	0.65258	0.21896	18.701	6.2748	0.0041284	1.52e-08	1.49e-08	1.0208	CD	NA	encode	T-cell	stimulated activated CD4-positive, alpha-beta T cell
ENCFF321KEW	0.016527	0.49495	0.095306	29.948	5.7667	1.37e-06	1.29e-07	4.18e-08	3.0977	CD	B-cell	encode	B-cell	stimulated activated naive B cell
ENCFF324ZSV	0.032526	0.3692	0.2474	11.351	7.6062	0.1681	-4.9e-09	1.37e-08	-0.35801	CD	NA	encode	T-cell	naive thymus-derived CD8-positive, alpha-beta T cell
ENCFF326MXR	0.015222	0.27045	0.08967	17.767	5.8908	0.0039848	4.61e-08	4.34e-08	1.061	CD	NA	encode	T-cell	CD8-positive, alpha-beta T cell
ENCFF329RIY	0.066644	0.4648	0.050667	6.9744	0.76027	1.79e-13	2.1e-07	4.4e-08	4.7771	CD	T-cell	encode	T-cell	activated CD4-positive, alpha-beta T cell
ENCFF330FSC	0.028501	0.37759	0.17394	13.248	6.103	0.040973	5.69e-10	1.52e-08	0.037377	CD	NA	encode	T-cell	CD4-positive, alpha-beta T cell
ENCFF334WLQ	0.032123	0.26855	0.24237	8.3599	7.5451	0.32545	-1.04e-08	1.4e-08	-0.74561	CD	NA	encode	T-cell	T-helper 2 cell
ENCFF338AKB	0.071436	0.42203	0.03893	5.9079	0.54496	4.35e-16	1.49e-07	3.19e-08	4.668	CD	T-cell	encode	T-cell	T-helper 2 cell
ENCFF339KLQ	0.0232	0.34873	0.15602	15.031	6.7249	0.034462	6.05e-09	2.13e-08	0.2834	CD	NA	encode	T-cell	T-cell
ENCFF339UXX	0.029568	0.78225	0.19539	26.455	6.6081	0.00012238	4.47e-08	2.05e-08	2.1768	CD	NA	encode	T-cell	stimulated activated CD4-positive, alpha-beta T cell
ENCFF341BQT	0.017332	0.2514	0.10785	14.505	6.2225	0.027663	7.75e-09	3.03e-08	0.25619	CD	NA	encode	T-cell	naive thymus-derived CD8-positive, alpha-beta T cell
ENCFF349KLY	0.14243	2.6933	0.42585	18.909	2.9898	9.66e-09	5e-08	1.17e-08	4.2765	CD	T-cell	encode	T-cell	naive thymus-derived CD8-positive, alpha-beta T cell
ENCFF350JTS	0.19157	4.1233	0.46631	21.524	2.4342	4.9e-17	7.27e-08	1.05e-08	6.8993	CD	T-cell	encode	T-cell	activated T-cell
ENCFF354VIQ	0.12352	3.4281	0.42923	27.753	3.475	3.96e-14	1.18e-07	1.83e-08	6.429	CD	T-cell	encode	T-cell	stimulated activated naive CD8-positive, alpha-beta T cell
ENCFF356KOD	0.017431	0.23809	0.1116	13.659	6.4024	0.044107	4.43e-09	2.76e-08	0.16065	CD	NA	encode	T-cell	CD4-positive, alpha-beta T cell
ENCFF360ZMS	0.044427	0.74757	0.34702	16.827	7.8111	0.040117	4.83e-09	1.09e-08	0.44196	CD	NA	encode	T-cell	CD4-positive, alpha-beta T cell
ENCFF364QVY	0.11456	3.5306	0.44048	30.82	3.8451	2.02e-13	8.75e-08	1.41e-08	6.195	CD	T-cell	encode	T-cell	CD4-positive, CD25-positive, alpha-beta regulatory T cell
ENCFF364TIK	0.019982	0.36185	0.1158	18.109	5.7953	0.0026513	2.75e-08	2.7e-08	1.0194	CD	NA	encode	T-cell	CD8-positive, alpha-beta T cell
ENCFF375PHK	0.022702	0.36676	0.13993	16.155	6.1638	0.01261	9.97e-09	2.04e-08	0.48981	CD	NA	encode	T-cell	CD8-positive, alpha-beta memory T cell
ENCFF381CVI	0.17673	4.043	0.45671	22.877	2.5843	4.63e-17	7.6e-08	1.1e-08	6.9255	CD	T-cell	encode	T-cell	activated T-cell
ENCFF383STX	0.028449	0.61004	0.21402	21.444	7.5229	0.0060683	1.77e-08	1.72e-08	1.0305	CD	NA	encode	T-cell	effector memory CD4-positive, alpha-beta T cell
ENCFF384OFO	0.023113	0.37297	0.16	16.137	6.9225	0.027062	8.92e-09	1.98e-08	0.4506	CD	NA	encode	T-cell	CD4-positive, alpha-beta T cell
ENCFF397KNY	0.034665	1.0213	0.28928	29.461	8.345	0.00068505	3.62e-08	1.75e-08	2.0615	CD	NA	encode	T-cell	CD4-positive, alpha-beta T cell
ENCFF403GHY	0.07532	0.39093	0.038375	5.1903	0.50949	3.12e-14	1.19e-07	2.73e-08	4.3473	CD	T-cell	encode	T-cell	CD8-positive, alpha-beta T cell
ENCFF411JWW	0.021202	0.24044	0.13677	11.34	6.4507	0.10561	-7.37e-09	2.18e-08	-0.33802	CD	NA	encode	T-cell	T-helper 17 cell
ENCFF413CCK	0.032636	0.46264	0.20709	14.175	6.3455	0.033548	3.51e-09	1.45e-08	0.24204	CD	NA	encode	T-cell	activated CD4-positive, alpha-beta T cell
ENCFF415KTM	0.022712	0.49242	0.14512	21.681	6.3894	0.0010899	3.1e-08	2.18e-08	1.4179	CD	NA	encode	T-cell	activated CD4-positive, alpha-beta T cell
ENCFF417CJI	0.024504	0.74275	0.12658	30.312	5.1658	1.76e-08	1.12e-07	2.78e-08	4.0244	CD	T-cell	encode	T-cell	activated T-cell
ENCFF418SHH	0.18492	3.9263	0.46535	21.233	2.5165	5.36e-15	7.16e-08	1.11e-08	6.4444	CD	T-cell	encode	T-cell	activated CD4-positive, alpha-beta T cell
ENCFF419XZN	0.04056	0.91698	0.23471	22.608	5.7868	0.00017279	4.47e-08	2.39e-08	1.8716	CD	NA	encode	Macrophage	suppressor macrophage
ENCFF421XIL	0.14026	3.1796	0.46299	22.669	3.3009	7.71e-10	5.61e-08	1.23e-08	4.5539	CD	B-cell	encode	B-cell	B cell
ENCFF424JEX	0.16082	3.5237	0.49683	21.911	3.0893	6.76e-11	5.06e-08	1.03e-08	4.9191	CD	B-cell	encode	B-cell	naive B cell
ENCFF424KQR	0.032869	1.3236	0.2159	40.27	6.5685	1.61e-08	2.22e-07	4.99e-08	4.4517	CD	Macrophage	encode	Macrophage	inflammatory macrophage
ENCFF432NVH	0.021397	0.54752	0.10507	25.588	4.9104	2.59e-07	9.97e-08	3.07e-08	3.251	CD	T-cell	encode	T-cell	stimulated activated CD8-positive, alpha-beta memory T cell
ENCFF433ZLN	0.031617	0.37186	0.18389	11.761	5.8162	0.059122	-2.65e-09	1.39e-08	-0.18991	CD	NA	encode	T-cell	CD4-positive, alpha-beta T cell
ENCFF441KSA	0.015892	0.23289	0.11083	14.654	6.9736	0.04788	6.41e-09	3.07e-08	0.20895	CD	NA	encode	T-cell	activated CD4-positive, alpha-beta T cell
ENCFF456OPK	0.14518	4.2744	0.49331	29.442	3.3979	1.41e-15	9.17e-08	1.34e-08	6.821	CD	T-cell	encode	T-cell	activated CD4-positive, CD25-positive, alpha-beta regulatory T cell
ENCFF458UYZ	0.029689	0.32066	0.18651	10.8	6.2821	0.11272	-6.59e-09	1.37e-08	-0.48058	CD	NA	encode	T-cell	T-cell
ENCFF459BJA	0.021222	0.39188	0.12658	18.465	5.9643	0.0028403	2.42e-08	2.33e-08	1.0407	CD	NA	encode	T-cell	activated gamma-delta T cell
ENCFF463WIA	0.022038	0.48155	0.11184	21.851	5.0752	2.75e-05	6.07e-08	2.79e-08	2.17	CD	NA	encode	T-cell	activated naive CD8-positive, alpha-beta T cell
ENCFF477UFH	0.027811	1.0267	0.18154	36.918	6.5275	5.12e-08	8.98e-08	2.25e-08	4.0005	CD	T-cell	encode	T-cell	stimulated activated naive CD8-positive, alpha-beta T cell
ENCFF478ZZJ	0.036259	0.52674	0.23059	14.527	6.3595	0.030678	2.94e-09	1.2e-08	0.24556	CD	NA	encode	T-cell	T-cell
ENCFF488EGS	0.029439	0.3359	0.17453	11.41	5.9286	0.073015	-4.39e-09	1.38e-08	-0.31897	CD	NA	encode	T-cell	T-cell
ENCFF492SAH	0.052431	0.37357	0.036065	7.1251	0.68786	1.06e-16	2.02e-07	3.47e-08	5.826	CD	NK	encode	NK	natural killer cell
ENCFF505CPA	0.029163	0.45688	0.1608	15.667	5.5139	0.0067032	9.77e-09	1.65e-08	0.59331	CD	NA	encode	T-cell	activated effector memory CD4-positive, alpha-beta T cell
ENCFF511LIR	0.033718	0.87635	0.30069	25.99	8.9176	0.0051895	1.99e-08	1.43e-08	1.3982	CD	NA	encode	T-cell	CD4-positive, alpha-beta T cell
ENCFF522GCK	0.030648	1.1628	0.22629	37.94	7.3837	1.21e-06	6.1e-08	1.73e-08	3.5165	CD	T-cell	encode	T-cell	T-helper 2 cell
ENCFF524ZRE	0.022769	0.59354	0.15351	26.068	6.7418	0.00019692	5.77e-08	2.62e-08	2.2006	CD	NA	encode	T-cell	naive thymus-derived CD8-positive, alpha-beta T cell
ENCFF532RZR	0.082152	0.34912	0.03387	4.2497	0.41228	1.57e-13	8.44e-08	2.3e-08	3.67	CD	T-cell	encode	T-cell	CD8-positive, alpha-beta T cell
ENCFF533PTT	0.02514	0.84971	0.17313	33.799	6.8867	3.02e-06	8.42e-08	2.64e-08	3.1911	CD	NK	encode	NK	immature natural killer cell
ENCFF533WKA	0.025529	0.49909	0.15419	19.55	6.0398	0.0018914	2.24e-08	1.95e-08	1.1472	CD	NA	encode	T-cell	T-cell
ENCFF539ZUQ	0.034188	0.81211	0.33155	23.754	9.6979	0.018604	1.36e-08	1.37e-08	0.99316	CD	NA	encode	T-cell	CD4-positive, alpha-beta T cell
ENCFF541PYT	0.16401	5.0959	0.58122	31.07	3.5437	1.29e-14	8.48e-08	1.21e-08	7.0229	CD	T-cell	encode	T-cell	effector memory CD8-positive, alpha-beta T cell
ENCFF547LIL	0.18152	4.1169	0.43285	22.68	2.3846	2.55e-18	8.89e-08	1.17e-08	7.598	CD	T-cell	encode	T-cell	stimulated activated effector memory CD8-positive, alpha-beta T cell
ENCFF549FIG	0.017271	0.21172	0.095363	12.259	5.5217	0.037285	-3.47e-09	2.48e-08	-0.14008	CD	NA	encode	T-cell	CD8-positive, alpha-beta T cell
ENCFF549IFG	0.029925	0.47642	0.21373	15.92	7.142	0.034876	3.96e-09	1.34e-08	0.2959	CD	NA	encode	T-cell	T-cell
ENCFF555UEL	0.1501	3.1313	0.47	20.862	3.1313	9.4e-10	5.36e-08	1.13e-08	4.754	CD	T-cell	encode	T-cell	naive thymus-derived CD8-positive, alpha-beta T cell
ENCFF561HFN	0.026718	0.51136	0.17674	19.139	6.6151	0.0054655	1.65e-08	1.71e-08	0.9656	CD	NA	encode	T-cell	T-cell
ENCFF570EVR	0.1234	3.799	0.42018	30.785	3.4049	3.5e-16	1.28e-07	1.79e-08	7.1492	CD	T-cell	encode	T-cell	activated T-cell
ENCFF573AVN	0.095255	0.53272	0.055539	5.5926	0.58305	9.67e-13	1.59e-07	3.91e-08	4.0694	CD	T-cell	encode	T-cell	activated naive CD4-positive, alpha-beta T cell
ENCFF574QFK	0.013441	0.16261	0.069539	12.098	5.1738	0.028062	-2.93e-09	3.38e-08	-0.086456	CD	NA	encode	T-cell	T-cell
ENCFF577WNP	0.026702	0.89137	0.21922	33.383	8.21	0.00010101	5.72e-08	2.23e-08	2.5602	CD	NA	encode	T-cell	central memory CD4-positive, alpha-beta T cell
ENCFF580ICE	0.02632	0.74016	0.13922	28.122	5.2895	5.9e-07	1.42e-07	4.27e-08	3.3332	CD	Macrophage	encode	Macrophage	inflammatory macrophage
ENCFF583QBN	0.02407	0.67923	0.12207	28.219	5.0716	9.15e-08	1.72e-07	4.88e-08	3.5191	CD	Macrophage	encode	Macrophage	suppressor macrophage
ENCFF587QZR	0.18442	3.5566	0.43741	19.285	2.3718	1.68e-14	6.81e-08	1.1e-08	6.2032	CD	B-cell	encode	B-cell	stimulated activated naive B cell
ENCFF588UYI	0.017877	0.30444	0.10711	17.03	5.9917	0.0059793	2e-08	2.63e-08	0.7622	CD	NA	encode	T-cell	T-helper 2 cell
ENCFF594KUR	0.038075	0.3808	0.22269	10.001	5.8487	0.11786	-6.22e-09	1.12e-08	-0.55404	CD	NA	encode	T-cell	T-cell
ENCFF596UGI	0.022935	0.68021	0.13017	29.658	5.6757	4.2e-07	8.27e-08	2.48e-08	3.3323	CD	T-cell	encode	T-cell	activated CD8-positive, alpha-beta T cell
ENCFF597YKW	0.027521	0.45403	0.16697	16.498	6.0671	0.0094918	9.66e-09	1.56e-08	0.62052	CD	NA	encode	T-cell	T-cell
ENCFF599IOQ	0.074173	0.38114	0.03705	5.1386	0.49951	5.05e-17	1.24e-07	2.4e-08	5.1485	CD	Dendritic cells	encode	Dendritic cells	dendritic cell
ENCFF607DEQ	0.023907	0.93185	0.12602	38.978	5.271	2.08e-12	3.09e-07	5.3e-08	5.8307	CD	Macrophage	encode	Macrophage	suppressor macrophage
ENCFF608RIN	0.028901	0.58066	0.20856	20.091	7.2163	0.0079287	1.51e-08	1.62e-08	0.92985	CD	NA	encode	T-cell	stimulated activated CD4-positive, alpha-beta T cell
ENCFF610AYI	0.090822	0.60828	0.052866	6.6975	0.58208	1.7e-21	2.16e-07	3.19e-08	6.7689	CD	T-cell	encode	T-cell	activated T-helper 1 cell
ENCFF615ZGF	0.039177	1.0397	0.2104	26.539	5.3705	1.56e-06	4.44e-08	1.49e-08	2.9849	CD	T-cell	encode	T-cell	activated CD4-positive, alpha-beta T cell
ENCFF619TQP	0.020711	0.53383	0.11675	25.776	5.637	7.4e-06	1.38e-07	5.21e-08	2.6459	CD	Macrophage	encode	Macrophage	suppressor macrophage
ENCFF621DXQ	0.021511	0.32818	0.1499	15.256	6.9686	0.038234	7.2e-09	2.07e-08	0.3478	CD	NA	encode	T-cell	naive thymus-derived CD8-positive, alpha-beta T cell
ENCFF628SES	0.10214	2.4076	0.34483	23.57	3.3759	1.94e-10	7.58e-08	1.53e-08	4.9543	CD	T-cell	encode	T-cell	T-cell
ENCFF649XYT	0.033032	0.84768	0.18741	25.662	5.6736	1.08e-05	4.97e-08	1.9e-08	2.6161	CD	T-cell	encode	T-cell	activated CD4-positive, alpha-beta T cell
ENCFF650TJG	0.02985	0.47119	0.19152	15.785	6.4163	0.01895	7.87e-09	1.62e-08	0.48646	CD	NA	encode	T-cell	activated naive CD4-positive, alpha-beta T cell
ENCFF655KZU	0.035183	0.38474	0.23592	10.935	6.7057	0.13425	-5.77e-09	1.22e-08	-0.47277	CD	NA	encode	T-cell	T-helper 1 cell
ENCFF671NRW	0.02252	1.2627	0.2196	56.068	9.7512	1.17e-07	3.04e-07	6.77e-08	4.4911	CD	T-cell	encode	T-cell	activated CD4-positive, alpha-beta T cell
ENCFF676QIM	0.025698	0.6066	0.12264	23.605	4.7724	1.43e-06	6.46e-08	2.37e-08	2.7239	CD	T-cell	encode	T-cell	stimulated activated naive CD8-positive, alpha-beta T cell
ENCFF676TSC	0.015067	0.20863	0.10324	13.846	6.852	0.059105	2.34e-09	3.33e-08	0.070371	CD	NA	encode	T-cell	T-helper 1 cell
ENCFF677GRU	0.02624	0.63919	0.16436	24.36	6.2639	0.00021285	4.58e-08	2.4e-08	1.9087	CD	NA	encode	B-cell	naive B cell
ENCFF680JPD	0.024063	0.40263	0.14472	16.732	6.014	0.007614	1.08e-08	1.84e-08	0.58892	CD	NA	encode	T-cell	activated effector memory CD4-positive, alpha-beta T cell
ENCFF685MCV	0.14985	3.4368	0.42456	22.935	2.8333	4.79e-13	6.98e-08	1.19e-08	5.8856	CD	T-cell	encode	T-cell	naive thymus-derived CD4-positive, alpha-beta T cell
ENCFF687BZO	0.020219	1.0947	0.19493	54.141	9.6411	2.18e-07	3.23e-07	7.42e-08	4.3535	CD	T-cell	encode	T-cell	activated CD4-positive, alpha-beta T cell
ENCFF706APW	0.12424	2.8256	0.35433	22.743	2.852	5.71e-14	9.24e-08	1.53e-08	6.0486	CD	T-cell	encode	T-cell	activated CD8-positive, alpha-beta T cell
ENCFF707MRS	0.029494	0.52023	0.22732	17.638	7.7074	0.029319	9.62e-09	1.63e-08	0.58996	CD	NA	encode	T-cell	CD4-positive, alpha-beta T cell
ENCFF721ZMU	0.14452	3.9496	0.43255	27.33	2.9931	1.07e-15	8.44e-08	1.22e-08	6.9179	CD	T-cell	encode	T-cell	T-helper 17 cell
ENCFF725EBY	0.035043	1.046	0.22659	29.848	6.466	9.08e-06	5.25e-08	1.89e-08	2.7775	CD	T-cell	encode	T-cell	activated T-cell
ENCFF739WIV	0.17747	4.0574	0.48555	22.863	2.736	1.09e-14	7.71e-08	1.2e-08	6.4186	CD	T-cell	encode	T-cell	activated CD8-positive, alpha-beta T cell
ENCFF747BLI	0.021241	0.36048	0.13773	16.971	6.484	0.012064	1.65e-08	2.28e-08	0.72407	CD	NA	encode	T-cell	naive thymus-derived CD8-positive, alpha-beta T cell
ENCFF749FDY	0.028932	0.82604	0.22311	28.551	7.7114	0.00040035	3.57e-08	1.8e-08	1.9838	CD	NA	encode	T-cell	CD4-positive, alpha-beta memory T cell
ENCFF749LFC	0.053103	0.31045	0.03561	5.8463	0.67058	3.1e-11	1.37e-07	3.69e-08	3.7027	CD	T-cell	encode	T-cell	CD4-positive, alpha-beta T cell
ENCFF751CLW	0.16233	4.1541	0.58527	25.59	3.6053	7.38e-11	6.55e-08	1.2e-08	5.4477	CD	NK	encode	NK	natural killer cell
ENCFF754GUE	0.10277	3.0541	0.37983	29.717	3.6959	2.03e-13	8.72e-08	1.44e-08	6.0582	CD	T-cell	encode	T-cell	CD4-positive, CD25-positive, alpha-beta regulatory T cell
ENCFF760FGA	0.034471	0.78959	0.22825	22.905	6.6215	0.000827	2.55e-08	1.59e-08	1.5967	CD	NA	encode	T-cell	activated naive CD4-positive, alpha-beta T cell
ENCFF762IIH	0.01763	0.38171	0.10582	21.651	6.0025	0.00055909	5.42e-08	3.27e-08	1.657	CD	NA	encode	T-cell	T-cell
ENCFF765OGD	0.02342	0.56894	0.14511	24.293	6.196	0.00014946	5.37e-08	2.57e-08	2.0872	CD	NA	encode	T-cell	activated CD4-positive, alpha-beta T cell
ENCFF771HQR	0.039648	0.57628	0.26666	14.535	6.7256	0.039257	2.09e-09	1.02e-08	0.20518	CD	NA	encode	T-cell	T-cell
ENCFF775PPP	0.030343	0.38441	0.21211	12.669	6.9904	0.090191	-1.06e-09	1.61e-08	-0.065453	CD	NA	encode	T-cell	T-helper 1 cell
ENCFF776FXT	0.030343	0.60932	0.21686	20.081	7.147	0.0064427	1.52e-08	1.48e-08	1.0267	CD	NA	encode	T-cell	T-cell
ENCFF780OYV	0.023606	0.60408	0.12548	25.59	5.3156	2.76e-06	8.14e-08	2.92e-08	2.7875	CD	T-cell	encode	T-cell	activated naive CD8-positive, alpha-beta T cell
ENCFF781AOD	0.0518	0.28123	0.035156	5.4291	0.67869	1.16e-09	1.12e-07	3.66e-08	3.0578	CD	Monocyte	encode	Monocyte	CD14-positive monocyte
ENCFF783EHW	0.027399	0.2151	0.17161	7.8505	6.2633	0.26841	-1.41e-08	1.7e-08	-0.83112	CD	NA	encode	T-cell	naive thymus-derived CD8-positive, alpha-beta T cell
ENCFF787PXT	0.029415	0.26497	0.20171	9.0081	6.8574	0.23636	-1.13e-08	1.43e-08	-0.79083	CD	NA	encode	T-cell	CD4-positive, CD25-positive, alpha-beta regulatory T cell
ENCFF788BUI	0.12595	2.9653	0.40412	23.543	3.2085	2.75e-11	7.2e-08	1.36e-08	5.3101	CD	T-cell	encode	T-cell	T-cell
ENCFF789TLJ	0.036332	1.1194	0.314	30.811	8.6426	0.00060662	3.63e-08	1.69e-08	2.1442	CD	NA	encode	T-cell	CD4-positive, alpha-beta T cell
ENCFF792EFB	0.13426	2.7559	0.37975	20.527	2.8284	9.82e-12	6.48e-08	1.22e-08	5.292	CD	T-cell	encode	T-cell	activated naive CD8-positive, alpha-beta T cell
ENCFF792PYU	0.020465	0.72021	0.12864	35.191	6.2859	7.83e-08	1.22e-07	3.16e-08	3.871	CD	T-cell	encode	T-cell	activated CD8-positive, alpha-beta memory T cell
ENCFF792YKT	0.17664	4.2302	0.5259	23.949	2.9773	6.7e-14	7.96e-08	1.29e-08	6.1902	CD	T-cell	encode	T-cell	activated naive CD4-positive, alpha-beta T cell
ENCFF794YOT	0.018203	0.42937	0.096584	23.588	5.3059	1.57e-05	7.03e-08	2.84e-08	2.477	CD	T-cell	encode	T-cell	effector memory CD8-positive, alpha-beta T cell
ENCFF802NWG	0.033169	1.0194	0.15423	30.734	4.6497	2.87e-10	1.65e-07	3.56e-08	4.6307	CD	Macrophage	encode	Macrophage	suppressor macrophage
ENCFF808RJY	0.032211	0.67402	0.22668	20.925	7.0375	0.0043548	1.53e-08	1.38e-08	1.1077	CD	NA	encode	T-cell	T-cell
ENCFF818QSP	0.026481	0.41236	0.19501	15.572	7.364	0.046245	4.11e-09	1.77e-08	0.23208	CD	NA	encode	T-cell	T-helper 17 cell
ENCFF819SBW	0.02198	0.28279	0.14677	12.865	6.6773	0.070766	6.59e-10	2.37e-08	0.027809	CD	NA	encode	T-cell	CD4-positive, alpha-beta T cell
ENCFF823DHV	0.024078	0.44188	0.13922	18.352	5.7822	0.001945	2.2e-08	2.01e-08	1.0924	CD	NA	encode	T-cell	activated CD8-positive, alpha-beta memory T cell
ENCFF825KFE	0.028584	1.0443	0.18663	36.532	6.5292	1.3e-07	9.28e-08	2.36e-08	3.9266	CD	T-cell	encode	T-cell	CD4-positive, CD25-positive, alpha-beta regulatory T cell
ENCFF828FGS	0.02085	0.3779	0.12942	18.124	6.2073	0.0049992	1.92e-08	2.17e-08	0.88464	CD	NA	encode	T-cell	T-cell
ENCFF830EOM	0.018745	0.30459	0.096794	16.25	5.1638	0.0021843	3.04e-08	3.04e-08	0.99819	CD	NA	encode	T-cell	stimulated activated CD4-positive, alpha-beta T cell
ENCFF834UMI	0.026617	0.70874	0.1639	26.627	6.1577	2.4e-05	5.03e-08	2.09e-08	2.4043	CD	T-cell	encode	T-cell	activated CD4-positive, alpha-beta memory T cell
ENCFF837LBW	0.12988	3.4959	0.45804	26.917	3.5267	1.46e-12	1.1e-07	1.89e-08	5.839	CD	NK	encode	NK	natural killer cell
ENCFF839DEM	0.17472	4.0112	0.55864	22.957	3.1973	5.89e-11	5.33e-08	1.02e-08	5.1996	CD	B-cell	encode	B-cell	naive B cell
ENCFF839QLN	0.02842	0.60305	0.19871	21.22	6.9921	0.0034955	2e-08	1.67e-08	1.1942	CD	NA	encode	T-cell	T-cell
ENCFF844TKP	0.032051	1.0172	0.26066	31.739	8.1329	0.00018384	3.82e-08	1.59e-08	2.4008	CD	NA	encode	T-cell	naive thymus-derived CD4-positive, alpha-beta T cell
ENCFF845NWD	0.14837	4.2624	0.46621	28.728	3.1422	1.15e-16	1.08e-07	1.47e-08	7.33	CD	T-cell	encode	T-cell	activated T-cell
ENCFF846MQW	0.025003	0.47499	0.19595	18.997	7.8369	0.020029	1.5e-08	1.93e-08	0.77742	CD	NA	encode	T-cell	naive thymus-derived CD8-positive, alpha-beta T cell
ENCFF849QFO	0.021734	0.6956	0.12044	32.005	5.5414	7.59e-09	1.24e-07	3.01e-08	4.1324	CD	T-cell	encode	T-cell	activated CD4-positive, alpha-beta T cell
ENCFF863NWW	0.027714	0.52187	0.22919	18.83	8.2696	0.029381	1e-08	1.68e-08	0.59613	CD	NA	encode	T-cell	effector memory CD4-positive, alpha-beta T cell
ENCFF863XOL	0.017091	0.27409	0.12395	16.037	7.2523	0.036359	6.64e-09	2.3e-08	0.2888	CD	NA	encode	T-cell	T-cell
ENCFF866VWV	0.081968	0.52651	0.041827	6.4234	0.51028	3.28e-23	1.85e-07	2.8e-08	6.6029	CD	T-cell	encode	T-cell	activated T-helper 2 cell
ENCFF867TMP	0.10831	2.8343	0.3683	26.168	3.4004	3.98e-12	9.06e-08	1.63e-08	5.5574	CD	T-cell	encode	T-cell	T-cell
ENCFF870FOG	0.01709	0.33519	0.10372	19.613	6.0689	0.0020485	3.94e-08	3.31e-08	1.1907	CD	NA	encode	T-cell	T-cell
ENCFF876SSA	0.018771	0.43064	0.11703	22.942	6.235	0.00032503	5.01e-08	2.74e-08	1.8272	CD	NA	encode	T-cell	effector memory CD8-positive, alpha-beta T cell
ENCFF888IRH	0.18748	3.8856	0.55595	20.725	2.9653	2.27e-10	4.54e-08	9.38e-09	4.8385	CD	B-cell	encode	B-cell	memory B cell
ENCFF896EFL	0.027947	0.36896	0.21572	13.202	7.7191	0.11151	-1.31e-09	1.56e-08	-0.084329	CD	NA	encode	T-cell	CD4-positive, alpha-beta T cell
ENCFF899YGN	0.020112	0.23068	0.12959	11.47	6.4435	0.099422	-7.63e-09	1.92e-08	-0.39775	CD	NA	encode	T-cell	T-cell
ENCFF902OYT	0.053439	0.33518	0.038865	6.2722	0.72728	1.59e-11	1.8e-07	3.83e-08	4.6943	CD	T-cell	encode	T-cell	activated CD8-positive, alpha-beta T cell
ENCFF909SNY	0.020567	0.71968	0.10796	34.991	5.2493	1.7e-10	1.93e-07	3.88e-08	4.9719	CD	T-cell	encode	T-cell	activated T-cell
ENCFF917EFX	0.028759	1.0839	0.16546	37.689	5.7535	4.11e-10	2.31e-07	4.75e-08	4.8605	CD	Macrophage	encode	Macrophage	suppressor macrophage
ENCFF921HYE	0.019934	0.32406	0.13257	16.257	6.6508	0.020779	1.3e-08	2.63e-08	0.49557	CD	NA	encode	T-cell	effector CD4-positive, alpha-beta T cell
ENCFF925QKS	0.036382	0.9577	0.30196	26.323	8.2997	0.0021902	2.74e-08	1.65e-08	1.6577	CD	NA	encode	T-cell	CD4-positive, alpha-beta T cell
ENCFF928IGF	0.025975	0.61865	0.22597	23.817	8.6995	0.00892	2.76e-08	2.27e-08	1.2174	CD	NA	encode	T-cell	naive thymus-derived CD4-positive, alpha-beta T cell
ENCFF928NLF	0.012842	0.21408	0.072949	16.671	5.6805	0.0046724	2.92e-08	3.84e-08	0.75965	CD	NA	encode	T-cell	naive thymus-derived CD4-positive, alpha-beta T cell
ENCFF931AKV	0.029654	0.51089	0.21994	17.228	7.4168	0.027114	7.63e-09	1.52e-08	0.50059	CD	NA	encode	T-cell	CD8-positive, alpha-beta memory T cell
ENCFF940ORM	0.023153	0.6697	0.14765	28.925	6.377	1.07e-05	7.62e-08	2.75e-08	2.7744	CD	T-cell	encode	T-cell	stimulated activated CD4-positive, alpha-beta T cell
ENCFF942VAM	0.08297	0.53051	0.046244	6.394	0.55735	1.02e-18	1.89e-07	3.44e-08	5.4927	CD	T-cell	encode	T-cell	activated CD4-positive, alpha-beta memory T cell
ENCFF952USZ	0.061349	0.41302	0.042347	6.7323	0.69028	1.42e-13	1.94e-07	4.02e-08	4.8229	CD	T-cell	encode	T-cell	CD4-positive, alpha-beta memory T cell
ENCFF955PTL	0.17164	3.8661	0.46572	22.525	2.7134	2.26e-15	8.97e-08	1.36e-08	6.601	CD	T-cell	encode	T-cell	stimulated activated naive CD8-positive, alpha-beta T cell
ENCFF956LXQ	0.014506	0.16338	0.09807	11.263	6.7606	0.12167	-9.74e-09	3.16e-08	-0.3077	CD	NA	encode	T-cell	CD8-positive, alpha-beta T cell
ENCFF958SXF	0.15358	3.7986	0.48996	24.734	3.1903	8.3e-12	6.8e-08	1.24e-08	5.4972	CD	B-cell	encode	B-cell	activated B cell
ENCFF963BED	0.024565	0.5236	0.11431	21.315	4.6534	1.57e-05	5e-08	2.51e-08	1.9882	CD	B-cell	encode	B-cell	B cell
ENCFF963PZF	0.018181	0.60336	0.09163	33.187	5.04	1.03e-09	3.84e-07	7.99e-08	4.7973	CD	Macrophage	encode	Macrophage	inflammatory macrophage
ENCFF965KSG	0.021192	0.91063	0.20642	42.971	9.7407	2.35e-05	1.07e-07	3.3e-08	3.2381	CD	T-cell	encode	T-cell	CD4-positive, alpha-beta T cell
ENCFF968SON	0.01642	0.20007	0.088381	12.185	5.3826	0.034446	-9.11e-10	2.99e-08	-0.030464	CD	NA	encode	T-cell	activated T-cell
ENCFF971TUI	0.07535	0.43379	0.041364	5.757	0.54895	1.49e-15	1.46e-07	3.41e-08	4.2683	CD	T-cell	encode	T-cell	naive thymus-derived CD4-positive, alpha-beta T cell
ENCFF975INV	0.016832	0.43113	0.085477	25.614	5.0782	1.76e-06	1.13e-07	3.74e-08	3.015	CD	T-cell	encode	T-cell	stimulated activated naive CD8-positive, alpha-beta T cell
ENCFF978APK	0.027001	0.52597	0.17685	19.48	6.5498	0.0042344	2.08e-08	1.91e-08	1.0869	CD	NA	encode	T-cell	T-cell
ENCFF980APH	0.13703	3.2899	0.38153	24.008	2.7843	5.09e-15	8.88e-08	1.37e-08	6.5013	CD	T-cell	encode	T-cell	activated CD8-positive, alpha-beta memory T cell
ENCFF982FEJ	0.039185	1.1735	0.34689	29.948	8.8525	0.001134	3.04e-08	1.53e-08	1.9887	CD	NA	encode	T-cell	CD4-positive, alpha-beta T cell
ENCFF985UCI	0.02845	0.84004	0.21978	29.527	7.7252	0.00024901	4.6e-08	2.05e-08	2.2456	CD	NA	encode	T-cell	CD4-positive, alpha-beta memory T cell
ENCFF986KHO	0.12852	3.7855	0.42889	29.455	3.3372	1.32e-15	1.34e-07	1.94e-08	6.9107	CD	NK	encode	NK	natural killer cell
ENCFF991QVV	0.033847	0.82549	0.32214	24.389	9.5174	0.013889	1.64e-08	1.46e-08	1.1198	CD	NA	encode	T-cell	CD4-positive, alpha-beta T cell
ENCFF991YHJ	0.015616	0.22521	0.079732	14.422	5.1059	0.0063615	2.19e-08	3.64e-08	0.60083	CD	NA	encode	T-cell	stimulated activated CD4-positive, alpha-beta T cell
ENCFF992PUZ	0.013847	0.33497	0.060292	24.191	4.3543	1.01e-07	1.94e-07	5.77e-08	3.3565	CD	T-cell	encode	T-cell	activated CD8-positive, alpha-beta memory T cell
ENCFF993ULY	0.027298	0.63077	0.15267	23.107	5.5927	5.06e-05	4.89e-08	2.31e-08	2.1178	CD	NA	encode	T-cell	activated CD4-positive, alpha-beta T cell
ENCFF998UWK	0.02529	0.88724	0.1397	35.083	5.5241	7.07e-10	1.52e-07	3.16e-08	4.8136	CD	T-cell	encode	T-cell	activated T-cell
ENCFF004HKV	0.028305	0.65453	0.20796	23.124	7.3469	0.0027047	1.61e-08	1.4e-08	1.1529	IBD	NA	encode	T-cell	activated CD4-positive, alpha-beta T cell
ENCFF006OSW	0.029196	1.1412	0.23582	39.089	8.0772	4.95e-06	5.46e-08	1.73e-08	3.1627	IBD	T-cell	encode	T-cell	naive thymus-derived CD8-positive, alpha-beta T cell
ENCFF013FAE	0.018306	0.42964	0.12144	23.47	6.6339	0.00074739	3.07e-08	2.22e-08	1.3857	IBD	NA	encode	T-cell	CD4-positive, alpha-beta T cell
ENCFF016INZ	0.016182	0.44918	0.10663	27.759	6.5899	6.7e-05	5.42e-08	2.75e-08	1.9687	IBD	NA	encode	NK	natural killer cell
ENCFF017WMK	0.042347	0.87906	0.35644	20.759	8.4172	0.018744	6.41e-09	1.01e-08	0.63504	IBD	NA	encode	T-cell	naive thymus-derived CD8-positive, alpha-beta T cell
ENCFF023AUG	0.020147	0.45487	0.14366	22.577	7.1306	0.0022356	2.35e-08	2.08e-08	1.1299	IBD	NA	encode	T-cell	CD8-positive, alpha-beta T cell
ENCFF025DBX	0.13919	4.941	0.58665	35.498	4.2147	6.78e-13	9.88e-08	1.59e-08	6.21	IBD	T-cell	encode	T-cell	activated T-cell
ENCFF026XCY	0.13339	4.5974	0.54447	34.465	4.0817	1.37e-13	9.9e-08	1.59e-08	6.2396	IBD	T-cell	encode	T-cell	activated naive CD8-positive, alpha-beta T cell
ENCFF027ZYL	0.015735	0.34752	0.075984	22.085	4.8289	1.78e-05	4.08e-08	2.71e-08	1.5063	IBD	B-cell	encode	B-cell	activated B cell
ENCFF035XXI	0.14229	4.4127	0.68147	31.012	4.7893	6.38e-09	5.72e-08	1.17e-08	4.892	IBD	T-cell	encode	T-cell	CD8-positive, alpha-beta T cell
ENCFF036BCW	0.026794	0.56272	0.17511	21.001	6.5355	0.002155	1.32e-08	1.44e-08	0.9189	IBD	NA	encode	T-cell	T-helper 9 cell
ENCFF039YOG	0.025061	0.86045	0.26764	34.335	10.68	0.0022073	2.78e-08	1.62e-08	1.7142	IBD	NA	encode	T-cell	T-cell
ENCFF040SJW	0.10225	2.7515	0.38425	26.909	3.7579	8.98e-10	6.43e-08	1.33e-08	4.8425	IBD	NK	encode	NK	natural killer cell
ENCFF049DNM	0.19317	4.6357	0.60406	23.997	3.127	1.29e-11	5.52e-08	1.08e-08	5.115	IBD	T-cell	encode	T-cell	activated naive CD4-positive, alpha-beta T cell
ENCFF050FHX	0.033354	1.4122	0.33925	42.341	10.171	7.2e-05	4.36e-08	1.62e-08	2.6978	IBD	NA	encode	T-cell	CD4-positive, alpha-beta T cell
ENCFF052DSF	0.018787	0.62782	0.14846	33.418	7.9024	4.08e-05	6.15e-08	2.49e-08	2.4685	IBD	NA	encode	T-cell	effector memory CD8-positive, alpha-beta T cell
ENCFF058UYY	0.13235	3.8195	0.5195	28.859	3.9253	1.13e-10	6.23e-08	1.14e-08	5.4826	IBD	T-cell	encode	T-cell	T-cell
ENCFF059JYO	0.033584	1.1998	0.23007	35.724	6.8505	1.17e-06	5.49e-08	1.68e-08	3.2651	IBD	T-cell	encode	T-cell	stimulated activated CD4-positive, alpha-beta T cell
ENCFF060RFP	0.027761	1.0977	0.17982	39.54	6.4774	1.71e-08	8.61e-08	2.09e-08	4.1112	IBD	T-cell	encode	T-cell	activated CD4-positive, alpha-beta T cell
ENCFF063HRQ	0.034334	1.2465	0.35743	36.304	10.41	0.00080679	2.34e-08	1.2e-08	1.9512	IBD	NA	encode	T-cell	T-cell
ENCFF063YVQ	0.18261	4.9832	0.77404	27.289	4.2388	1.17e-08	4.7e-08	9.96e-09	4.7142	IBD	NK	encode	NK	natural killer cell
ENCFF064BWF	0.02379	0.79547	0.21378	33.438	8.9863	0.00032255	3.8e-08	1.82e-08	2.083	IBD	NA	encode	T-cell	T-cell
ENCFF065AXJ	0.088967	0.4883	0.047001	5.4886	0.5283	2.18e-14	8.7e-08	2.17e-08	4.0104	IBD	B-cell	encode	B-cell	activated B cell
ENCFF067SGU	0.035601	1.6047	0.27038	45.076	7.5947	3.14e-08	6.88e-08	1.65e-08	4.1714	IBD	T-cell	encode	T-cell	activated CD4-positive, alpha-beta memory T cell
ENCFF076EKB	0.021409	0.96586	0.23581	45.114	11.014	0.00010575	6.3e-08	2.32e-08	2.7183	IBD	NA	encode	T-cell	naive thymus-derived CD4-positive, alpha-beta T cell
ENCFF082UVI	0.033945	1.1802	0.36309	34.768	10.696	0.0017583	2.09e-08	1.21e-08	1.7341	IBD	NA	encode	T-cell	T-cell
ENCFF083IGS	0.081135	0.59777	0.055725	7.3676	0.68682	5.51e-17	1.56e-07	2.81e-08	5.5697	IBD	T-cell	encode	T-cell	activated CD4-positive, alpha-beta T cell
ENCFF087SET	0.021624	0.92151	0.17674	42.614	8.1732	2.45e-06	1.53e-07	4.5e-08	3.4037	IBD	Monocyte	encode	Monocyte	CD14-positive monocyte
ENCFF088FRY	0.023619	0.70541	0.18158	29.866	7.6878	0.00021058	3.47e-08	1.75e-08	1.9834	IBD	NA	encode	T-cell	activated T-cell
ENCFF089LSF	0.095882	3.1855	0.48738	33.224	5.0831	2.95e-09	8.88e-08	1.78e-08	4.9895	IBD	T-cell	encode	T-cell	activated T-cell
ENCFF089TRW	0.016573	0.45867	0.14378	27.676	8.6758	0.0022788	3.1e-08	2.29e-08	1.3537	IBD	NA	encode	T-cell	T-cell
ENCFF094MWH	0.029692	0.653	0.1903	21.992	6.4093	0.0010772	1.66e-08	1.41e-08	1.1748	IBD	NA	encode	T-cell	activated T-cell
ENCFF102CUO	0.04172	2.1191	0.40883	50.792	9.7995	7.02e-07	5.2e-08	1.37e-08	3.8103	IBD	T-cell	encode	T-cell	CD4-positive, alpha-beta T cell
ENCFF109JOE	0.036807	1.1487	0.19774	31.21	5.3724	4.81e-08	8.48e-08	2.43e-08	3.4831	IBD	Macrophage	encode	Macrophage	suppressor macrophage
ENCFF110VNG	0.014285	0.22141	0.10749	15.5	7.5251	0.052751	-4.02e-10	2.52e-08	-0.015976	IBD	NA	encode	T-cell	T-helper 2 cell
ENCFF111AUI	0.032213	0.6792	0.19373	21.085	6.014	0.00075522	1.23e-08	1.14e-08	1.0836	IBD	NA	encode	T-cell	stimulated activated CD4-positive, alpha-beta T cell
ENCFF123QHV	0.19152	5.4275	0.61706	28.34	3.222	1.75e-13	6.7e-08	1.12e-08	5.9921	IBD	T-cell	encode	T-cell	activated T-helper 17 cell
ENCFF125XVJ	0.033669	1.0899	0.24685	32.371	7.3315	2.44e-05	3.71e-08	1.47e-08	2.5256	IBD	NA	encode	T-cell	activated naive CD4-positive, alpha-beta T cell
ENCFF130PGW	0.07744	0.4125	0.040779	5.3267	0.52659	2.54e-13	7.6e-08	2.09e-08	3.6411	IBD	T-cell	encode	T-cell	naive thymus-derived CD4-positive, alpha-beta T cell
ENCFF130TIL	0.016669	0.33312	0.15036	19.984	9.0203	0.035936	9.36e-09	2.3e-08	0.40653	IBD	NA	encode	T-cell	T-helper 1 cell
ENCFF132WIM	0.021361	0.44251	0.15122	20.715	7.0794	0.0053238	1.71e-08	1.94e-08	0.88515	IBD	NA	encode	T-cell	CD4-positive, alpha-beta T cell
ENCFF139HDN	0.036122	1.2079	0.37709	33.439	10.439	0.0020971	2e-08	1.17e-08	1.7079	IBD	NA	encode	T-cell	CD8-positive, alpha-beta T cell
ENCFF143TBS	0.015222	0.45641	0.080089	29.984	5.2615	1.09e-07	1.7e-07	4.57e-08	3.7168	IBD	T-cell	encode	T-cell	activated CD8-positive, alpha-beta memory T cell
ENCFF147CYP	0.031888	0.92266	0.26903	28.934	8.4367	0.00091363	2.17e-08	1.28e-08	1.7007	IBD	NA	encode	T-cell	T-cell
ENCFF151TWM	0.030016	0.96509	0.29298	32.152	9.7607	0.001533	2.2e-08	1.3e-08	1.6973	IBD	NA	encode	T-cell	T-cell
ENCFF152WTJ	0.039338	1.6908	0.38185	42.982	9.7068	2.92e-05	3.74e-08	1.29e-08	2.9004	IBD	NA	encode	T-cell	CD4-positive, alpha-beta T cell
ENCFF158AZL	0.03881	1.0726	0.353	27.636	9.0956	0.003636	1.29e-08	1.01e-08	1.2773	IBD	NA	encode	T-cell	effector memory CD4-positive, alpha-beta T cell
ENCFF159OCV	0.037805	1.6402	0.25617	43.385	6.7761	4.78e-09	7.32e-08	1.59e-08	4.5981	IBD	T-cell	encode	T-cell	activated CD8-positive, alpha-beta T cell
ENCFF162LTR	0.032108	1.5282	0.31266	47.597	9.738	5.58e-06	1.64e-07	4.6e-08	3.5633	IBD	Macrophage	encode	Macrophage	inflammatory macrophage
ENCFF168ZTH	0.093789	0.56782	0.053868	6.0542	0.57435	1.63e-15	1.17e-07	2.3e-08	5.0734	IBD	T-cell	encode	T-cell	T-helper 1 cell
ENCFF169BLJ	0.087117	0.4882	0.046291	5.604	0.53136	3.18e-16	9.77e-08	2e-08	4.8777	IBD	T-cell	encode	T-cell	activated CD4-positive, alpha-beta T cell
ENCFF172RTA	0.035979	1.6541	0.35699	45.973	9.9222	1.35e-05	4.66e-08	1.49e-08	3.1207	IBD	NK	encode	NK	immature natural killer cell
ENCFF178DTJ	0.12433	2.525	0.29293	20.309	2.3561	1.44e-13	6.26e-08	1.09e-08	5.7654	IBD	B-cell	encode	B-cell	stimulated activated memory B cell
ENCFF182JHG	0.20645	4.1096	0.49769	19.906	2.4107	4.49e-13	4.34e-08	7.52e-09	5.7681	IBD	B-cell	encode	B-cell	stimulated activated naive B cell
ENCFF193OWF	0.018103	0.5605	0.11657	30.962	6.4395	3.1e-06	7.41e-08	2.65e-08	2.8	IBD	T-cell	encode	T-cell	stimulated activated CD4-positive, alpha-beta T cell
ENCFF197BBD	0.03223	1.0288	0.2101	31.92	6.5187	4.53e-06	7.86e-08	2.78e-08	2.8256	IBD	Macrophage	encode	Macrophage	inflammatory macrophage
ENCFF198ROL	0.031696	0.80394	0.22262	25.364	7.0236	0.00046492	1.86e-08	1.18e-08	1.5723	IBD	NA	encode	T-cell	T-cell
ENCFF203WAC	0.018903	0.72105	0.2189	38.146	11.581	0.0015601	4.13e-08	2.18e-08	1.8934	IBD	NA	encode	T-cell	T-cell
ENCFF214LRJ	0.062555	0.36412	0.039855	5.8207	0.63712	3.32e-12	7.62e-08	2.38e-08	3.2039	IBD	Monocyte	encode	Monocyte	CD14-positive monocyte
ENCFF217DDB	0.041721	1.3332	0.46177	31.954	11.068	0.0054757	1.35e-08	9.7e-09	1.3923	IBD	NA	encode	T-cell	CD4-positive, alpha-beta T cell
ENCFF224KBE	0.030965	0.78464	0.23777	25.34	7.6786	0.0015906	1.6e-08	1.27e-08	1.2535	IBD	NA	encode	T-cell	CD8-positive, alpha-beta memory T cell
ENCFF226WSC	0.021093	1.3612	0.25312	64.531	12	6.97e-07	2.65e-07	6.26e-08	4.2246	IBD	T-cell	encode	T-cell	activated CD4-positive, alpha-beta T cell
ENCFF237LVS	0.041879	1.2545	0.47209	29.956	11.273	0.010684	1.06e-08	9e-09	1.1749	IBD	NA	encode	T-cell	CD4-positive, alpha-beta T cell
ENCFF237YDB	0.031718	1.0349	0.30437	32.628	9.5961	0.0010549	2.27e-08	1.26e-08	1.7973	IBD	NA	encode	T-cell	T-cell
ENCFF241PYN	0.03329	1.3407	0.32075	40.272	9.6349	6.99e-05	4.09e-08	1.56e-08	2.6274	IBD	NA	encode	T-cell	CD4-positive, alpha-beta T cell
ENCFF245CKB	0.017886	0.5845	0.12119	32.679	6.7753	3.34e-06	8.32e-08	3e-08	2.7699	IBD	T-cell	encode	T-cell	naive thymus-derived CD4-positive, alpha-beta T cell
ENCFF248KIO	0.036274	1.3507	0.22962	37.236	6.3302	3.71e-08	9.17e-08	2.45e-08	3.7521	IBD	Macrophage	encode	Macrophage	suppressor macrophage
ENCFF250RFR	0.02099	0.66343	0.16013	31.607	7.6286	6.33e-05	5.43e-08	2.32e-08	2.3379	IBD	NA	encode	T-cell	activated CD4-positive, alpha-beta T cell
ENCFF253UCX	0.028079	0.76823	0.20289	27.36	7.2257	0.00028362	2.89e-08	1.57e-08	1.8441	IBD	NA	encode	T-cell	CD8-positive, alpha-beta T cell
ENCFF254BRU	0.034524	0.84897	0.21015	24.591	6.087	0.00010126	2.42e-08	1.33e-08	1.8262	IBD	NA	encode	T-cell	stimulated activated CD4-positive, alpha-beta T cell
ENCFF260PVK	0.03474	1.2876	0.25362	37.064	7.3004	1.65e-06	4.83e-08	1.53e-08	3.1669	IBD	T-cell	encode	T-cell	activated naive CD8-positive, alpha-beta T cell
ENCFF261QWU	0.033441	1.6712	0.28774	49.974	8.6043	6.53e-08	9.28e-08	2.12e-08	4.3815	IBD	T-cell	encode	T-cell	activated naive CD4-positive, alpha-beta T cell
ENCFF263UIX	0.030669	0.88641	0.24665	28.902	8.0421	0.00052801	2.25e-08	1.29e-08	1.7437	IBD	NA	encode	T-cell	activated CD4-positive, alpha-beta T cell
ENCFF265ZRC	0.032231	1.0817	0.28421	33.562	8.8178	0.00028276	2.8e-08	1.33e-08	2.1144	IBD	NA	encode	T-cell	T-cell
ENCFF267DDX	0.12029	4.5333	0.52797	37.687	4.3892	1.34e-13	9.27e-08	1.46e-08	6.3414	IBD	T-cell	encode	T-cell	activated CD4-positive, CD25-positive, alpha-beta regulatory T cell
ENCFF273DGN	0.15403	4.3747	0.67194	28.402	4.3625	5.23e-09	5.41e-08	1.12e-08	4.8465	IBD	T-cell	encode	T-cell	T-cell
ENCFF275TRN	0.01621	0.33892	0.094473	20.907	5.8279	0.00062859	3.18e-08	2.8e-08	1.1375	IBD	NA	encode	T-cell	activated CD4-positive, CD25-positive, alpha-beta regulatory T cell
ENCFF277YPZ	0.038864	1.1573	0.36837	29.779	9.4785	0.0024599	1.58e-08	1.03e-08	1.5358	IBD	NA	encode	T-cell	T-cell
ENCFF281CTW	0.069491	0.44327	0.05475	6.3789	0.78787	5.41e-10	1.07e-07	3.33e-08	3.2036	IBD	B-cell	encode	B-cell	B cell
ENCFF298ANC	0.01718	0.46118	0.13326	26.844	7.7568	0.00083652	4.19e-08	2.62e-08	1.6012	IBD	NA	encode	T-cell	T-helper 17 cell
ENCFF298AXR	0.030123	0.97787	0.28236	32.463	9.3736	0.00077038	2.34e-08	1.3e-08	1.8002	IBD	NA	encode	T-cell	T-cell
ENCFF300QNV	0.041229	1.1312	0.30482	27.437	7.3935	0.00036334	1.65e-08	9.51e-09	1.7378	IBD	NA	encode	T-cell	T-cell
ENCFF308TRS	0.029229	0.57856	0.18081	19.794	6.1858	0.002142	1.15e-08	1.35e-08	0.8547	IBD	NA	encode	T-cell	stimulated activated CD4-positive, alpha-beta T cell
ENCFF317ZIC	0.034895	0.91243	0.23819	26.148	6.8259	0.00026282	1.96e-08	1.14e-08	1.7155	IBD	NA	encode	T-cell	stimulated activated CD4-positive, alpha-beta T cell
ENCFF321KEW	0.016527	0.71522	0.12014	43.276	7.2691	4e-08	1.47e-07	3.71e-08	3.9636	IBD	B-cell	encode	B-cell	stimulated activated naive B cell
ENCFF324ZSV	0.032526	0.73911	0.29579	22.724	9.0941	0.017251	8.6e-09	1.18e-08	0.72684	IBD	NA	encode	T-cell	naive thymus-derived CD8-positive, alpha-beta T cell
ENCFF326MXR	0.015222	0.36484	0.099709	23.968	6.5503	0.00048169	5.42e-08	3.35e-08	1.6182	IBD	NA	encode	T-cell	CD8-positive, alpha-beta T cell
ENCFF329RIY	0.066644	0.5438	0.055998	8.1599	0.84026	2.96e-14	1.82e-07	3.47e-08	5.2284	IBD	T-cell	encode	T-cell	activated CD4-positive, alpha-beta T cell
ENCFF330FSC	0.028501	0.58721	0.19622	20.604	6.8848	0.0040708	9.86e-09	1.23e-08	0.80239	IBD	NA	encode	T-cell	CD4-positive, alpha-beta T cell
ENCFF334WLQ	0.032123	0.58833	0.27737	18.315	8.6346	0.044588	2.98e-09	1.14e-08	0.26186	IBD	NA	encode	T-cell	T-helper 2 cell
ENCFF338AKB	0.071436	0.46587	0.044632	6.5215	0.62478	6.22e-15	1.17e-07	2.57e-08	4.5478	IBD	T-cell	encode	T-cell	T-helper 2 cell
ENCFF339KLQ	0.0232	0.61474	0.17529	26.497	7.5554	0.00078377	2.54e-08	1.67e-08	1.5171	IBD	NA	encode	T-cell	T-cell
ENCFF339UXX	0.029568	1.1939	0.25558	40.379	8.6436	1.17e-05	5.7e-08	1.88e-08	3.0254	IBD	T-cell	encode	T-cell	stimulated activated CD4-positive, alpha-beta T cell
ENCFF341BQT	0.017332	0.44155	0.12986	25.476	7.4922	0.0010704	3.6e-08	2.53e-08	1.4256	IBD	NA	encode	T-cell	naive thymus-derived CD8-positive, alpha-beta T cell
ENCFF349KLY	0.14243	3.4717	0.56571	24.374	3.9717	3.29e-08	4.64e-08	1.07e-08	4.3407	IBD	T-cell	encode	T-cell	naive thymus-derived CD8-positive, alpha-beta T cell
ENCFF350JTS	0.19157	4.7441	0.53406	24.764	2.7878	4.84e-15	5.7e-08	8.35e-09	6.8329	IBD	T-cell	encode	T-cell	activated T-cell
ENCFF354VIQ	0.12352	4.4362	0.52875	35.915	4.2806	2.25e-13	1.08e-07	1.72e-08	6.2686	IBD	T-cell	encode	T-cell	stimulated activated naive CD8-positive, alpha-beta T cell
ENCFF356KOD	0.017431	0.37595	0.13508	21.568	7.7493	0.007785	2.03e-08	2.35e-08	0.8653	IBD	NA	encode	T-cell	CD4-positive, alpha-beta T cell
ENCFF360ZMS	0.044427	1.2252	0.38324	27.577	8.6263	0.0020317	1.2e-08	8.59e-09	1.4023	IBD	NA	encode	T-cell	CD4-positive, alpha-beta T cell
ENCFF364QVY	0.11456	3.8755	0.51996	33.831	4.5389	2.61e-11	6.34e-08	1.11e-08	5.6921	IBD	T-cell	encode	T-cell	CD4-positive, CD25-positive, alpha-beta regulatory T cell
ENCFF364TIK	0.019982	0.57864	0.14277	28.958	7.1452	0.00010043	4.88e-08	2.34e-08	2.0905	IBD	NA	encode	T-cell	CD8-positive, alpha-beta T cell
ENCFF375PHK	0.022702	0.58502	0.16928	25.769	7.4566	0.00093383	2.47e-08	1.77e-08	1.394	IBD	NA	encode	T-cell	CD8-positive, alpha-beta memory T cell
ENCFF381CVI	0.17673	4.7724	0.50449	27.005	2.8546	1.85e-16	6.18e-08	8.63e-09	7.1578	IBD	T-cell	encode	T-cell	activated T-cell
ENCFF383STX	0.028449	0.95635	0.26085	33.617	9.1691	0.00042052	2.86e-08	1.47e-08	1.942	IBD	NA	encode	T-cell	effector memory CD4-positive, alpha-beta T cell
ENCFF384OFO	0.023113	0.67004	0.20977	28.99	9.076	0.0021602	2.82e-08	1.83e-08	1.5393	IBD	NA	encode	T-cell	CD4-positive, alpha-beta T cell
ENCFF397KNY	0.034665	1.4153	0.33686	40.829	9.7175	6.7e-05	3.89e-08	1.46e-08	2.661	IBD	NA	encode	T-cell	CD4-positive, alpha-beta T cell
ENCFF403GHY	0.07532	0.41715	0.044861	5.5383	0.5956	2.89e-12	8.65e-08	2.2e-08	3.938	IBD	T-cell	encode	T-cell	CD8-positive, alpha-beta T cell
ENCFF411JWW	0.021202	0.41745	0.15574	19.689	7.3455	0.010806	9.6e-09	1.79e-08	0.53517	IBD	NA	encode	T-cell	T-helper 17 cell
ENCFF413CCK	0.032636	0.7201	0.22913	22.064	7.0205	0.0024098	1.21e-08	1.14e-08	1.0561	IBD	NA	encode	T-cell	activated CD4-positive, alpha-beta T cell
ENCFF415KTM	0.022712	0.70113	0.17653	30.87	7.7724	0.00017048	3.92e-08	1.92e-08	2.044	IBD	NA	encode	T-cell	activated CD4-positive, alpha-beta T cell
ENCFF417CJI	0.024504	0.79887	0.13372	32.602	5.4572	3.37e-08	7.8e-08	2.13e-08	3.6631	IBD	T-cell	encode	T-cell	activated T-cell
ENCFF418SHH	0.18492	4.7932	0.52022	25.921	2.8133	6.46e-15	6.05e-08	9.05e-09	6.6861	IBD	T-cell	encode	T-cell	activated CD4-positive, alpha-beta T cell
ENCFF419XZN	0.04056	1.057	0.26104	26.059	6.4359	0.00011025	3.49e-08	1.87e-08	1.8645	IBD	NA	encode	Macrophage	suppressor macrophage
ENCFF421XIL	0.14026	3.6367	0.61643	25.928	4.3948	9.79e-08	4.31e-08	1.06e-08	4.0598	IBD	B-cell	encode	B-cell	B cell
ENCFF424JEX	0.16082	3.6313	0.58158	22.579	3.6163	1.66e-08	3.27e-08	8.12e-09	4.0258	IBD	B-cell	encode	B-cell	naive B cell
ENCFF424KQR	0.032869	1.7304	0.34332	52.647	10.445	3.87e-06	2.09e-07	5.63e-08	3.7205	IBD	Macrophage	encode	Macrophage	inflammatory macrophage
ENCFF432NVH	0.021397	0.71804	0.12895	33.558	6.0266	1.2e-07	9.73e-08	2.66e-08	3.6542	IBD	T-cell	encode	T-cell	stimulated activated CD8-positive, alpha-beta memory T cell
ENCFF433ZLN	0.031617	0.66831	0.22223	21.137	7.0286	0.0039553	1.05e-08	1.16e-08	0.89845	IBD	NA	encode	T-cell	CD4-positive, alpha-beta T cell
ENCFF441KSA	0.015892	0.40711	0.12776	25.617	8.0392	0.0023602	3.19e-08	2.48e-08	1.2842	IBD	NA	encode	T-cell	activated CD4-positive, alpha-beta T cell
ENCFF456OPK	0.14518	5.7757	0.84417	39.783	5.8146	1.49e-09	8.88e-08	1.79e-08	4.954	IBD	T-cell	encode	T-cell	activated CD4-positive, CD25-positive, alpha-beta regulatory T cell
ENCFF458UYZ	0.029689	0.70961	0.22784	23.901	7.6742	0.0026994	1.29e-08	1.2e-08	1.0754	IBD	NA	encode	T-cell	T-cell
ENCFF459BJA	0.021222	0.62057	0.1653	29.241	7.7888	0.00030688	4.16e-08	2.18e-08	1.9084	IBD	NA	encode	T-cell	activated gamma-delta T cell
ENCFF463WIA	0.022038	0.56878	0.12779	25.81	5.7985	2.13e-05	5e-08	2.27e-08	2.2022	IBD	T-cell	encode	T-cell	activated naive CD8-positive, alpha-beta T cell
ENCFF477UFH	0.027811	1.4396	0.25227	51.763	9.071	9.49e-08	9.42e-08	2.25e-08	4.1785	IBD	T-cell	encode	T-cell	stimulated activated naive CD8-positive, alpha-beta T cell
ENCFF478ZZJ	0.036259	1.1512	0.32773	31.75	9.0385	0.00071021	2.25e-08	1.2e-08	1.8834	IBD	NA	encode	T-cell	T-cell
ENCFF488EGS	0.029439	0.73423	0.24484	24.941	8.3169	0.0037258	1.64e-08	1.37e-08	1.1943	IBD	NA	encode	T-cell	T-cell
ENCFF492SAH	0.052431	0.39606	0.038608	7.554	0.73635	6.17e-16	1.43e-07	2.6e-08	5.4871	IBD	NK	encode	NK	natural killer cell
ENCFF505CPA	0.029163	0.76929	0.19945	26.379	6.8394	0.00020816	2.59e-08	1.46e-08	1.7701	IBD	NA	encode	T-cell	activated effector memory CD4-positive, alpha-beta T cell
ENCFF511LIR	0.033718	1.2132	0.36001	35.979	10.677	0.0012251	2.26e-08	1.22e-08	1.856	IBD	NA	encode	T-cell	CD4-positive, alpha-beta T cell
ENCFF522GCK	0.030648	1.6582	0.31504	54.106	10.279	8.77e-07	6.61e-08	1.73e-08	3.8235	IBD	T-cell	encode	T-cell	T-helper 2 cell
ENCFF524ZRE	0.022769	0.91318	0.21568	40.106	9.4723	5.68e-05	7.47e-08	2.67e-08	2.7945	IBD	NA	encode	T-cell	naive thymus-derived CD8-positive, alpha-beta T cell
ENCFF532RZR	0.082152	0.39782	0.038071	4.8425	0.46343	5.62e-14	7.51e-08	1.65e-08	4.551	IBD	T-cell	encode	T-cell	CD8-positive, alpha-beta T cell
ENCFF533PTT	0.02514	1.1837	0.22661	47.086	9.0139	1.14e-06	8.88e-08	2.46e-08	3.6099	IBD	NK	encode	NK	immature natural killer cell
ENCFF533WKA	0.025529	0.90979	0.21964	35.637	8.6034	7.63e-05	4.87e-08	2e-08	2.4388	IBD	NA	encode	T-cell	T-cell
ENCFF539ZUQ	0.034188	1.1756	0.3978	34.385	11.636	0.0044005	1.79e-08	1.18e-08	1.5249	IBD	NA	encode	T-cell	CD4-positive, alpha-beta T cell
ENCFF541PYT	0.16401	5.9265	0.79798	36.134	4.8653	9.8e-11	6.68e-08	1.14e-08	5.8391	IBD	T-cell	encode	T-cell	effector memory CD8-positive, alpha-beta T cell
ENCFF547LIL	0.18152	4.8369	0.52543	26.647	2.8946	1.05e-14	7.17e-08	1.09e-08	6.5968	IBD	T-cell	encode	T-cell	stimulated activated effector memory CD8-positive, alpha-beta T cell
ENCFF549FIG	0.017271	0.40755	0.1255	23.598	7.2667	0.0017421	2.73e-08	2.29e-08	1.192	IBD	NA	encode	T-cell	CD8-positive, alpha-beta T cell
ENCFF549IFG	0.029925	1.0189	0.30264	34.049	10.113	0.001242	2.45e-08	1.36e-08	1.8024	IBD	NA	encode	T-cell	T-cell
ENCFF555UEL	0.1501	3.6562	0.57677	24.359	3.8426	1.33e-08	4.23e-08	9.31e-09	4.5423	IBD	T-cell	encode	T-cell	naive thymus-derived CD8-positive, alpha-beta T cell
ENCFF561HFN	0.026718	0.8645	0.23331	32.356	8.7324	0.00039666	3.24e-08	1.61e-08	2.0052	IBD	NA	encode	T-cell	T-cell
ENCFF570EVR	0.1234	5.189	0.71344	42.05	5.7814	1.66e-10	1.25e-07	2.34e-08	5.36	IBD	T-cell	encode	T-cell	activated T-cell
ENCFF573AVN	0.095255	0.58841	0.068383	6.1772	0.71789	1.1e-10	1.23e-07	3.31e-08	3.7222	IBD	T-cell	encode	T-cell	activated naive CD4-positive, alpha-beta T cell
ENCFF574QFK	0.013441	0.20965	0.073017	15.599	5.4326	0.0067021	4.54e-09	2.64e-08	0.17188	IBD	NA	encode	T-cell	T-cell
ENCFF577WNP	0.026702	1.2766	0.28718	47.811	10.755	2.54e-05	6.35e-08	2.07e-08	3.0642	IBD	NA	encode	T-cell	central memory CD4-positive, alpha-beta T cell
ENCFF580ICE	0.02632	0.85695	0.1661	32.559	6.311	2.76e-06	1.12e-07	3.64e-08	3.0853	IBD	Macrophage	encode	Macrophage	inflammatory macrophage
ENCFF583QBN	0.02407	0.81526	0.14283	33.871	5.9339	1.13e-07	1.45e-07	4.07e-08	3.5623	IBD	Macrophage	encode	Macrophage	suppressor macrophage
ENCFF587QZR	0.18442	3.6884	0.50959	20	2.7632	7.46e-11	4.47e-08	8.84e-09	5.0623	IBD	B-cell	encode	B-cell	stimulated activated naive B cell
ENCFF588UYI	0.017877	0.43389	0.13345	24.272	7.4653	0.001742	3e-08	2.37e-08	1.2664	IBD	NA	encode	T-cell	T-helper 2 cell
ENCFF594KUR	0.038075	0.73693	0.25532	19.355	6.7057	0.005814	6.05e-09	9.35e-09	0.64691	IBD	NA	encode	T-cell	T-cell
ENCFF596UGI	0.022935	1.0114	0.20358	44.101	8.8763	2.77e-06	9.69e-08	2.8e-08	3.4586	IBD	T-cell	encode	T-cell	activated CD8-positive, alpha-beta T cell
ENCFF597YKW	0.027521	0.7754	0.23934	28.175	8.6967	0.0019076	2.47e-08	1.61e-08	1.5324	IBD	NA	encode	T-cell	T-cell
ENCFF599IOQ	0.074173	0.38726	0.03613	5.2211	0.4871	2.28e-15	7.92e-08	1.96e-08	4.0487	IBD	Dendritic cells	encode	Dendritic cells	dendritic cell
ENCFF607DEQ	0.023907	1.1777	0.18609	49.261	7.7838	7.16e-09	2.78e-07	6.03e-08	4.613	IBD	Macrophage	encode	Macrophage	suppressor macrophage
ENCFF608RIN	0.028901	0.96188	0.2853	33.282	9.8717	0.0013481	2.8e-08	1.56e-08	1.7917	IBD	NA	encode	T-cell	stimulated activated CD4-positive, alpha-beta T cell
ENCFF610AYI	0.090822	0.6682	0.057984	7.3573	0.63844	3.18e-20	1.67e-07	2.47e-08	6.7544	IBD	T-cell	encode	T-cell	activated T-helper 1 cell
ENCFF615ZGF	0.039177	1.4046	0.26154	35.853	6.6757	4.18e-07	4.57e-08	1.34e-08	3.4173	IBD	T-cell	encode	T-cell	activated CD4-positive, alpha-beta T cell
ENCFF619TQP	0.020711	0.62607	0.12996	30.229	6.2748	3.58e-06	1.11e-07	4.07e-08	2.7263	IBD	Macrophage	encode	Macrophage	suppressor macrophage
ENCFF621DXQ	0.021511	0.58641	0.20882	27.261	9.7078	0.0072381	2.58e-08	2.02e-08	1.275	IBD	NA	encode	T-cell	naive thymus-derived CD8-positive, alpha-beta T cell
ENCFF628SES	0.10214	3.052	0.51676	29.88	5.0591	7.54e-08	6.83e-08	1.61e-08	4.24	IBD	T-cell	encode	T-cell	T-cell
ENCFF649XYT	0.033032	1.2247	0.2258	37.076	6.8357	3.69e-07	5.74e-08	1.63e-08	3.5139	IBD	T-cell	encode	T-cell	activated CD4-positive, alpha-beta T cell
ENCFF650TJG	0.02985	0.81523	0.23396	27.311	7.8379	0.00086265	2.27e-08	1.42e-08	1.6009	IBD	NA	encode	T-cell	activated naive CD4-positive, alpha-beta T cell
ENCFF655KZU	0.035183	0.8974	0.31206	25.507	8.8696	0.0055523	1.22e-08	1.15e-08	1.0588	IBD	NA	encode	T-cell	T-helper 1 cell
ENCFF671NRW	0.02252	1.6787	0.33776	74.542	14.998	4.09e-06	2.86e-07	7.13e-08	4.0096	IBD	T-cell	encode	T-cell	activated CD4-positive, alpha-beta T cell
ENCFF676QIM	0.025698	0.79967	0.15086	31.118	5.8703	5.27e-07	6.54e-08	2.12e-08	3.0782	IBD	T-cell	encode	T-cell	stimulated activated naive CD8-positive, alpha-beta T cell
ENCFF676TSC	0.015067	0.42597	0.13927	28.271	9.2435	0.0035285	4.47e-08	3.18e-08	1.4058	IBD	NA	encode	T-cell	T-helper 1 cell
ENCFF677GRU	0.02624	0.82891	0.1915	31.59	7.2981	3.72e-05	4.55e-08	1.99e-08	2.2863	IBD	NA	encode	B-cell	naive B cell
ENCFF680JPD	0.024063	0.67082	0.184	27.877	7.6466	0.00043331	2.76e-08	1.67e-08	1.6547	IBD	NA	encode	T-cell	activated effector memory CD4-positive, alpha-beta T cell
ENCFF685MCV	0.14985	4.1488	0.53709	27.687	3.5843	2.52e-11	5.81e-08	1.05e-08	5.5496	IBD	T-cell	encode	T-cell	naive thymus-derived CD4-positive, alpha-beta T cell
ENCFF687BZO	0.020219	1.4415	0.2979	71.291	14.734	6.83e-06	3e-07	7.76e-08	3.8669	IBD	T-cell	encode	T-cell	activated CD4-positive, alpha-beta T cell
ENCFF706APW	0.12424	3.4581	0.50486	27.833	4.0635	5.25e-10	7.88e-08	1.52e-08	5.1874	IBD	T-cell	encode	T-cell	activated CD8-positive, alpha-beta T cell
ENCFF707MRS	0.029494	0.8567	0.28337	29.047	9.6077	0.0037514	2.06e-08	1.44e-08	1.4323	IBD	NA	encode	T-cell	CD4-positive, alpha-beta T cell
ENCFF721ZMU	0.14452	4.6466	0.57305	32.153	3.9653	3.68e-12	6.76e-08	1.1e-08	6.1482	IBD	T-cell	encode	T-cell	T-helper 17 cell
ENCFF725EBY	0.035043	1.4415	0.26685	41.136	7.6148	4.56e-07	5.53e-08	1.58e-08	3.493	IBD	T-cell	encode	T-cell	activated T-cell
ENCFF739WIV	0.17747	5.0467	0.58831	28.437	3.315	2.21e-13	6.65e-08	1.09e-08	6.0986	IBD	T-cell	encode	T-cell	activated CD8-positive, alpha-beta T cell
ENCFF747BLI	0.021241	0.60523	0.17417	28.493	8.1998	0.00078848	3.61e-08	2.07e-08	1.7429	IBD	NA	encode	T-cell	naive thymus-derived CD8-positive, alpha-beta T cell
ENCFF749FDY	0.028932	1.3628	0.30549	47.105	10.559	2.59e-05	5.22e-08	1.73e-08	3.0153	IBD	NA	encode	T-cell	CD4-positive, alpha-beta memory T cell
ENCFF749LFC	0.053103	0.35912	0.039362	6.7627	0.74124	2.53e-12	1.18e-07	2.77e-08	4.2548	IBD	T-cell	encode	T-cell	CD4-positive, alpha-beta T cell
ENCFF751CLW	0.16233	4.9413	0.79716	30.44	4.9106	2.62e-08	5.32e-08	1.14e-08	4.6615	IBD	NK	encode	NK	natural killer cell
ENCFF754GUE	0.10277	3.5076	0.49265	34.131	4.7937	8.67e-11	6.74e-08	1.23e-08	5.4772	IBD	T-cell	encode	T-cell	CD4-positive, CD25-positive, alpha-beta regulatory T cell
ENCFF760FGA	0.034471	1.2061	0.27187	34.989	7.8867	2.48e-05	3.49e-08	1.35e-08	2.5879	IBD	NA	encode	T-cell	activated naive CD4-positive, alpha-beta T cell
ENCFF762IIH	0.01763	0.52978	0.11819	30.051	6.704	2.19e-05	6.33e-08	2.65e-08	2.3871	IBD	T-cell	encode	T-cell	T-cell
ENCFF765OGD	0.02342	0.91891	0.20771	39.237	8.8692	2.46e-05	7.61e-08	2.63e-08	2.8902	IBD	NA	encode	T-cell	activated CD4-positive, alpha-beta T cell
ENCFF771HQR	0.039648	0.91272	0.31882	23.02	8.0413	0.0057315	8.5e-09	8.87e-09	0.95749	IBD	NA	encode	T-cell	T-cell
ENCFF775PPP	0.030343	0.65725	0.2348	21.66	7.7382	0.0074225	1.05e-08	1.27e-08	0.83061	IBD	NA	encode	T-cell	T-helper 1 cell
ENCFF776FXT	0.030343	0.94538	0.27202	31.156	8.9649	0.00082068	2.4e-08	1.35e-08	1.7738	IBD	NA	encode	T-cell	T-cell
ENCFF780OYV	0.023606	0.77206	0.14476	32.706	6.1321	5.63e-07	7.66e-08	2.37e-08	3.2314	IBD	T-cell	encode	T-cell	activated naive CD8-positive, alpha-beta T cell
ENCFF781AOD	0.0518	0.27648	0.034983	5.3374	0.67535	3.21e-09	6.44e-08	2.46e-08	2.6182	IBD	Monocyte	encode	Monocyte	CD14-positive monocyte
ENCFF783EHW	0.027399	0.43324	0.20125	15.812	7.3451	0.042436	1.47e-09	1.41e-08	0.10412	IBD	NA	encode	T-cell	naive thymus-derived CD8-positive, alpha-beta T cell
ENCFF787PXT	0.029415	0.55162	0.24865	18.753	8.4534	0.034742	3.8e-09	1.3e-08	0.29315	IBD	NA	encode	T-cell	CD4-positive, CD25-positive, alpha-beta regulatory T cell
ENCFF788BUI	0.12595	3.401	0.50946	27.002	4.0448	1.98e-09	5.56e-08	1.14e-08	4.8978	IBD	T-cell	encode	T-cell	T-cell
ENCFF789TLJ	0.036332	1.5749	0.38228	43.347	10.522	9.16e-05	3.96e-08	1.47e-08	2.6984	IBD	NA	encode	T-cell	CD4-positive, alpha-beta T cell
ENCFF792EFB	0.13426	3.3235	0.50018	24.754	3.7255	1.74e-09	5.4e-08	1.13e-08	4.7908	IBD	T-cell	encode	T-cell	activated naive CD8-positive, alpha-beta T cell
ENCFF792PYU	0.020465	0.97058	0.16394	47.425	8.0105	5.51e-08	1.21e-07	2.9e-08	4.1834	IBD	T-cell	encode	T-cell	activated CD8-positive, alpha-beta memory T cell
ENCFF792YKT	0.17664	5.2719	0.62083	29.846	3.5147	4.14e-13	6.98e-08	1.14e-08	6.1374	IBD	T-cell	encode	T-cell	activated naive CD4-positive, alpha-beta T cell
ENCFF794YOT	0.018203	0.64566	0.12343	35.47	6.7808	7.06e-07	8.93e-08	2.66e-08	3.3553	IBD	T-cell	encode	T-cell	effector memory CD8-positive, alpha-beta T cell
ENCFF802NWG	0.033169	1.2813	0.21579	38.629	6.5056	2.9e-08	1.48e-07	3.67e-08	4.0326	IBD	Macrophage	encode	Macrophage	suppressor macrophage
ENCFF808RJY	0.032211	1.1559	0.30741	35.886	9.5438	0.0003089	2.87e-08	1.33e-08	2.1577	IBD	NA	encode	T-cell	T-cell
ENCFF818QSP	0.026481	0.67336	0.22369	25.428	8.447	0.0039621	1.6e-08	1.46e-08	1.0977	IBD	NA	encode	T-cell	T-helper 17 cell
ENCFF819SBW	0.02198	0.49617	0.15963	22.573	7.2623	0.0028584	1.98e-08	1.8e-08	1.0968	IBD	NA	encode	T-cell	CD4-positive, alpha-beta T cell
ENCFF823DHV	0.024078	0.56272	0.15298	23.371	6.3536	0.00039138	2.27e-08	1.59e-08	1.4248	IBD	NA	encode	T-cell	activated CD8-positive, alpha-beta memory T cell
ENCFF825KFE	0.028584	1.3096	0.22065	45.817	7.7192	3.36e-08	8.25e-08	1.95e-08	4.2386	IBD	T-cell	encode	T-cell	CD4-positive, CD25-positive, alpha-beta regulatory T cell
ENCFF828FGS	0.02085	0.62514	0.17232	29.983	8.2649	0.00050198	3.76e-08	2.04e-08	1.8433	IBD	NA	encode	T-cell	T-cell
ENCFF830EOM	0.018745	0.41725	0.11784	22.259	6.2863	0.00065403	3.81e-08	2.68e-08	1.4205	IBD	NA	encode	T-cell	stimulated activated CD4-positive, alpha-beta T cell
ENCFF834UMI	0.026617	1.0167	0.20815	38.199	7.8199	3.16e-06	5.8e-08	1.88e-08	3.0819	IBD	T-cell	encode	T-cell	activated CD4-positive, alpha-beta memory T cell
ENCFF837LBW	0.12988	4.0224	0.57975	30.971	4.4638	1.07e-09	8.69e-08	1.69e-08	5.132	IBD	NK	encode	NK	natural killer cell
ENCFF839DEM	0.17472	3.8819	0.66821	22.217	3.8244	1.55e-07	3.12e-08	8.25e-09	3.7849	IBD	B-cell	encode	B-cell	naive B cell
ENCFF839QLN	0.02842	1.0003	0.24066	35.196	8.4682	6.88e-05	3.45e-08	1.45e-08	2.3806	IBD	NA	encode	T-cell	T-cell
ENCFF844TKP	0.032051	1.4008	0.34854	43.705	10.875	0.00014076	4e-08	1.52e-08	2.6406	IBD	NA	encode	T-cell	naive thymus-derived CD4-positive, alpha-beta T cell
ENCFF845NWD	0.14837	5.4442	0.66711	36.693	4.4962	1.93e-12	9.71e-08	1.63e-08	5.9453	IBD	T-cell	encode	T-cell	activated T-cell
ENCFF846MQW	0.025003	0.83447	0.25071	33.375	10.027	0.0014359	3.28e-08	1.79e-08	1.8309	IBD	NA	encode	T-cell	naive thymus-derived CD8-positive, alpha-beta T cell
ENCFF849QFO	0.021734	0.87138	0.14834	40.092	6.825	1.59e-08	1.11e-07	2.72e-08	4.0726	IBD	T-cell	encode	T-cell	activated CD4-positive, alpha-beta T cell
ENCFF863NWW	0.027714	0.84246	0.24781	30.398	8.9414	0.0010835	2.04e-08	1.28e-08	1.5989	IBD	NA	encode	T-cell	effector memory CD4-positive, alpha-beta T cell
ENCFF863XOL	0.017091	0.54248	0.17144	31.741	10.031	0.0025175	3.63e-08	2.33e-08	1.5595	IBD	NA	encode	T-cell	T-cell
ENCFF866VWV	0.081968	0.58045	0.049543	7.0814	0.60441	2.89e-20	1.44e-07	2.27e-08	6.356	IBD	T-cell	encode	T-cell	activated T-helper 2 cell
ENCFF867TMP	0.10831	3.4818	0.50655	32.146	4.6768	7.82e-10	7.77e-08	1.51e-08	5.1387	IBD	T-cell	encode	T-cell	T-cell
ENCFF870FOG	0.01709	0.41072	0.11111	24.032	6.501	0.00045991	3.58e-08	2.47e-08	1.4535	IBD	NA	encode	T-cell	T-cell
ENCFF876SSA	0.018771	0.68238	0.15186	36.354	8.0903	1.16e-05	7.22e-08	2.56e-08	2.822	IBD	T-cell	encode	T-cell	effector memory CD8-positive, alpha-beta T cell
ENCFF888IRH	0.18748	4.3081	0.64859	22.978	3.4594	2.18e-09	3.29e-08	7.27e-09	4.5276	IBD	B-cell	encode	B-cell	memory B cell
ENCFF896EFL	0.027947	0.72651	0.27379	25.996	9.7968	0.011566	1.44e-08	1.41e-08	1.0264	IBD	NA	encode	T-cell	CD4-positive, alpha-beta T cell
ENCFF899YGN	0.020112	0.47281	0.19161	23.509	9.527	0.017276	1.57e-08	2.02e-08	0.77633	IBD	NA	encode	T-cell	T-cell
ENCFF902OYT	0.053439	0.34103	0.037879	6.3817	0.70882	4.36e-12	1.17e-07	2.68e-08	4.3674	IBD	T-cell	encode	T-cell	activated CD8-positive, alpha-beta T cell
ENCFF909SNY	0.020567	0.74221	0.11489	36.087	5.5858	2.47e-09	1.27e-07	2.91e-08	4.3872	IBD	T-cell	encode	T-cell	activated T-cell
ENCFF917EFX	0.028759	1.3025	0.20716	45.289	7.2034	1.01e-08	1.93e-07	4.34e-08	4.4544	IBD	Macrophage	encode	Macrophage	suppressor macrophage
ENCFF921HYE	0.019934	0.52701	0.1525	26.438	7.6503	0.00097029	3.21e-08	2.17e-08	1.4756	IBD	NA	encode	T-cell	effector CD4-positive, alpha-beta T cell
ENCFF925QKS	0.036382	1.4361	0.36755	39.474	10.102	0.00018227	3.46e-08	1.43e-08	2.4154	IBD	NA	encode	T-cell	CD4-positive, alpha-beta T cell
ENCFF928IGF	0.025975	1.0538	0.28355	40.568	10.916	0.00045139	4.67e-08	2.02e-08	2.3136	IBD	NA	encode	T-cell	naive thymus-derived CD4-positive, alpha-beta T cell
ENCFF928NLF	0.012842	0.22645	0.077049	17.634	5.9998	0.0051897	1.33e-08	2.98e-08	0.44599	IBD	NA	encode	T-cell	naive thymus-derived CD4-positive, alpha-beta T cell
ENCFF931AKV	0.029654	0.90811	0.28484	30.624	9.6054	0.0022174	2.19e-08	1.4e-08	1.5583	IBD	NA	encode	T-cell	CD8-positive, alpha-beta memory T cell
ENCFF940ORM	0.023153	0.96828	0.18797	41.822	8.1186	1.12e-06	8.63e-08	2.49e-08	3.464	IBD	T-cell	encode	T-cell	stimulated activated CD4-positive, alpha-beta T cell
ENCFF942VAM	0.08297	0.59791	0.054914	7.2063	0.66185	1.2e-16	1.54e-07	2.93e-08	5.2474	IBD	T-cell	encode	T-cell	activated CD4-positive, alpha-beta memory T cell
ENCFF952USZ	0.061349	0.44301	0.048018	7.2212	0.7827	1.35e-12	1.41e-07	3.12e-08	4.5275	IBD	T-cell	encode	T-cell	CD4-positive, alpha-beta memory T cell
ENCFF955PTL	0.17164	4.4804	0.54263	26.104	3.1614	4.8e-13	7.09e-08	1.2e-08	5.9225	IBD	T-cell	encode	T-cell	stimulated activated naive CD8-positive, alpha-beta T cell
ENCFF956LXQ	0.014506	0.31253	0.11404	21.545	7.8613	0.0081997	2.08e-08	2.64e-08	0.78775	IBD	NA	encode	T-cell	CD8-positive, alpha-beta T cell
ENCFF958SXF	0.15358	3.9729	0.61307	25.869	3.9919	8.89e-09	4.57e-08	1.01e-08	4.5113	IBD	B-cell	encode	B-cell	activated B cell
ENCFF963BED	0.024565	0.75001	0.13968	30.532	5.6862	4.77e-07	6.26e-08	2.16e-08	2.8936	IBD	B-cell	encode	B-cell	B cell
ENCFF963PZF	0.018181	0.78178	0.14726	43.001	8.0996	7.94e-07	3.55e-07	9.2e-08	3.8621	IBD	Macrophage	encode	Macrophage	inflammatory macrophage
ENCFF965KSG	0.021192	1.1379	0.23288	53.694	10.989	4.43e-06	9.43e-08	2.64e-08	3.5692	IBD	T-cell	encode	T-cell	CD4-positive, alpha-beta T cell
ENCFF968SON	0.01642	0.36463	0.10856	22.207	6.6115	0.0012835	3.01e-08	2.52e-08	1.1941	IBD	NA	encode	T-cell	activated T-cell
ENCFF971TUI	0.07535	0.46756	0.050214	6.2051	0.66641	6.3e-13	1.08e-07	2.72e-08	3.9785	IBD	T-cell	encode	T-cell	naive thymus-derived CD4-positive, alpha-beta T cell
ENCFF975INV	0.016832	0.62483	0.13342	37.122	7.9268	1.06e-05	1.32e-07	4.28e-08	3.0933	IBD	T-cell	encode	T-cell	stimulated activated naive CD8-positive, alpha-beta T cell
ENCFF978APK	0.027001	0.87243	0.21229	32.311	7.8624	7.81e-05	3.74e-08	1.62e-08	2.3106	IBD	NA	encode	T-cell	T-cell
ENCFF980APH	0.13703	3.9939	0.49369	29.146	3.6028	1.62e-12	7.48e-08	1.22e-08	6.1553	IBD	T-cell	encode	T-cell	activated CD8-positive, alpha-beta memory T cell
ENCFF982FEJ	0.039185	1.62	0.41627	41.343	10.623	0.000216	3.25e-08	1.32e-08	2.4608	IBD	NA	encode	T-cell	CD4-positive, alpha-beta T cell
ENCFF985UCI	0.02845	1.2143	0.28413	42.682	9.987	4.77e-05	5.27e-08	1.88e-08	2.8041	IBD	NA	encode	T-cell	CD4-positive, alpha-beta memory T cell
ENCFF986KHO	0.12852	4.1757	0.55409	32.491	4.3114	4.33e-11	9.96e-08	1.74e-08	5.7171	IBD	NK	encode	NK	natural killer cell
ENCFF991QVV	0.033847	1.2153	0.38563	35.904	11.393	0.00238	2.15e-08	1.24e-08	1.7308	IBD	NA	encode	T-cell	CD4-positive, alpha-beta T cell
ENCFF991YHJ	0.015616	0.35682	0.10062	22.85	6.4433	0.00063406	4.81e-08	3.23e-08	1.4911	IBD	NA	encode	T-cell	stimulated activated CD4-positive, alpha-beta T cell
ENCFF992PUZ	0.013847	0.38275	0.075449	27.642	5.4489	1.89e-06	1.49e-07	4.97e-08	3.0017	IBD	T-cell	encode	T-cell	activated CD8-positive, alpha-beta memory T cell
ENCFF993ULY	0.027298	0.8521	0.17613	31.214	6.4522	4.33e-06	5.18e-08	1.89e-08	2.7487	IBD	T-cell	encode	T-cell	activated CD4-positive, alpha-beta T cell
ENCFF998UWK	0.02529	1.0092	0.15777	39.907	6.2384	2.92e-09	1.17e-07	2.59e-08	4.5156	IBD	T-cell	encode	T-cell	activated T-cell
ENCFF004HKV	0.028305	0.77727	0.20586	27.46	7.2728	0.00025472	2.4e-08	1.52e-08	1.582	UC	NA	encode	T-cell	activated CD4-positive, alpha-beta T cell
ENCFF006OSW	0.029196	1.0652	0.22647	36.486	7.757	3.53e-06	5.24e-08	1.82e-08	2.877	UC	T-cell	encode	T-cell	naive thymus-derived CD8-positive, alpha-beta T cell
ENCFF013FAE	0.018306	0.51076	0.11566	27.901	6.3183	1.92e-05	4.56e-08	2.33e-08	1.9573	UC	T-cell	encode	T-cell	CD4-positive, alpha-beta T cell
ENCFF016INZ	0.016182	0.48495	0.10361	29.969	6.4028	5.3e-06	6.5e-08	2.94e-08	2.2119	UC	NK	encode	NK	natural killer cell
ENCFF017WMK	0.042347	1.0589	0.31261	25.004	7.3822	0.00098866	1.04e-08	9.81e-09	1.0597	UC	NA	encode	T-cell	naive thymus-derived CD8-positive, alpha-beta T cell
ENCFF023AUG	0.020147	0.51036	0.13568	25.332	6.7342	0.0002357	2.98e-08	2.22e-08	1.3434	UC	NA	encode	T-cell	CD8-positive, alpha-beta T cell
ENCFF025DBX	0.13919	4.239	0.48358	30.455	3.4742	1.5e-15	9.14e-08	1.39e-08	6.5784	UC	T-cell	encode	T-cell	activated T-cell
ENCFF026XCY	0.13339	4.1633	0.49775	31.21	3.7314	2.44e-14	9.91e-08	1.61e-08	6.1688	UC	T-cell	encode	T-cell	activated naive CD8-positive, alpha-beta T cell
ENCFF027ZYL	0.015735	0.41103	0.077868	26.122	4.9486	3.47e-07	6.14e-08	3.1e-08	1.9848	UC	B-cell	encode	B-cell	activated B cell
ENCFF035XXI	0.14229	3.8451	0.62054	27.023	4.3611	1.46e-08	5.25e-08	1.2e-08	4.3818	UC	T-cell	encode	T-cell	CD8-positive, alpha-beta T cell
ENCFF036BCW	0.026794	0.69494	0.17619	25.936	6.5755	0.00010254	2.28e-08	1.62e-08	1.4062	UC	NA	encode	T-cell	T-helper 9 cell
ENCFF039YOG	0.025061	0.74216	0.2244	29.615	8.9544	0.0012851	2.05e-08	1.52e-08	1.3502	UC	NA	encode	T-cell	T-cell
ENCFF040SJW	0.10225	2.3299	0.34877	22.786	3.4109	2.97e-09	5.29e-08	1.33e-08	3.9671	UC	NK	encode	NK	natural killer cell
ENCFF049DNM	0.19317	4.2932	0.53569	22.224	2.7731	1.1e-13	5.59e-08	1.04e-08	5.3669	UC	T-cell	encode	T-cell	activated naive CD4-positive, alpha-beta T cell
ENCFF050FHX	0.033354	1.244	0.28862	37.298	8.6533	1.97e-05	3.8e-08	1.49e-08	2.5504	UC	T-cell	encode	T-cell	CD4-positive, alpha-beta T cell
ENCFF052DSF	0.018787	0.65165	0.14018	34.687	7.4616	2.79e-06	6.98e-08	2.59e-08	2.6946	UC	T-cell	encode	T-cell	effector memory CD8-positive, alpha-beta T cell
ENCFF058UYY	0.13235	3.1798	0.43696	24.026	3.3016	3.54e-11	5.22e-08	1.03e-08	5.0472	UC	T-cell	encode	T-cell	T-cell
ENCFF059JYO	0.033584	1.2208	0.21487	36.352	6.3981	5.59e-08	6.1e-08	1.73e-08	3.5256	UC	T-cell	encode	T-cell	stimulated activated CD4-positive, alpha-beta T cell
ENCFF060RFP	0.027761	1.1045	0.16528	39.787	5.9537	2.38e-10	9.56e-08	2.1e-08	4.5514	UC	T-cell	encode	T-cell	activated CD4-positive, alpha-beta T cell
ENCFF063HRQ	0.034334	1.1303	0.28991	32.921	8.4439	0.00012991	2.01e-08	1.09e-08	1.843	UC	NA	encode	T-cell	T-cell
ENCFF063YVQ	0.18261	4.0311	0.643	22.075	3.5212	1.96e-08	3.77e-08	9.42e-09	4.0018	UC	NK	encode	NK	natural killer cell
ENCFF064BWF	0.02379	0.81572	0.192	34.289	8.0709	2.59e-05	4.18e-08	1.82e-08	2.2954	UC	NA	encode	T-cell	T-cell
ENCFF065AXJ	0.088967	0.4901	0.04724	5.5088	0.53098	3.08e-15	1.02e-07	2.16e-08	4.706	UC	B-cell	encode	B-cell	activated B cell
ENCFF067SGU	0.035601	1.5434	0.25345	43.354	7.1191	4.08e-09	7.19e-08	1.7e-08	4.2246	UC	T-cell	encode	T-cell	activated CD4-positive, alpha-beta memory T cell
ENCFF076EKB	0.021409	0.7939	0.21893	37.082	10.226	0.00040915	4.9e-08	2.4e-08	2.0384	UC	NA	encode	T-cell	naive thymus-derived CD4-positive, alpha-beta T cell
ENCFF082UVI	0.033945	1.075	0.30552	31.668	9.0003	0.0005639	1.77e-08	1.14e-08	1.5562	UC	NA	encode	T-cell	T-cell
ENCFF083IGS	0.081135	0.55912	0.053701	6.8912	0.66188	1.22e-18	1.59e-07	2.71e-08	5.8563	UC	T-cell	encode	T-cell	activated CD4-positive, alpha-beta T cell
ENCFF087SET	0.021624	0.79565	0.1622	36.794	7.5006	4.68e-06	1.38e-07	4.57e-08	3.0128	UC	Monocyte	encode	Monocyte	CD14-positive monocyte
ENCFF088FRY	0.023619	0.75675	0.17977	32.04	7.6112	4.45e-05	4.1e-08	1.91e-08	2.1435	UC	NA	encode	T-cell	activated T-cell
ENCFF089LSF	0.095882	2.6239	0.41647	27.366	4.3436	3.27e-09	7.36e-08	1.67e-08	4.403	UC	T-cell	encode	T-cell	activated T-cell
ENCFF089TRW	0.016573	0.50969	0.12729	30.755	7.6806	0.0001022	3.97e-08	2.25e-08	1.7645	UC	NA	encode	T-cell	T-cell
ENCFF094MWH	0.029692	0.72822	0.18851	24.526	6.3489	0.00015336	2.08e-08	1.54e-08	1.3441	UC	NA	encode	T-cell	activated T-cell
ENCFF102CUO	0.04172	1.7966	0.35648	43.062	8.5447	4.33e-07	4.49e-08	1.29e-08	3.4826	UC	T-cell	encode	T-cell	CD4-positive, alpha-beta T cell
ENCFF109JOE	0.036807	1.0632	0.19514	28.887	5.3018	2.17e-07	8.09e-08	2.62e-08	3.0885	UC	Macrophage	encode	Macrophage	suppressor macrophage
ENCFF110VNG	0.014285	0.33074	0.10053	23.153	7.0373	0.001458	1.98e-08	2.69e-08	0.73657	UC	NA	encode	T-cell	T-helper 2 cell
ENCFF111AUI	0.032213	0.89966	0.19102	27.929	5.9298	3.99e-06	2.5e-08	1.23e-08	2.0321	UC	T-cell	encode	T-cell	stimulated activated CD4-positive, alpha-beta T cell
ENCFF123QHV	0.19152	5.0022	0.55744	26.119	2.9107	1.44e-15	6.86e-08	1.08e-08	6.3496	UC	T-cell	encode	T-cell	activated T-helper 17 cell
ENCFF125XVJ	0.033669	1.0703	0.22117	31.788	6.5688	2.42e-06	3.74e-08	1.47e-08	2.5404	UC	T-cell	encode	T-cell	activated naive CD4-positive, alpha-beta T cell
ENCFF130PGW	0.07744	0.40676	0.043844	5.2526	0.56617	2.37e-13	8.42e-08	2.12e-08	3.9681	UC	T-cell	encode	T-cell	naive thymus-derived CD4-positive, alpha-beta T cell
ENCFF130TIL	0.016669	0.40157	0.12114	24.091	7.2671	0.0014427	1.62e-08	2.09e-08	0.77303	UC	NA	encode	T-cell	T-helper 1 cell
ENCFF132WIM	0.021361	0.50454	0.14586	23.619	6.8284	0.00080557	2.28e-08	2.09e-08	1.0911	UC	NA	encode	T-cell	CD4-positive, alpha-beta T cell
ENCFF139HDN	0.036122	1.0829	0.30901	29.979	8.5545	0.00063148	1.62e-08	1.08e-08	1.5041	UC	NA	encode	T-cell	CD8-positive, alpha-beta T cell
ENCFF143TBS	0.015222	0.46619	0.079116	30.627	5.1975	9.02e-09	1.9e-07	5.06e-08	3.7489	UC	T-cell	encode	T-cell	activated CD8-positive, alpha-beta memory T cell
ENCFF147CYP	0.031888	0.92321	0.2562	28.952	8.0342	0.00037584	2.17e-08	1.34e-08	1.6218	UC	NA	encode	T-cell	T-cell
ENCFF151TWM	0.030016	0.93077	0.26317	31.009	8.7676	0.00053053	2.07e-08	1.29e-08	1.6028	UC	NA	encode	T-cell	T-cell
ENCFF152WTJ	0.039338	1.5036	0.32038	38.222	8.1444	3.82e-06	3.33e-08	1.17e-08	2.8512	UC	T-cell	encode	T-cell	CD4-positive, alpha-beta T cell
ENCFF158AZL	0.03881	1.114	0.30321	28.705	7.8128	0.00033592	1.36e-08	9.76e-09	1.3965	UC	NA	encode	T-cell	effector memory CD4-positive, alpha-beta T cell
ENCFF159OCV	0.037805	1.5782	0.2769	41.745	7.3245	5.72e-08	7.69e-08	1.92e-08	3.998	UC	T-cell	encode	T-cell	activated CD8-positive, alpha-beta T cell
ENCFF162LTR	0.032108	1.2967	0.28008	40.387	8.7231	9.3e-06	1.49e-07	4.65e-08	3.2151	UC	Macrophage	encode	Macrophage	inflammatory macrophage
ENCFF168ZTH	0.093789	0.53045	0.05286	5.6558	0.5636	3.76e-14	1.16e-07	2.47e-08	4.6842	UC	T-cell	encode	T-cell	T-helper 1 cell
ENCFF169BLJ	0.087117	0.46081	0.045611	5.2895	0.52356	7.03e-16	9.65e-08	2.06e-08	4.6746	UC	T-cell	encode	T-cell	activated CD4-positive, alpha-beta T cell
ENCFF172RTA	0.035979	1.4041	0.32024	39.026	8.9006	1.85e-05	3.89e-08	1.49e-08	2.6149	UC	NK	encode	NK	immature natural killer cell
ENCFF178DTJ	0.12433	2.3026	0.30462	18.52	2.4501	3.24e-11	5.81e-08	1.33e-08	4.3642	UC	B-cell	encode	B-cell	stimulated activated memory B cell
ENCFF182JHG	0.20645	3.5298	0.43906	17.098	2.1267	6.55e-13	3.7e-08	7.33e-09	5.0454	UC	B-cell	encode	B-cell	stimulated activated naive B cell
ENCFF193OWF	0.018103	0.63824	0.11537	35.257	6.3733	4.12e-08	9.97e-08	2.89e-08	3.4527	UC	T-cell	encode	T-cell	stimulated activated CD4-positive, alpha-beta T cell
ENCFF197BBD	0.03223	0.93974	0.19756	29.158	6.1298	7.14e-06	7.35e-08	2.93e-08	2.5065	UC	Macrophage	encode	Macrophage	inflammatory macrophage
ENCFF198ROL	0.031696	0.88696	0.21665	27.983	6.8351	6.35e-05	2.28e-08	1.29e-08	1.7629	UC	NA	encode	T-cell	T-cell
ENCFF203WAC	0.018903	0.65005	0.17349	34.39	9.178	0.00026316	3.56e-08	1.95e-08	1.8287	UC	NA	encode	T-cell	T-cell
ENCFF214LRJ	0.062555	0.34024	0.039115	5.439	0.6253	7.85e-11	7.25e-08	2.65e-08	2.7366	UC	Monocyte	encode	Monocyte	CD14-positive monocyte
ENCFF217DDB	0.041721	1.0799	0.35013	25.883	8.3922	0.0025658	7.35e-09	8.3e-09	0.88551	UC	NA	encode	T-cell	CD4-positive, alpha-beta T cell
ENCFF224KBE	0.030965	0.9069	0.22014	29.288	7.1093	5.4e-05	2.23e-08	1.3e-08	1.7147	UC	NA	encode	T-cell	CD8-positive, alpha-beta memory T cell
ENCFF226WSC	0.021093	1.1403	0.19031	54.058	9.0222	7.54e-09	2.38e-07	5.09e-08	4.6818	UC	T-cell	encode	T-cell	activated CD4-positive, alpha-beta T cell
ENCFF237LVS	0.041879	1.1275	0.36607	26.922	8.7412	0.0025483	7.55e-09	7.79e-09	0.96954	UC	NA	encode	T-cell	CD4-positive, alpha-beta T cell
ENCFF237YDB	0.031718	1.0282	0.28142	32.418	8.8727	0.00033077	2.3e-08	1.31e-08	1.7595	UC	NA	encode	T-cell	T-cell
ENCFF241PYN	0.03329	1.2089	0.27458	36.313	8.2481	1.48e-05	3.66e-08	1.45e-08	2.5253	UC	T-cell	encode	T-cell	CD4-positive, alpha-beta T cell
ENCFF245CKB	0.017886	0.60011	0.11055	33.551	6.1808	1.04e-07	9.19e-08	3.13e-08	2.9401	UC	T-cell	encode	T-cell	naive thymus-derived CD4-positive, alpha-beta T cell
ENCFF248KIO	0.036274	1.272	0.21351	35.066	5.8859	1.53e-08	9.2e-08	2.49e-08	3.6896	UC	Macrophage	encode	Macrophage	suppressor macrophage
ENCFF250RFR	0.02099	0.68905	0.15474	32.827	7.372	1.29e-05	6.11e-08	2.53e-08	2.4156	UC	T-cell	encode	T-cell	activated CD4-positive, alpha-beta T cell
ENCFF253UCX	0.028079	0.85031	0.19923	30.283	7.0953	2.98e-05	3.64e-08	1.71e-08	2.1317	UC	NA	encode	T-cell	CD8-positive, alpha-beta T cell
ENCFF254BRU	0.034524	1.0651	0.21026	30.85	6.0904	5.85e-07	4e-08	1.46e-08	2.7416	UC	T-cell	encode	T-cell	stimulated activated CD4-positive, alpha-beta T cell
ENCFF260PVK	0.03474	1.3355	0.24536	38.442	7.0629	1.06e-07	5.55e-08	1.62e-08	3.4168	UC	T-cell	encode	T-cell	activated naive CD8-positive, alpha-beta T cell
ENCFF261QWU	0.033441	1.5699	0.27236	46.945	8.1445	1.86e-08	9.54e-08	2.17e-08	4.3885	UC	T-cell	encode	T-cell	activated naive CD4-positive, alpha-beta T cell
ENCFF263UIX	0.030669	0.98485	0.23566	32.112	7.6839	5.03e-05	2.87e-08	1.39e-08	2.0674	UC	NA	encode	T-cell	activated CD4-positive, alpha-beta T cell
ENCFF265ZRC	0.032231	1.0704	0.25312	33.212	7.8532	3.94e-05	2.87e-08	1.32e-08	2.1733	UC	NA	encode	T-cell	T-cell
ENCFF267DDX	0.12029	4.0941	0.46632	34.036	3.8767	3.14e-15	9.22e-08	1.39e-08	6.6328	UC	T-cell	encode	T-cell	activated CD4-positive, CD25-positive, alpha-beta regulatory T cell
ENCFF273DGN	0.15403	3.8027	0.56661	24.689	3.6787	6.17e-10	4.92e-08	1.02e-08	4.8141	UC	T-cell	encode	T-cell	T-cell
ENCFF275TRN	0.01621	0.42583	0.096148	26.269	5.9313	1.85e-05	5.65e-08	3.2e-08	1.7682	UC	T-cell	encode	T-cell	activated CD4-positive, CD25-positive, alpha-beta regulatory T cell
ENCFF277YPZ	0.038864	1.1657	0.32382	29.994	8.3322	0.00040084	1.61e-08	1e-08	1.6036	UC	NA	encode	T-cell	T-cell
ENCFF281CTW	0.069491	0.41922	0.048311	6.0328	0.69522	1.1e-12	1.06e-07	2.73e-08	3.8981	UC	B-cell	encode	B-cell	B cell
ENCFF298ANC	0.01718	0.55025	0.12371	32.029	7.2008	1.19e-05	6.19e-08	2.63e-08	2.3571	UC	T-cell	encode	T-cell	T-helper 17 cell
ENCFF298AXR	0.030123	0.93346	0.25948	30.988	8.6141	0.00039688	2.14e-08	1.34e-08	1.6004	UC	NA	encode	T-cell	T-cell
ENCFF300QNV	0.041229	1.2574	0.30221	30.499	7.3299	4.81e-05	2.1e-08	1.06e-08	1.9877	UC	NA	encode	T-cell	T-cell
ENCFF308TRS	0.029229	0.81208	0.17805	27.783	6.0915	6.19e-06	2.88e-08	1.46e-08	1.9631	UC	T-cell	encode	T-cell	stimulated activated CD4-positive, alpha-beta T cell
ENCFF317ZIC	0.034895	1.1044	0.22908	31.649	6.5649	2.57e-06	2.99e-08	1.2e-08	2.4919	UC	T-cell	encode	T-cell	stimulated activated CD4-positive, alpha-beta T cell
ENCFF321KEW	0.016527	0.76253	0.12144	46.138	7.3478	1.79e-09	1.81e-07	4.13e-08	4.3714	UC	B-cell	encode	B-cell	stimulated activated naive B cell
ENCFF324ZSV	0.032526	0.75581	0.25427	23.237	7.8176	0.0041204	7.54e-09	1.15e-08	0.65608	UC	NA	encode	T-cell	naive thymus-derived CD8-positive, alpha-beta T cell
ENCFF326MXR	0.015222	0.39337	0.095083	25.842	6.2464	5.24e-05	6.37e-08	3.52e-08	1.8084	UC	NA	encode	T-cell	CD8-positive, alpha-beta T cell
ENCFF329RIY	0.066644	0.5098	0.051875	7.6497	0.77839	2.33e-16	1.86e-07	3.26e-08	5.7055	UC	T-cell	encode	T-cell	activated CD4-positive, alpha-beta T cell
ENCFF330FSC	0.028501	0.76835	0.20925	26.959	7.3418	0.00036269	2.06e-08	1.47e-08	1.3976	UC	NA	encode	T-cell	CD4-positive, alpha-beta T cell
ENCFF334WLQ	0.032123	0.67858	0.22362	21.125	6.9615	0.0033048	4.22e-09	1.02e-08	0.41154	UC	NA	encode	T-cell	T-helper 2 cell
ENCFF338AKB	0.071436	0.45594	0.044676	6.3825	0.6254	8.74e-16	1.29e-07	2.58e-08	4.9781	UC	T-cell	encode	T-cell	T-helper 2 cell
ENCFF339KLQ	0.0232	0.64395	0.16831	27.756	7.2547	0.00019157	2.74e-08	1.8e-08	1.5199	UC	NA	encode	T-cell	T-cell
ENCFF339UXX	0.029568	1.1047	0.22955	37.36	7.7634	2.75e-06	5.44e-08	1.84e-08	2.9606	UC	T-cell	encode	T-cell	stimulated activated CD4-positive, alpha-beta T cell
ENCFF341BQT	0.017332	0.50516	0.11823	29.146	6.8216	2.77e-05	4.88e-08	2.55e-08	1.9174	UC	NA	encode	T-cell	naive thymus-derived CD8-positive, alpha-beta T cell
ENCFF349KLY	0.14243	2.9702	0.49528	20.853	3.4772	3.14e-08	3.94e-08	1.04e-08	3.8033	UC	T-cell	encode	T-cell	naive thymus-derived CD8-positive, alpha-beta T cell
ENCFF350JTS	0.19157	4.3248	0.4873	22.576	2.5437	6.97e-16	5.64e-08	8.58e-09	6.5703	UC	T-cell	encode	T-cell	activated T-cell
ENCFF354VIQ	0.12352	3.9946	0.48814	32.339	3.9518	3.58e-14	1.07e-07	1.73e-08	6.193	UC	T-cell	encode	T-cell	stimulated activated naive CD8-positive, alpha-beta T cell
ENCFF356KOD	0.017431	0.42112	0.12988	24.159	7.4514	0.0015869	2.55e-08	2.55e-08	0.99933	UC	NA	encode	T-cell	CD4-positive, alpha-beta T cell
ENCFF360ZMS	0.044427	1.3164	0.32879	29.631	7.4007	8.01e-05	1.4e-08	8.21e-09	1.6988	UC	NA	encode	T-cell	CD4-positive, alpha-beta T cell
ENCFF364QVY	0.11456	3.1581	0.45665	27.568	3.9863	1.48e-10	5.16e-08	1.08e-08	4.788	UC	T-cell	encode	T-cell	CD4-positive, CD25-positive, alpha-beta regulatory T cell
ENCFF364TIK	0.019982	0.64129	0.13755	32.094	6.8836	4.43e-06	6.23e-08	2.45e-08	2.5391	UC	T-cell	encode	T-cell	CD8-positive, alpha-beta T cell
ENCFF375PHK	0.022702	0.66315	0.15382	29.211	6.7754	2.19e-05	3.27e-08	1.77e-08	1.8523	UC	T-cell	encode	T-cell	CD8-positive, alpha-beta memory T cell
ENCFF381CVI	0.17673	4.3636	0.49061	24.691	2.7761	3.16e-16	6.16e-08	9.28e-09	6.6391	UC	T-cell	encode	T-cell	activated T-cell
ENCFF383STX	0.028449	0.92075	0.23954	32.365	8.4202	0.00014009	2.72e-08	1.5e-08	1.8112	UC	NA	encode	T-cell	effector memory CD4-positive, alpha-beta T cell
ENCFF384OFO	0.023113	0.6595	0.18497	28.534	8.0029	0.0005217	2.66e-08	1.81e-08	1.4687	UC	NA	encode	T-cell	CD4-positive, alpha-beta T cell
ENCFF397KNY	0.034665	1.2617	0.29227	36.396	8.4312	2.11e-05	3.42e-08	1.37e-08	2.4945	UC	T-cell	encode	T-cell	CD4-positive, alpha-beta T cell
ENCFF403GHY	0.07532	0.39957	0.048819	5.305	0.64816	5.57e-11	8.96e-08	2.44e-08	3.6734	UC	T-cell	encode	T-cell	CD8-positive, alpha-beta T cell
ENCFF411JWW	0.021202	0.53239	0.131	25.111	6.1786	8.07e-05	1.99e-08	1.72e-08	1.1593	UC	NA	encode	T-cell	T-helper 17 cell
ENCFF413CCK	0.032636	0.92889	0.23521	28.462	7.2071	0.00011202	2.28e-08	1.31e-08	1.7364	UC	NA	encode	T-cell	activated CD4-positive, alpha-beta T cell
ENCFF415KTM	0.022712	0.7516	0.16866	33.092	7.4258	1.95e-05	4.68e-08	2.07e-08	2.2663	UC	T-cell	encode	T-cell	activated CD4-positive, alpha-beta T cell
ENCFF417CJI	0.024504	0.78986	0.13186	32.234	5.3812	7.13e-09	8.12e-08	2.28e-08	3.5535	UC	T-cell	encode	T-cell	activated T-cell
ENCFF418SHH	0.18492	4.4667	0.48993	24.155	2.6495	1.97e-16	6.21e-08	9.19e-09	6.7611	UC	T-cell	encode	T-cell	activated CD4-positive, alpha-beta T cell
ENCFF419XZN	0.04056	1.0165	0.22604	25.062	5.5728	1.63e-05	3.24e-08	1.81e-08	1.787	UC	Macrophage	encode	Macrophage	suppressor macrophage
ENCFF421XIL	0.14026	3.3105	0.55095	23.602	3.928	3.53e-08	4.05e-08	1.06e-08	3.8008	UC	B-cell	encode	B-cell	B cell
ENCFF424JEX	0.16082	3.294	0.53871	20.482	3.3497	1.31e-08	3.01e-08	8.31e-09	3.6258	UC	B-cell	encode	B-cell	naive B cell
ENCFF424KQR	0.032869	1.4492	0.29115	44.09	8.858	2.44e-06	1.89e-07	5.32e-08	3.5542	UC	Macrophage	encode	Macrophage	inflammatory macrophage
ENCFF432NVH	0.021397	0.78535	0.13275	36.703	6.2039	9.5e-09	1.23e-07	3.05e-08	4.0187	UC	T-cell	encode	T-cell	stimulated activated CD8-positive, alpha-beta memory T cell
ENCFF433ZLN	0.031617	0.86804	0.22429	27.455	7.0941	0.000172	2.07e-08	1.31e-08	1.5711	UC	NA	encode	T-cell	CD4-positive, alpha-beta T cell
ENCFF441KSA	0.015892	0.42556	0.1099	26.778	6.9153	0.00018763	3.36e-08	2.36e-08	1.4235	UC	NA	encode	T-cell	activated CD4-positive, alpha-beta T cell
ENCFF456OPK	0.14518	5.1074	0.67029	35.18	4.6169	4.83e-12	8.67e-08	1.59e-08	5.4709	UC	T-cell	encode	T-cell	activated CD4-positive, CD25-positive, alpha-beta regulatory T cell
ENCFF458UYZ	0.029689	0.86672	0.22375	29.193	7.5365	0.00014692	2.12e-08	1.32e-08	1.6076	UC	NA	encode	T-cell	T-cell
ENCFF459BJA	0.021222	0.62858	0.15024	29.619	7.0794	3.86e-05	4.32e-08	2.19e-08	1.972	UC	NA	encode	T-cell	activated gamma-delta T cell
ENCFF463WIA	0.022038	0.5579	0.11142	25.316	5.056	9.42e-07	4.65e-08	2.36e-08	1.9723	UC	T-cell	encode	T-cell	activated naive CD8-positive, alpha-beta T cell
ENCFF477UFH	0.027811	1.3114	0.23706	47.156	8.5238	8.31e-08	9.19e-08	2.36e-08	3.8991	UC	T-cell	encode	T-cell	stimulated activated naive CD8-positive, alpha-beta T cell
ENCFF478ZZJ	0.036259	1.273	0.30511	35.11	8.4149	3.89e-05	2.87e-08	1.23e-08	2.3333	UC	NA	encode	T-cell	T-cell
ENCFF488EGS	0.029439	0.82945	0.23582	28.175	8.0103	0.00050467	2.16e-08	1.48e-08	1.4591	UC	NA	encode	T-cell	T-cell
ENCFF492SAH	0.052431	0.36768	0.039066	7.0127	0.74511	2.26e-15	1.4e-07	2.75e-08	5.0744	UC	NK	encode	NK	natural killer cell
ENCFF505CPA	0.029163	0.91821	0.1821	31.486	6.2443	8.33e-07	3.86e-08	1.49e-08	2.5831	UC	T-cell	encode	T-cell	activated effector memory CD4-positive, alpha-beta T cell
ENCFF511LIR	0.033718	1.0635	0.28508	31.54	8.4546	0.00024747	1.78e-08	1.07e-08	1.6644	UC	NA	encode	T-cell	CD4-positive, alpha-beta T cell
ENCFF522GCK	0.030648	1.4719	0.30693	48.027	10.015	2.44e-06	6.18e-08	1.86e-08	3.3199	UC	T-cell	encode	T-cell	T-helper 2 cell
ENCFF524ZRE	0.022769	0.83484	0.18954	36.665	8.3244	1.52e-05	6.97e-08	2.6e-08	2.6788	UC	T-cell	encode	T-cell	naive thymus-derived CD8-positive, alpha-beta T cell
ENCFF532RZR	0.082152	0.39451	0.039391	4.8022	0.4795	1.61e-14	8.46e-08	1.79e-08	4.7136	UC	T-cell	encode	T-cell	CD8-positive, alpha-beta T cell
ENCFF533PTT	0.02514	1.0022	0.20745	39.863	8.2519	2.56e-06	7.51e-08	2.5e-08	2.9986	UC	NK	encode	NK	immature natural killer cell
ENCFF533WKA	0.025529	0.8867	0.18413	34.733	7.2127	2.36e-06	4.93e-08	1.83e-08	2.696	UC	T-cell	encode	T-cell	T-cell
ENCFF539ZUQ	0.034188	0.96133	0.30247	28.119	8.8471	0.0018242	1.11e-08	9.98e-09	1.1102	UC	NA	encode	T-cell	CD4-positive, alpha-beta T cell
ENCFF541PYT	0.16401	5.0367	0.706	30.709	4.3045	8.27e-11	6.1e-08	1.12e-08	5.4313	UC	T-cell	encode	T-cell	effector memory CD8-positive, alpha-beta T cell
ENCFF547LIL	0.18152	4.3183	0.51661	23.79	2.846	1.33e-13	6.96e-08	1.2e-08	5.7807	UC	T-cell	encode	T-cell	stimulated activated effector memory CD8-positive, alpha-beta T cell
ENCFF549FIG	0.017271	0.48987	0.12186	28.364	7.0559	8.49e-05	4.21e-08	2.53e-08	1.6646	UC	NA	encode	T-cell	CD8-positive, alpha-beta T cell
ENCFF549IFG	0.029925	1.0184	0.27629	34.033	9.2328	0.00032316	2.55e-08	1.39e-08	1.8289	UC	NA	encode	T-cell	T-cell
ENCFF555UEL	0.1501	3.1216	0.52266	20.797	3.4821	3.14e-08	3.59e-08	9.15e-09	3.9249	UC	T-cell	encode	T-cell	naive thymus-derived CD8-positive, alpha-beta T cell
ENCFF561HFN	0.026718	0.88421	0.20464	33.094	7.659	2.43e-05	3.52e-08	1.56e-08	2.2626	UC	NA	encode	T-cell	T-cell
ENCFF570EVR	0.1234	4.5373	0.5709	36.768	4.6263	3.77e-13	1.21e-07	2.07e-08	5.835	UC	T-cell	encode	T-cell	activated T-cell
ENCFF573AVN	0.095255	0.53817	0.057935	5.6498	0.60821	4.94e-14	1.16e-07	2.68e-08	4.3381	UC	T-cell	encode	T-cell	activated naive CD4-positive, alpha-beta T cell
ENCFF574QFK	0.013441	0.25484	0.07914	18.961	5.8882	0.0018998	1.26e-08	3.21e-08	0.39399	UC	NA	encode	T-cell	T-cell
ENCFF577WNP	0.026702	1.0682	0.24399	40.007	9.1375	1.69e-05	5.21e-08	1.96e-08	2.6563	UC	T-cell	encode	T-cell	central memory CD4-positive, alpha-beta T cell
ENCFF580ICE	0.02632	0.71746	0.15112	27.259	5.7418	8.38e-06	9e-08	3.64e-08	2.4752	UC	Macrophage	encode	Macrophage	inflammatory macrophage
ENCFF583QBN	0.02407	0.7164	0.13812	29.764	5.7385	1.09e-06	1.29e-07	4.38e-08	2.9473	UC	Macrophage	encode	Macrophage	suppressor macrophage
ENCFF587QZR	0.18442	3.3463	0.45119	18.145	2.4466	1.64e-11	4.18e-08	8.74e-09	4.7891	UC	B-cell	encode	B-cell	stimulated activated naive B cell
ENCFF588UYI	0.017877	0.55557	0.12253	31.078	6.8542	9.85e-06	5.33e-08	2.46e-08	2.1677	UC	T-cell	encode	T-cell	T-helper 2 cell
ENCFF594KUR	0.038075	1.0428	0.25623	27.389	6.7296	6.53e-05	1.7e-08	1.05e-08	1.6234	UC	NA	encode	T-cell	T-cell
ENCFF596UGI	0.022935	0.89302	0.19313	38.937	8.4207	7.09e-06	8.73e-08	2.98e-08	2.9316	UC	T-cell	encode	T-cell	activated CD8-positive, alpha-beta T cell
ENCFF597YKW	0.027521	0.85582	0.22619	31.097	8.2188	0.00022939	3.11e-08	1.7e-08	1.8259	UC	NA	encode	T-cell	T-cell
ENCFF599IOQ	0.074173	0.37189	0.038469	5.0138	0.51863	2.77e-12	8.22e-08	2.35e-08	3.496	UC	Dendritic cells	encode	Dendritic cells	dendritic cell
ENCFF607DEQ	0.023907	0.99483	0.16249	41.612	6.7966	1.18e-08	2.52e-07	5.81e-08	4.3303	UC	Macrophage	encode	Macrophage	suppressor macrophage
ENCFF608RIN	0.028901	0.85507	0.24497	29.586	8.4761	0.0007681	2.21e-08	1.5e-08	1.4733	UC	NA	encode	T-cell	stimulated activated CD4-positive, alpha-beta T cell
ENCFF610AYI	0.090822	0.65321	0.064032	7.1923	0.70503	1.12e-18	1.88e-07	3e-08	6.261	UC	T-cell	encode	T-cell	activated T-helper 1 cell
ENCFF615ZGF	0.039177	1.458	0.25938	37.215	6.6206	5.04e-08	5.27e-08	1.46e-08	3.6131	UC	T-cell	encode	T-cell	activated CD4-positive, alpha-beta T cell
ENCFF619TQP	0.020711	0.58281	0.12907	28.14	6.2319	1.3e-05	1.04e-07	4.48e-08	2.3228	UC	Macrophage	encode	Macrophage	suppressor macrophage
ENCFF621DXQ	0.021511	0.57758	0.18048	26.85	8.39	0.0018484	2.42e-08	1.96e-08	1.2389	UC	NA	encode	T-cell	naive thymus-derived CD8-positive, alpha-beta T cell
ENCFF628SES	0.10214	2.5339	0.43458	24.807	4.2546	5.95e-08	5.57e-08	1.52e-08	3.6705	UC	T-cell	encode	T-cell	T-cell
ENCFF649XYT	0.033032	1.2437	0.21018	37.651	6.3629	1.28e-08	6.4e-08	1.64e-08	3.9111	UC	T-cell	encode	T-cell	activated CD4-positive, alpha-beta T cell
ENCFF650TJG	0.02985	0.88902	0.19938	29.783	6.6795	1.34e-05	2.74e-08	1.34e-08	2.0471	UC	T-cell	encode	T-cell	activated naive CD4-positive, alpha-beta T cell
ENCFF655KZU	0.035183	1.0027	0.26038	28.5	7.4007	0.00014106	1.54e-08	1.07e-08	1.4413	UC	NA	encode	T-cell	T-helper 1 cell
ENCFF671NRW	0.02252	1.3181	0.22109	58.532	9.8173	1.41e-08	2.4e-07	5.12e-08	4.695	UC	T-cell	encode	T-cell	activated CD4-positive, alpha-beta T cell
ENCFF676QIM	0.025698	0.90657	0.15071	35.277	5.8647	4.4e-09	8.76e-08	2.35e-08	3.724	UC	T-cell	encode	T-cell	stimulated activated naive CD8-positive, alpha-beta T cell
ENCFF676TSC	0.015067	0.44903	0.11213	29.802	7.4423	9.14e-05	5.01e-08	2.83e-08	1.7664	UC	NA	encode	T-cell	T-helper 1 cell
ENCFF677GRU	0.02624	0.90961	0.18701	34.665	7.1268	2.75e-06	5.8e-08	2.21e-08	2.6183	UC	B-cell	encode	B-cell	naive B cell
ENCFF680JPD	0.024063	0.72593	0.1759	30.167	7.3099	5.38e-05	3.29e-08	1.82e-08	1.8046	UC	NA	encode	T-cell	activated effector memory CD4-positive, alpha-beta T cell
ENCFF685MCV	0.14985	3.5392	0.50267	23.619	3.3546	4.2e-10	4.99e-08	1.1e-08	4.5212	UC	T-cell	encode	T-cell	naive thymus-derived CD4-positive, alpha-beta T cell
ENCFF687BZO	0.020219	1.149	0.19741	56.829	9.7637	2.4e-08	2.56e-07	5.64e-08	4.5443	UC	T-cell	encode	T-cell	activated CD4-positive, alpha-beta T cell
ENCFF706APW	0.12424	2.9743	0.42568	23.939	3.4262	2.17e-10	6.98e-08	1.43e-08	4.8755	UC	T-cell	encode	T-cell	activated CD8-positive, alpha-beta T cell
ENCFF707MRS	0.029494	0.86205	0.24235	29.228	8.2168	0.00051916	2.06e-08	1.37e-08	1.5077	UC	NA	encode	T-cell	CD4-positive, alpha-beta T cell
ENCFF721ZMU	0.14452	4.1376	0.54251	28.631	3.754	2.61e-12	6.46e-08	1.11e-08	5.8204	UC	T-cell	encode	T-cell	T-helper 17 cell
ENCFF725EBY	0.035043	1.3784	0.24381	39.334	6.9575	4.71e-08	5.61e-08	1.6e-08	3.5157	UC	T-cell	encode	T-cell	activated T-cell
ENCFF739WIV	0.17747	4.5541	0.56497	25.661	3.1835	7.32e-13	6.52e-08	1.16e-08	5.6212	UC	T-cell	encode	T-cell	activated CD8-positive, alpha-beta T cell
ENCFF747BLI	0.021241	0.63679	0.16571	29.979	7.8015	0.00014235	4.08e-08	2.15e-08	1.8989	UC	NA	encode	T-cell	naive thymus-derived CD8-positive, alpha-beta T cell
ENCFF749FDY	0.028932	1.1901	0.26883	41.134	9.2918	1.42e-05	4.63e-08	1.67e-08	2.7647	UC	T-cell	encode	T-cell	CD4-positive, alpha-beta memory T cell
ENCFF749LFC	0.053103	0.37133	0.042404	6.9926	0.79852	6.16e-14	1.47e-07	2.99e-08	4.9159	UC	T-cell	encode	T-cell	CD4-positive, alpha-beta T cell
ENCFF751CLW	0.16233	3.9265	0.67302	24.188	4.1459	1.3e-07	4.22e-08	1.1e-08	3.8227	UC	NK	encode	NK	natural killer cell
ENCFF754GUE	0.10277	2.9844	0.44194	29.039	4.3003	3.13e-10	5.88e-08	1.23e-08	4.7677	UC	T-cell	encode	T-cell	CD4-positive, CD25-positive, alpha-beta regulatory T cell
ENCFF760FGA	0.034471	1.3305	0.2497	38.598	7.2437	2.15e-07	4.44e-08	1.37e-08	3.2282	UC	T-cell	encode	T-cell	activated naive CD4-positive, alpha-beta T cell
ENCFF762IIH	0.01763	0.56601	0.12006	32.105	6.81	3.77e-06	7.53e-08	2.95e-08	2.5536	UC	T-cell	encode	T-cell	T-cell
ENCFF765OGD	0.02342	0.83763	0.18808	35.766	8.0309	1.46e-05	7.02e-08	2.68e-08	2.6203	UC	T-cell	encode	T-cell	activated CD4-positive, alpha-beta T cell
ENCFF771HQR	0.039648	1.1132	0.30388	28.077	7.6643	0.00033978	1.38e-08	9.45e-09	1.4614	UC	NA	encode	T-cell	T-cell
ENCFF775PPP	0.030343	0.72618	0.20807	23.932	6.8571	0.00071718	1.25e-08	1.26e-08	0.9903	UC	NA	encode	T-cell	T-helper 1 cell
ENCFF776FXT	0.030343	0.97644	0.2553	32.18	8.414	0.00016061	2.64e-08	1.41e-08	1.8789	UC	NA	encode	T-cell	T-cell
ENCFF780OYV	0.023606	0.82896	0.1443	35.116	6.1128	2.47e-08	9.31e-08	2.56e-08	3.6424	UC	T-cell	encode	T-cell	activated naive CD8-positive, alpha-beta T cell
ENCFF781AOD	0.0518	0.26166	0.032879	5.0514	0.63473	4.64e-10	6.2e-08	2.46e-08	2.5274	UC	Monocyte	encode	Monocyte	CD14-positive monocyte
ENCFF783EHW	0.027399	0.57611	0.17642	21.026	6.4386	0.001416	8.19e-09	1.36e-08	0.6028	UC	NA	encode	T-cell	naive thymus-derived CD8-positive, alpha-beta T cell
ENCFF787PXT	0.029415	0.77067	0.22567	26.2	7.6721	0.00090399	1.39e-08	1.35e-08	1.029	UC	NA	encode	T-cell	CD4-positive, CD25-positive, alpha-beta regulatory T cell
ENCFF788BUI	0.12595	2.8632	0.44663	22.732	3.546	4.45e-09	4.62e-08	1.1e-08	4.1926	UC	T-cell	encode	T-cell	T-cell
ENCFF789TLJ	0.036332	1.3241	0.31486	36.444	8.6664	3.03e-05	3.18e-08	1.3e-08	2.4498	UC	NA	encode	T-cell	CD4-positive, alpha-beta T cell
ENCFF792EFB	0.13426	2.9457	0.4434	21.94	3.3026	1.23e-09	4.91e-08	1.13e-08	4.3604	UC	T-cell	encode	T-cell	activated naive CD8-positive, alpha-beta T cell
ENCFF792PYU	0.020465	0.8431	0.15943	41.196	7.7903	5.55e-07	1.08e-07	3.2e-08	3.3839	UC	T-cell	encode	T-cell	activated CD8-positive, alpha-beta memory T cell
ENCFF792YKT	0.17664	4.644	0.53308	26.291	3.0179	6.53e-15	6.66e-08	1.07e-08	6.2201	UC	T-cell	encode	T-cell	activated naive CD4-positive, alpha-beta T cell
ENCFF794YOT	0.018203	0.63022	0.12325	34.622	6.7707	6.82e-07	9.19e-08	2.99e-08	3.0676	UC	T-cell	encode	T-cell	effector memory CD8-positive, alpha-beta T cell
ENCFF802NWG	0.033169	1.1542	0.1967	34.797	5.9303	2.05e-08	1.42e-07	3.59e-08	3.9576	UC	Macrophage	encode	Macrophage	suppressor macrophage
ENCFF808RJY	0.032211	1.0893	0.2613	33.818	8.112	4.15e-05	2.69e-08	1.25e-08	2.159	UC	NA	encode	T-cell	T-cell
ENCFF818QSP	0.026481	0.75804	0.20407	28.625	7.7063	0.00027951	2.08e-08	1.5e-08	1.3895	UC	NA	encode	T-cell	T-helper 17 cell
ENCFF819SBW	0.02198	0.61166	0.15662	27.827	7.1257	0.0001347	3.3e-08	1.95e-08	1.6872	UC	NA	encode	T-cell	CD4-positive, alpha-beta T cell
ENCFF823DHV	0.024078	0.64946	0.15279	26.973	6.3455	3.77e-05	3.13e-08	1.78e-08	1.7581	UC	NA	encode	T-cell	activated CD8-positive, alpha-beta memory T cell
ENCFF825KFE	0.028584	1.0705	0.21127	37.452	7.3912	6.98e-07	6.59e-08	2.05e-08	3.2122	UC	T-cell	encode	T-cell	CD4-positive, CD25-positive, alpha-beta regulatory T cell
ENCFF828FGS	0.02085	0.64037	0.1528	30.713	7.3287	3.49e-05	4.05e-08	2.03e-08	1.9953	UC	NA	encode	T-cell	T-cell
ENCFF830EOM	0.018745	0.5541	0.12572	29.56	6.7072	1.54e-05	7.25e-08	3.17e-08	2.2859	UC	T-cell	encode	T-cell	stimulated activated CD4-positive, alpha-beta T cell
ENCFF834UMI	0.026617	0.94733	0.1983	35.591	7.4499	3.52e-06	5.5e-08	2.02e-08	2.7179	UC	T-cell	encode	T-cell	activated CD4-positive, alpha-beta memory T cell
ENCFF837LBW	0.12988	3.2412	0.47848	24.956	3.6841	7.03e-10	7.04e-08	1.57e-08	4.4973	UC	NK	encode	NK	natural killer cell
ENCFF839DEM	0.17472	3.214	0.54726	18.395	3.1322	7.87e-08	2.39e-08	7.55e-09	3.1723	UC	B-cell	encode	B-cell	naive B cell
ENCFF839QLN	0.02842	0.98368	0.2272	34.613	7.9945	2.09e-05	3.51e-08	1.52e-08	2.3137	UC	T-cell	encode	T-cell	T-cell
ENCFF844TKP	0.032051	1.1188	0.31488	34.908	9.8245	0.00052544	2.91e-08	1.52e-08	1.9136	UC	NA	encode	T-cell	naive thymus-derived CD4-positive, alpha-beta T cell
ENCFF845NWD	0.14837	4.8389	0.57822	32.613	3.8971	4.19e-14	9.51e-08	1.56e-08	6.1028	UC	T-cell	encode	T-cell	activated T-cell
ENCFF846MQW	0.025003	0.75797	0.22926	30.315	9.1694	0.0012344	2.77e-08	1.83e-08	1.5113	UC	NA	encode	T-cell	naive thymus-derived CD8-positive, alpha-beta T cell
ENCFF849QFO	0.021734	0.83154	0.14192	38.259	6.53	8.47e-09	1.13e-07	2.89e-08	3.8906	UC	T-cell	encode	T-cell	activated CD4-positive, alpha-beta T cell
ENCFF863NWW	0.027714	0.89954	0.2278	32.457	8.2196	0.00010076	2.39e-08	1.31e-08	1.8245	UC	NA	encode	T-cell	effector memory CD4-positive, alpha-beta T cell
ENCFF863XOL	0.017091	0.53665	0.15191	31.4	8.8881	0.00055699	3.61e-08	2.3e-08	1.5701	UC	NA	encode	T-cell	T-cell
ENCFF866VWV	0.081968	0.54295	0.05091	6.6239	0.6211	1.39e-18	1.46e-07	2.48e-08	5.8863	UC	T-cell	encode	T-cell	activated T-helper 2 cell
ENCFF867TMP	0.10831	3.0249	0.44631	27.928	4.1207	4.57e-10	7.04e-08	1.48e-08	4.759	UC	T-cell	encode	T-cell	T-cell
ENCFF870FOG	0.01709	0.43791	0.1105	25.623	6.4656	0.0001357	4.02e-08	2.75e-08	1.4595	UC	NA	encode	T-cell	T-cell
ENCFF876SSA	0.018771	0.7056	0.14745	37.59	7.8552	1.61e-06	8.21e-08	2.74e-08	2.9949	UC	T-cell	encode	T-cell	effector memory CD8-positive, alpha-beta T cell
ENCFF888IRH	0.18748	3.9013	0.55616	20.808	2.9664	5.79e-11	3.08e-08	6.81e-09	4.526	UC	B-cell	encode	B-cell	memory B cell
ENCFF896EFL	0.027947	0.68983	0.23257	24.684	8.3219	0.0041097	1.12e-08	1.34e-08	0.83775	UC	NA	encode	T-cell	CD4-positive, alpha-beta T cell
ENCFF899YGN	0.020112	0.50696	0.15662	25.206	7.7873	0.0015222	1.72e-08	1.86e-08	0.92243	UC	NA	encode	T-cell	T-cell
ENCFF902OYT	0.053439	0.31266	0.034665	5.8508	0.64868	6.64e-14	1.12e-07	2.53e-08	4.4243	UC	T-cell	encode	T-cell	activated CD8-positive, alpha-beta T cell
ENCFF909SNY	0.020567	0.68087	0.11406	33.105	5.5455	9.64e-09	1.2e-07	3.22e-08	3.7093	UC	T-cell	encode	T-cell	activated T-cell
ENCFF917EFX	0.028759	1.1458	0.19235	39.843	6.6885	1.9e-08	1.82e-07	4.36e-08	4.1702	UC	Macrophage	encode	Macrophage	suppressor macrophage
ENCFF921HYE	0.019934	0.57456	0.13414	28.824	6.7293	2.55e-05	3.87e-08	2.12e-08	1.8276	UC	NA	encode	T-cell	effector CD4-positive, alpha-beta T cell
ENCFF925QKS	0.036382	1.3161	0.31477	36.175	8.6518	3.34e-05	3.17e-08	1.34e-08	2.371	UC	NA	encode	T-cell	CD4-positive, alpha-beta T cell
ENCFF928IGF	0.025975	0.95214	0.23767	36.656	9.1498	0.00010997	4.21e-08	1.87e-08	2.2521	UC	NA	encode	T-cell	naive thymus-derived CD4-positive, alpha-beta T cell
ENCFF928NLF	0.012842	0.26735	0.073353	20.818	5.712	0.0004437	2.14e-08	3.2e-08	0.66915	UC	NA	encode	T-cell	naive thymus-derived CD4-positive, alpha-beta T cell
ENCFF931AKV	0.029654	0.91625	0.25393	30.898	8.5631	0.00044457	2.26e-08	1.41e-08	1.599	UC	NA	encode	T-cell	CD8-positive, alpha-beta memory T cell
ENCFF940ORM	0.023153	0.95939	0.17581	41.438	7.5934	9.69e-08	9.33e-08	2.55e-08	3.6607	UC	T-cell	encode	T-cell	stimulated activated CD4-positive, alpha-beta T cell
ENCFF942VAM	0.08297	0.57413	0.054536	6.9197	0.6573	3.74e-19	1.65e-07	2.86e-08	5.7681	UC	T-cell	encode	T-cell	activated CD4-positive, alpha-beta memory T cell
ENCFF952USZ	0.061349	0.40886	0.045007	6.6645	0.73363	1.73e-13	1.36e-07	2.92e-08	4.6776	UC	T-cell	encode	T-cell	CD4-positive, alpha-beta memory T cell
ENCFF955PTL	0.17164	3.9715	0.51351	23.139	2.9918	1.19e-12	6.74e-08	1.25e-08	5.3884	UC	T-cell	encode	T-cell	stimulated activated naive CD8-positive, alpha-beta T cell
ENCFF956LXQ	0.014506	0.42203	0.11746	29.094	8.0973	0.00041404	4.63e-08	3.03e-08	1.5269	UC	NA	encode	T-cell	CD8-positive, alpha-beta T cell
ENCFF958SXF	0.15358	3.6462	0.53574	23.742	3.4884	6.71e-10	4.42e-08	9.81e-09	4.5013	UC	B-cell	encode	B-cell	activated B cell
ENCFF963BED	0.024565	0.82437	0.15274	33.559	6.2178	1.4e-07	8.04e-08	2.57e-08	3.1311	UC	B-cell	encode	B-cell	B cell
ENCFF963PZF	0.018181	0.67286	0.12697	37.01	6.9839	3.7e-07	3.25e-07	8.63e-08	3.7695	UC	Macrophage	encode	Macrophage	inflammatory macrophage
ENCFF965KSG	0.021192	0.85766	0.19395	40.471	9.1523	1.25e-05	6.74e-08	2.38e-08	2.8356	UC	T-cell	encode	T-cell	CD4-positive, alpha-beta T cell
ENCFF968SON	0.01642	0.44357	0.11251	27.014	6.8519	0.00011799	4.79e-08	2.88e-08	1.6647	UC	NA	encode	T-cell	activated T-cell
ENCFF971TUI	0.07535	0.45608	0.048618	6.0527	0.64522	1.06e-14	1.18e-07	2.6e-08	4.512	UC	T-cell	encode	T-cell	naive thymus-derived CD4-positive, alpha-beta T cell
ENCFF975INV	0.016832	0.60942	0.1135	36.206	6.743	2.1e-07	1.37e-07	4.03e-08	3.4078	UC	T-cell	encode	T-cell	stimulated activated naive CD8-positive, alpha-beta T cell
ENCFF978APK	0.027001	0.87904	0.20279	32.556	7.5105	1.92e-05	3.95e-08	1.69e-08	2.3425	UC	T-cell	encode	T-cell	T-cell
ENCFF980APH	0.13703	3.5501	0.48782	25.907	3.5599	5.21e-11	7.08e-08	1.39e-08	5.0757	UC	T-cell	encode	T-cell	activated CD8-positive, alpha-beta memory T cell
ENCFF982FEJ	0.039185	1.432	0.34789	36.544	8.878	5.2e-05	2.81e-08	1.21e-08	2.3318	UC	NA	encode	T-cell	CD4-positive, alpha-beta T cell
ENCFF985UCI	0.02845	1.0842	0.24248	38.11	8.5231	9.3e-06	4.72e-08	1.75e-08	2.6914	UC	T-cell	encode	T-cell	CD4-positive, alpha-beta memory T cell
ENCFF986KHO	0.12852	3.4433	0.46222	26.793	3.5965	8.14e-12	8.53e-08	1.59e-08	5.359	UC	NK	encode	NK	natural killer cell
ENCFF991QVV	0.033847	1.0403	0.30166	30.736	8.9123	0.00064444	1.59e-08	1.08e-08	1.4812	UC	NA	encode	T-cell	CD4-positive, alpha-beta T cell
ENCFF991YHJ	0.015616	0.46061	0.10032	29.497	6.4241	7.89e-06	8.58e-08	3.62e-08	2.3707	UC	T-cell	encode	T-cell	stimulated activated CD4-positive, alpha-beta T cell
ENCFF992PUZ	0.013847	0.38661	0.071845	27.921	5.1887	2.11e-07	1.6e-07	5.26e-08	3.0405	UC	T-cell	encode	T-cell	activated CD8-positive, alpha-beta memory T cell
ENCFF993ULY	0.027298	0.96327	0.17787	35.287	6.5157	2.1e-07	6.88e-08	2.18e-08	3.1573	UC	T-cell	encode	T-cell	activated CD4-positive, alpha-beta T cell
ENCFF998UWK	0.02529	0.99506	0.15611	39.346	6.1729	8.41e-10	1.26e-07	2.82e-08	4.4736	UC	T-cell	encode	T-cell	activated T-cell
ENCFF004HKV	0.028305	0.13454	0.11539	4.7532	4.0766	0.35856	-4.36e-09	1.21e-08	-0.36072	HEIGHT	NA	encode	T-cell	activated CD4-positive, alpha-beta T cell
ENCFF006OSW	0.029196	0.089587	0.11119	3.0685	3.8083	0.58786	-1.13e-08	1.31e-08	-0.85925	HEIGHT	NA	encode	T-cell	naive thymus-derived CD8-positive, alpha-beta T cell
ENCFF013FAE	0.018306	0.10461	0.063943	5.7147	3.493	0.17886	-1.89e-09	1.89e-08	-0.099815	HEIGHT	NA	encode	T-cell	CD4-positive, alpha-beta T cell
ENCFF016INZ	0.016182	0.14161	0.063544	8.751	3.9269	0.050042	1.85e-08	2.58e-08	0.71687	HEIGHT	NA	encode	NK	natural killer cell
ENCFF017WMK	0.042347	0.17502	0.16978	4.1331	4.0093	0.43524	-4.48e-09	7.74e-09	-0.57912	HEIGHT	NA	encode	T-cell	naive thymus-derived CD8-positive, alpha-beta T cell
ENCFF023AUG	0.020147	0.11367	0.07434	5.6421	3.6898	0.21029	-2.43e-09	1.79e-08	-0.13549	HEIGHT	NA	encode	T-cell	CD8-positive, alpha-beta T cell
ENCFF025DBX	0.13919	0.70644	0.27794	5.0753	1.9968	0.04329	8.1e-09	1.02e-08	0.79617	HEIGHT	NA	encode	T-cell	activated T-cell
ENCFF026XCY	0.13339	0.653	0.26894	4.8952	2.0162	0.055055	8.14e-09	1.1e-08	0.7387	HEIGHT	NA	encode	T-cell	activated naive CD8-positive, alpha-beta T cell
ENCFF027ZYL	0.015735	0.072217	0.044043	4.5895	2.799	0.2012	-1.25e-08	2.48e-08	-0.50398	HEIGHT	NA	encode	B-cell	activated B cell
ENCFF035XXI	0.14229	0.51771	0.40391	3.6384	2.8386	0.35515	7.51e-11	1.09e-08	0.0068992	HEIGHT	NA	encode	T-cell	CD8-positive, alpha-beta T cell
ENCFF036BCW	0.026794	0.092219	0.088952	3.4417	3.3198	0.46268	-9.61e-09	1.14e-08	-0.84337	HEIGHT	NA	encode	T-cell	T-helper 9 cell
ENCFF039YOG	0.025061	0.078488	0.12899	3.1319	5.1472	0.67896	-8.44e-09	1.26e-08	-0.67169	HEIGHT	NA	encode	T-cell	T-cell
ENCFF040SJW	0.10225	0.31235	0.18537	3.0548	1.8129	0.26061	-4.56e-09	1.04e-08	-0.43814	HEIGHT	NA	encode	NK	natural killer cell
ENCFF049DNM	0.19317	0.63185	0.25854	3.2709	1.3384	0.092061	3.3e-11	6.36e-09	0.0051981	HEIGHT	NA	encode	T-cell	activated naive CD4-positive, alpha-beta T cell
ENCFF050FHX	0.033354	0.11015	0.13694	3.3026	4.1056	0.57543	-7.87e-09	9.88e-09	-0.79725	HEIGHT	NA	encode	T-cell	CD4-positive, alpha-beta T cell
ENCFF052DSF	0.018787	0.067743	0.083168	3.6059	4.427	0.5567	-1.32e-08	2.22e-08	-0.59682	HEIGHT	NA	encode	T-cell	effector memory CD8-positive, alpha-beta T cell
ENCFF058UYY	0.13235	0.34428	0.28761	2.6013	2.1731	0.46279	-5.49e-09	9.64e-09	-0.56928	HEIGHT	NA	encode	T-cell	T-cell
ENCFF059JYO	0.033584	0.23683	0.12504	7.052	3.7231	0.10596	4.37e-09	1.42e-08	0.30823	HEIGHT	NA	encode	T-cell	stimulated activated CD4-positive, alpha-beta T cell
ENCFF060RFP	0.027761	0.16236	0.097633	5.8485	3.5169	0.1697	3.11e-10	1.74e-08	0.017846	HEIGHT	NA	encode	T-cell	activated CD4-positive, alpha-beta T cell
ENCFF063HRQ	0.034334	0.26433	0.19973	7.6988	5.8173	0.25077	2.22e-09	1.06e-08	0.20961	HEIGHT	NA	encode	T-cell	T-cell
ENCFF063YVQ	0.18261	0.89302	0.31536	4.8904	1.727	0.025944	5.91e-09	6.62e-09	0.89353	HEIGHT	NA	encode	NK	natural killer cell
ENCFF064BWF	0.02379	0.093761	0.094067	3.9412	3.9541	0.45768	-7.71e-09	1.26e-08	-0.61108	HEIGHT	NA	encode	T-cell	T-cell
ENCFF065AXJ	0.088967	0.19519	0.031413	2.194	0.35309	0.00087985	1.01e-08	2.04e-08	0.49409	HEIGHT	NA	encode	B-cell	activated B cell
ENCFF067SGU	0.035601	0.13148	0.13202	3.6932	3.7085	0.4685	-7.88e-09	1.24e-08	-0.63424	HEIGHT	NA	encode	T-cell	activated CD4-positive, alpha-beta memory T cell
ENCFF076EKB	0.021409	0.055039	0.085488	2.5708	3.993	0.6944	-1.33e-08	1.35e-08	-0.98611	HEIGHT	NA	encode	T-cell	naive thymus-derived CD4-positive, alpha-beta T cell
ENCFF082UVI	0.033945	0.15133	0.18374	4.458	5.4128	0.52348	-3.9e-09	9.71e-09	-0.40151	HEIGHT	NA	encode	T-cell	T-cell
ENCFF083IGS	0.081135	0.18696	0.027424	2.3043	0.338	0.00016284	1.02e-08	1.81e-08	0.564	HEIGHT	NA	encode	T-cell	activated CD4-positive, alpha-beta T cell
ENCFF087SET	0.021624	0.077786	0.07241	3.5972	3.3486	0.4387	-1.21e-08	2.69e-08	-0.45016	HEIGHT	NA	encode	Monocyte	CD14-positive monocyte
ENCFF088FRY	0.023619	0.18292	0.1331	7.7444	5.6352	0.23327	5.56e-09	2.03e-08	0.27342	HEIGHT	NA	encode	T-cell	activated T-cell
ENCFF089LSF	0.095882	0.3395	0.23655	3.5408	2.4671	0.30571	-2.55e-09	1.36e-08	-0.18713	HEIGHT	NA	encode	T-cell	activated T-cell
ENCFF089TRW	0.016573	0.071512	0.078399	4.3151	4.7306	0.4842	-9.21e-09	1.97e-08	-0.46713	HEIGHT	NA	encode	T-cell	T-cell
ENCFF094MWH	0.029692	0.19172	0.10681	6.4568	3.5974	0.13143	1.43e-09	1.23e-08	0.11613	HEIGHT	NA	encode	T-cell	activated T-cell
ENCFF102CUO	0.04172	0.25276	0.23444	6.0585	5.6194	0.36972	-1.64e-10	1.24e-08	-0.013225	HEIGHT	NA	encode	T-cell	CD4-positive, alpha-beta T cell
ENCFF109JOE	0.036807	0.20192	0.1058	5.4859	2.8746	0.11913	3.52e-09	2.01e-08	0.17453	HEIGHT	NA	encode	Macrophage	suppressor macrophage
ENCFF110VNG	0.014285	0.070202	0.053338	4.9144	3.7339	0.29544	-7.87e-09	1.95e-08	-0.40336	HEIGHT	NA	encode	T-cell	T-helper 2 cell
ENCFF111AUI	0.032213	0.22621	0.12582	7.0223	3.9059	0.12474	2.58e-09	1.16e-08	0.22284	HEIGHT	NA	encode	T-cell	stimulated activated CD4-positive, alpha-beta T cell
ENCFF123QHV	0.19152	0.63969	0.26589	3.3402	1.3884	0.094362	4.98e-11	6.2e-09	0.0080241	HEIGHT	NA	encode	T-cell	activated T-helper 17 cell
ENCFF125XVJ	0.033669	0.21121	0.12389	6.273	3.6797	0.15383	8.35e-10	1.17e-08	0.071121	HEIGHT	NA	encode	T-cell	activated naive CD4-positive, alpha-beta T cell
ENCFF130PGW	0.07744	0.1621	0.027615	2.0932	0.3566	0.0025927	-1.02e-09	1.88e-08	-0.054623	HEIGHT	NA	encode	T-cell	naive thymus-derived CD4-positive, alpha-beta T cell
ENCFF130TIL	0.016669	0.066152	0.068288	3.9685	4.0967	0.46922	-1.1e-08	1.65e-08	-0.66322	HEIGHT	NA	encode	T-cell	T-helper 1 cell
ENCFF132WIM	0.021361	0.12384	0.085064	5.7974	3.9821	0.23023	-1.13e-09	1.76e-08	-0.064243	HEIGHT	NA	encode	T-cell	CD4-positive, alpha-beta T cell
ENCFF139HDN	0.036122	0.22084	0.20793	6.1137	5.7564	0.37555	-6.94e-10	1.02e-08	-0.067783	HEIGHT	NA	encode	T-cell	CD8-positive, alpha-beta T cell
ENCFF143TBS	0.015222	0.10872	0.047799	7.1425	3.1402	0.054095	2.76e-08	4.3e-08	0.64191	HEIGHT	NA	encode	T-cell	activated CD8-positive, alpha-beta memory T cell
ENCFF147CYP	0.031888	0.089004	0.13844	2.7911	4.3413	0.68024	-8.76e-09	1.07e-08	-0.81843	HEIGHT	NA	encode	T-cell	T-cell
ENCFF151TWM	0.030016	0.13396	0.14829	4.4629	4.9403	0.48425	-4.43e-09	1.04e-08	-0.42423	HEIGHT	NA	encode	T-cell	T-cell
ENCFF152WTJ	0.039338	0.098421	0.15594	2.5019	3.964	0.70508	-8.36e-09	8.38e-09	-0.99662	HEIGHT	NA	encode	T-cell	CD4-positive, alpha-beta T cell
ENCFF158AZL	0.03881	0.17873	0.15722	4.6052	4.0512	0.37478	-3.62e-09	7.15e-09	-0.50593	HEIGHT	NA	encode	T-cell	effector memory CD4-positive, alpha-beta T cell
ENCFF159OCV	0.037805	0.23295	0.13717	6.1618	3.6283	0.15767	1.99e-09	1.33e-08	0.14956	HEIGHT	NA	encode	T-cell	activated CD8-positive, alpha-beta T cell
ENCFF162LTR	0.032108	0.11972	0.11658	3.7288	3.6308	0.45263	-7.44e-09	2.65e-08	-0.2812	HEIGHT	NA	encode	Macrophage	inflammatory macrophage
ENCFF168ZTH	0.093789	0.21472	0.027413	2.2894	0.29229	2.03e-05	2.13e-08	1.54e-08	1.389	HEIGHT	T-cell	encode	T-cell	T-helper 1 cell
ENCFF169BLJ	0.087117	0.18941	0.025895	2.1742	0.29724	0.00010538	1.37e-08	1.37e-08	0.99871	HEIGHT	NA	encode	T-cell	activated CD4-positive, alpha-beta T cell
ENCFF172RTA	0.035979	0.15748	0.15211	4.3771	4.2278	0.42569	-4.51e-09	9.9e-09	-0.45579	HEIGHT	NA	encode	NK	immature natural killer cell
ENCFF178DTJ	0.12433	0.25649	0.22336	2.063	1.7965	0.55477	-1.17e-08	1.35e-08	-0.86635	HEIGHT	NA	encode	B-cell	stimulated activated memory B cell
ENCFF182JHG	0.20645	0.61298	0.29405	2.9692	1.4243	0.16904	-1.13e-09	6.79e-09	-0.16627	HEIGHT	NA	encode	B-cell	stimulated activated naive B cell
ENCFF193OWF	0.018103	0.16204	0.070815	8.9513	3.9119	0.043848	2.13e-08	2.59e-08	0.81997	HEIGHT	NA	encode	T-cell	stimulated activated CD4-positive, alpha-beta T cell
ENCFF197BBD	0.03223	0.12669	0.10028	3.9309	3.1113	0.3464	-7.41e-09	1.99e-08	-0.37291	HEIGHT	NA	encode	Macrophage	inflammatory macrophage
ENCFF198ROL	0.031696	0.17598	0.12296	5.552	3.8792	0.24263	-1.77e-09	1.04e-08	-0.17026	HEIGHT	NA	encode	T-cell	T-cell
ENCFF203WAC	0.018903	0.087496	0.095559	4.6287	5.0553	0.47387	-6.11e-09	1.49e-08	-0.41032	HEIGHT	NA	encode	T-cell	T-cell
ENCFF214LRJ	0.062555	0.16335	0.022523	2.6113	0.36005	1.59e-05	2.98e-08	1.94e-08	1.537	HEIGHT	Monocyte	encode	Monocyte	CD14-positive monocyte
ENCFF217DDB	0.041721	0.1305	0.18896	3.128	4.5291	0.63845	-5.07e-09	6.43e-09	-0.78861	HEIGHT	NA	encode	T-cell	CD4-positive, alpha-beta T cell
ENCFF224KBE	0.030965	0.15098	0.12027	4.876	3.884	0.31919	-4.29e-09	1.01e-08	-0.42391	HEIGHT	NA	encode	T-cell	CD8-positive, alpha-beta memory T cell
ENCFF226WSC	0.021093	0.19257	0.13396	9.1293	6.3509	0.20231	2.9e-08	5.03e-08	0.5772	HEIGHT	NA	encode	T-cell	activated CD4-positive, alpha-beta T cell
ENCFF237LVS	0.041879	0.1725	0.2158	4.1189	5.1528	0.54527	-3.45e-09	6.67e-09	-0.51732	HEIGHT	NA	encode	T-cell	CD4-positive, alpha-beta T cell
ENCFF237YDB	0.031718	0.080602	0.14296	2.5412	4.5074	0.73257	-8.39e-09	9.33e-09	-0.89928	HEIGHT	NA	encode	T-cell	T-cell
ENCFF241PYN	0.03329	0.11688	0.15387	3.5108	4.6222	0.58755	-7.53e-09	1.17e-08	-0.64402	HEIGHT	NA	encode	T-cell	CD4-positive, alpha-beta T cell
ENCFF245CKB	0.017886	0.14428	0.079931	8.0666	4.4688	0.11575	1.52e-08	3.1e-08	0.48868	HEIGHT	NA	encode	T-cell	naive thymus-derived CD4-positive, alpha-beta T cell
ENCFF248KIO	0.036274	0.15401	0.10793	4.2458	2.9755	0.27617	-7.15e-09	1.77e-08	-0.40509	HEIGHT	NA	encode	Macrophage	suppressor macrophage
ENCFF250RFR	0.02099	0.13258	0.11024	6.3161	5.252	0.31308	1.3e-09	2.55e-08	0.051216	HEIGHT	NA	encode	T-cell	activated CD4-positive, alpha-beta T cell
ENCFF253UCX	0.028079	0.094662	0.097109	3.3713	3.4584	0.49388	-9.86e-09	1.19e-08	-0.83009	HEIGHT	NA	encode	T-cell	CD8-positive, alpha-beta T cell
ENCFF254BRU	0.034524	0.27178	0.13877	7.8724	4.0196	0.089301	6.94e-09	1.39e-08	0.49891	HEIGHT	NA	encode	T-cell	stimulated activated CD4-positive, alpha-beta T cell
ENCFF260PVK	0.03474	0.35888	0.17197	10.331	4.9503	0.061149	1.47e-08	1.65e-08	0.89006	HEIGHT	NA	encode	T-cell	activated naive CD8-positive, alpha-beta T cell
ENCFF261QWU	0.033441	0.23858	0.17292	7.1343	5.1707	0.23712	5.89e-09	2.03e-08	0.28996	HEIGHT	NA	encode	T-cell	activated naive CD4-positive, alpha-beta T cell
ENCFF263UIX	0.030669	0.1501	0.12471	4.8941	4.0662	0.33974	-3.83e-09	1.03e-08	-0.37019	HEIGHT	NA	encode	T-cell	activated CD4-positive, alpha-beta T cell
ENCFF265ZRC	0.032231	0.17561	0.15996	5.4484	4.9631	0.37167	-2.13e-09	1.18e-08	-0.17999	HEIGHT	NA	encode	T-cell	T-cell
ENCFF267DDX	0.12029	0.41083	0.27249	3.4154	2.2653	0.28901	-1.95e-09	1.05e-08	-0.1856	HEIGHT	NA	encode	T-cell	activated CD4-positive, CD25-positive, alpha-beta regulatory T cell
ENCFF273DGN	0.15403	0.46529	0.34952	3.0209	2.2692	0.37538	-2.24e-09	9.21e-09	-0.24277	HEIGHT	NA	encode	T-cell	T-cell
ENCFF275TRN	0.01621	0.10943	0.053538	6.7507	3.3027	0.083004	7.01e-09	2.37e-08	0.29537	HEIGHT	NA	encode	T-cell	activated CD4-positive, CD25-positive, alpha-beta regulatory T cell
ENCFF277YPZ	0.038864	0.19618	0.17099	5.0479	4.3996	0.35843	-2.44e-09	7.73e-09	-0.31507	HEIGHT	NA	encode	T-cell	T-cell
ENCFF281CTW	0.069491	0.15928	0.030066	2.292	0.43267	0.0033806	8.2e-09	2.45e-08	0.33496	HEIGHT	NA	encode	B-cell	B cell
ENCFF298ANC	0.01718	0.121	0.07359	7.043	4.2835	0.16059	5.35e-09	2.23e-08	0.24023	HEIGHT	NA	encode	T-cell	T-helper 17 cell
ENCFF298AXR	0.030123	0.18813	0.15756	6.2455	5.2305	0.31729	-6.47e-10	1.17e-08	-0.055402	HEIGHT	NA	encode	T-cell	T-cell
ENCFF300QNV	0.041229	0.16223	0.14855	3.935	3.6029	0.41643	-4.97e-09	7.43e-09	-0.66899	HEIGHT	NA	encode	T-cell	T-cell
ENCFF308TRS	0.029229	0.24824	0.11246	8.4927	3.8474	0.053094	8.23e-09	1.31e-08	0.62739	HEIGHT	NA	encode	T-cell	stimulated activated CD4-positive, alpha-beta T cell
ENCFF317ZIC	0.034895	0.33133	0.14178	9.4952	4.0632	0.038087	8.93e-09	1.07e-08	0.8341	HEIGHT	NA	encode	T-cell	stimulated activated CD4-positive, alpha-beta T cell
ENCFF321KEW	0.016527	0.094305	0.071077	5.7061	4.3006	0.27539	-9.59e-10	3.37e-08	-0.028497	HEIGHT	NA	encode	B-cell	stimulated activated naive B cell
ENCFF324ZSV	0.032526	0.16321	0.15649	5.0178	4.8114	0.40451	-3.32e-09	9.81e-09	-0.33804	HEIGHT	NA	encode	T-cell	naive thymus-derived CD8-positive, alpha-beta T cell
ENCFF326MXR	0.015222	0.079692	0.073145	5.2353	4.8052	0.37951	-4.39e-09	3.96e-08	-0.11095	HEIGHT	NA	encode	T-cell	CD8-positive, alpha-beta T cell
ENCFF329RIY	0.066644	0.15712	0.025523	2.3575	0.38298	0.00048253	1.24e-08	1.84e-08	0.67485	HEIGHT	NA	encode	T-cell	activated CD4-positive, alpha-beta T cell
ENCFF330FSC	0.028501	0.19318	0.11071	6.7781	3.8844	0.13903	1.4e-09	1.09e-08	0.12797	HEIGHT	NA	encode	T-cell	CD4-positive, alpha-beta T cell
ENCFF334WLQ	0.032123	0.17673	0.13977	5.5016	4.351	0.30204	-2.34e-09	8.85e-09	-0.26425	HEIGHT	NA	encode	T-cell	T-helper 2 cell
ENCFF338AKB	0.071436	0.15021	0.024419	2.1027	0.34182	0.0013834	-3.11e-09	1.57e-08	-0.19811	HEIGHT	NA	encode	T-cell	T-helper 2 cell
ENCFF339KLQ	0.0232	0.13221	0.10225	5.6985	4.4072	0.28788	-2.22e-09	1.59e-08	-0.14008	HEIGHT	NA	encode	T-cell	T-cell
ENCFF339UXX	0.029568	0.28432	0.20192	9.6155	6.829	0.20848	1.26e-08	2.34e-08	0.54015	HEIGHT	NA	encode	T-cell	stimulated activated CD4-positive, alpha-beta T cell
ENCFF341BQT	0.017332	0.11316	0.076578	6.529	4.4183	0.2131	1.83e-09	2.42e-08	0.075815	HEIGHT	NA	encode	T-cell	naive thymus-derived CD8-positive, alpha-beta T cell
ENCFF349KLY	0.14243	0.44448	0.34389	3.1206	2.4143	0.38179	-2.26e-09	1.01e-08	-0.22261	HEIGHT	NA	encode	T-cell	naive thymus-derived CD8-positive, alpha-beta T cell
ENCFF350JTS	0.19157	0.63061	0.26424	3.2918	1.3793	0.098438	-3.42e-10	6.58e-09	-0.05197	HEIGHT	NA	encode	T-cell	activated T-cell
ENCFF354VIQ	0.12352	0.54092	0.23911	4.3791	1.9358	0.083442	4.6e-09	1.08e-08	0.42449	HEIGHT	NA	encode	T-cell	stimulated activated naive CD8-positive, alpha-beta T cell
ENCFF356KOD	0.017431	0.096994	0.081095	5.5644	4.6523	0.32806	-2.92e-09	2.16e-08	-0.13508	HEIGHT	NA	encode	T-cell	CD4-positive, alpha-beta T cell
ENCFF360ZMS	0.044427	0.22622	0.18077	5.0919	4.0689	0.31522	-2.3e-09	6.4e-09	-0.3591	HEIGHT	NA	encode	T-cell	CD4-positive, alpha-beta T cell
ENCFF364QVY	0.11456	0.25278	0.28912	2.2066	2.5238	0.63321	-7.14e-09	9.73e-09	-0.73375	HEIGHT	NA	encode	T-cell	CD4-positive, CD25-positive, alpha-beta regulatory T cell
ENCFF364TIK	0.019982	0.14314	0.076279	7.1634	3.8175	0.10893	6.12e-09	2.02e-08	0.30352	HEIGHT	NA	encode	T-cell	CD8-positive, alpha-beta T cell
ENCFF375PHK	0.022702	0.11805	0.091851	5.1998	4.0459	0.30075	-4.34e-09	1.51e-08	-0.28763	HEIGHT	NA	encode	T-cell	CD8-positive, alpha-beta memory T cell
ENCFF381CVI	0.17673	0.7645	0.3125	4.3259	1.7683	0.061974	4.74e-09	8.16e-09	0.58105	HEIGHT	NA	encode	T-cell	activated T-cell
ENCFF383STX	0.028449	0.21595	0.17142	7.5909	6.0256	0.27554	2.82e-09	1.57e-08	0.18014	HEIGHT	NA	encode	T-cell	effector memory CD4-positive, alpha-beta T cell
ENCFF384OFO	0.023113	0.14181	0.11528	6.1357	4.9878	0.30518	-7.4e-10	1.62e-08	-0.04562	HEIGHT	NA	encode	T-cell	CD4-positive, alpha-beta T cell
ENCFF397KNY	0.034665	0.1512	0.15585	4.3617	4.4959	0.45578	-4.88e-09	1.06e-08	-0.45864	HEIGHT	NA	encode	T-cell	CD4-positive, alpha-beta T cell
ENCFF403GHY	0.07532	0.12706	0.025029	1.687	0.3323	0.040418	-2.39e-08	1.72e-08	-1.3833	HEIGHT	NA	encode	T-cell	CD8-positive, alpha-beta T cell
ENCFF411JWW	0.021202	0.098014	0.075883	4.6229	3.5791	0.31305	-6.91e-09	1.37e-08	-0.50565	HEIGHT	NA	encode	T-cell	T-helper 17 cell
ENCFF413CCK	0.032636	0.16849	0.12609	5.1627	3.8635	0.2829	-2.92e-09	1.02e-08	-0.28578	HEIGHT	NA	encode	T-cell	activated CD4-positive, alpha-beta T cell
ENCFF415KTM	0.022712	0.1675	0.12599	7.3747	5.5472	0.25217	4.08e-09	2.18e-08	0.18714	HEIGHT	NA	encode	T-cell	activated CD4-positive, alpha-beta T cell
ENCFF417CJI	0.024504	0.20308	0.082106	8.2878	3.3507	0.030884	1.66e-08	2.06e-08	0.80546	HEIGHT	NA	encode	T-cell	activated T-cell
ENCFF418SHH	0.18492	0.75622	0.28594	4.0895	1.5463	0.047879	4.11e-09	7.17e-09	0.57291	HEIGHT	NA	encode	T-cell	activated CD4-positive, alpha-beta T cell
ENCFF419XZN	0.04056	0.19754	0.12992	4.8703	3.2031	0.22691	-3.01e-09	1.39e-08	-0.21685	HEIGHT	NA	encode	Macrophage	suppressor macrophage
ENCFF421XIL	0.14026	0.4409	0.36679	3.1434	2.615	0.414	-2.63e-09	9.93e-09	-0.26512	HEIGHT	NA	encode	B-cell	B cell
ENCFF424JEX	0.16082	0.3446	0.29469	2.1427	1.8324	0.53393	-5.88e-09	6.13e-09	-0.95835	HEIGHT	NA	encode	B-cell	naive B cell
ENCFF424KQR	0.032869	0.077214	0.084202	2.3492	2.5618	0.59836	-2.01e-08	2.05e-08	-0.98209	HEIGHT	NA	encode	Macrophage	inflammatory macrophage
ENCFF432NVH	0.021397	0.14121	0.078099	6.5996	3.65	0.1274	7.51e-09	2.62e-08	0.28699	HEIGHT	NA	encode	T-cell	stimulated activated CD8-positive, alpha-beta memory T cell
ENCFF433ZLN	0.031617	0.14045	0.12048	4.4423	3.8107	0.36781	-4.93e-09	1.02e-08	-0.48236	HEIGHT	NA	encode	T-cell	CD4-positive, alpha-beta T cell
ENCFF441KSA	0.015892	0.1143	0.075961	7.1925	4.7798	0.1966	4.1e-09	2.34e-08	0.17484	HEIGHT	NA	encode	T-cell	activated CD4-positive, alpha-beta T cell
ENCFF456OPK	0.14518	0.53026	0.30235	3.6524	2.0826	0.20601	-3.76e-11	8.39e-09	-0.0044844	HEIGHT	NA	encode	T-cell	activated CD4-positive, CD25-positive, alpha-beta regulatory T cell
ENCFF458UYZ	0.029689	0.14128	0.1399	4.7587	4.7121	0.42598	-4.24e-09	1.17e-08	-0.36386	HEIGHT	NA	encode	T-cell	T-cell
ENCFF459BJA	0.021222	0.1274	0.1053	6.0031	4.9616	0.3148	-7.57e-10	2.21e-08	-0.034296	HEIGHT	NA	encode	T-cell	activated gamma-delta T cell
ENCFF463WIA	0.022038	0.14481	0.071394	6.5709	3.2396	0.087849	4.6e-09	2.06e-08	0.22342	HEIGHT	NA	encode	T-cell	activated naive CD8-positive, alpha-beta T cell
ENCFF477UFH	0.027811	0.35142	0.18354	12.636	6.5997	0.079665	2.67e-08	2.58e-08	1.0333	HEIGHT	NA	encode	T-cell	stimulated activated naive CD8-positive, alpha-beta T cell
ENCFF478ZZJ	0.036259	0.23034	0.17651	6.3527	4.8681	0.27324	1.82e-10	1.02e-08	0.017749	HEIGHT	NA	encode	T-cell	T-cell
ENCFF488EGS	0.029439	0.048457	0.12285	1.646	4.173	0.87702	-1.27e-08	1.11e-08	-1.1458	HEIGHT	NA	encode	T-cell	T-cell
ENCFF492SAH	0.052431	0.14659	0.019288	2.7958	0.36787	3.21e-06	3.98e-08	2.06e-08	1.9335	HEIGHT	NK	encode	NK	natural killer cell
ENCFF505CPA	0.029163	0.14527	0.10049	4.9812	3.4459	0.24979	-4.1e-09	1.16e-08	-0.35296	HEIGHT	NA	encode	T-cell	activated effector memory CD4-positive, alpha-beta T cell
ENCFF511LIR	0.033718	0.11687	0.15971	3.4661	4.7366	0.60276	-5.81e-09	8.66e-09	-0.67132	HEIGHT	NA	encode	T-cell	CD4-positive, alpha-beta T cell
ENCFF522GCK	0.030648	0.252	0.21199	8.2225	6.9169	0.29791	5.4e-09	1.87e-08	0.28959	HEIGHT	NA	encode	T-cell	T-helper 2 cell
ENCFF524ZRE	0.022769	0.031896	0.082955	1.4008	3.6433	0.9124	-2.2e-08	1.66e-08	-1.3227	HEIGHT	NA	encode	T-cell	naive thymus-derived CD8-positive, alpha-beta T cell
ENCFF532RZR	0.082152	0.15459	0.022295	1.8818	0.27139	0.0014533	-4.82e-09	1.32e-08	-0.36587	HEIGHT	NA	encode	T-cell	CD8-positive, alpha-beta T cell
ENCFF533PTT	0.02514	0.24052	0.14457	9.5671	5.7504	0.13897	1.61e-08	2.48e-08	0.64926	HEIGHT	NA	encode	NK	immature natural killer cell
ENCFF533WKA	0.025529	0.084254	0.10581	3.3003	4.1447	0.57909	-1.1e-08	1.53e-08	-0.71972	HEIGHT	NA	encode	T-cell	T-cell
ENCFF539ZUQ	0.034188	0.14777	0.17452	4.3224	5.1047	0.51527	-3.99e-09	8.35e-09	-0.47817	HEIGHT	NA	encode	T-cell	CD4-positive, alpha-beta T cell
ENCFF541PYT	0.16401	0.33915	0.33423	2.0678	2.0378	0.60117	-5.8e-09	7.04e-09	-0.82447	HEIGHT	NA	encode	T-cell	effector memory CD8-positive, alpha-beta T cell
ENCFF547LIL	0.18152	0.56075	0.27344	3.0892	1.5064	0.16775	-9.86e-10	7.82e-09	-0.12608	HEIGHT	NA	encode	T-cell	stimulated activated effector memory CD8-positive, alpha-beta T cell
ENCFF549FIG	0.017271	0.13512	0.089466	7.8239	5.1803	0.18959	8.41e-09	2.61e-08	0.32254	HEIGHT	NA	encode	T-cell	CD8-positive, alpha-beta T cell
ENCFF549IFG	0.029925	0.18304	0.15774	6.1165	5.2713	0.33277	-8.8e-10	1.13e-08	-0.078096	HEIGHT	NA	encode	T-cell	T-cell
ENCFF555UEL	0.1501	0.4157	0.35158	2.7695	2.3423	0.45139	-3.5e-09	9.12e-09	-0.38376	HEIGHT	NA	encode	T-cell	naive thymus-derived CD8-positive, alpha-beta T cell
ENCFF561HFN	0.026718	0.15399	0.12055	5.7635	4.5118	0.29265	-1.7e-09	1.32e-08	-0.12868	HEIGHT	NA	encode	T-cell	T-cell
ENCFF570EVR	0.1234	0.49029	0.24827	3.9731	2.0119	0.14202	1.28e-09	1.06e-08	0.12114	HEIGHT	NA	encode	T-cell	activated T-cell
ENCFF573AVN	0.095255	0.20078	0.029125	2.1078	0.30575	0.00041409	8.52e-09	1.56e-08	0.5461	HEIGHT	NA	encode	T-cell	activated naive CD4-positive, alpha-beta T cell
ENCFF574QFK	0.013441	0.093459	0.054846	6.9535	4.0806	0.14603	7.93e-09	3.05e-08	0.26015	HEIGHT	NA	encode	T-cell	T-cell
ENCFF577WNP	0.026702	0.1259	0.11715	4.7152	4.3873	0.39864	-5.17e-09	1.32e-08	-0.39123	HEIGHT	NA	encode	T-cell	central memory CD4-positive, alpha-beta T cell
ENCFF580ICE	0.02632	0.058504	0.07092	2.2228	2.6946	0.65001	-2.41e-08	2.35e-08	-1.023	HEIGHT	NA	encode	Macrophage	inflammatory macrophage
ENCFF583QBN	0.02407	0.11765	0.066005	4.8878	2.7422	0.1563	1.16e-11	2.84e-08	0.00040693	HEIGHT	NA	encode	Macrophage	suppressor macrophage
ENCFF587QZR	0.18442	0.62013	0.29833	3.3626	1.6177	0.14593	6.28e-10	8.03e-09	0.078195	HEIGHT	NA	encode	B-cell	stimulated activated naive B cell
ENCFF588UYI	0.017877	0.10025	0.067418	5.6079	3.7713	0.22341	-3.11e-09	1.86e-08	-0.16744	HEIGHT	NA	encode	T-cell	T-helper 2 cell
ENCFF594KUR	0.038075	0.13802	0.13942	3.6249	3.6618	0.47444	-6.09e-09	8.07e-09	-0.75436	HEIGHT	NA	encode	T-cell	T-cell
ENCFF596UGI	0.022935	0.23483	0.18156	10.239	7.9164	0.24501	2.25e-08	3.99e-08	0.56311	HEIGHT	NA	encode	T-cell	activated CD8-positive, alpha-beta T cell
ENCFF597YKW	0.027521	0.088937	0.1079	3.2316	3.9206	0.56993	-9.09e-09	1.15e-08	-0.79137	HEIGHT	NA	encode	T-cell	T-cell
ENCFF599IOQ	0.074173	0.16458	0.021876	2.2188	0.29493	5.25e-05	1.79e-08	1.5e-08	1.193	HEIGHT	NA	encode	Dendritic cells	dendritic cell
ENCFF607DEQ	0.023907	0.08064	0.063245	3.373	2.6454	0.37022	-1.77e-08	3.15e-08	-0.56238	HEIGHT	NA	encode	Macrophage	suppressor macrophage
ENCFF608RIN	0.028901	0.3239	0.17433	11.207	6.032	0.092383	1.2e-08	1.5e-08	0.80073	HEIGHT	NA	encode	T-cell	stimulated activated CD4-positive, alpha-beta T cell
ENCFF610AYI	0.090822	0.21255	0.029496	2.3404	0.32477	5.41e-05	1.82e-08	1.82e-08	0.99978	HEIGHT	NA	encode	T-cell	activated T-helper 1 cell
ENCFF615ZGF	0.039177	0.21624	0.14366	5.5196	3.6669	0.21866	-1.33e-09	1.15e-08	-0.11546	HEIGHT	NA	encode	T-cell	activated CD4-positive, alpha-beta T cell
ENCFF619TQP	0.020711	0.095747	0.064736	4.623	3.1257	0.24632	-6.26e-09	3.09e-08	-0.20286	HEIGHT	NA	encode	Macrophage	suppressor macrophage
ENCFF621DXQ	0.021511	0.1299	0.12114	6.0387	5.6314	0.37203	-1.18e-09	1.85e-08	-0.063531	HEIGHT	NA	encode	T-cell	naive thymus-derived CD8-positive, alpha-beta T cell
ENCFF628SES	0.10214	0.24965	0.24155	2.4441	2.3648	0.54238	-8.19e-09	1.17e-08	-0.70208	HEIGHT	NA	encode	T-cell	T-cell
ENCFF649XYT	0.033032	0.19659	0.12979	5.9514	3.9291	0.20902	2.73e-10	1.47e-08	0.018642	HEIGHT	NA	encode	T-cell	activated CD4-positive, alpha-beta T cell
ENCFF650TJG	0.02985	0.28247	0.11975	9.4632	4.0119	0.036833	9.22e-09	1.14e-08	0.8107	HEIGHT	NA	encode	T-cell	activated naive CD4-positive, alpha-beta T cell
ENCFF655KZU	0.035183	0.22454	0.14303	6.3821	4.0652	0.18735	-5.22e-10	8.54e-09	-0.061139	HEIGHT	NA	encode	T-cell	T-helper 1 cell
ENCFF671NRW	0.02252	0.2031	0.15993	9.0186	7.1017	0.26052	2.56e-08	5.13e-08	0.49945	HEIGHT	NA	encode	T-cell	activated CD4-positive, alpha-beta T cell
ENCFF676QIM	0.025698	0.15363	0.087638	5.9783	3.4103	0.14623	8.27e-10	1.92e-08	0.043053	HEIGHT	NA	encode	T-cell	stimulated activated naive CD8-positive, alpha-beta T cell
ENCFF676TSC	0.015067	0.11416	0.069535	7.5768	4.615	0.15598	6.68e-09	2.52e-08	0.26571	HEIGHT	NA	encode	T-cell	T-helper 1 cell
ENCFF677GRU	0.02624	0.05031	0.097475	1.9173	3.7148	0.80505	-1.82e-08	1.57e-08	-1.1617	HEIGHT	NA	encode	B-cell	naive B cell
ENCFF680JPD	0.024063	0.11899	0.098713	4.945	4.1022	0.33809	-5.03e-09	1.46e-08	-0.3452	HEIGHT	NA	encode	T-cell	activated effector memory CD4-positive, alpha-beta T cell
ENCFF685MCV	0.14985	0.36921	0.28663	2.4639	1.9128	0.44564	-5.92e-09	8.65e-09	-0.6837	HEIGHT	NA	encode	T-cell	naive thymus-derived CD4-positive, alpha-beta T cell
ENCFF687BZO	0.020219	0.17175	0.13941	8.4945	6.8949	0.27884	2.43e-08	5.51e-08	0.44117	HEIGHT	NA	encode	T-cell	activated CD4-positive, alpha-beta T cell
ENCFF706APW	0.12424	0.37358	0.2573	3.0069	2.071	0.33518	-3.95e-09	1.19e-08	-0.33199	HEIGHT	NA	encode	T-cell	activated CD8-positive, alpha-beta T cell
ENCFF707MRS	0.029494	0.18592	0.13279	6.3036	4.5022	0.24071	-3.93e-10	1.07e-08	-0.03656	HEIGHT	NA	encode	T-cell	CD4-positive, alpha-beta T cell
ENCFF721ZMU	0.14452	0.49567	0.33609	3.4299	2.3256	0.2986	-8.19e-10	9.95e-09	-0.082255	HEIGHT	NA	encode	T-cell	T-helper 17 cell
ENCFF725EBY	0.035043	0.30913	0.17321	8.8213	4.9428	0.11538	9.19e-09	1.56e-08	0.5874	HEIGHT	NA	encode	T-cell	activated T-cell
ENCFF739WIV	0.17747	0.61017	0.34779	3.4381	1.9597	0.21591	3.49e-10	8.88e-09	0.039344	HEIGHT	NA	encode	T-cell	activated CD8-positive, alpha-beta T cell
ENCFF747BLI	0.021241	0.086188	0.090412	4.0576	4.2564	0.47356	-8.89e-09	1.75e-08	-0.50798	HEIGHT	NA	encode	T-cell	naive thymus-derived CD8-positive, alpha-beta T cell
ENCFF749FDY	0.028932	0.21014	0.20943	7.2632	7.2387	0.38792	2.29e-09	1.88e-08	0.12164	HEIGHT	NA	encode	T-cell	CD4-positive, alpha-beta memory T cell
ENCFF749LFC	0.053103	0.11175	0.021255	2.1043	0.40026	0.0064619	-3.54e-09	2.06e-08	-0.17221	HEIGHT	NA	encode	T-cell	CD4-positive, alpha-beta T cell
ENCFF751CLW	0.16233	0.9457	0.32554	5.8257	2.0054	0.018118	9.12e-09	7.61e-09	1.1992	HEIGHT	NA	encode	NK	natural killer cell
ENCFF754GUE	0.10277	0.34606	0.27107	3.3674	2.6377	0.37111	-2.56e-09	1.09e-08	-0.23467	HEIGHT	NA	encode	T-cell	CD4-positive, CD25-positive, alpha-beta regulatory T cell
ENCFF760FGA	0.034471	0.18565	0.12971	5.3856	3.7627	0.24584	-2.39e-09	1.03e-08	-0.2321	HEIGHT	NA	encode	T-cell	activated naive CD4-positive, alpha-beta T cell
ENCFF762IIH	0.01763	0.096436	0.074333	5.4701	4.2164	0.29071	-3.82e-09	2.64e-08	-0.14462	HEIGHT	NA	encode	T-cell	T-cell
ENCFF765OGD	0.02342	0.21676	0.15625	9.2553	6.6717	0.21785	1.61e-08	3.17e-08	0.5099	HEIGHT	NA	encode	T-cell	activated CD4-positive, alpha-beta T cell
ENCFF771HQR	0.039648	0.20995	0.17033	5.2953	4.2961	0.31901	-2.03e-09	7.51e-09	-0.27022	HEIGHT	NA	encode	T-cell	T-cell
ENCFF775PPP	0.030343	0.16678	0.12202	5.4964	4.0212	0.2654	-2.27e-09	1.02e-08	-0.22292	HEIGHT	NA	encode	T-cell	T-helper 1 cell
ENCFF776FXT	0.030343	0.12407	0.13742	4.0891	4.5289	0.49605	-5.63e-09	1.07e-08	-0.52493	HEIGHT	NA	encode	T-cell	T-cell
ENCFF780OYV	0.023606	0.15874	0.082269	6.7245	3.4851	0.10287	5.64e-09	2.18e-08	0.25952	HEIGHT	NA	encode	T-cell	activated naive CD8-positive, alpha-beta T cell
ENCFF781AOD	0.0518	0.07618	0.020869	1.4706	0.40288	0.24399	-4.5e-08	2.05e-08	-2.1913	HEIGHT	NA	encode	Monocyte	CD14-positive monocyte
ENCFF783EHW	0.027399	0.19016	0.10498	6.9402	3.8314	0.12238	2.1e-09	1.14e-08	0.18388	HEIGHT	NA	encode	T-cell	naive thymus-derived CD8-positive, alpha-beta T cell
ENCFF787PXT	0.029415	0.1423	0.12062	4.8378	4.1005	0.35028	-4.48e-09	9.96e-09	-0.44955	HEIGHT	NA	encode	T-cell	CD4-positive, CD25-positive, alpha-beta regulatory T cell
ENCFF788BUI	0.12595	0.39095	0.28539	3.1039	2.2658	0.35507	-3.4e-09	1.02e-08	-0.33289	HEIGHT	NA	encode	T-cell	T-cell
ENCFF789TLJ	0.036332	0.15432	0.17034	4.2476	4.6884	0.48937	-4.81e-09	1.01e-08	-0.47704	HEIGHT	NA	encode	T-cell	CD4-positive, alpha-beta T cell
ENCFF792EFB	0.13426	0.43794	0.31067	3.2618	2.3139	0.33072	-1.63e-09	1.14e-08	-0.14307	HEIGHT	NA	encode	T-cell	activated naive CD8-positive, alpha-beta T cell
ENCFF792PYU	0.020465	0.15233	0.13542	7.4433	6.6172	0.33168	9.14e-09	3.75e-08	0.24384	HEIGHT	NA	encode	T-cell	activated CD8-positive, alpha-beta memory T cell
ENCFF792YKT	0.17664	0.72175	0.28291	4.0861	1.6017	0.056682	3.63e-09	7.2e-09	0.50499	HEIGHT	NA	encode	T-cell	activated naive CD4-positive, alpha-beta T cell
ENCFF794YOT	0.018203	0.080663	0.077726	4.4313	4.2699	0.42298	-9.25e-09	2.72e-08	-0.34038	HEIGHT	NA	encode	T-cell	effector memory CD8-positive, alpha-beta T cell
ENCFF802NWG	0.033169	0.11399	0.093754	3.4366	2.8265	0.38901	-1.35e-08	2.44e-08	-0.55559	HEIGHT	NA	encode	Macrophage	suppressor macrophage
ENCFF808RJY	0.032211	0.15997	0.16004	4.9664	4.9683	0.42513	-3.34e-09	1.09e-08	-0.30732	HEIGHT	NA	encode	T-cell	T-cell
ENCFF818QSP	0.026481	0.14322	0.11252	5.4084	4.249	0.30037	-3.31e-09	1.15e-08	-0.28745	HEIGHT	NA	encode	T-cell	T-helper 17 cell
ENCFF819SBW	0.02198	0.11984	0.097276	5.4523	4.4256	0.316	-2.78e-09	1.74e-08	-0.15918	HEIGHT	NA	encode	T-cell	CD4-positive, alpha-beta T cell
ENCFF823DHV	0.024078	0.093022	0.08695	3.8634	3.6112	0.42918	-9.74e-09	1.49e-08	-0.65593	HEIGHT	NA	encode	T-cell	activated CD8-positive, alpha-beta memory T cell
ENCFF825KFE	0.028584	0.19212	0.14951	6.7212	5.2305	0.27643	3.75e-09	2.15e-08	0.17409	HEIGHT	NA	encode	T-cell	CD4-positive, CD25-positive, alpha-beta regulatory T cell
ENCFF828FGS	0.02085	0.053193	0.083281	2.5512	3.9943	0.69786	-1.47e-08	1.54e-08	-0.95925	HEIGHT	NA	encode	T-cell	T-cell
ENCFF830EOM	0.018745	0.19916	0.087317	10.625	4.6582	0.040706	3.45e-08	3.09e-08	1.1169	HEIGHT	NA	encode	T-cell	stimulated activated CD4-positive, alpha-beta T cell
ENCFF834UMI	0.026617	0.13102	0.11213	4.9223	4.2125	0.35302	-4.61e-09	1.58e-08	-0.29126	HEIGHT	NA	encode	T-cell	activated CD4-positive, alpha-beta memory T cell
ENCFF837LBW	0.12988	0.54474	0.25171	4.1943	1.9381	0.10181	3.73e-09	1.14e-08	0.32557	HEIGHT	NA	encode	NK	natural killer cell
ENCFF839DEM	0.17472	0.42491	0.31108	2.4319	1.7804	0.423	-4.02e-09	5.59e-09	-0.71865	HEIGHT	NA	encode	B-cell	naive B cell
ENCFF839QLN	0.02842	0.20428	0.14792	7.1881	5.2048	0.23622	2.21e-09	1.42e-08	0.15513	HEIGHT	NA	encode	T-cell	T-cell
ENCFF844TKP	0.032051	0.083622	0.12908	2.6091	4.0272	0.68989	-8.63e-09	8.9e-09	-0.96953	HEIGHT	NA	encode	T-cell	naive thymus-derived CD4-positive, alpha-beta T cell
ENCFF845NWD	0.14837	0.7395	0.29672	4.9841	1.9998	0.048565	7.5e-09	9.55e-09	0.78535	HEIGHT	NA	encode	T-cell	activated T-cell
ENCFF846MQW	0.025003	0.089751	0.13466	3.5896	5.3857	0.63108	-8.28e-09	1.54e-08	-0.53752	HEIGHT	NA	encode	T-cell	naive thymus-derived CD8-positive, alpha-beta T cell
ENCFF849QFO	0.021734	0.13014	0.10173	5.9876	4.6806	0.28835	1.62e-09	3.01e-08	0.053754	HEIGHT	NA	encode	T-cell	activated CD4-positive, alpha-beta T cell
ENCFF863NWW	0.027714	0.081067	0.12371	2.9251	4.4636	0.66646	-8.62e-09	1.02e-08	-0.84428	HEIGHT	NA	encode	T-cell	effector memory CD4-positive, alpha-beta T cell
ENCFF863XOL	0.017091	0.067568	0.082152	3.9535	4.8068	0.53938	-9.96e-09	1.74e-08	-0.57211	HEIGHT	NA	encode	T-cell	T-cell
ENCFF866VWV	0.081968	0.19053	0.026773	2.3244	0.32663	6.53e-05	1.31e-08	1.77e-08	0.7425	HEIGHT	NA	encode	T-cell	activated T-helper 2 cell
ENCFF867TMP	0.10831	0.24962	0.26562	2.3046	2.4524	0.59572	-8.5e-09	1.22e-08	-0.69526	HEIGHT	NA	encode	T-cell	T-cell
ENCFF870FOG	0.01709	0.11317	0.080958	6.622	4.737	0.23744	3.84e-09	2.83e-08	0.13539	HEIGHT	NA	encode	T-cell	T-cell
ENCFF876SSA	0.018771	0.097262	0.089329	5.1816	4.759	0.3811	-5.02e-09	2.46e-08	-0.20454	HEIGHT	NA	encode	T-cell	effector memory CD8-positive, alpha-beta T cell
ENCFF888IRH	0.18748	0.26628	0.36625	1.4203	1.9535	0.82975	-7.38e-09	6.39e-09	-1.1546	HEIGHT	NA	encode	B-cell	memory B cell
ENCFF896EFL	0.027947	0.15635	0.15754	5.5945	5.6372	0.41556	-2.14e-09	1.26e-08	-0.16943	HEIGHT	NA	encode	T-cell	CD4-positive, alpha-beta T cell
ENCFF899YGN	0.020112	0.089796	0.085577	4.4647	4.255	0.4168	-6.99e-09	1.44e-08	-0.48639	HEIGHT	NA	encode	T-cell	T-cell
ENCFF902OYT	0.053439	0.12732	0.01849	2.3825	0.346	9.45e-05	2.17e-08	1.76e-08	1.2311	HEIGHT	NA	encode	T-cell	activated CD8-positive, alpha-beta T cell
ENCFF909SNY	0.020567	0.1376	0.071356	6.6903	3.4694	0.10282	9.49e-09	2.83e-08	0.33591	HEIGHT	NA	encode	T-cell	activated T-cell
ENCFF917EFX	0.028759	0.078108	0.078101	2.716	2.7157	0.5274	-2.22e-08	2.4e-08	-0.92621	HEIGHT	NA	encode	Macrophage	suppressor macrophage
ENCFF921HYE	0.019934	0.083018	0.084731	4.1647	4.2506	0.4575	-9.9e-09	1.9e-08	-0.52253	HEIGHT	NA	encode	T-cell	effector CD4-positive, alpha-beta T cell
ENCFF925QKS	0.036382	0.17142	0.16136	4.7117	4.4351	0.40405	-3.87e-09	9.69e-09	-0.39954	HEIGHT	NA	encode	T-cell	CD4-positive, alpha-beta T cell
ENCFF928IGF	0.025975	0.082077	0.11117	3.1598	4.2798	0.61429	-1.01e-08	1.24e-08	-0.81929	HEIGHT	NA	encode	T-cell	naive thymus-derived CD4-positive, alpha-beta T cell
ENCFF928NLF	0.012842	0.079853	0.048298	6.2181	3.761	0.16723	1.17e-09	2.93e-08	0.039732	HEIGHT	NA	encode	T-cell	naive thymus-derived CD4-positive, alpha-beta T cell
ENCFF931AKV	0.029654	0.18879	0.17586	6.3664	5.9304	0.36676	-3.98e-10	1.37e-08	-0.028976	HEIGHT	NA	encode	T-cell	CD8-positive, alpha-beta memory T cell
ENCFF940ORM	0.023153	0.22162	0.13038	9.5723	5.6315	0.13027	1.8e-08	2.71e-08	0.66143	HEIGHT	NA	encode	T-cell	stimulated activated CD4-positive, alpha-beta T cell
ENCFF942VAM	0.08297	0.18218	0.023003	2.1957	0.27724	2.76e-05	6.13e-09	1.38e-08	0.44455	HEIGHT	NA	encode	T-cell	activated CD4-positive, alpha-beta memory T cell
ENCFF952USZ	0.061349	0.12625	0.02385	2.058	0.38876	0.0069302	-6.98e-09	1.82e-08	-0.38361	HEIGHT	NA	encode	T-cell	CD4-positive, alpha-beta memory T cell
ENCFF955PTL	0.17164	0.55016	0.26173	3.2054	1.5249	0.1502	-9.69e-10	8.15e-09	-0.1189	HEIGHT	NA	encode	T-cell	stimulated activated naive CD8-positive, alpha-beta T cell
ENCFF956LXQ	0.014506	0.068168	0.066643	4.6993	4.5942	0.42194	-8.8e-09	2.45e-08	-0.35859	HEIGHT	NA	encode	T-cell	CD8-positive, alpha-beta T cell
ENCFF958SXF	0.15358	0.62424	0.35432	4.0646	2.3071	0.18617	2.04e-09	9.08e-09	0.22433	HEIGHT	NA	encode	B-cell	activated B cell
ENCFF963BED	0.024565	0.054372	0.08868	2.2134	3.6101	0.73685	-2.31e-08	2.15e-08	-1.075	HEIGHT	NA	encode	B-cell	B cell
ENCFF963PZF	0.018181	0.026147	0.043895	1.4382	2.4144	0.85597	-5.9e-08	4.21e-08	-1.4029	HEIGHT	NA	encode	Macrophage	inflammatory macrophage
ENCFF965KSG	0.021192	0.13552	0.14459	6.3949	6.8231	0.42986	5.61e-10	2.62e-08	0.021435	HEIGHT	NA	encode	T-cell	CD4-positive, alpha-beta T cell
ENCFF968SON	0.01642	0.12192	0.079668	7.4254	4.852	0.18702	8.57e-09	2.83e-08	0.30299	HEIGHT	NA	encode	T-cell	activated T-cell
ENCFF971TUI	0.07535	0.15345	0.029418	2.0364	0.39042	0.0086592	-5.95e-09	2.11e-08	-0.28224	HEIGHT	NA	encode	T-cell	naive thymus-derived CD4-positive, alpha-beta T cell
ENCFF975INV	0.016832	0.195	0.088895	11.585	5.2813	0.047519	5.22e-08	4.6e-08	1.1336	HEIGHT	NA	encode	T-cell	stimulated activated naive CD8-positive, alpha-beta T cell
ENCFF978APK	0.027001	0.13044	0.11294	4.8312	4.183	0.36112	-4.5e-09	1.38e-08	-0.32535	HEIGHT	NA	encode	T-cell	T-cell
ENCFF980APH	0.13703	0.40617	0.30915	2.9641	2.2561	0.3857	-3.52e-09	1.16e-08	-0.30196	HEIGHT	NA	encode	T-cell	activated CD8-positive, alpha-beta memory T cell
ENCFF982FEJ	0.039185	0.17469	0.16721	4.4582	4.2672	0.41912	-3.99e-09	8.23e-09	-0.48505	HEIGHT	NA	encode	T-cell	CD4-positive, alpha-beta T cell
ENCFF985UCI	0.02845	0.070579	0.11366	2.4808	3.995	0.71115	-1.18e-08	1.18e-08	-1.0021	HEIGHT	NA	encode	T-cell	CD4-positive, alpha-beta memory T cell
ENCFF986KHO	0.12852	0.48538	0.25377	3.7767	1.9746	0.16229	1.02e-09	1.2e-08	0.084683	HEIGHT	NA	encode	NK	natural killer cell
ENCFF991QVV	0.033847	0.14424	0.1706	4.2614	5.0402	0.51778	-4.15e-09	8.8e-09	-0.47114	HEIGHT	NA	encode	T-cell	CD4-positive, alpha-beta T cell
ENCFF991YHJ	0.015616	0.11767	0.064347	7.5352	4.1207	0.11487	1.5e-08	3.3e-08	0.45527	HEIGHT	NA	encode	T-cell	stimulated activated CD4-positive, alpha-beta T cell
ENCFF992PUZ	0.013847	0.093247	0.041074	6.7343	2.9664	0.055861	2.08e-08	4.25e-08	0.49013	HEIGHT	NA	encode	T-cell	activated CD8-positive, alpha-beta memory T cell
ENCFF993ULY	0.027298	0.13235	0.0967	4.8481	3.5423	0.27846	-4.97e-09	1.59e-08	-0.31254	HEIGHT	NA	encode	T-cell	activated CD4-positive, alpha-beta T cell
ENCFF998UWK	0.02529	0.21215	0.098702	8.3887	3.9028	0.059415	1.9e-08	2.53e-08	0.74868	HEIGHT	NA	encode	T-cell	activated T-cell
macrophage_24H_IFNG	837.09	8741.7	722.18	10.443	0.86272	4.62e-15	2.22e-11	3.57e-12	6.2308	CD	Macrophage	soskic	Macrophage	macrophage
macrophage_24H_IL23	554.79	5680.1	454.01	10.238	0.81833	8.75e-17	3.13e-11	4.7e-12	6.6612	CD	Macrophage	soskic	Macrophage	macrophage
macrophage_24H_IL26	973.02	10089	820.52	10.369	0.84327	2.04e-16	1.8e-11	2.74e-12	6.559	CD	Macrophage	soskic	Macrophage	macrophage
macrophage_24H_IL4	1069.8	11051	870.95	10.33	0.81411	2.43e-17	1.67e-11	2.44e-12	6.8653	CD	Macrophage	soskic	Macrophage	macrophage
macrophage_24H_TNFA	703.99	7469.8	601.67	10.611	0.85466	2.38e-16	2.56e-11	3.86e-12	6.6299	CD	Macrophage	soskic	Macrophage	macrophage
macrophage_24H_UNS	1027.6	10705	865.52	10.418	0.84228	1.64e-16	1.73e-11	2.61e-12	6.6236	CD	Macrophage	soskic	Macrophage	macrophage
macrophage_6H_IFNG	873.75	9026.9	717.86	10.331	0.82159	5.62e-16	2.14e-11	3.31e-12	6.4708	CD	Macrophage	soskic	Macrophage	macrophage
macrophage_6H_IL26	1393.5	14686	1133.1	10.539	0.81314	3.33e-17	1.35e-11	1.96e-12	6.912	CD	Macrophage	soskic	Macrophage	macrophage
macrophage_6H_IL4	1170.5	12157	949.6	10.386	0.81126	3.92e-17	1.56e-11	2.29e-12	6.8126	CD	Macrophage	soskic	Macrophage	macrophage
macrophage_6H_TNFA	1023	10639	839.11	10.4	0.82029	1e-16	1.8e-11	2.69e-12	6.6827	CD	Macrophage	soskic	Macrophage	macrophage
macrophage_6H_UNS	923.8	9343.4	763.07	10.114	0.82601	4.1e-16	1.89e-11	2.94e-12	6.414	CD	Macrophage	soskic	Macrophage	macrophage
memory_16H_IFNB	786.83	9861.9	854.54	12.534	1.086	2.08e-14	2.67e-11	3.95e-12	6.757	CD	T-cell	soskic	T-cell	memory
memory_16H_IL10	1181.1	15274	1343.2	12.932	1.1372	3.45e-14	1.76e-11	2.61e-12	6.7426	CD	T-cell	soskic	T-cell	memory
memory_16H_IL21	1666.3	22026	1956.7	13.219	1.1743	5.55e-14	1.26e-11	1.87e-12	6.7288	CD	T-cell	soskic	T-cell	memory
memory_16H_IL27	978.84	13242	1173.5	13.528	1.1989	4.71e-14	2.16e-11	3.18e-12	6.79	CD	T-cell	soskic	T-cell	memory
memory_16H_ITREG	1036.3	13478	1190.5	13.006	1.1488	4.11e-14	2.01e-11	2.98e-12	6.7317	CD	T-cell	soskic	T-cell	memory
memory_16H_TH0	880.59	11319	993.73	12.854	1.1285	3.12e-14	2.35e-11	3.49e-12	6.7533	CD	T-cell	soskic	T-cell	memory
memory_16H_TH1	1084.5	14361	1270.5	13.242	1.1716	4.92e-14	1.93e-11	2.87e-12	6.7472	CD	T-cell	soskic	T-cell	memory
memory_16H_TH17	761.82	9667.4	836.6	12.69	1.0982	1.69e-14	2.74e-11	4.03e-12	6.802	CD	T-cell	soskic	T-cell	memory
memory_16H_TH2	1170.5	14992	1305.2	12.807	1.1151	2.18e-14	1.8e-11	2.65e-12	6.7957	CD	T-cell	soskic	T-cell	memory
memory_16H_TNFA	225.99	2782.4	255.52	12.312	1.1307	1.18e-13	8.18e-11	1.25e-11	6.5325	CD	T-cell	soskic	T-cell	memory
memory_16H_UNS	1128.6	12791	1119.6	11.334	0.99209	1.73e-14	1.72e-11	2.62e-12	6.5622	CD	T-cell	soskic	T-cell	memory
memory_D5_IFNB	1252.4	14647	1300	11.695	1.038	3.05e-14	1.64e-11	2.5e-12	6.5712	CD	T-cell	soskic	T-cell	memory
memory_D5_IL10	1245.9	13285	1165.1	10.664	0.93515	1.38e-14	1.61e-11	2.46e-12	6.5382	CD	T-cell	soskic	T-cell	memory
memory_D5_IL21	821.52	8540.4	747.79	10.396	0.91025	1.27e-14	2.41e-11	3.71e-12	6.501	CD	T-cell	soskic	T-cell	memory
memory_D5_IL27	621.1	6623.8	584.77	10.665	0.94151	1.8e-14	3.13e-11	4.82e-12	6.4988	CD	T-cell	soskic	T-cell	memory
memory_D5_ITREG	967.94	11444	1031.5	11.823	1.0656	4.81e-14	2.07e-11	3.15e-12	6.5576	CD	T-cell	soskic	T-cell	memory
memory_D5_TH0	1739.8	18563	1648.1	10.669	0.94724	2.84e-14	1.15e-11	1.77e-12	6.4691	CD	T-cell	soskic	T-cell	memory
memory_D5_TH1	702.98	7551.1	657.31	10.742	0.93504	1.13e-14	2.84e-11	4.33e-12	6.565	CD	T-cell	soskic	T-cell	memory
memory_D5_TH17	929.7	10536	935.74	11.332	1.0065	2.94e-14	2.16e-11	3.29e-12	6.5426	CD	T-cell	soskic	T-cell	memory
memory_D5_TH2	815.7	8668.2	752.17	10.627	0.92211	7.99e-15	2.46e-11	3.72e-12	6.6036	CD	T-cell	soskic	T-cell	memory
memory_D5_TNFA	1168.9	12311	1073.4	10.533	0.91829	1.05e-14	1.72e-11	2.63e-12	6.5343	CD	T-cell	soskic	T-cell	memory
memory_D5_UNS	1427.2	17134	1588.9	12.006	1.1133	2.75e-13	1.32e-11	2.09e-12	6.338	CD	T-cell	soskic	T-cell	memory
naive_16H_IFNB	996.82	15795	1573.7	15.845	1.5788	4.42e-12	2e-11	3.17e-12	6.3142	CD	T-cell	soskic	T-cell	naive
naive_16H_IL10	2058.6	34725	3505.1	16.869	1.7027	5.69e-12	9.78e-12	1.54e-12	6.3346	CD	T-cell	soskic	T-cell	naive
naive_16H_IL21	1163.2	19493	1984.4	16.759	1.706	7.79e-12	1.69e-11	2.7e-12	6.2855	CD	T-cell	soskic	T-cell	naive
naive_16H_IL27	1545.2	25599	2608.5	16.567	1.6881	8.13e-12	1.28e-11	2.04e-12	6.2774	CD	T-cell	soskic	T-cell	naive
naive_16H_ITREG	1127.2	17261	1712.2	15.313	1.519	2.18e-12	1.72e-11	2.71e-12	6.3576	CD	T-cell	soskic	T-cell	naive
naive_16H_TH0	1597.2	28105	2910.5	17.596	1.8222	1.29e-11	1.23e-11	1.96e-12	6.2744	CD	T-cell	soskic	T-cell	naive
naive_16H_TH1	722.62	11971	1209.8	16.565	1.6742	5.85e-12	2.71e-11	4.28e-12	6.3238	CD	T-cell	soskic	T-cell	naive
naive_16H_TH17	1335.6	22221	2231.6	16.638	1.6709	5.1e-12	1.5e-11	2.37e-12	6.3308	CD	T-cell	soskic	T-cell	naive
naive_16H_TH2	1002.5	17277	1810	17.235	1.8055	1.87e-11	1.93e-11	3.11e-12	6.1958	CD	T-cell	soskic	T-cell	naive
naive_16H_TNFA	1045.2	17971	1849.6	17.193	1.7695	9.17e-12	1.86e-11	2.96e-12	6.2929	CD	T-cell	soskic	T-cell	naive
naive_16H_UNS	1857.7	26175	2852.4	14.09	1.5355	5.24e-11	9.12e-12	1.58e-12	5.7627	CD	T-cell	soskic	T-cell	naive
naive_D5_IFNB	1666.6	20198	1787.5	12.119	1.0726	3.07e-14	1.25e-11	1.89e-12	6.6314	CD	T-cell	soskic	T-cell	naive
naive_D5_IL10	910.38	10571	933.65	11.611	1.0256	1.94e-14	2.21e-11	3.34e-12	6.6053	CD	T-cell	soskic	T-cell	naive
naive_D5_IL21	901.3	10423	911.3	11.565	1.0111	1.34e-14	2.26e-11	3.4e-12	6.6476	CD	T-cell	soskic	T-cell	naive
naive_D5_IL27	1030.2	12196	1085.5	11.839	1.0537	3.12e-14	1.97e-11	2.98e-12	6.5887	CD	T-cell	soskic	T-cell	naive
naive_D5_ITREG	859.09	11015	1017	12.821	1.1838	9.36e-14	2.3e-11	3.5e-12	6.5725	CD	T-cell	soskic	T-cell	naive
naive_D5_TH0	1270	15367	1363.1	12.1	1.0733	2.7e-14	1.61e-11	2.43e-12	6.6269	CD	T-cell	soskic	T-cell	naive
naive_D5_TH1	1237.7	15406	1353	12.448	1.0932	2.34e-14	1.68e-11	2.51e-12	6.7166	CD	T-cell	soskic	T-cell	naive
naive_D5_TH17	533.96	6650.6	598.06	12.455	1.1201	4.05e-14	3.69e-11	5.61e-12	6.5759	CD	T-cell	soskic	T-cell	naive
naive_D5_TH2	737.36	9476	885.51	12.851	1.2009	1.85e-13	2.69e-11	4.16e-12	6.4634	CD	T-cell	soskic	T-cell	naive
naive_D5_TNFA	1098	13010	1152.8	11.848	1.0499	2.74e-14	1.86e-11	2.81e-12	6.6018	CD	T-cell	soskic	T-cell	naive
naive_D5_UNS	1112.3	14232	1522	12.795	1.3683	1.82e-11	1.48e-11	2.59e-12	5.7287	CD	T-cell	soskic	T-cell	naive
macrophage_24H_IFNG	837.09	9206	699.46	10.998	0.83559	1.42e-17	1.68e-11	2.38e-12	7.0328	IBD	Macrophage	soskic	Macrophage	macrophage
macrophage_24H_IL23	554.79	6018.4	458.23	10.848	0.82595	1.29e-17	2.39e-11	3.4e-12	7.0215	IBD	Macrophage	soskic	Macrophage	macrophage
macrophage_24H_IL26	973.02	10708	828.57	11.005	0.85154	2.25e-17	1.38e-11	1.98e-12	6.9806	IBD	Macrophage	soskic	Macrophage	macrophage
macrophage_24H_IL4	1069.8	11750	886.76	10.983	0.82889	4.67e-18	1.29e-11	1.79e-12	7.1965	IBD	Macrophage	soskic	Macrophage	macrophage
macrophage_24H_TNFA	703.99	7981.5	598.66	11.337	0.85037	3.58e-18	1.99e-11	2.72e-12	7.3208	IBD	Macrophage	soskic	Macrophage	macrophage
macrophage_24H_UNS	1027.6	11371	872.23	11.066	0.84882	1.53e-17	1.33e-11	1.88e-12	7.0616	IBD	Macrophage	soskic	Macrophage	macrophage
macrophage_6H_IFNG	873.75	9520.3	702.11	10.896	0.80356	3.3e-18	1.62e-11	2.25e-12	7.1903	IBD	Macrophage	soskic	Macrophage	macrophage
macrophage_6H_IL26	1393.5	15671	1136	11.246	0.81525	8.83e-19	1.05e-11	1.4e-12	7.5241	IBD	Macrophage	soskic	Macrophage	macrophage
macrophage_6H_IL4	1170.5	12921	948.8	11.039	0.81058	1.66e-18	1.2e-11	1.64e-12	7.3269	IBD	Macrophage	soskic	Macrophage	macrophage
macrophage_6H_TNFA	1023	11367	832.93	11.112	0.81424	1.41e-18	1.4e-11	1.9e-12	7.3779	IBD	Macrophage	soskic	Macrophage	macrophage
macrophage_6H_UNS	923.8	9935.6	766.54	10.755	0.82977	2.67e-17	1.45e-11	2.1e-12	6.8859	IBD	Macrophage	soskic	Macrophage	macrophage
memory_16H_IFNB	786.83	10588	753.04	13.456	0.95705	1.15e-17	2.03e-11	2.57e-12	7.8947	IBD	T-cell	soskic	T-cell	memory
memory_16H_IL10	1181.1	16499	1191.3	13.969	1.0087	1.73e-17	1.36e-11	1.71e-12	7.92	IBD	T-cell	soskic	T-cell	memory
memory_16H_IL21	1666.3	23790	1739.9	14.277	1.0442	2.96e-17	9.72e-12	1.23e-12	7.9044	IBD	T-cell	soskic	T-cell	memory
memory_16H_IL27	978.84	14207	1060.5	14.514	1.0835	9.78e-17	1.64e-11	2.11e-12	7.7635	IBD	T-cell	soskic	T-cell	memory
memory_16H_ITREG	1036.3	14533	1053.9	14.023	1.017	2.22e-17	1.54e-11	1.95e-12	7.8947	IBD	T-cell	soskic	T-cell	memory
memory_16H_TH0	880.59	12192	882.9	13.845	1.0026	2.21e-17	1.8e-11	2.29e-12	7.8762	IBD	T-cell	soskic	T-cell	memory
memory_16H_TH1	1084.5	15485	1133.4	14.279	1.0452	3.77e-17	1.48e-11	1.89e-12	7.866	IBD	T-cell	soskic	T-cell	memory
memory_16H_TH17	761.82	10392	741.26	13.641	0.97302	1.26e-17	2.09e-11	2.64e-12	7.9101	IBD	T-cell	soskic	T-cell	memory
memory_16H_TH2	1170.5	16154	1155.4	13.801	0.98705	1.09e-17	1.38e-11	1.73e-12	7.9705	IBD	T-cell	soskic	T-cell	memory
memory_16H_TNFA	225.99	2957.8	233.86	13.088	1.0348	7e-16	6.06e-11	8.29e-12	7.3031	IBD	T-cell	soskic	T-cell	memory
memory_16H_UNS	1128.6	13853	973.74	12.275	0.86281	2.12e-18	1.33e-11	1.68e-12	7.9348	IBD	T-cell	soskic	T-cell	memory
memory_D5_IFNB	1252.4	15704	1151	12.539	0.91901	2.4e-17	1.25e-11	1.63e-12	7.6686	IBD	T-cell	soskic	T-cell	memory
memory_D5_IL10	1245.9	14329	1033	11.501	0.82914	7.78e-18	1.24e-11	1.62e-12	7.6845	IBD	T-cell	soskic	T-cell	memory
memory_D5_IL21	821.52	9191.1	664.06	11.188	0.80833	1.09e-17	1.85e-11	2.45e-12	7.5753	IBD	T-cell	soskic	T-cell	memory
memory_D5_IL27	621.1	7117.3	523.32	11.459	0.84256	3.31e-17	2.4e-11	3.21e-12	7.4738	IBD	T-cell	soskic	T-cell	memory
memory_D5_ITREG	967.94	12422	932.74	12.834	0.96364	8.88e-17	1.61e-11	2.13e-12	7.5709	IBD	T-cell	soskic	T-cell	memory
memory_D5_TH0	1739.8	20041	1478.8	11.519	0.84995	2.29e-17	8.9e-12	1.18e-12	7.5713	IBD	T-cell	soskic	T-cell	memory
memory_D5_TH1	702.98	8107.9	587.46	11.534	0.83568	2e-17	2.17e-11	2.88e-12	7.5522	IBD	T-cell	soskic	T-cell	memory
memory_D5_TH17	929.7	11412	841.4	12.275	0.90502	3.41e-17	1.67e-11	2.2e-12	7.6119	IBD	T-cell	soskic	T-cell	memory
memory_D5_TH2	815.7	9338.9	667.31	11.449	0.81809	6.62e-18	1.89e-11	2.46e-12	7.6914	IBD	T-cell	soskic	T-cell	memory
memory_D5_TNFA	1168.9	13260	949.48	11.345	0.81231	5.8e-18	1.33e-11	1.73e-12	7.6745	IBD	T-cell	soskic	T-cell	memory
memory_D5_UNS	1427.2	18582	1400.3	13.02	0.98116	7.01e-17	1.03e-11	1.35e-12	7.6284	IBD	T-cell	soskic	T-cell	memory
naive_16H_IFNB	996.82	16854	1426.9	16.908	1.4315	5.05e-14	1.51e-11	2.13e-12	7.052	IBD	T-cell	soskic	T-cell	naive
naive_16H_IL10	2058.6	37386	3184	18.161	1.5467	5.2e-14	7.48e-12	1.05e-12	7.1267	IBD	T-cell	soskic	T-cell	naive
naive_16H_IL21	1163.2	20971	1805.8	18.029	1.5525	9.29e-14	1.29e-11	1.83e-12	7.0368	IBD	T-cell	soskic	T-cell	naive
naive_16H_IL27	1545.2	27613	2367.3	17.87	1.532	8.05e-14	9.82e-12	1.39e-12	7.0635	IBD	T-cell	soskic	T-cell	naive
naive_16H_ITREG	1127.2	18656	1550.3	16.551	1.3753	1.82e-14	1.32e-11	1.84e-12	7.1651	IBD	T-cell	soskic	T-cell	naive
naive_16H_TH0	1597.2	30318	2656.5	18.982	1.6632	1.6e-13	9.43e-12	1.34e-12	7.0208	IBD	T-cell	soskic	T-cell	naive
naive_16H_TH1	722.62	12797	1115.2	17.71	1.5433	1.36e-13	2.04e-11	2.93e-12	6.9615	IBD	T-cell	soskic	T-cell	naive
naive_16H_TH17	1335.6	23880	2037.3	17.88	1.5254	6.44e-14	1.14e-11	1.61e-12	7.0726	IBD	T-cell	soskic	T-cell	naive
naive_16H_TH2	1002.5	18556	1633.9	18.511	1.6298	1.78e-13	1.46e-11	2.1e-12	6.9759	IBD	T-cell	soskic	T-cell	naive
naive_16H_TNFA	1045.2	19350	1693.5	18.513	1.6202	1.61e-13	1.42e-11	2.03e-12	6.9862	IBD	T-cell	soskic	T-cell	naive
naive_16H_UNS	1857.7	28361	2499	15.267	1.3453	1.35e-13	7.05e-12	1.04e-12	6.7673	IBD	T-cell	soskic	T-cell	naive
naive_D5_IFNB	1666.6	21672	1603	13.004	0.9618	8.03e-17	9.58e-12	1.26e-12	7.5841	IBD	T-cell	soskic	T-cell	naive
naive_D5_IL10	910.38	11374	842.78	12.494	0.92574	1.05e-16	1.69e-11	2.27e-12	7.4624	IBD	T-cell	soskic	T-cell	naive
naive_D5_IL21	901.3	11199	818.42	12.426	0.90804	5.3e-17	1.73e-11	2.29e-12	7.5416	IBD	T-cell	soskic	T-cell	naive
naive_D5_IL27	1030.2	13139	981.07	12.755	0.95235	1.59e-16	1.51e-11	2.02e-12	7.4574	IBD	T-cell	soskic	T-cell	naive
naive_D5_ITREG	859.09	11935	931.47	13.892	1.0843	1.27e-15	1.78e-11	2.43e-12	7.3143	IBD	T-cell	soskic	T-cell	naive
naive_D5_TH0	1270	16568	1227	13.045	0.96611	1.08e-16	1.24e-11	1.64e-12	7.5353	IBD	T-cell	soskic	T-cell	naive
naive_D5_TH1	1237.7	16627	1225.8	13.435	0.99046	1.16e-16	1.3e-11	1.71e-12	7.6	IBD	T-cell	soskic	T-cell	naive
naive_D5_TH17	533.96	7155.3	553.32	13.4	1.0363	6.76e-16	2.81e-11	3.86e-12	7.2841	IBD	T-cell	soskic	T-cell	naive
naive_D5_TH2	737.36	10170	782.89	13.792	1.0617	4.14e-16	2.04e-11	2.75e-12	7.42	IBD	T-cell	soskic	T-cell	naive
naive_D5_TNFA	1098	14002	1038.6	12.752	0.94589	1.15e-16	1.42e-11	1.9e-12	7.4973	IBD	T-cell	soskic	T-cell	naive
naive_D5_UNS	1112.3	15410	1304	13.854	1.1724	1.73e-14	1.15e-11	1.67e-12	6.8621	IBD	T-cell	soskic	T-cell	naive
macrophage_24H_IFNG	837.09	7982.4	722.57	9.5359	0.86319	8.81e-17	1.58e-11	2.4e-12	6.5674	UC	Macrophage	soskic	Macrophage	macrophage
macrophage_24H_IL23	554.79	5225.4	469.44	9.4187	0.84615	1.16e-16	2.25e-11	3.46e-12	6.4995	UC	Macrophage	soskic	Macrophage	macrophage
macrophage_24H_IL26	973.02	9292.3	858.8	9.55	0.88261	3.03e-16	1.3e-11	2.03e-12	6.4172	UC	Macrophage	soskic	Macrophage	macrophage
macrophage_24H_IL4	1069.8	10207	923.84	9.5408	0.86355	5.33e-17	1.21e-11	1.83e-12	6.6324	UC	Macrophage	soskic	Macrophage	macrophage
macrophage_24H_TNFA	703.99	6935.8	621.6	9.8521	0.88297	3.23e-17	1.88e-11	2.77e-12	6.7903	UC	Macrophage	soskic	Macrophage	macrophage
macrophage_24H_UNS	1027.6	9864.1	906.26	9.5993	0.88193	2.21e-16	1.25e-11	1.93e-12	6.4858	UC	Macrophage	soskic	Macrophage	macrophage
macrophage_6H_IFNG	873.75	8243.3	729.69	9.4345	0.83513	2.67e-17	1.51e-11	2.27e-12	6.6755	UC	Macrophage	soskic	Macrophage	macrophage
macrophage_6H_IL26	1393.5	13590	1205.6	9.7529	0.86517	1.5e-17	9.91e-12	1.43e-12	6.9099	UC	Macrophage	soskic	Macrophage	macrophage
macrophage_6H_IL4	1170.5	11222	995.8	9.5872	0.85073	2.1e-17	1.13e-11	1.68e-12	6.7407	UC	Macrophage	soskic	Macrophage	macrophage
macrophage_6H_TNFA	1023	9871.8	876.83	9.6503	0.85716	1.86e-17	1.32e-11	1.94e-12	6.7975	UC	Macrophage	soskic	Macrophage	macrophage
macrophage_6H_UNS	923.8	8613.7	793.04	9.3242	0.85845	3.85e-16	1.36e-11	2.16e-12	6.3083	UC	Macrophage	soskic	Macrophage	macrophage
memory_16H_IFNB	786.83	9132.3	762.17	11.606	0.96866	2.68e-18	1.91e-11	2.43e-12	7.8755	UC	T-cell	soskic	T-cell	memory
memory_16H_IL10	1181.1	14223	1213	12.042	1.027	8.29e-18	1.28e-11	1.64e-12	7.8361	UC	T-cell	soskic	T-cell	memory
memory_16H_IL21	1666.3	20498	1774.4	12.302	1.0649	1.15e-17	9.23e-12	1.17e-12	7.8547	UC	T-cell	soskic	T-cell	memory
memory_16H_IL27	978.84	12231	1064.7	12.495	1.0878	2.35e-17	1.56e-11	2e-12	7.7739	UC	T-cell	soskic	T-cell	memory
memory_16H_ITREG	1036.3	12528	1068.9	12.089	1.0314	8.88e-18	1.46e-11	1.86e-12	7.8328	UC	T-cell	soskic	T-cell	memory
memory_16H_TH0	880.59	10524	893.31	11.951	1.0145	8e-18	1.71e-11	2.18e-12	7.828	UC	T-cell	soskic	T-cell	memory
memory_16H_TH1	1084.5	13349	1147.8	12.31	1.0584	1.22e-17	1.41e-11	1.8e-12	7.8358	UC	T-cell	soskic	T-cell	memory
memory_16H_TH17	761.82	8971.9	751.18	11.777	0.98604	5.08e-18	1.97e-11	2.52e-12	7.8337	UC	T-cell	soskic	T-cell	memory
memory_16H_TH2	1170.5	13945	1182.5	11.913	1.0102	5.54e-18	1.31e-11	1.66e-12	7.871	UC	T-cell	soskic	T-cell	memory
memory_16H_TNFA	225.99	2528.3	221.12	11.188	0.97847	7.24e-17	5.66e-11	7.68e-12	7.3744	UC	T-cell	soskic	T-cell	memory
memory_16H_UNS	1128.6	11922	1014.7	10.563	0.89908	4.46e-18	1.25e-11	1.64e-12	7.6171	UC	T-cell	soskic	T-cell	memory
memory_D5_IFNB	1252.4	13585	1169.2	10.847	0.9336	8.82e-18	1.18e-11	1.56e-12	7.5683	UC	T-cell	soskic	T-cell	memory
memory_D5_IL10	1245.9	12427	1054.3	9.9746	0.84621	3.37e-18	1.18e-11	1.56e-12	7.5513	UC	T-cell	soskic	T-cell	memory
memory_D5_IL21	821.52	7986.4	673.58	9.7215	0.81992	4.04e-18	1.75e-11	2.35e-12	7.4516	UC	T-cell	soskic	T-cell	memory
memory_D5_IL27	621.1	6158.5	523.25	9.9155	0.84245	1.1e-17	2.25e-11	3.06e-12	7.3569	UC	T-cell	soskic	T-cell	memory
memory_D5_ITREG	967.94	10753	926.04	11.109	0.95672	1.82e-17	1.53e-11	2.02e-12	7.5838	UC	T-cell	soskic	T-cell	memory
memory_D5_TH0	1739.8	17372	1511.7	9.9849	0.86885	9.24e-18	8.43e-12	1.13e-12	7.4545	UC	T-cell	soskic	T-cell	memory
memory_D5_TH1	702.98	7044.1	592.24	10.02	0.84247	7.48e-18	2.06e-11	2.77e-12	7.4372	UC	T-cell	soskic	T-cell	memory
memory_D5_TH17	929.7	9914.1	841.88	10.664	0.90554	7.33e-18	1.59e-11	2.1e-12	7.6019	UC	T-cell	soskic	T-cell	memory
memory_D5_TH2	815.7	8103	675.61	9.9337	0.82826	2.87e-18	1.79e-11	2.37e-12	7.5553	UC	T-cell	soskic	T-cell	memory
memory_D5_TNFA	1168.9	11529	975.34	9.8637	0.83444	3.46e-18	1.26e-11	1.68e-12	7.4938	UC	T-cell	soskic	T-cell	memory
memory_D5_UNS	1427.2	15861	1418.4	11.114	0.99383	4.08e-17	9.6e-12	1.28e-12	7.4879	UC	T-cell	soskic	T-cell	memory
naive_16H_IFNB	996.82	14343	1366.3	14.389	1.3706	6.18e-15	1.42e-11	1.97e-12	7.1855	UC	T-cell	soskic	T-cell	naive
naive_16H_IL10	2058.6	31758	3065.8	15.427	1.4893	9.18e-15	7.04e-12	9.73e-13	7.239	UC	T-cell	soskic	T-cell	naive
naive_16H_IL21	1163.2	17788	1720.7	15.293	1.4793	1.2e-14	1.21e-11	1.69e-12	7.1892	UC	T-cell	soskic	T-cell	naive
naive_16H_IL27	1545.2	23416	2270.8	15.154	1.4696	1.12e-14	9.23e-12	1.28e-12	7.2052	UC	T-cell	soskic	T-cell	naive
naive_16H_ITREG	1127.2	15901	1497.4	14.107	1.3284	3.86e-15	1.24e-11	1.72e-12	7.2336	UC	T-cell	soskic	T-cell	naive
naive_16H_TH0	1597.2	25682	2533.3	16.079	1.5861	2.21e-14	8.88e-12	1.24e-12	7.1777	UC	T-cell	soskic	T-cell	naive
naive_16H_TH1	722.62	10846	1050.9	15.009	1.4542	1.51e-14	1.91e-11	2.68e-12	7.1206	UC	T-cell	soskic	T-cell	naive
naive_16H_TH17	1335.6	20286	1944.2	15.189	1.4557	8.34e-15	1.07e-11	1.48e-12	7.2233	UC	T-cell	soskic	T-cell	naive
naive_16H_TH2	1002.5	15739	1541.5	15.701	1.5377	2.04e-14	1.38e-11	1.93e-12	7.1525	UC	T-cell	soskic	T-cell	naive
naive_16H_TNFA	1045.2	16402	1603.5	15.692	1.5341	1.91e-14	1.33e-11	1.86e-12	7.1568	UC	T-cell	soskic	T-cell	naive
naive_16H_UNS	1857.7	23847	2422.6	12.837	1.3041	9.59e-14	6.5e-12	9.82e-13	6.6224	UC	T-cell	soskic	T-cell	naive
naive_D5_IFNB	1666.6	18750	1637.9	11.25	0.98277	3.96e-17	9.05e-12	1.21e-12	7.4533	UC	T-cell	soskic	T-cell	naive
naive_D5_IL10	910.38	9820.8	842.21	10.788	0.92512	3.77e-17	1.59e-11	2.16e-12	7.3635	UC	T-cell	soskic	T-cell	naive
naive_D5_IL21	901.3	9699.1	825.52	10.761	0.91592	2.34e-17	1.63e-11	2.2e-12	7.4134	UC	T-cell	soskic	T-cell	naive
naive_D5_IL27	1030.2	11357	983.69	11.024	0.95489	5.61e-17	1.42e-11	1.93e-12	7.3723	UC	T-cell	soskic	T-cell	naive
naive_D5_ITREG	859.09	10258	910.04	11.94	1.0593	2.45e-16	1.67e-11	2.28e-12	7.3381	UC	T-cell	soskic	T-cell	naive
naive_D5_TH0	1270	14298	1237	11.258	0.97403	4.83e-17	1.17e-11	1.57e-12	7.4213	UC	T-cell	soskic	T-cell	naive
naive_D5_TH1	1237.7	14382	1248.3	11.62	1.0086	5.72e-17	1.23e-11	1.64e-12	7.4723	UC	T-cell	soskic	T-cell	naive
naive_D5_TH17	533.96	6167.1	529.01	11.55	0.99073	7.13e-17	2.65e-11	3.59e-12	7.3638	UC	T-cell	soskic	T-cell	naive
naive_D5_TH2	737.36	8715.4	761.96	11.82	1.0334	1.22e-16	1.91e-11	2.59e-12	7.3772	UC	T-cell	soskic	T-cell	naive
naive_D5_TNFA	1098	12117	1044.8	11.035	0.95149	4.2e-17	1.35e-11	1.81e-12	7.4157	UC	T-cell	soskic	T-cell	naive
naive_D5_UNS	1112.3	13098	1279.1	11.775	1.15	1.92e-14	1.06e-11	1.6e-12	6.644	UC	T-cell	soskic	T-cell	naive
macrophage_24H_IFNG	837.09	2862.9	668.86	3.4201	0.79902	0.0040975	3.04e-12	2.76e-12	1.1003	HEIGHT	NA	soskic	Macrophage	macrophage
macrophage_24H_IL23	554.79	1796.4	428.01	3.2379	0.77147	0.005581	3.55e-12	3.91e-12	0.90866	HEIGHT	NA	soskic	Macrophage	macrophage
macrophage_24H_IL26	973.02	3158.3	816.04	3.2459	0.83867	0.010512	1.94e-12	2.39e-12	0.8088	HEIGHT	NA	soskic	Macrophage	macrophage
macrophage_24H_IL4	1069.8	3479.8	893.83	3.2527	0.8355	0.01004	1.74e-12	2.24e-12	0.77602	HEIGHT	NA	soskic	Macrophage	macrophage
macrophage_24H_TNFA	703.99	2315.4	577.47	3.2889	0.82028	0.0077465	2.89e-12	3.18e-12	0.90791	HEIGHT	NA	soskic	Macrophage	macrophage
macrophage_24H_UNS	1027.6	3335.5	863.39	3.246	0.84022	0.010718	1.8e-12	2.29e-12	0.78692	HEIGHT	NA	soskic	Macrophage	macrophage
macrophage_6H_IFNG	873.75	2991.9	685.86	3.4242	0.78496	0.0034548	2.84e-12	2.67e-12	1.0646	HEIGHT	NA	soskic	Macrophage	macrophage
macrophage_6H_IL26	1393.5	4615.5	1181.8	3.3122	0.84814	0.0094462	1.47e-12	1.76e-12	0.83724	HEIGHT	NA	soskic	Macrophage	macrophage
macrophage_6H_IL4	1170.5	3768.3	979.03	3.2194	0.83641	0.011317	1.44e-12	2.07e-12	0.69825	HEIGHT	NA	soskic	Macrophage	macrophage
macrophage_6H_TNFA	1023	3265.6	835.58	3.1924	0.81683	0.010387	1.66e-12	2.3e-12	0.72415	HEIGHT	NA	soskic	Macrophage	macrophage
macrophage_6H_UNS	923.8	2890.9	749.23	3.1293	0.81103	0.012069	1.65e-12	2.52e-12	0.65483	HEIGHT	NA	soskic	Macrophage	macrophage
memory_16H_IFNB	786.83	3180.5	777.39	4.0421	0.988	0.0039373	4.4e-12	3e-12	1.4667	HEIGHT	NA	soskic	T-cell	memory
memory_16H_IL10	1181.1	5009.3	1284	4.2412	1.0871	0.0053704	3.13e-12	2.1e-12	1.4872	HEIGHT	NA	soskic	T-cell	memory
memory_16H_IL21	1666.3	7206.1	1887.2	4.3247	1.1326	0.0061203	2.28e-12	1.52e-12	1.5021	HEIGHT	NA	soskic	T-cell	memory
memory_16H_IL27	978.84	4227.9	1084.7	4.3193	1.1081	0.0050633	3.85e-12	2.46e-12	1.5686	HEIGHT	NA	soskic	T-cell	memory
memory_16H_ITREG	1036.3	4389.6	1117.9	4.2358	1.0787	0.0050754	3.55e-12	2.36e-12	1.5051	HEIGHT	NA	soskic	T-cell	memory
memory_16H_TH0	880.59	3675.2	921.1	4.1736	1.046	0.004544	4.12e-12	2.72e-12	1.5171	HEIGHT	NA	soskic	T-cell	memory
memory_16H_TH1	1084.5	4642.8	1195.8	4.2812	1.1027	0.0054078	3.46e-12	2.26e-12	1.529	HEIGHT	NA	soskic	T-cell	memory
memory_16H_TH17	761.82	3070.4	765.93	4.0303	1.0054	0.0047432	4.4e-12	3.09e-12	1.4236	HEIGHT	NA	soskic	T-cell	memory
memory_16H_TH2	1170.5	4844.4	1231.5	4.1386	1.0521	0.0052799	3.04e-12	2.1e-12	1.4476	HEIGHT	NA	soskic	T-cell	memory
memory_16H_TNFA	225.99	828.4	199.42	3.6657	0.88241	0.0041578	1.18e-11	8.34e-12	1.421	HEIGHT	NA	soskic	T-cell	memory
memory_16H_UNS	1128.6	4343.4	1065.4	3.8486	0.94402	0.0047882	2.82e-12	2.16e-12	1.307	HEIGHT	NA	soskic	T-cell	memory
memory_D5_IFNB	1252.4	4716.9	1172.4	3.7663	0.93611	0.0054739	2.35e-12	1.94e-12	1.2108	HEIGHT	NA	soskic	T-cell	memory
memory_D5_IL10	1245.9	4329.1	1055.1	3.4747	0.84691	0.0058777	1.98e-12	1.96e-12	1.0096	HEIGHT	NA	soskic	T-cell	memory
memory_D5_IL21	821.52	2797.1	648.92	3.4049	0.7899	0.0040879	2.92e-12	2.83e-12	1.0309	HEIGHT	NA	soskic	T-cell	memory
memory_D5_IL27	621.1	2118.5	504.06	3.4109	0.81157	0.0050016	3.81e-12	3.64e-12	1.046	HEIGHT	NA	soskic	T-cell	memory
memory_D5_ITREG	967.94	3517.4	953.52	3.6339	0.98511	0.011404	2.65e-12	2.52e-12	1.05	HEIGHT	NA	soskic	T-cell	memory
memory_D5_TH0	1739.8	6175.9	1497.8	3.5497	0.86088	0.0052849	1.56e-12	1.41e-12	1.1078	HEIGHT	NA	soskic	T-cell	memory
memory_D5_TH1	702.98	2397.2	570.48	3.41	0.81151	0.0050503	3.3e-12	3.27e-12	1.0095	HEIGHT	NA	soskic	T-cell	memory
memory_D5_TH17	929.7	3246	855.91	3.4915	0.92063	0.010365	2.52e-12	2.6e-12	0.96916	HEIGHT	NA	soskic	T-cell	memory
memory_D5_TH2	815.7	2816.9	663.99	3.4534	0.81401	0.004505	2.98e-12	2.89e-12	1.0301	HEIGHT	NA	soskic	T-cell	memory
memory_D5_TNFA	1168.9	3995.1	961.27	3.4179	0.8224	0.0055688	1.98e-12	2.07e-12	0.95645	HEIGHT	NA	soskic	T-cell	memory
memory_D5_UNS	1427.2	5760.3	1504.2	4.0362	1.0539	0.0069658	2.42e-12	1.7e-12	1.4235	HEIGHT	NA	soskic	T-cell	memory
naive_16H_IFNB	996.82	5285.7	1393.9	5.3026	1.3984	0.0043842	4.47e-12	2.36e-12	1.8951	HEIGHT	NA	soskic	T-cell	naive
naive_16H_IL10	2058.6	12103	3250	5.8792	1.5787	0.0044517	2.43e-12	1.22e-12	1.996	HEIGHT	NA	soskic	T-cell	naive
naive_16H_IL21	1163.2	6680.5	1781.9	5.7434	1.5319	0.0042649	4.12e-12	2.06e-12	2.0043	HEIGHT	NA	soskic	T-cell	naive
naive_16H_IL27	1545.2	8924.2	2368	5.7754	1.5325	0.0040862	3.2e-12	1.58e-12	2.0243	HEIGHT	NA	soskic	T-cell	naive
naive_16H_ITREG	1127.2	6004.1	1550.5	5.3265	1.3756	0.0037019	4.08e-12	2.11e-12	1.9324	HEIGHT	NA	soskic	T-cell	naive
naive_16H_TH0	1597.2	9710.8	2678.4	6.0799	1.6769	0.0051492	3.12e-12	1.54e-12	2.0278	HEIGHT	NA	soskic	T-cell	naive
naive_16H_TH1	722.62	3903.6	1064.3	5.402	1.4728	0.0055126	5.98e-12	3.18e-12	1.8846	HEIGHT	NA	soskic	T-cell	naive
naive_16H_TH17	1335.6	7590.8	2035	5.6836	1.5237	0.0045625	3.57e-12	1.82e-12	1.9578	HEIGHT	NA	soskic	T-cell	naive
naive_16H_TH2	1002.5	5835.4	1594.1	5.821	1.5901	0.0049897	4.67e-12	2.34e-12	1.9969	HEIGHT	NA	soskic	T-cell	naive
naive_16H_TNFA	1045.2	6080.8	1660.7	5.8177	1.5888	0.0050122	4.51e-12	2.26e-12	1.9925	HEIGHT	NA	soskic	T-cell	naive
naive_16H_UNS	1857.7	9630.1	2557	5.184	1.3765	0.0049504	2.37e-12	1.26e-12	1.8833	HEIGHT	NA	soskic	T-cell	naive
naive_D5_IFNB	1666.6	6583.8	1637.2	3.9504	0.98236	0.0050408	1.95e-12	1.47e-12	1.3214	HEIGHT	NA	soskic	T-cell	naive
naive_D5_IL10	910.38	3440.5	838.98	3.7792	0.92157	0.0047894	3.18e-12	2.59e-12	1.2257	HEIGHT	NA	soskic	T-cell	naive
naive_D5_IL21	901.3	3363.6	818.37	3.7319	0.90798	0.0048652	3.14e-12	2.63e-12	1.1947	HEIGHT	NA	soskic	T-cell	naive
naive_D5_IL27	1030.2	3984.3	983.83	3.8677	0.95503	0.0050078	2.99e-12	2.33e-12	1.2861	HEIGHT	NA	soskic	T-cell	naive
naive_D5_ITREG	859.09	3283.1	950.05	3.8216	1.1059	0.01599	3.06e-12	2.81e-12	1.0901	HEIGHT	NA	soskic	T-cell	naive
naive_D5_TH0	1270	4976.5	1257	3.9185	0.98974	0.0058627	2.43e-12	1.92e-12	1.2622	HEIGHT	NA	soskic	T-cell	naive
naive_D5_TH1	1237.7	4774.7	1256.1	3.8578	1.0149	0.0082471	2.37e-12	1.96e-12	1.207	HEIGHT	NA	soskic	T-cell	naive
naive_D5_TH17	533.96	2030	529.09	3.8017	0.99088	0.00771	4.87e-12	4.25e-12	1.1475	HEIGHT	NA	soskic	T-cell	naive
naive_D5_TH2	737.36	2927.5	778.25	3.9703	1.0554	0.0082473	3.9e-12	3.16e-12	1.2327	HEIGHT	NA	soskic	T-cell	naive
naive_D5_TNFA	1098	4181.2	1042.9	3.8079	0.94976	0.0056509	2.69e-12	2.18e-12	1.2348	HEIGHT	NA	soskic	T-cell	naive
naive_D5_UNS	1112.3	5303.8	1336.4	4.7683	1.2014	0.0037409	3.67e-12	2.06e-12	1.7849	HEIGHT	NA	soskic	T-cell	naive

### Sheet: Source_data_6_Beta_wald_test
condition_name	IIBDGC_GWAS_index_variant	pheno_coloc	qtl_lead	gene	gene_name	Beta_eqtl	SE_eqtl	Pvalue_eqtl	PP.H4.abf	R2	MarkerName_eqtl_lead	chr	position	n_variants_in_ld_for_wr	mean_wald_ratio	sd_wald_ratio	betas_wald_ratio	se_wald	ci_low_wald_ratio	ci_up_wald_ratio	X	study_label	tissue_label	cell_label	condition_label	tissue_cell_condition_label	quant_method	cohort
CIL_24	chr1:25386842:AACACAC:A	cd	chr1_25257119_C_G	ENSG00000187010	RHD	-1.13464	0.0964584	6.08e-24	0.998937	0.95365	chr1:25257119:C:G	1	25257119	9	16.3093	0.603698	15.9291139240506|15.9583684950774|15.4372765072765|15.9494536423841|15.976192893401|17.3147652173913|16.7246531302876|16.5458597662771|16.9477346278317	0.0670775	15.5356	17.2414	CIL_24_ENSG00000187010_chr1:25257119:C:G	Panousis_2025	macrophage	macrophage	CIL_24	macrophage_CIL_24	ge	macromap
CIL_24	chr5:96970610:A:AT	ibd	chr5_97027096_T_G	ENSG00000164308	ERAP2	-1.08615	0.0750877	9.33e-32	0.893713	0.90237	chr5:97027096:T:G	5	97027096	276	19.8785	0.886477	20.0906932773109|19.9808158995816|19.9973849372385|20.0626458333333|20.0884086444008|20.5656565656566|20.0064705882353|21.289683972912|21.3423755656109|19.7160504201681|21.3267647058824|21.3093212669683|20.4679520697168|21.3411990950226|21.3895918367347|20.5814628820961|21.5084841628959|21.2302702702703|21.2897291196388|21.2785553047404|21.2785553047404|20.351593625498|21.2909255079007|21.1484977578475|21.2790970654628|21.3463800904977|20.6714692982456|21.4247727272727|20.6619918699187|21.682863340564|21.3506108597285|21.6887755102041|21.7092970521542|21.4298863636364|21.3781859410431|21.3834240362812|20.0382165605096|20.2869196428571|19.6941538461538|19.9003761061947|19.7810375275938|19.7401101321586|20.0008501118568|19.2946768060836|20.8095259593679|20.0610738255034|19.96796875|20.0008501118568|20.0390380313199|20.0567713004484|19.97359375|18.3420081967213|19.9555133928571|19.9773766816143|19.9042281879195|19.8873170731707|19.9210666666667|20.0116299559471|19.315543071161|20.0184409799555|20.0163919821826|19.195652173913|19.8677333333333|19.9119821826281|19.96078125|20.40675|19.9580357142857|19.9662723214286|19.2210227272727|19.2219696969697|19.9597767857143|19.9733705357143|19.9595758928571|19.9599330357143|20.0011185682327|19.2378787878788|19.9624107142857|19.9565401785714|20.2409111111111|20.2413777777778|20.0010067114094|19.1492452830189|19.8976169265033|19.9562053571429|18.8820867768595|19.6824615384615|19.9449443207127|19.8676666666667|20.3024944320713|20.3486160714286|19.8067777777778|19.8675111111111|19.2648956356736|19.3424891774892|19.8692888888889|19.9117594654788|20.135990990991|20.135990990991|20.135990990991|20.8992776523702|20.9311963882618|20.4834234234234|20.0008501118568|20.0024832214765|19.9331696428571|19.1131826741996|20.7337639198218|19.8231060606061|19.7417634408602|19.9712053571429|20.0225784753363|19.71|20.0008501118568|19.9562053571429|20.0658520179372|20.0658520179372|20.021096196868|19.4736819172113|19.1122410546139|20.0907415730337|20.0952584269663|19.5478867102397|20.0749551569507|20.0920449438202|19.8613555555556|19.2622390891841|20.1690765765766|19.2518026565465|18.8780529300567|18.9084659090909|19.3250950570342|19.2274102079395|19.3026615969582|19.2941064638783|20.0920224719101|20.0907640449438|20.272970521542|19.4561904761905|19.8123110151188|20.554896073903|20.1201576576577|19.4323754789272|19.9895739910314|19.4862745098039|20.6497459584296|19.4346743295019|19.3954110898662|19.3583969465649|19.5230349344978|19.4082217973231|20.2072335600907|19.9233924611973|19.1510617760618|19.1067244701349|19.1389312977099|19.1465648854962|18.9192883895131|18.9040648854962|18.8387047619048|18.9107456978968|19.7140715883669|18.8011977186312|19.2353271028037|19.1899239543726|19.2808550185874|19.2620493358634|18.9388527724665|19.1200382409178|19.1181644359465|18.827052238806|18.8464761904762|18.9630842911877|18.9436398467433|16.9604615384615|18.8350857142857|18.7809505703422|19.5542666666667|18.8358476190476|19.0422462203024|19.6342633928571|18.8932584269663|18.8696629213483|18.8732209737828|18.7590677966102|19.3238864628821|19.1657575757576|18.3155797101449|18.8382542694497|18.4881750465549|19.2738562091503|18.8705323193916|20.1557114228457|19.4333552631579|18.8604190476191|18.8710305343511|18.9329770992366|18.9071128107075|18.763605313093|18.8835238095238|16.7181973434535|18.847113594041|18.6945746691871|19.1252494577006|18.8364680851064|19.248652173913|16.5665573770492|19.2216557734205|19.3516593886463|19.2766304347826|18.6820675105485|18.8248598130841|19.2877995642702|18.6647358490566|18.6947069943289|18.8782061068702|19.2457608695652|18.7634155597723|19.3218518518519|18.7635673624288|18.7990874524715|18.7686527514232|18.7815642458101|18.7297537878788|18.7652941176471|19.1163066954644|19.1622727272727|19.0446451612903|20.1812030075188|20.2570110701107|19.7542279411765|21.2497777777778|19.7118852459016|20.7876673866091|20.1347744360902|20.6185255198488|20.4956685499058|20.0985102420857|20.6548497854077|20.2110497237569|20.5612606837607|20.2411009174312|20.0669158878505|21.1767477876106|20.0459813084112|20.2442804428044|21.190354767184|19.5994652406417|20.0818333333333|20.3809073724008|20.6085661080075|20.8349328214971|20.7409345794393|20.4895833333333|18.7068661971831|20.8828947368421|21.9818636363636|20.7035514018692|20.6968224299065|21.6685617977528|21.0759347826087|20.5440227703985|21.6777303370787|20.8884615384615|21.2355337690632|21.5066294642857|19.8313186813187|21.5774553571429|20.4933962264151|20.8736147186147|20.43|20.9161958568738|20.6350476190476|20.4001883239171|21.1037744034707|21.0662098501071|22.2050403225806	0.00321187	18.6799	21.5888	CIL_24_ENSG00000164308_chr5:97027096:T:G	Panousis_2025	macrophage	macrophage	CIL_24	macrophage_CIL_24	ge	macromap
CIL_24	chr11:1852991:C:T	cd	chr11_2300420_A_G	ENSG00000110665	C11orf21	-0.599385	0.0950357	2.23e-09	0.942182	1	chr11:2300420:A:G	11	2300420	12	-2.03773	0.196239	-2.02353591160221|-1.96929347826087|-2.62328968903437|-2.02601083032491|-2.07770072992701|-1.96039106145251|-2.0062734082397|-1.9907063197026|-1.93864376130199|-2.03668458781362|-1.80730560578662|-1.99288770053476	0.0163533	-2.47325	-1.84342	CIL_24_ENSG00000110665_chr11:2300420:A:G	Panousis_2025	macrophage	macrophage	CIL_24	macrophage_CIL_24	ge	macromap
CIL_24	chr21:39092998:G:C	ibd	chr21_39094313_G_C	ENSG00000157557	ETS2	-0.561148	0.109818	8.34e-07	0.953968	0.999211	chr21:39094313:G:C	21	39094313	23	4.23562	0.500968	4.57407258064516|4.63080321285141|4.6196875|4.68281475541299|4.65563549160672|4.62683160415004|4.60305555555556|4.59132644956315|3.70094514210178|3.77669980119284|4.01503875968992|4.96954301075269|3.74885103540414|3.74281982585399|3.72915175612989|4.93968309859155|3.77524850894632|3.73243046357616|3.70516192994052|3.72202783300199|5.0991899189919|3.88225323349217|3.8959381443299	0.0217812	3.70326	5.02788	CIL_24_ENSG00000157557_chr21:39094313:G:C	Panousis_2025	macrophage	macrophage	CIL_24	macrophage_CIL_24	ge	macromap
CIL_24	chr6:122400365:A:G	ibd	chr6_122478396_G_A	ENSG00000025156	HSF2	0.883981	0.0898945	1.84e-18	0.960656	1	chr6:122478396:G:A	6	122478396	48	22.6979	1.40862	25.4714655172414|25.122085106383|21.9277525252525|21.8656818181818|21.9060253164557|21.9455583756345|21.9443654822335|21.9804822335025|21.9634517766497|21.9212182741117|21.9670229007634|21.8807341772152|20.9483419689119|21.9748600508906|21.8058333333333|21.9360506329114|21.9920812182741|21.851670886076|21.997193877551|21.8995939086294|21.8292911392405|21.90769035533|21.9634860050891|21.9581170483461|22.0677237851662|22.0555357142857|19.5581632653061|22.7830154639175|23.1775590551181|22.8314211886305|22.7725773195876|22.9469090909091|22.963012987013|23.658359375|25.3172384937238|23.0418798955614|23.0918537859008|20.2808944954128|23.0159114583333|25.6307142857143|25.4494957983193|22.9809090909091|26.0421459227468|25.9367521367521|22.2738095238095|23.1929242819843|23.124765625|23.3463779527559	0.0293464	20.3977	25.8832	CIL_24_ENSG00000025156_chr6:122478396:G:A	Panousis_2025	macrophage	macrophage	CIL_24	macrophage_CIL_24	ge	macromap
CIL_24	chr5:132435113:C:T	ibd	chr5_132302631_T_A	ENSG00000197375	SLC22A5	-0.605402	0.102263	1.65e-08	0.977568	0.913403	chr5:132302631:T:A	5	132302631	67	-5.3011	0.465618	-5.52130630630631|-5.51381059751973|-5.53294250281849|-5.28568965517241|-5.16800632911392|-5.16415789473684|-5.32565832426551|-5.33700109051254|-5.37233296823658|-5.43776560788609|-5.38614207650273|-5.46170097508126|-5.48175|-5.46990217391304|-5.6125|-5.58686550976139|-5.67307439824945|-5.58801081081081|-4.79171480144404|-5.58351612903226|-5.58995694294941|-5.75634015069968|-5.77179956896552|-4.77655293088364|-5.64459051724138|-5.72455508474576|-5.31508771929825|-6.44044680851064|-5.93196202531646|-5.21953953084275|-5.14004355400697|-6.13660173160173|-5.78521025641026|-5.99856687898089|-5.90021119324182|-6.17748639825898|-6.17322125813449|-6.0066914893617|-6.18907608695652|-5.91652542372881|-4.93575221238938|-4.94675531914894|-4.99676392572944|-4.97108945969885|-4.90991219512195|-4.89657688966116|-4.9036387434555|-4.87154118689105|-4.51867673179396|-4.67110440034512|-4.7507671957672|-4.79685891748004|-4.99483725135624|-4.81642290748899|-4.82754416961131|-4.83200707338638|-4.8522695035461|-4.89421472937001|-4.72150709219858|-4.84929902395741|-4.85048802129548|-4.85982238010657|-4.87366159355416|-4.90379583746283|-4.94203373015873|-4.94250992063492|-4.95570297029703	0.00694953	-6.18154	-4.70387	CIL_24_ENSG00000197375_chr5:132302631:T:A	Panousis_2025	macrophage	macrophage	CIL_24	macrophage_CIL_24	ge	macromap
CIL_24	chr20:50270731:C:T	uc	chr20_50270731_C_T	ENSG00000224397	PELATON	-0.788763	0.117332	2.4e-10	0.977912	1	chr20:50270731:C:T	20	50270731	23	-18.4313	2.57997	-12.655447284345|-13.538829787234|-12.0605963302752|-17.7158660508083|-17.9342992874109|-17.5814452214452|-17.8213301662708|-17.932119047619|-17.9183924349882|-17.9234278959811|-17.8437440758294|-18.0158894230769|-20.8412607449857|-20.1516954022989|-20.6196783625731|-20.795604719764|-20.3984347826087|-20.4086376811594|-20.3550144927536|-20.4593586005831|-20.4030523255814|-20.2304034582133|-20.3151156069364	0.112172	-20.8162	-12.3878	CIL_24_ENSG00000224397_chr20:50270731:C:T	Panousis_2025	macrophage	macrophage	CIL_24	macrophage_CIL_24	ge	macromap
CIL_24	chr4:25974113:G:C	uc	chr4_25973177_G_A	ENSG00000250317	SMIM20	-0.542611	0.118311	8.54e-06	0.84594	1	chr4:25973177:G:A	4	25973177	23	-10.9351	0.96229	-10.8211458333333|-10.6878242677824|-11.2901923076923|-11.2380042462845|-11.6157582417582|-11.6633920704846|-11.5461758241758|-13.6148571428571|-11.0793037974684|-11.0715789473684|-11.0226680672269|-11.1746511627907|-11.093256302521|-11.2089640591966|-11.138679245283|-11.2002526315789|-11.2125684210526|-11.3279958246347|-9.84047244094488|-9.57770114942529|-9.7518202764977|-9.53826789838337|-8.79215223097113	0.0418387	-12.5416	-9.20252	CIL_24_ENSG00000250317_chr4:25973177:G:A	Panousis_2025	macrophage	macrophage	CIL_24	macrophage_CIL_24	ge	macromap
CIL_24	chr1:25386842:AACACAC:A	ibd	chr1_25257119_C_G	ENSG00000187010	RHD	-1.13464	0.0964584	6.08e-24	0.998977	0.95365	chr1:25257119:C:G	1	25257119	9	21.3871	1.10804	20.592|20.5550724637681|19.4890551181102|21.2190969162996|21.0287973273942|22.940069124424|22.0631026785714|21.9755432372506|22.6213822894168	0.123116	19.7023	22.8763	CIL_24_ENSG00000187010_chr1:25257119:C:G	Panousis_2025	macrophage	macrophage	CIL_24	macrophage_CIL_24	ge	macromap
CIL_24	chr21:39092998:G:C	ibd	chr21_39094313_G_C	ENSG00000157557	ETS2	-0.561148	0.109818	8.34e-07	0.953968	0.649378	chr21:39094313:G:C	21	39094313	23	4.23562	0.500968	4.57407258064516|4.63080321285141|4.6196875|4.68281475541299|4.65563549160672|4.62683160415004|4.60305555555556|4.59132644956315|3.70094514210178|3.77669980119284|4.01503875968992|4.96954301075269|3.74885103540414|3.74281982585399|3.72915175612989|4.93968309859155|3.77524850894632|3.73243046357616|3.70516192994052|3.72202783300199|5.0991899189919|3.88225323349217|3.8959381443299	0.0217812	3.70326	5.02788	CIL_24_ENSG00000157557_chr21:39094313:G:C	Panousis_2025	macrophage	macrophage	CIL_24	macrophage_CIL_24	ge	macromap
CIL_24	chr3:112974906:A:T	cd	chr3_112935600_C_A	ENSG00000163606	CD200R1	0.665828	0.102062	7.03e-10	0.980149	0.982912	chr3:112935600:C:A	3	112935600	11	-12.9244	1.48907	-11.6928820960699|-11.595329218107|-11.2537848605578|-11.6020739219713|-11.2679041916168|-13.1551097804391|-14.1734249471459|-14.0470042194093|-13.4220570264766|-15.1173109243697|-14.8418508287293	0.13537	-15.0484	-11.2573	CIL_24_ENSG00000163606_chr3:112935600:C:A	Panousis_2025	macrophage	macrophage	CIL_24	macrophage_CIL_24	ge	macromap
CIL_24	chr12:57441402:G:A	uc	chr12_57457399_G_A	ENSG00000123329	ARHGAP9	0.646267	0.115862	9.04e-08	0.940418	1	chr12:57457399:G:A	12	57457399	37	-13.4999	0.855775	-14.3653541076487|-14.4689398280802|-14.8300293255132|-14.3753428571429|-14.104425|-14.1602763819095|-14.0022139303483|-14.3766497461929|-14.1948492462312|-14.2336159600998|-13.9486386138614|-13.9486386138614|-12.883623853211|-13.5273076923077|-13.5876570048309|-13.4578708133971|-13.5425301204819|-13.5344711538462|-13.4873621103118|-13.3368095238095|-13.2505647058824|-13.2451288056206|-13.3108|-13.6135224586288|-13.386285046729|-13.4409836065574|-12.9816814159292|-15.1224444444444|-12.5568595041322|-12.5589591836735|-10.3579966329966|-12.5614285714286|-12.6155327868852|-13.937714987715|-12.5033867276888|-12.7341212121212|-12.9512424849699	0.0231291	-14.8593	-12.2888	CIL_24_ENSG00000123329_chr12:57457399:G:A	Panousis_2025	macrophage	macrophage	CIL_24	macrophage_CIL_24	ge	macromap
CIL_24	chr12:119671479:AGGCACCTCTTCACAGGAC:A	ibd	chr12_119671479_AGGCACCTCTTCACAGGAC_A	ENSG00000111725	PRKAB1	1.30208	0.245177	3.26e-07	0.816162	1	chr12:119671479:AGGCACCTCTTCACAGGAC:A	12	119671479	8	9.37017	0.619204	9.26168371361133|9.25176747839749|9.3146875|9.177812257564|10.6903119868637|8.4459940652819|9.50453400503778|9.31454849498328	0.0774004	8.57406	10.4828	CIL_24_ENSG00000111725_chr12:119671479:AGGCACCTCTTCACAGGAC:A	Panousis_2025	macrophage	macrophage	CIL_24	macrophage_CIL_24	ge	macromap
CIL_24	chr21:39092998:G:C	cd	chr21_39094313_G_C	ENSG00000157557	ETS2	-0.561148	0.109818	8.34e-07	0.950696	0.649378	chr21:39094313:G:C	21	39094313	23	7.38714	1.03348	8.07955840455841|8.14314971751412|8.0974297752809|8.23620592383639|8.24957507082153|8.21164305949008|8.13443197755961|7.99513139695712|6.31288613303269|6.53559633027523|6.62481395348837|9.09181967213115|6.48040415704388|6.44524798154556|6.38738933030647|8.978368|6.50325342465753|6.38275198187995|6.34870894677237|6.39697038724374|9.13741935483871|6.54768082663605|6.58372822299652	0.0449338	6.33259	9.11234	CIL_24_ENSG00000157557_chr21:39094313:G:C	Panousis_2025	macrophage	macrophage	CIL_24	macrophage_CIL_24	ge	macromap
CIL_24	chr16:30471173:T:C	uc	chr16_30474072_G_C	ENSG00000005844	ITGAL	-0.498158	0.105779	5.02e-06	0.962528	1	chr16:30474072:G:C	16	30474072	14	7.53999	0.418067	7.02319465081724|7.34821052631579|7.4193005952381|7.43001490312966|7.44174626865672|7.47984984984985|7.11776758409786|7.06788432267884|7.21023291925466|8.33358620689655|8.31175043327556|7.76683615819209|7.77822641509434|7.83126195028681	0.029862	7.03772	8.32649	CIL_24_ENSG00000005844_chr16:30474072:G:C	Panousis_2025	macrophage	macrophage	CIL_24	macrophage_CIL_24	ge	macromap
CIL_24	chr5:156972939:A:G	cd	chr5_156960126_G_C	ENSG00000145850	TIMD4	-0.618557	0.0956705	9.61e-10	0.984358	0.886285	chr5:156960126:G:C	5	156960126	29	10.3293	0.613393	11.3107172131148|11.1097194388778|10.369397810219|11.9313243761996|10.5005423728814|11.4771455223881|9.77773885350319|10.5493537414966|9.77183254344392|9.73525559105431|9.72052547770701|9.92451923076923|10.5631551724138|10.4476975945017|10.4813020833333|10.4714853195164|10.4586896551724|9.77798092209857|10.3930927835052|9.91409677419355|9.86203525641026|9.85339743589743|9.853136|9.82870813397129|9.07269890795632|10.8561080074488|10.4528520499109|10.5034581105169|10.5814642857143	0.0211515	9.52618	11.6134	CIL_24_ENSG00000145850_chr5:156960126:G:C	Panousis_2025	macrophage	macrophage	CIL_24	macrophage_CIL_24	ge	macromap
CIL_24	chr17:56822584:G:A	ibd	chr17_56834042_C_G	ENSG00000214226	C17orf67	-0.547358	0.106295	6.95e-07	0.904811	0.880147	chr17:56834042:C:G	17	56834042	66	-12.9778	1.96195	-10.8397044334975|-10.739|-10.7340145985401|-10.8002450980392|-11.0563909774436|-10.3408726415094|-9.87208242950108|-9.94717439293598|-9.89037362637363|-9.86684210526316|-9.86579868708972|-10.1015690866511|-9.89050438596491|-9.87052516411379|-9.99072847682119|-11.0577373737374|-11.2121765913758|-13.9634472934473|-11.0134831460674|-13.8838526912181|-14.1732478632479|-13.9306837606838|-13.9799714285714|-17.8351636363636|-13.9824786324786|-17.2570422535211|-14.0429799426934|-14.0028571428571|-13.988547008547|-14.1194842406877|-14.0028571428571|-14.0856733524355|-14.5|-13.8447740112994|-13.8946742209632|-13.962962962963|-13.962962962963|-13.9021306818182|-14.0041428571429|-13.9325|-13.9650142450142|-13.9232954545455|-13.8674504249292|-14.1709116809117|-14.2034857142857|-13.9998575498576|-14.1932861189802|-13.3665415549598|-13.5270855614973|-14.0349714285714|-13.8673314606742|-13.9632193732194|-14.0080285714286|-14.083591954023|-13.9754985754986|-13.9220679886686|-13.6995505617978|-17.6343165467626|-13.3395890410959|-13.4571842105263|-14.2793142857143|-13.5120923913043|-13.27952|-9.57480417754569|-12.5069108280255|-9.83625628140704	0.0297265	-17.3985	-9.85472	CIL_24_ENSG00000214226_chr17:56834042:C:G	Panousis_2025	macrophage	macrophage	CIL_24	macrophage_CIL_24	ge	macromap
CIL_24	chr6:122400365:A:G	uc	chr6_122478396_G_A	ENSG00000025156	HSF2	0.883981	0.0898945	1.84e-18	0.949336	0.948452	chr6:122478396:G:A	6	122478396	48	24.3588	5.10533	32.4691208791209|30.9093717277487|21.7628822055138|21.4858808933002|21.4711662531017|21.5624688279302|21.5076616915423|21.596783042394|21.5800498753117|21.5385536159601|21.5287780548628|21.4997263681592|19.4844819277108|21.4828855721393|21.3740346534653|21.5005955334988|21.6081795511222|21.5247132169576|21.55725|21.5173067331671|21.5026683291771|21.4717164179105|21.5253117206983|21.6822613065327|21.7890909090909|21.943578680203|18.0820754716981|23.7629301075269|24.1274590163934|23.6883646112601|23.6250267379679|23.8128301886792|23.9586991869919|31.2192783505155|35.3849122807018|24.112131147541|24.2306301369863|19.016064516129|24.214|36.3101785714286|36.2693413173653|24.2401369863014|38.4039240506329|38.1710691823899|23.3875|24.6746944444444|24.6664166666667|24.9858707865169	0.106361	19.098	37.8454	CIL_24_ENSG00000025156_chr6:122478396:G:A	Panousis_2025	macrophage	macrophage	CIL_24	macrophage_CIL_24	ge	macromap
CIL_24	chr5:177372991:T:C	ibd	chr5_177372991_T_C	ENSG00000169220	RGS14	-0.923062	0.0856522	4.06e-21	0.999305	1	chr5:177372991:T:C	5	177372991	19	-14.6298	0.668263	-16.0979925650558|-15.3683302411874|-14.1581008403361|-14.6000350877193|-15.2937937384899|-14.2542367066895|-14.1626530612245|-14.3757560137457|-14.1058813559322|-14.0511317567568|-14.5321640488656|-14.0703691275168|-15.0071602787456|-13.4044912790698|-14.880350262697|-14.3779127725857|-15.7400541516245|-15.1229462738302|-14.362334384858	0.0351717	-15.9369	-13.6955	CIL_24_ENSG00000169220_chr5:177372991:T:C	Panousis_2025	macrophage	macrophage	CIL_24	macrophage_CIL_24	ge	macromap
CIL_24	chr6:122400365:A:G	ibd	chr6_122478396_G_A	ENSG00000025156	HSF2	0.883981	0.0898945	1.84e-18	0.960656	0.948452	chr6:122478396:G:A	6	122478396	48	22.6979	1.40862	25.4714655172414|25.122085106383|21.9277525252525|21.8656818181818|21.9060253164557|21.9455583756345|21.9443654822335|21.9804822335025|21.9634517766497|21.9212182741117|21.9670229007634|21.8807341772152|20.9483419689119|21.9748600508906|21.8058333333333|21.9360506329114|21.9920812182741|21.851670886076|21.997193877551|21.8995939086294|21.8292911392405|21.90769035533|21.9634860050891|21.9581170483461|22.0677237851662|22.0555357142857|19.5581632653061|22.7830154639175|23.1775590551181|22.8314211886305|22.7725773195876|22.9469090909091|22.963012987013|23.658359375|25.3172384937238|23.0418798955614|23.0918537859008|20.2808944954128|23.0159114583333|25.6307142857143|25.4494957983193|22.9809090909091|26.0421459227468|25.9367521367521|22.2738095238095|23.1929242819843|23.124765625|23.3463779527559	0.0293464	20.3977	25.8832	CIL_24_ENSG00000025156_chr6:122478396:G:A	Panousis_2025	macrophage	macrophage	CIL_24	macrophage_CIL_24	ge	macromap
CIL_24	chr3:112974906:A:T	ibd	chr3_112935600_C_A	ENSG00000163606	CD200R1	0.665828	0.102062	7.03e-10	0.994398	1	chr3:112935600:C:A	3	112935600	11	-13.2476	1.02259	-12.3966203703704|-12.2774074074074|-12.0713675213675|-12.2830652173913|-12.6009375|-13.2078356713427|-13.9958872651357|-13.7567768595041|-13.4220570264766|-14.9913333333333|-14.7198630136986	0.0929624	-14.9235	-12.1229	CIL_24_ENSG00000163606_chr3:112935600:C:A	Panousis_2025	macrophage	macrophage	CIL_24	macrophage_CIL_24	ge	macromap
CIL_24	chr2:181459315:G:GT	ibd	chr2_181443625_A_G	ENSG00000115232	ITGA4	-0.528631	0.0959802	1.27e-07	0.987427	1	chr2:181443625:A:G	2	181443625	13	6.03585	0.196668	6.14687209302326|6.11483001172333|6.47301298701299|6.03967630057804|6.11574443141852|6.08550996483001|5.91804678362573|5.9959595959596|5.65324152542373|5.75054545454546|6.05807256235828|6.03562715765247|6.07886178861789	0.0151283	5.68243	6.37517	CIL_24_ENSG00000115232_chr2:181443625:A:G	Panousis_2025	macrophage	macrophage	CIL_24	macrophage_CIL_24	ge	macromap
CIL_24	chr1:93203661:T:C	ibd	chr1_93218532_T_C	ENSG00000117505	DR1	0.592419	0.106876	1.07e-07	0.848155	0.998753	chr1:93218532:T:C	1	93218532	170	-12.9601	0.929545	-13.5405263157895|-14.2699290780142|-12.8646118721461|-12.6259101123596|-11.2353524229075|-12.5300669642857|-12.7859908883827|-12.739387755102|-12.7616363636364|-12.6489414414414|-12.2877827050998|-12.2972505543237|-12.5657142857143|-12.6881922196796|-11.777454954955|-12.6894279176201|-11.7716666666667|-12.4075112107623|-12.6138636363636|-11.6681026785714|-14.0028997289973|-11.6738616071429|-12.7835609756098|-11.6618303571429|-12.7333090024331|-11.5926444444444|-11.5893333333333|-11.6836160714286|-11.7097091722595|-12.9498030634573|-15.3222454308094|-12.4634009009009|-12.8415098468271|-15.7638873994638|-15.7323592493298|-15.8088739946381|-12.8741885964912|-13.0356607929515|-13.0120399113082|-15.7724462365591|-12.3092256637168|-15.7249061662198|-12.3577555555556|-12.9276431718062|-15.6966133333333|-12.8857330415755|-12.898043956044|-12.9403303964758|-12.9246916299559|-15.6096266666667|-12.828048245614|-13.020399113082|-12.6431140350877|-12.7674017467249|-12.8462857142857|-15.3577427821522|-12.393140311804|-12.8621806167401|-12.8774008810573|-15.6040266666667|-12.7780743982495|-12.4632196162047|-12.8182236842105|-12.8427192982456|-12.8376754385965|-12.97955654102|-15.5832533333333|-12.6811062906724|-12.4028025477707|-11.9940732758621|-12.0420779220779|-12.8472907488987|-12.8043326039387|-12.3030309734513|-12.798227571116|-12.9545076586433|-12.3001548672566|-12.1743708609272|-12.9067320261438|-12.7205458515284|-12.3786636971047|-12.747032967033|-12.9621318681319|-12.8433626373626|-12.79|-12.4988116591928|-12.7837336244541|-12.3745333333333|-12.8437362637363|-12.7873304157549|-12.5667928730512|-12.7489035087719|-12.933048245614|-12.7627074235808|-12.4781473214286|-12.8298245614035|-12.795579868709|-12.5031276595745|-12.7714847161572|-12.3747777777778|-12.3954666666667|-12.4934666666667|-12.7855240174672|-12.8189715536105|-12.3947566371681|-14.7310513447433|-12.6461443298969|-12.8542105263158|-12.3509734513274|-12.8285557986871|-12.8446288209607|-12.8021615720524|-12.3871681415929|-12.5191684434968|-12.4809576837416|-12.9127631578947|-12.9481758241758|-12.9482417582418|-12.6257173447537|-12.9508131868132|-12.4840666666667|-12.9798017621145|-12.5376444444444|-12.9507692307692|-12.9798678414097|-13.429497716895|-12.8750877192982|-12.8750877192982|-12.9086622807018|-12.9695175438596|-12.955548245614|-12.9856043956044|-12.9656167400881|-12.5082222222222|-12.9514945054945|-13.0308810572687|-13.0281318681319|-12.9782378854626|-12.5176614699332|-16.1316147308782|-12.4615022421525|-12.8972666666667|-12.8911555555556|-12.8972888888889|-13.120868596882|-12.4595291479821|-12.8079690949227|-12.8958|-12.8962222222222|-15.8086376021798|-12.91570155902|-12.9745413870246|-12.5956433408578|-12.9512053571429|-13.0861521252796|-13.1156726457399|-12.9806263982103|-12.9864205816555|-12.4861659192825|-12.5043721973094|-15.9481593406593|-12.4737443946188|-12.6808071748879|-12.6772489082969|-12.9918791946309|-12.6421075268817|-12.8137826086957|-13.2104926108374|-13.2192345679012|-13.8144215938303	0.00546791	-15.7705	-11.6694	CIL_24_ENSG00000117505_chr1:93218532:T:C	Panousis_2025	macrophage	macrophage	CIL_24	macrophage_CIL_24	ge	macromap
CIL_24	chr16:28485738:T:A	cd	chr16_28527972_A_G	ENSG00000197165	SULT1A2	0.929953	0.0925978	4.78e-19	0.881082	0.998296	chr16:28527972:A:G	16	28527972	251	8.41708	0.570257	9.02697286012526|9.06960498960499|8.93236326109391|8.83014084507042|10.069416498994|9.94410515672396|11.3|8.06665067178503|8.24445410628019|8.20691049085659|8.50546972860125|8.23757338551859|8.27752906976744|8.44885471898197|8.42679025423729|8.43097457627119|8.2950484496124|8.25054807692308|8.70435084241823|8.34879620853081|8.66679300291545|8.5468431372549|8.52928641251222|8.51236842105263|8.44103281853282|9.2770643153527|7.89564556962025|7.5074025974026|7.35476806903991|7.34285097192225|8.72593984962406|8.6718801843318|8.13150186567164|8.79288552507096|8.86949379178606|8.74472693032015|7.49004352557127|7.60321624588364|7.55518518518519|7.18063577586207|8.9459980806142|7.32428270042194|7.51127567567568|8.90348126232742|9.01125961538462|9.01125|8.80137440758294|8.88339548577036|8.86187866927593|9.0951014198783|8.91105835806133|8.99179664363277|8.99472691161867|8.95651829871414|8.96369930761622|8.98222772277228|8.81850393700787|8.95904055390702|8.87632973503435|8.98034687809712|8.88963293650794|8.97638030888031|9.02450844091361|8.95209279368213|8.93558736426456|8.98456888007929|8.7349500998004|8.75617|8.75602602602603|9.00443452380952|8.80950654582075|8.70696|8.96717670286278|8.75915|8.76974924774323|8.74342|8.71517964071856|8.70538844621514|8.98407881773399|8.65315315315315|8.97774480712166|8.66084337349398|8.68213709677419|9.24295528898582|8.58539920159681|8.5798502994012|8.59511488511489|8.71961077844311|8.72590818363273|8.43140790742527|8.69833830845771|8.71134462151394|8.5186368159204|8.70859561752988|8.47345202769535|8.51839444995045|8.45856435643564|8.67022885572139|8.49819265143992|8.68972027972028|8.67326021934197|8.50358208955224|8.72027054108217|8.50806580259222|8.45332011892963|8.46031187122736|8.69996|8.67619380619381|8.65507477567298|8.49607532210109|8.58373517786561|8.46954365079365|8.54223880597015|8.56219681908549|8.5086917740337|8.64599403578529|8.45552758954501|8.64383316782522|9.19381422924901|9.00083992094862|9.63190118152524|8.60932673267327|8.45034619188922|8.48413280475718|8.48094152626363|8.54197238658777|8.77534429599178|8.76960040983607|8.56801810865191|8.87994866529774|9.04671763506626|8.28973256924546|9.23238883143744|9.21176652892562|9.23255429162358|9.20494834710744|9.29533613445378|9.2542946708464|9.3366065747614|9.34408033826638|9.14470527404343|9.28601259181532|9.04051307847082|9.09183838383838|11.7186734693878|8.23498480243161|8.21723684210526|8.13879032258065|8.23032487309645|8.23659206510682|8.17067073170732|8.12019328585961|8.15512219959267|8.13233197556008|8.03111223458038|8.11423037716616|7.83538922155689|8.07409638554217|8.11609756097561|8.19994892747702|8.12352701325178|8.05026262626263|8.07529888551165|8.13123848515865|8.40396606574761|8.2934547346514|8.06642566191446|8.18412127440904|8.17410309278351|8.12224365482233|8.07884811416922|8.20567875647668|8.08491769547325|8.17823892893924|8.16866255144033|8.1849742002064|8.18238390092879|8.03905487804878|8.14221421215242|8.0890092879257|8.15189189189189|8.04985567010309|8.32333687566419|7.9616683831102|8.02512926577042|8.02998965873837|8.03721362229102|8.02929606625259|8.01185950413223|7.99680082559339|7.97824074074074|8.13701554404145|7.91195918367347|8.06291925465838|8.04255186721992|8.0102479338843|7.98820803295571|8.04613471502591|8.20876024590164|7.8429175257732|7.90103412616339|7.88363917525773|7.76903192584964|8.00072239422085|8.06602880658436|7.8920725388601|7.77733466933868|7.86115463917526|7.88666666666667|7.76723888314374|7.83041965199591|7.76436983471074|8.0279979253112|8.0260621761658|7.88655279503106|7.7475826446281|7.88634575569358|7.93563541666667|7.90022821576764|7.88852849740933|7.89135751295337|7.87942028985507|7.98046073298429|7.87832298136646|7.87022750775595|7.63839321357285|7.73907216494845|7.86901673640167|7.88219234746639|7.91633056133056|8.61215077605321|7.86287190082645|7.86572314049587|7.81559877175026|7.78673824130879|7.92174767321613|7.79669079627715|7.77730093071355|7.86974012474013|8.01449002217295|8.0024889380531|8.78082338902148|7.91681668496158|7.87192139737991|7.65799573560768|7.77415669205658|7.75506550218341|7.7029098805646|7.78628571428571|7.7464113785558|7.70543572984749	0.00227194	7.52225	9.32629	CIL_24_ENSG00000197165_chr16:28527972:A:G	Panousis_2025	macrophage	macrophage	CIL_24	macrophage_CIL_24	ge	macromap
CIL_24	chr21:39092998:G:C	uc	chr21_39094313_G_C	ENSG00000157557	ETS2	-0.561148	0.109818	8.34e-07	0.955465	0.998891	chr21:39094313:G:C	21	39094313	23	3.16384	0.373004	3.41883664858348|3.46475360576923|3.4502513464991|3.4945960502693|3.46678571428571|3.45290053603335|3.45023795359905|3.4285172004745|2.75838916256158|2.81434074074074|2.98759307813319|3.69980653769179|2.79205472636816|2.79261869065467|2.78854806739346|3.68933596318212|2.82301783944499|2.79146607231303|2.77382978723404|2.78598214285714|3.8098184263618|2.91119448698315|2.92346054667354	0.0162176	2.76688	3.74931	CIL_24_ENSG00000157557_chr21:39094313:G:C	Panousis_2025	macrophage	macrophage	CIL_24	macrophage_CIL_24	ge	macromap
CIL_24	chr3:112974906:A:T	ibd	chr3_112935600_C_A	ENSG00000163606	CD200R1	0.665828	0.102062	7.03e-10	0.994398	0.982912	chr3:112935600:C:A	3	112935600	11	-13.2476	1.02259	-12.3966203703704|-12.2774074074074|-12.0713675213675|-12.2830652173913|-12.6009375|-13.2078356713427|-13.9958872651357|-13.7567768595041|-13.4220570264766|-14.9913333333333|-14.7198630136986	0.0929624	-14.9235	-12.1229	CIL_24_ENSG00000163606_chr3:112935600:C:A	Panousis_2025	macrophage	macrophage	CIL_24	macrophage_CIL_24	ge	macromap
CIL_24	chr16:23853849:T:C	uc	chr16_23853849_T_C	ENSG00000166501	PRKCB	0.796513	0.0938979	8.74e-15	0.915292	1	chr16:23853849:T:C	16	23853849	31	13.0788	1.19621	15.5659375|14.7403361344538|12.8518772563177|12.8408844765343|12.7674007220217|12.6528291814947|14.3521541155867|14.2835852372583|14.3519434628975|13.7496527777778|13.8610782608696|14.239298245614|12.4650793650794|13.9679684763573|12.4812063492063|12.4898732171157|12.4243196202532|13.9668173913043|12.4680158730159|11.6281073025335|14.0136888111888|13.9879581151832|11.6712965722802|11.6826268656716|11.8352600297177|14.4745848375451|12.5769375|13.6255762711864|11.1584399375975|11.1686271450858|11.1006842923795	0.0385873	11.144	14.9467	CIL_24_ENSG00000166501_chr16:23853849:T:C	Panousis_2025	macrophage	macrophage	CIL_24	macrophage_CIL_24	ge	macromap
CIL_24	chr6:122400365:A:G	uc	chr6_122478396_G_A	ENSG00000025156	HSF2	0.883981	0.0898945	1.84e-18	0.949336	0.836436	chr6:122478396:G:A	6	122478396	48	24.3588	5.10533	32.4691208791209|30.9093717277487|21.7628822055138|21.4858808933002|21.4711662531017|21.5624688279302|21.5076616915423|21.596783042394|21.5800498753117|21.5385536159601|21.5287780548628|21.4997263681592|19.4844819277108|21.4828855721393|21.3740346534653|21.5005955334988|21.6081795511222|21.5247132169576|21.55725|21.5173067331671|21.5026683291771|21.4717164179105|21.5253117206983|21.6822613065327|21.7890909090909|21.943578680203|18.0820754716981|23.7629301075269|24.1274590163934|23.6883646112601|23.6250267379679|23.8128301886792|23.9586991869919|31.2192783505155|35.3849122807018|24.112131147541|24.2306301369863|19.016064516129|24.214|36.3101785714286|36.2693413173653|24.2401369863014|38.4039240506329|38.1710691823899|23.3875|24.6746944444444|24.6664166666667|24.9858707865169	0.106361	19.098	37.8454	CIL_24_ENSG00000025156_chr6:122478396:G:A	Panousis_2025	macrophage	macrophage	CIL_24	macrophage_CIL_24	ge	macromap
CIL_24	chr15:77042446:T:C	cd	chr15_77023790_G_A	ENSG00000140391	TSPAN3	-0.656145	0.103875	2.12e-09	0.958447	0.794944	chr15:77023790:G:A	15	77023790	34	-13.0692	0.95086	-16.2412128712871|-15.4053746770026|-13.8447712418301|-13.702147505423|-13.4136247334755|-14.8771890547264|-13.865327510917|-12.1913594040968|-12.3898580121704|-12.6757251908397|-12.607384305835|-12.7764634146341|-12.5892369477912|-12.7581466395112|-12.5012974051896|-12.6051612903226|-12.6078556701031|-11.9871686746988|-12.6278991596639|-12.7282627118644|-12.7578343949045|-12.4595358649789|-12.2913461538462|-12.3819914346895|-13.1348817204301|-12.709829787234|-12.2834460887949|-12.4609185803758|-12.0602385685885|-13.3882937365011|-12.9898181818182|-13.377349137931|-13.8456483516484|-13.8157894736842	0.0279665	-15.5516	-12.0475	CIL_24_ENSG00000140391_chr15:77023790:G:A	Panousis_2025	macrophage	macrophage	CIL_24	macrophage_CIL_24	ge	macromap
CIL_24	chr6:122400365:A:G	cd	chr6_122478396_G_A	ENSG00000025156	HSF2	0.883981	0.0898945	1.84e-18	0.913035	0.937582	chr6:122478396:G:A	6	122478396	48	22.4215	0.593189	24.4189256198347|24.2950205761317|22.3798711340206|22.2591516709512|22.3588630490956|22.4003886010363|22.3412919896641|22.3780620155039|22.3607235142119|22.3755440414508|22.4234805194805|22.3909067357513|23.8526843657817|22.4898958333333|22.3129457364341|22.3895090439276|22.4478756476684|22.1318205128205|22.3391191709845|22.1242051282051|22.0526086956522|22.3039534883721|22.2465206185567|22.0141326530612|22.2383505154639|21.9994147582697|20.7335336538462|22.3227525252525|22.8773316062176|22.6557948717949|22.5402040816327|22.6527179487179|22.9035233160622|21.8647653429603|22.7474436090226|22.6864781491003|22.9123834196891|21.7794827586207|22.3184595959596|22.8468539325843|22.6853183520599|22.119125|22.4734074074074|22.2315018315018|21.6234793187348|21.9873514851485|21.9257037037037|22.0172524752475	0.0123581	21.6508	24.2176	CIL_24_ENSG00000025156_chr6:122478396:G:A	Panousis_2025	macrophage	macrophage	CIL_24	macrophage_CIL_24	ge	macromap
CIL_24	chr5:132435113:C:T	cd	chr5_132302631_T_A	ENSG00000197375	SLC22A5	-0.605402	0.102263	1.65e-08	0.893468	1	chr5:132302631:T:A	5	132302631	67	-3.65529	0.289132	-3.72562310030395|-3.71073596358118|-3.72361153262519|-3.67424719101124|-3.65617164179104|-3.66937172774869|-3.70498107494322|-3.6741966966967|-3.70463746223565|-3.76112121212121|-3.72229607250755|-3.79890730972118|-3.79759789156627|-3.78369172932331|-3.89110776186888|-3.86718468468468|-3.9015726109857|-3.86894461077844|-3.37951623169955|-3.86935171385991|-3.8552858203415|-3.9759405204461|-3.97346439169139|-3.37637600494743|-3.87152993348115|-3.97936671575847|-3.70820073439413|-4.35854571634269|-3.99112845990064|-3.6632256097561|-3.59364799025579|-4.08517291066282|-4.00609375|-4.0477435530086|-3.98253741981468|-4.10195809248555|-4.15150255288111|-4.08263919016631|-4.15010932944606|-4.01524083393242|-3.485875|-3.4896435272045|-3.52988132417239|-3.507725|-3.51442737430168|-3.37078947368421|-3.35697132616487|-3.34344680851064|-3.10435021354484|-3.26526537997587|-3.2630950938825|-3.29236297198538|-3.40585080147965|-3.32318541033435|-3.31399636143117|-3.31614077669903|-3.33132075471698|-3.35509732360097|-3.24154595252587|-3.32228571428571|-3.32512165450122|-3.32452004860267|-3.35834669956817|-3.44803484320557|-3.48118099231307|-3.48883053221288|-3.49041841004184	0.0043154	-4.1506	-3.25555	CIL_24_ENSG00000197375_chr5:132302631:T:A	Panousis_2025	macrophage	macrophage	CIL_24	macrophage_CIL_24	ge	macromap
CIL_24	chr9:136395559:G:A	uc	chr9_136378050_T_C	ENSG00000187796	CARD9	0.592839	0.0973869	7e-09	0.962378	0.862855	chr9:136378050:T:C	9	136378050	57	6.68108	0.593923	6.19461649782923|6.58444295302013|7.47934032983508|7.18878620689655|7.46901018922853|7.4440543881335|6.15815703380589|6.18569078947368|6.19627472527472|6.19583333333333|6.20040614709111|6.2231978021978|6.11722838137472|6.10139689578714|6.10034368070953|6.10427777777778|6.96568553459119|7.12766200762389|7.01641959798995|6.88647869674185|6.862625|6.95458542713568|6.13505005561735|6.09908185840708|6.12777777777778|6.11632925472748|6.69874576271186|7.00515665796345|6.97471968709257|6.12303652968037|6.12519466073415|6.17119677790564|6.9666015625|6.17638346727899|6.14212222222222|6.18707233065442|7.05870757180157|6.0688021978022|6.04835706462212|6.93235074626866|6.956699875467|7.03700374531835|7.01238693467337|8.23210164835165|7.13854245880862|6.35399491094148|6.43369382022472|8.42860759493671|6.78387234042553|6.21569518716578|6.86567975830816|7.60138888888889|7.68593043478261|5.90917469050894|7.39156794425087|6.46517857142857|7.39711805555556	0.0104197	6.05654	8.01363	CIL_24_ENSG00000187796_chr9:136378050:T:C	Panousis_2025	macrophage	macrophage	CIL_24	macrophage_CIL_24	ge	macromap
CIL_24	chr15:77042446:T:C	cd	chr15_77023790_G_A	ENSG00000140391	TSPAN3	-0.656145	0.103875	2.12e-09	0.958447	1	chr15:77023790:G:A	15	77023790	34	-13.0692	0.95086	-16.2412128712871|-15.4053746770026|-13.8447712418301|-13.702147505423|-13.4136247334755|-14.8771890547264|-13.865327510917|-12.1913594040968|-12.3898580121704|-12.6757251908397|-12.607384305835|-12.7764634146341|-12.5892369477912|-12.7581466395112|-12.5012974051896|-12.6051612903226|-12.6078556701031|-11.9871686746988|-12.6278991596639|-12.7282627118644|-12.7578343949045|-12.4595358649789|-12.2913461538462|-12.3819914346895|-13.1348817204301|-12.709829787234|-12.2834460887949|-12.4609185803758|-12.0602385685885|-13.3882937365011|-12.9898181818182|-13.377349137931|-13.8456483516484|-13.8157894736842	0.0279665	-15.5516	-12.0475	CIL_24_ENSG00000140391_chr15:77023790:G:A	Panousis_2025	macrophage	macrophage	CIL_24	macrophage_CIL_24	ge	macromap
CIL_24	chr15:77042446:T:C	ibd	chr15_77023790_G_A	ENSG00000140391	TSPAN3	-0.656145	0.103875	2.12e-09	0.910857	0.794944	chr15:77023790:G:A	15	77023790	34	-14.8246	1.55361	-18.4829577464789|-19.7413245033113|-15.9667085427136|-16.5358376963351|-15.6103970223325|-19.2303215434084|-16.2412276214834|-13.9292765957447|-14.3722352941176|-14.6624282560706|-14.3712614678899|-14.6869626168224|-14.5462645011601|-14.6019813519814|-14.3321510297483|-14.2418223234624|-14.4900710900474|-13.9803512880562|-14.4145803357314|-14.3041428571429|-14.307|-14.1626378896883|-13.3775581395349|-13.5102570093458|-14.303793911007|-13.7958891454965|-13.4492361111111|-13.5654090909091|-13.6321348314607|-14.2173853211009|-14.1941721854305|-13.9799324324324|-14.4159496567506|-14.3835616438356	0.0456944	-19.3197	-13.4367	CIL_24_ENSG00000140391_chr15:77023790:G:A	Panousis_2025	macrophage	macrophage	CIL_24	macrophage_CIL_24	ge	macromap
CIL_24	chr16:30471173:T:C	ibd	chr16_30474072_G_C	ENSG00000005844	ITGAL	-0.498158	0.105779	5.02e-06	0.960165	1	chr16:30474072:G:C	16	30474072	14	11.576	1.09336	10.8908064516129|11.2853579676674|10.8622440087146|10.8381304347826|10.8626797385621|10.8768122270742|10.5795909090909|10.4585585585586|10.7237644341801|13.3891412742382|13.396312849162|12.57375|12.6069113149847|12.7197204968944	0.0780974	10.4979	13.394	CIL_24_ENSG00000005844_chr16:30474072:G:C	Panousis_2025	macrophage	macrophage	CIL_24	macrophage_CIL_24	ge	macromap
CIL_24	chr9:136395559:G:A	cd	chr9_136378050_T_C	ENSG00000187796	CARD9	0.592839	0.0973869	7e-09	0.992529	0.862855	chr9:136378050:T:C	9	136378050	57	4.49399	0.365249	4.82579481397971|5.00041794087666|5.50631346578366|5.14498519249753|5.38427072402938|4.31701792114695|4.34053036126057|4.31625860749809|4.31416220351951|3.8|4.3483987682833|4.3262872421696|4.23139570552147|4.22044478527607|4.22944657955419|4.20984674329502|4.69696352841391|4.80262842465753|4.75729982964225|4.64139358108108|4.59422594142259|4.66766441821248|4.22636781609195|4.17378501135503|4.22281776416539|4.2231797235023|4.30529411764706|4.6741724738676|4.64375868055556|4.22677698975571|4.20668449197861|4.21933123524784|4.60443201376936|4.21601097178683|4.1625828313253|4.24325984251969|4.66923143350605|4.22864471669219|4.21538167938931|4.68764507989907|4.71809966216216|4.77681355932203|4.69063865546218|4.95696443341605|4.73701429772918|4.04064724919094|4.22582103321033|5.6111797752809|4.4907323943662|4.06410839160839|4.4691052114061|4.63322751322751|4.68654294803818|4.04516949152542|4.49921527041357|4.14957020057307|4.53752928647497	0.00640787	4.04246	5.4575	CIL_24_ENSG00000187796_chr9:136378050:T:C	Panousis_2025	macrophage	macrophage	CIL_24	macrophage_CIL_24	ge	macromap
CIL_24	chr9:136395559:G:A	ibd	chr9_136378050_T_C	ENSG00000187796	CARD9	0.592839	0.0973869	7e-09	0.959003	1	chr9:136378050:T:C	9	136378050	57	5.64129	0.465469	5.80797829036635|6.07857496902107|6.82451436388509|6.28693606755127|6.6899739243807|6.07693239152371|5.34756628787879|5.3421875|5.29446948356807|5.12758620689655|5.36426400759734|5.34255660377358|5.25499047619048|5.23640342530923|5.24048571428571|5.23722592945663|5.87244962884412|5.99943315508021|5.92894904458599|5.79684599156118|5.7367816091954|5.85184989429175|5.24777354900095|5.19168549905838|5.24738344433873|5.23674285714286|5.55612933458294|5.89017563117453|5.85937568455641|5.26376840039254|5.23436311787072|5.25761764705882|5.80298264642082|5.26382583170254|5.18079662605436|5.27809990205681|5.88353645266594|5.20019774011299|5.18999060150376|5.81796450939457|5.85558700209644|5.9395574288725|5.83266457680251|6.52828976034858|5.9349947312961|5.16467425025853|5.2531995412844|6.96020905923345|5.59371929824561|5.12041850220264|5.59738916256158|6.12363636363636|6.18964985994398|4.85969457013575|5.94224089635854|5.35709001233046|5.95907692307692	0.00816612	5.12329	6.7707	CIL_24_ENSG00000187796_chr9:136378050:T:C	Panousis_2025	macrophage	macrophage	CIL_24	macrophage_CIL_24	ge	macromap
CIL_24	chr21:39092998:G:C	uc	chr21_39094313_G_C	ENSG00000157557	ETS2	-0.561148	0.109818	8.34e-07	0.955465	0.649378	chr21:39094313:G:C	21	39094313	23	3.16384	0.373004	3.41883664858348|3.46475360576923|3.4502513464991|3.4945960502693|3.46678571428571|3.45290053603335|3.45023795359905|3.4285172004745|2.75838916256158|2.81434074074074|2.98759307813319|3.69980653769179|2.79205472636816|2.79261869065467|2.78854806739346|3.68933596318212|2.82301783944499|2.79146607231303|2.77382978723404|2.78598214285714|3.8098184263618|2.91119448698315|2.92346054667354	0.0162176	2.76688	3.74931	CIL_24_ENSG00000157557_chr21:39094313:G:C	Panousis_2025	macrophage	macrophage	CIL_24	macrophage_CIL_24	ge	macromap
CIL_24	chr5:132435113:C:T	ibd	chr5_132302631_T_A	ENSG00000197375	SLC22A5	-0.605402	0.102263	1.65e-08	0.977568	0.770143	chr5:132302631:T:A	5	132302631	67	-5.3011	0.465618	-5.52130630630631|-5.51381059751973|-5.53294250281849|-5.28568965517241|-5.16800632911392|-5.16415789473684|-5.32565832426551|-5.33700109051254|-5.37233296823658|-5.43776560788609|-5.38614207650273|-5.46170097508126|-5.48175|-5.46990217391304|-5.6125|-5.58686550976139|-5.67307439824945|-5.58801081081081|-4.79171480144404|-5.58351612903226|-5.58995694294941|-5.75634015069968|-5.77179956896552|-4.77655293088364|-5.64459051724138|-5.72455508474576|-5.31508771929825|-6.44044680851064|-5.93196202531646|-5.21953953084275|-5.14004355400697|-6.13660173160173|-5.78521025641026|-5.99856687898089|-5.90021119324182|-6.17748639825898|-6.17322125813449|-6.0066914893617|-6.18907608695652|-5.91652542372881|-4.93575221238938|-4.94675531914894|-4.99676392572944|-4.97108945969885|-4.90991219512195|-4.89657688966116|-4.9036387434555|-4.87154118689105|-4.51867673179396|-4.67110440034512|-4.7507671957672|-4.79685891748004|-4.99483725135624|-4.81642290748899|-4.82754416961131|-4.83200707338638|-4.8522695035461|-4.89421472937001|-4.72150709219858|-4.84929902395741|-4.85048802129548|-4.85982238010657|-4.87366159355416|-4.90379583746283|-4.94203373015873|-4.94250992063492|-4.95570297029703	0.00694953	-6.18154	-4.70387	CIL_24_ENSG00000197375_chr5:132302631:T:A	Panousis_2025	macrophage	macrophage	CIL_24	macrophage_CIL_24	ge	macromap
CIL_24	chr21:44095466:T:G	cd	chr21_44095466_T_G	ENSG00000260256	ENSG00000260256	0.558515	0.124178	1.24e-05	0.946865	1	chr21:44095466:T:G	21	44095466	1	-9.26227		-9.26227		-9.26227	-9.26227	CIL_24_ENSG00000260256_chr21:44095466:T:G	Panousis_2025	macrophage	macrophage	CIL_24	macrophage_CIL_24	ge	macromap
CIL_24	chr10:14014180:C:T	cd	chr10_14011736_C_G	ENSG00000151474	FRMD4A	1.00641	0.0792135	1.15e-26	0.985984	0.70885	chr10:14011736:C:G	10	14011736	40	-16.8227	1.86182	-23.2548507462687|-17.0688|-15.0496400625978|-15.3865977742448|-15.3898116169545|-15.262527301092|-15.3592175273865|-16.3113452188006|-15.386802507837|-15.4391181102362|-15.3661852433281|-15.0377743431221|-16.0482922824302|-16.0411019736842|-15.7695315024233|-15.1263297045101|-15.7357580645161|-16.7641891891892|-16.7710792580101|-16.7727993254637|-17.0167041198502|-16.7044909090909|-16.7419366852886|-16.9900756143667|-17.5337022900763|-13.1919907407407|-21.5378947368421|-21.1238095238095|-17.2705103969754|-18.9340511727079|-17.1964403292181|-17.0817148760331|-17.2872291666667|-17.1833195020747|-17.3400417536534|-18.7412447257384|-18.168|-16.1289598540146|-16.6913421550095|-16.7040229885057	0.0465456	-21.5808	-14.9916	CIL_24_ENSG00000151474_chr10:14011736:C:G	Panousis_2025	macrophage	macrophage	CIL_24	macrophage_CIL_24	ge	macromap
CIL_24	chr2:181459315:G:GT	cd	chr2_181443625_A_G	ENSG00000115232	ITGA4	-0.528631	0.0959802	1.27e-07	0.987553	0.952439	chr2:181443625:A:G	2	181443625	13	4.68557	0.180615	4.73259623992838|4.71178861788618|5.13837113402062|4.62738706820195|4.78599082568807|4.76233027522936|4.62939615736505|4.58969072164949|4.38870065789474|4.44727874276261|4.70353873239437|4.64155752212389|4.75376930063579	0.0138935	4.40627	5.03266	CIL_24_ENSG00000115232_chr2:181443625:A:G	Panousis_2025	macrophage	macrophage	CIL_24	macrophage_CIL_24	ge	macromap
CIL_24	chr5:156972939:A:G	ibd	chr5_156960126_G_C	ENSG00000145850	TIMD4	-0.618557	0.0956705	9.61e-10	0.984846	0.972479	chr5:156960126:G:C	5	156960126	29	13.2162	0.763591	14.487217847769|14.3249354005168|13.2767056074766|15.1985819070905|13.6460792951542|14.7878605769231|12.8460669456067|13.7234955752212|12.7537525773196|12.5655051546392|12.5092008196721|12.7688659793814|13.6755133928571|13.5424498886414|13.6280586907449|13.6246966292135|13.6009865470852|12.6811340206186|13.4119290465632|12.8324425887265|12.7410144927536|12.7298550724638|12.5677755102041|12.6802469135802|11.9909278350515|12.7565207877462|12.5837982832618|12.6447210300429|12.6886937901499	0.0263307	12.3537	14.9111	CIL_24_ENSG00000145850_chr5:156960126:G:C	Panousis_2025	macrophage	macrophage	CIL_24	macrophage_CIL_24	ge	macromap
CIL_24	chr16:23853849:T:C	cd	chr16_23853849_T_C	ENSG00000166501	PRKCB	0.796513	0.0938979	8.74e-15	0.965251	1	chr16:23853849:T:C	16	23853849	31	19.2015	1.46618	20.6929970326409|20.3373913043478|18.1168956743003|18.1475765306122|17.9978117048346|18.002253164557|20.1849261083744|20.0675555555556|20.1069306930693|19.8989949748744|19.7769727047146|20.2403990024938|17.8883826879271|19.5005134474328|17.8302947845805|17.9116136363636|17.7650904977376|19.3516144578313|17.7711538461538|17.3388|19.5032360097324|19.5490243902439|17.4808928571429|17.3941333333333|17.5443392070485|23.5158944281525|20.5862915601023|22.0854120879121|19.5960547945205|19.5603551912568|19.5020218579235	0.0472961	17.3803	22.443	CIL_24_ENSG00000166501_chr16:23853849:T:C	Panousis_2025	macrophage	macrophage	CIL_24	macrophage_CIL_24	ge	macromap
CIL_24	chr6:122400365:A:G	cd	chr6_122478396_G_A	ENSG00000025156	HSF2	0.883981	0.0898945	1.84e-18	0.913035	0.948452	chr6:122478396:G:A	6	122478396	48	22.4215	0.593189	24.4189256198347|24.2950205761317|22.3798711340206|22.2591516709512|22.3588630490956|22.4003886010363|22.3412919896641|22.3780620155039|22.3607235142119|22.3755440414508|22.4234805194805|22.3909067357513|23.8526843657817|22.4898958333333|22.3129457364341|22.3895090439276|22.4478756476684|22.1318205128205|22.3391191709845|22.1242051282051|22.0526086956522|22.3039534883721|22.2465206185567|22.0141326530612|22.2383505154639|21.9994147582697|20.7335336538462|22.3227525252525|22.8773316062176|22.6557948717949|22.5402040816327|22.6527179487179|22.9035233160622|21.8647653429603|22.7474436090226|22.6864781491003|22.9123834196891|21.7794827586207|22.3184595959596|22.8468539325843|22.6853183520599|22.119125|22.4734074074074|22.2315018315018|21.6234793187348|21.9873514851485|21.9257037037037|22.0172524752475	0.0123581	21.6508	24.2176	CIL_24_ENSG00000025156_chr6:122478396:G:A	Panousis_2025	macrophage	macrophage	CIL_24	macrophage_CIL_24	ge	macromap
CIL_24	chr5:156972939:A:G	uc	chr5_156960126_G_C	ENSG00000145850	TIMD4	-0.618557	0.0956705	9.61e-10	0.955668	0.972479	chr5:156960126:G:C	5	156960126	29	15.5768	1.08841	16.4274702380952|16.499255952381|15.568301369863|17.8627011494253|16.7894850948509|17.9351311953353|15.35105|16.810352303523|15.3488089330025|14.9736363636364|14.889|15.1786764705882|16.0382984293194|15.9176963350785|16.1856032171582|16.2983602150538|16.2628418230563|15.186049382716|15.7111168831169|15.5613670886076|15.2324504950495|15.1441379310345|15.0936519607843|15.1044117647059|15.5497326203209|13.557511627907|13.7653755868545|13.7352913752914|13.7485382830626	0.0375315	13.682	17.8844	CIL_24_ENSG00000145850_chr5:156960126:G:C	Panousis_2025	macrophage	macrophage	CIL_24	macrophage_CIL_24	ge	macromap
CIL_24	chr5:177372991:T:C	cd	chr5_177372991_T_C	ENSG00000169220	RGS14	-0.923062	0.0856522	4.06e-21	0.999165	1	chr5:177372991:T:C	5	177372991	19	-13.6334	0.689156	-14.4828093645485|-14.4816958041958|-12.9005666156202|-13.8010281923715|-14.3925996533795|-13.2328343949045|-13.0732182103611|-13.2594136291601|-12.9030542635659|-12.6802896341463|-13.7181713344316|-12.9612673879444|-14.0066829268293|-12.7909708737864|-13.7264620355412|-13.3006051873199|-15.0085886402754|-14.3048196721311|-14.0088	0.0362714	-14.772	-12.7301	CIL_24_ENSG00000169220_chr5:177372991:T:C	Panousis_2025	macrophage	macrophage	CIL_24	macrophage_CIL_24	ge	macromap
CIL_24	chr5:96970610:A:AT	uc	chr5_97027096_T_G	ENSG00000164308	ERAP2	-1.08615	0.0750877	9.33e-32	0.819427	0.90237	chr5:97027096:T:G	5	97027096	276	31.5701	1.9584	27.962485380117|28.0082991202346|27.9495614035088|27.5144857142857|33.7458745874587|35.1034482758621|34.1247491638796|34.0481227436823|34.178731884058|33.8802888086643|34.2779272727273|34.0025992779783|32.9641754385965|34.176847826087|34.176847826087|32.5045172413793|34.57|34.0297472924188|34.1715579710145|34.1536231884058|34.1536231884058|33.7178217821782|34.0501083032491|33.6865357142857|34.2786909090909|34.3094545454545|32.8438675958188|34.5307692307692|35.5444055944056|34.8285714285714|34.5676556776557|35.2942804428044|35.3276752767528|34.6659926470588|34.6609558823529|34.4163868613139|31.46|33.41375|29.7702325581395|30.3884121621622|30.0698322147651|30.0738590604027|30.0012751677852|33.4950495049505|30.7287333333333|30.2949324324324|30.2217905405405|30.2039864864865|30.2616554054054|30.5301023890785|30.0274161073825|31.740780141844|30.1012457912458|30.1010472972973|30.0580743243243|29.9972575250836|30.0821476510067|30.1836544850498|33.7075163398693|30.263569023569|30.3627027027027|33.6241721854305|30.001610738255|30.2043243243243|30.3133220338983|34.8022093023256|30.2067567567568|30.219222972973|33.6049668874172|33.7182724252492|30.1076767676768|30.2299662162162|30.1073737373737|30.2096283783784|30.2043918918919|33.8586666666667|30.2133783783784|30.2044932432432|30.4629096989967|30.4636120401338|30.409693877551|33.4953795379538|30.1825337837838|30.2039864864865|32.9925270758123|29.1710749185668|30.3568813559322|30.204222972973|30.9010847457627|31.0074149659864|30.1116554054054|30.3063728813559|33.9551839464883|28.9198381877023|30.2066891891892|30.5132423208191|31.2600699300699|31.151149825784|31.0429861111111|32.5999295774648|32.5351578947368|31.7994405594406|30.9355709342561|30.9380968858131|30.7933103448276|33.8303333333333|31.8817123287671|35.1228187919463|29.1426031746032|30.9588235294118|31.0071875|35.9621052631579|30.9355709342561|30.7229553264605|31.0742013888889|31.0742013888889|30.9668858131488|29.597417218543|33.9418060200669|31.0429861111111|31.1581533101045|29.5147368421053|30.8738965517241|31.045|30.5037883959044|34.1791245791246|31.2023344947735|34.1606060606061|30.3540729483283|30.4380182926829|34.3412162162162|34.0177257525084|34.1858585858586|34.0560402684564|31.2620629370629|31.0430208333333|31.5914487632509|34.7431972789116|30.9902027027027|30.9037152777778|31.1266550522648|34.738698630137|30.636941580756|29.4217105263158|30.938892733564|34.7428082191781|34.6204778156997|34.6204778156997|29.3165573770492|34.6433447098976|30.9423263888889|29.7531456953642|30.15273556231|30.0496666666667|30.1165165165165|30.2192771084337|33.5644518272425|29.9266767371601|29.7901204819277|30.0617629179331|30.0757337883959|29.697987987988|33.9633663366337|30.2212574850299|33.7885993485342|30.3017910447761|30.0152121212121|30.3023636363636|30.2078549848943|33.0862295081967|29.7129129129129|30.0873252279635|30.0564741641337|29.3981333333333|29.7843975903614|29.401130952381|29.6276767676768|29.6961561561562|28.4405161290323|30.0209897610922|33.2970297029703|33.4764119601329|33.4827242524917|29.3188079470199|29.1129605263158|29.9141216216216|31.7930817610063|29.8130930930931|29.2004411764706|30.2969178082192|29.7182634730539|32.1332268370607|30.4522680412371|29.7348948948949|29.9649090909091|30.0632727272727|30.0559878419453|29.517671641791|29.7713213213213|28.7924509803922|32.9671009771987|29.2586686390533|29.7862837837838|29.1221710526316|29.9134459459459|31.8788643533123|29.907593220339|30.3529452054795|30.0584745762712|28.657928802589|33.0206557377049|30.3188356164384|29.2671893491124|29.258875739645|29.6173053892216|29.8082491582492|29.4295238095238|30.1657482993197|29.5176119402985|29.605748502994|29.4377380952381|32.8524429967427|29.3451335311573|29.4324702380952|29.5028333333333|29.8079797979798|29.5192|31.4850439882698|35.1900641025641|30.8801724137931|32.3054054054054|29.5981538461538|32.4063636363636|31.505|31.9859237536657|31.8222222222222|31.1034582132565|31.9772757475083|35.0626198083067|31.7579867986799|34.9094936708861|31.2087209302326|32.1204362416107|31.1761627906977|35.0555910543131|32.2866554054054|33.4203647416413|30.5040506329114|31.5248538011696|35.0215189873418|31.9264705882353|35.2266666666667|31.4491279069767|31.2514705882353|35.494249201278|32.5657239057239|35.2751592356688|35.376357827476|32.1417|31.8912171052632|31.2910404624277|32.1553|32.0412979351032|32.0628618421053|32.1165666666667|30.245530726257|32.2223333333333|31.4826086956522|30.517753164557|31.4764534883721|35.8274193548387|31.6766081871345|31.3078034682081|32.1083828382838|36.1688235294118|34.2040372670807	0.00709565	28.9039	35.2985	CIL_24_ENSG00000164308_chr5:97027096:T:G	Panousis_2025	macrophage	macrophage	CIL_24	macrophage_CIL_24	ge	macromap
CIL_24	chr2:181459315:G:GT	cd	chr2_181443625_A_G	ENSG00000115232	ITGA4	-0.528631	0.0959802	1.27e-07	0.987553	1	chr2:181443625:A:G	2	181443625	13	4.68557	0.180615	4.73259623992838|4.71178861788618|5.13837113402062|4.62738706820195|4.78599082568807|4.76233027522936|4.62939615736505|4.58969072164949|4.38870065789474|4.44727874276261|4.70353873239437|4.64155752212389|4.75376930063579	0.0138935	4.40627	5.03266	CIL_24_ENSG00000115232_chr2:181443625:A:G	Panousis_2025	macrophage	macrophage	CIL_24	macrophage_CIL_24	ge	macromap
CIL_24	chr4:25974113:G:C	ibd	chr4_25973177_G_A	ENSG00000250317	SMIM20	-0.542611	0.118311	8.54e-06	0.84819	0.890061	chr4:25973177:G:A	4	25973177	23	-10.7329	1.03875	-10.578716904277|-10.5118930041152|-10.7832857142857|-10.6501006036217|-11.4645770065076|-11.5112608695652|-11.4455555555556|-12.4211374407583|-11.245374732334|-11.1893617021277|-11.1871855010661|-10.7213184584178|-11.3313090128755|-11.377339055794|-11.3528846153846|-11.4165665236051|-11.4291201716738|-11.0286788617886|-9.59493282149712|-9.4509640831758|-9.22067538126362|-9.11715231788079|-7.82665887850467	0.0451631	-11.9207	-8.53643	CIL_24_ENSG00000250317_chr4:25973177:G:A	Panousis_2025	macrophage	macrophage	CIL_24	macrophage_CIL_24	ge	macromap
CIL_24	chr5:156972939:A:G	ibd	chr5_156960126_G_C	ENSG00000145850	TIMD4	-0.618557	0.0956705	9.61e-10	0.984846	1	chr5:156960126:G:C	5	156960126	29	13.2162	0.763591	14.487217847769|14.3249354005168|13.2767056074766|15.1985819070905|13.6460792951542|14.7878605769231|12.8460669456067|13.7234955752212|12.7537525773196|12.5655051546392|12.5092008196721|12.7688659793814|13.6755133928571|13.5424498886414|13.6280586907449|13.6246966292135|13.6009865470852|12.6811340206186|13.4119290465632|12.8324425887265|12.7410144927536|12.7298550724638|12.5677755102041|12.6802469135802|11.9909278350515|12.7565207877462|12.5837982832618|12.6447210300429|12.6886937901499	0.0263307	12.3537	14.9111	CIL_24_ENSG00000145850_chr5:156960126:G:C	Panousis_2025	macrophage	macrophage	CIL_24	macrophage_CIL_24	ge	macromap
CIL_24	chr4:25974113:G:C	cd	chr4_25973177_G_A	ENSG00000250317	SMIM20	-0.542611	0.118311	8.54e-06	0.898585	0.870589	chr4:25973177:G:A	4	25973177	23	-9.33506	0.379814	-9.16075837742504|-9.25503623188406|-9.25360770577933|-9.0946735395189|-9.20761324041812|-9.22505226480836|-9.48287003610108|-9.27738053097345|-9.36112299465241|-9.29151943462898|-9.33592526690392|-9.2244502617801|-9.46306451612903|-9.48450805008945|-9.52177419354839|-9.51720930232558|-9.52767441860465|-9.60373451327433|-9.39654135338346|-9.27562152133581|-9.79696759259259|-10.0488321167883|-7.90049528301887	0.0165137	-9.91031	-8.55729	CIL_24_ENSG00000250317_chr4:25973177:G:A	Panousis_2025	macrophage	macrophage	CIL_24	macrophage_CIL_24	ge	macromap
CIL_24	chr1:25386842:AACACAC:A	uc	chr1_25257119_C_G	ENSG00000187010	RHD	-1.13464	0.0964584	6.08e-24	0.998934	0.95365	chr1:25257119:C:G	1	25257119	9	24.2099	1.89145	22.2070588235294|22.1609375|21.2152285714286|24.6380306905371|24.2723136246787|25.9270572916667|25.6734285714286|25.4127435897436|26.3821158690176	0.210161	21.4044	26.2911	CIL_24_ENSG00000187010_chr1:25257119:C:G	Panousis_2025	macrophage	macrophage	CIL_24	macrophage_CIL_24	ge	macromap
CIL_24	chr2:181459315:G:GT	uc	chr2_181443625_A_G	ENSG00000115232	ITGA4	-0.528631	0.0959802	1.27e-07	0.987439	1	chr2:181443625:A:G	2	181443625	13	7.68605	0.249565	7.70599125364432|7.69314159292035|8.17085245901639|7.75121661721068|7.76299107142857|7.7246130952381|7.59749249249249|7.61025641025641|7.14412315930388|7.32528610354223|7.71027417027417|7.84|7.88237951807229	0.0191973	7.19847	8.08431	CIL_24_ENSG00000115232_chr2:181443625:A:G	Panousis_2025	macrophage	macrophage	CIL_24	macrophage_CIL_24	ge	macromap
CIL_24	chr4:25974113:G:C	cd	chr4_25973177_G_A	ENSG00000250317	SMIM20	-0.542611	0.118311	8.54e-06	0.898585	0.890061	chr4:25973177:G:A	4	25973177	23	-9.33506	0.379814	-9.16075837742504|-9.25503623188406|-9.25360770577933|-9.0946735395189|-9.20761324041812|-9.22505226480836|-9.48287003610108|-9.27738053097345|-9.36112299465241|-9.29151943462898|-9.33592526690392|-9.2244502617801|-9.46306451612903|-9.48450805008945|-9.52177419354839|-9.51720930232558|-9.52767441860465|-9.60373451327433|-9.39654135338346|-9.27562152133581|-9.79696759259259|-10.0488321167883|-7.90049528301887	0.0165137	-9.91031	-8.55729	CIL_24_ENSG00000250317_chr4:25973177:G:A	Panousis_2025	macrophage	macrophage	CIL_24	macrophage_CIL_24	ge	macromap
CIL_24	chr17:56822584:G:A	ibd	chr17_56834042_C_G	ENSG00000214226	C17orf67	-0.547358	0.106295	6.95e-07	0.904811	1	chr17:56834042:C:G	17	56834042	66	-12.9778	1.96195	-10.8397044334975|-10.739|-10.7340145985401|-10.8002450980392|-11.0563909774436|-10.3408726415094|-9.87208242950108|-9.94717439293598|-9.89037362637363|-9.86684210526316|-9.86579868708972|-10.1015690866511|-9.89050438596491|-9.87052516411379|-9.99072847682119|-11.0577373737374|-11.2121765913758|-13.9634472934473|-11.0134831460674|-13.8838526912181|-14.1732478632479|-13.9306837606838|-13.9799714285714|-17.8351636363636|-13.9824786324786|-17.2570422535211|-14.0429799426934|-14.0028571428571|-13.988547008547|-14.1194842406877|-14.0028571428571|-14.0856733524355|-14.5|-13.8447740112994|-13.8946742209632|-13.962962962963|-13.962962962963|-13.9021306818182|-14.0041428571429|-13.9325|-13.9650142450142|-13.9232954545455|-13.8674504249292|-14.1709116809117|-14.2034857142857|-13.9998575498576|-14.1932861189802|-13.3665415549598|-13.5270855614973|-14.0349714285714|-13.8673314606742|-13.9632193732194|-14.0080285714286|-14.083591954023|-13.9754985754986|-13.9220679886686|-13.6995505617978|-17.6343165467626|-13.3395890410959|-13.4571842105263|-14.2793142857143|-13.5120923913043|-13.27952|-9.57480417754569|-12.5069108280255|-9.83625628140704	0.0297265	-17.3985	-9.85472	CIL_24_ENSG00000214226_chr17:56834042:C:G	Panousis_2025	macrophage	macrophage	CIL_24	macrophage_CIL_24	ge	macromap
CIL_24	chr3:112974906:A:T	uc	chr3_112935600_C_A	ENSG00000163606	CD200R1	0.665828	0.102062	7.03e-10	0.995339	0.982912	chr3:112935600:C:A	3	112935600	11	-13.0794	0.401312	-13.6268193384224|-13.1974941451991|-13.0471131639723|-13.2014252336449|-13.7353284671533|-12.3653095684803|-13.3280914512922|-13.004453125|-12.8464522417154|-12.8497142857143|-12.6715801886792	0.0364829	-13.7082	-12.4419	CIL_24_ENSG00000163606_chr3:112935600:C:A	Panousis_2025	macrophage	macrophage	CIL_24	macrophage_CIL_24	ge	macromap
CIL_24	chr16:30471173:T:C	uc	chr16_30474072_G_C	ENSG00000005844	ITGAL	-0.498158	0.105779	5.02e-06	0.962528	0.99831	chr16:30474072:G:C	16	30474072	14	7.53999	0.418067	7.02319465081724|7.34821052631579|7.4193005952381|7.43001490312966|7.44174626865672|7.47984984984985|7.11776758409786|7.06788432267884|7.21023291925466|8.33358620689655|8.31175043327556|7.76683615819209|7.77822641509434|7.83126195028681	0.029862	7.03772	8.32649	CIL_24_ENSG00000005844_chr16:30474072:G:C	Panousis_2025	macrophage	macrophage	CIL_24	macrophage_CIL_24	ge	macromap
CIL_24	chr3:112974906:A:T	cd	chr3_112935600_C_A	ENSG00000163606	CD200R1	0.665828	0.102062	7.03e-10	0.980149	0.744962	chr3:112935600:C:A	3	112935600	11	-12.9244	1.48907	-11.6928820960699|-11.595329218107|-11.2537848605578|-11.6020739219713|-11.2679041916168|-13.1551097804391|-14.1734249471459|-14.0470042194093|-13.4220570264766|-15.1173109243697|-14.8418508287293	0.13537	-15.0484	-11.2573	CIL_24_ENSG00000163606_chr3:112935600:C:A	Panousis_2025	macrophage	macrophage	CIL_24	macrophage_CIL_24	ge	macromap
CIL_24	chr16:23853849:T:C	ibd	chr16_23853849_T_C	ENSG00000166501	PRKCB	0.796513	0.0938979	8.74e-15	0.987798	1	chr16:23853849:T:C	16	23853849	31	15.3124	1.04886	17.2186172839506|17.2817733990148|15.3446982758621|15.3315732758621|15.1784120171674|15.0654449152542|16.3248605577689|16.3528370221328|16.4105050505051|15.9032128514056|15.9721843687375|16.3307847082495|14.6785046728972|15.8878685258964|14.6700746268657|14.7035634328358|14.5680333951763|15.8400788954635|14.600092936803|13.8587211367673|15.8729306930693|15.8714851485149|13.9101953818828|13.9276868327402|14.047848324515|16.6023188405797|14.9614126394052|16.3728920570265|13.8884660194175|13.8742054263566|13.8328294573643	0.0338341	13.8522	17.2344	CIL_24_ENSG00000166501_chr16:23853849:T:C	Panousis_2025	macrophage	macrophage	CIL_24	macrophage_CIL_24	ge	macromap
CIL_24	chr9:136395559:G:A	ibd	chr9_136378050_T_C	ENSG00000187796	CARD9	0.592839	0.0973869	7e-09	0.959003	0.862855	chr9:136378050:T:C	9	136378050	57	5.64129	0.465469	5.80797829036635|6.07857496902107|6.82451436388509|6.28693606755127|6.6899739243807|6.07693239152371|5.34756628787879|5.3421875|5.29446948356807|5.12758620689655|5.36426400759734|5.34255660377358|5.25499047619048|5.23640342530923|5.24048571428571|5.23722592945663|5.87244962884412|5.99943315508021|5.92894904458599|5.79684599156118|5.7367816091954|5.85184989429175|5.24777354900095|5.19168549905838|5.24738344433873|5.23674285714286|5.55612933458294|5.89017563117453|5.85937568455641|5.26376840039254|5.23436311787072|5.25761764705882|5.80298264642082|5.26382583170254|5.18079662605436|5.27809990205681|5.88353645266594|5.20019774011299|5.18999060150376|5.81796450939457|5.85558700209644|5.9395574288725|5.83266457680251|6.52828976034858|5.9349947312961|5.16467425025853|5.2531995412844|6.96020905923345|5.59371929824561|5.12041850220264|5.59738916256158|6.12363636363636|6.18964985994398|4.85969457013575|5.94224089635854|5.35709001233046|5.95907692307692	0.00816612	5.12329	6.7707	CIL_24_ENSG00000187796_chr9:136378050:T:C	Panousis_2025	macrophage	macrophage	CIL_24	macrophage_CIL_24	ge	macromap
CIL_24	chr5:156972939:A:G	cd	chr5_156960126_G_C	ENSG00000145850	TIMD4	-0.618557	0.0956705	9.61e-10	0.984358	0.972479	chr5:156960126:G:C	5	156960126	29	10.3293	0.613393	11.3107172131148|11.1097194388778|10.369397810219|11.9313243761996|10.5005423728814|11.4771455223881|9.77773885350319|10.5493537414966|9.77183254344392|9.73525559105431|9.72052547770701|9.92451923076923|10.5631551724138|10.4476975945017|10.4813020833333|10.4714853195164|10.4586896551724|9.77798092209857|10.3930927835052|9.91409677419355|9.86203525641026|9.85339743589743|9.853136|9.82870813397129|9.07269890795632|10.8561080074488|10.4528520499109|10.5034581105169|10.5814642857143	0.0211515	9.52618	11.6134	CIL_24_ENSG00000145850_chr5:156960126:G:C	Panousis_2025	macrophage	macrophage	CIL_24	macrophage_CIL_24	ge	macromap
CIL_24	chr12:57441402:G:A	uc	chr12_57457399_G_A	ENSG00000123329	ARHGAP9	0.646267	0.115862	9.04e-08	0.940418	0.950055	chr12:57457399:G:A	12	57457399	37	-13.4999	0.855775	-14.3653541076487|-14.4689398280802|-14.8300293255132|-14.3753428571429|-14.104425|-14.1602763819095|-14.0022139303483|-14.3766497461929|-14.1948492462312|-14.2336159600998|-13.9486386138614|-13.9486386138614|-12.883623853211|-13.5273076923077|-13.5876570048309|-13.4578708133971|-13.5425301204819|-13.5344711538462|-13.4873621103118|-13.3368095238095|-13.2505647058824|-13.2451288056206|-13.3108|-13.6135224586288|-13.386285046729|-13.4409836065574|-12.9816814159292|-15.1224444444444|-12.5568595041322|-12.5589591836735|-10.3579966329966|-12.5614285714286|-12.6155327868852|-13.937714987715|-12.5033867276888|-12.7341212121212|-12.9512424849699	0.0231291	-14.8593	-12.2888	CIL_24_ENSG00000123329_chr12:57457399:G:A	Panousis_2025	macrophage	macrophage	CIL_24	macrophage_CIL_24	ge	macromap
CIL_24	chr4:25974113:G:C	uc	chr4_25973177_G_A	ENSG00000250317	SMIM20	-0.542611	0.118311	8.54e-06	0.84594	0.890061	chr4:25973177:G:A	4	25973177	23	-10.9351	0.96229	-10.8211458333333|-10.6878242677824|-11.2901923076923|-11.2380042462845|-11.6157582417582|-11.6633920704846|-11.5461758241758|-13.6148571428571|-11.0793037974684|-11.0715789473684|-11.0226680672269|-11.1746511627907|-11.093256302521|-11.2089640591966|-11.138679245283|-11.2002526315789|-11.2125684210526|-11.3279958246347|-9.84047244094488|-9.57770114942529|-9.7518202764977|-9.53826789838337|-8.79215223097113	0.0418387	-12.5416	-9.20252	CIL_24_ENSG00000250317_chr4:25973177:G:A	Panousis_2025	macrophage	macrophage	CIL_24	macrophage_CIL_24	ge	macromap
CIL_24	chr5:177372991:T:C	uc	chr5_177372991_T_C	ENSG00000169220	RGS14	-0.923062	0.0856522	4.06e-21	0.997913	1	chr5:177372991:T:C	5	177372991	19	-14.6554	0.859966	-16.5596940726577|-15.0336297640653|-14.0401166666667|-14.2013993174061|-14.9362050359712|-13.9902693602694|-13.9258193979933|-14.1329222972973|-13.9638758389262|-14.0749069373942|-14.13740237691|-13.8381848184818|-15.4374731182796|-13.463197080292|-15.2270250896057|-15.1073977086743|-16.2686380597015|-15.4990053285968|-14.615922953451	0.0452614	-16.4287	-13.6319	CIL_24_ENSG00000169220_chr5:177372991:T:C	Panousis_2025	macrophage	macrophage	CIL_24	macrophage_CIL_24	ge	macromap
CIL_24	chr1:93203661:T:C	cd	chr1_93218532_T_C	ENSG00000117505	DR1	0.592419	0.106876	1.07e-07	0.83968	0.998753	chr1:93218532:T:C	1	93218532	170	-8.52635	0.716877	-8.92735015772871|-8.92926035502959|-8.61574923547401|-8.53879939209727|-7.16411516853933|-8.47956193353474|-8.40276946107785|-8.41028443113772|-8.40586826347305|-8.58735474006116|-8.28369207772795|-8.31493253373313|-8.37081570996979|-8.45234756097561|-7.47027142857143|-8.47902140672783|-7.42417613636364|-8.29647676161919|-8.34601503759398|-7.39364922206506|-12.273325415677|-7.34535112359551|-7.68513196480938|-7.32748948106592|-7.71886430678466|-7.33711673699016|-7.33502109704641|-7.36182841068917|-7.36180028129395|-8.41829302987198|-10.6892896174863|-8.17392909896603|-8.32421276595745|-10.0683732876712|-10.0482363013699|-10.0971061643836|-8.32713475177305|-8.38270538243626|-8.37151212553495|-10.0987091222031|-8.35400900900901|-10.0263076923077|-8.34983483483483|-8.34871977240398|-10.0447610921502|-8.34104815864023|-8.34795163584637|-8.32140226628895|-8.32313475177305|-9.93821731748727|-8.26213276836158|-8.30579915134371|-8.17767375886525|-8.2591384180791|-8.27912181303116|-9.8506734006734|-8.34260869565217|-8.30644381223328|-8.30446022727273|-9.88430743243243|-8.24799435028249|-8.72425373134328|-8.26748231966054|-8.29501416430595|-8.26833333333333|-9.00581538461538|-9.92142614601019|-8.17620979020979|-8.73201793721973|-8.86186305732484|-8.87311004784689|-8.26157223796034|-8.25328631875881|-8.32480538922156|-8.26100282485876|-9.250328125|-8.31041853512706|-8.20683035714286|-8.28558041958042|-8.17112201963534|-8.258573551263|-8.19194915254237|-8.33018361581921|-8.27723796033994|-8.23243661971831|-8.39528614457831|-8.22324438202247|-8.31125373134328|-8.25409604519774|-8.21914205344585|-8.44684131736527|-8.19957686882934|-8.32975988700565|-8.18672268907563|-8.38112443778111|-8.26327683615819|-8.23602816901409|-8.77085074626866|-8.21536516853932|-8.34880059970015|-8.31290611028316|-8.41625748502994|-8.23596343178622|-8.22790730337079|-8.3493740685544|-9.399375975039|-8.35610354223433|-8.25566197183099|-8.29515601783061|-8.22251051893408|-8.23927170868347|-8.22354838709678|-8.34426229508197|-8.81605105105105|-8.42699248120301|-8.37584637268848|-8.34478753541077|-8.34483002832861|-8.89322775263952|-8.34648725212465|-8.42253373313343|-8.35862411347518|-8.44601796407186|-8.33465346534653|-8.35866666666667|-8.23826330532213|-8.29242937853107|-8.30415841584158|-8.31405367231638|-8.35324858757062|-8.35605374823197|-8.36890934844193|-8.33766288951841|-8.42619760479042|-8.35876595744681|-8.39151773049645|-8.39631728045326|-8.3576170212766|-8.43908408408408|-11.6929363449692|-8.55050769230769|-8.46030612244898|-8.43171511627907|-8.46032069970845|-8.60039416058394|-8.56232665639445|-8.40871014492754|-8.43475290697674|-8.41057971014493|-11.4659486166008|-8.45357142857143|-8.47897660818713|-8.61091049382716|-8.48266081871345|-8.55191520467836|-8.55203216374269|-8.49537335285505|-8.4743503649635|-8.54115030674847|-8.55360429447853|-10.5547818181818|-8.50655963302752|-8.67429447852761|-9.02982892690513|-8.38004329004329|-9.00241960183767|-9.1102627511592|-8.4463937007874|-8.365296875|-8.28013867488444	0.00421692	-10.4522	-7.34905	CIL_24_ENSG00000117505_chr1:93218532:T:C	Panousis_2025	macrophage	macrophage	CIL_24	macrophage_CIL_24	ge	macromap
CIL_24	chr21:39092998:G:C	cd	chr21_39094313_G_C	ENSG00000157557	ETS2	-0.561148	0.109818	8.34e-07	0.950696	0.999211	chr21:39094313:G:C	21	39094313	23	7.38714	1.03348	8.07955840455841|8.14314971751412|8.0974297752809|8.23620592383639|8.24957507082153|8.21164305949008|8.13443197755961|7.99513139695712|6.31288613303269|6.53559633027523|6.62481395348837|9.09181967213115|6.48040415704388|6.44524798154556|6.38738933030647|8.978368|6.50325342465753|6.38275198187995|6.34870894677237|6.39697038724374|9.13741935483871|6.54768082663605|6.58372822299652	0.0449338	6.33259	9.11234	CIL_24_ENSG00000157557_chr21:39094313:G:C	Panousis_2025	macrophage	macrophage	CIL_24	macrophage_CIL_24	ge	macromap
CIL_24	chr2:181459315:G:GT	ibd	chr2_181443625_A_G	ENSG00000115232	ITGA4	-0.528631	0.0959802	1.27e-07	0.987427	0.952439	chr2:181443625:A:G	2	181443625	13	6.03585	0.196668	6.14687209302326|6.11483001172333|6.47301298701299|6.03967630057804|6.11574443141852|6.08550996483001|5.91804678362573|5.9959595959596|5.65324152542373|5.75054545454546|6.05807256235828|6.03562715765247|6.07886178861789	0.0151283	5.68243	6.37517	CIL_24_ENSG00000115232_chr2:181443625:A:G	Panousis_2025	macrophage	macrophage	CIL_24	macrophage_CIL_24	ge	macromap
CIL_24	chr5:156972939:A:G	uc	chr5_156960126_G_C	ENSG00000145850	TIMD4	-0.618557	0.0956705	9.61e-10	0.955668	0.790318	chr5:156960126:G:C	5	156960126	29	15.5768	1.08841	16.4274702380952|16.499255952381|15.568301369863|17.8627011494253|16.7894850948509|17.9351311953353|15.35105|16.810352303523|15.3488089330025|14.9736363636364|14.889|15.1786764705882|16.0382984293194|15.9176963350785|16.1856032171582|16.2983602150538|16.2628418230563|15.186049382716|15.7111168831169|15.5613670886076|15.2324504950495|15.1441379310345|15.0936519607843|15.1044117647059|15.5497326203209|13.557511627907|13.7653755868545|13.7352913752914|13.7485382830626	0.0375315	13.682	17.8844	CIL_24_ENSG00000145850_chr5:156960126:G:C	Panousis_2025	macrophage	macrophage	CIL_24	macrophage_CIL_24	ge	macromap
CIL_24	chr1:93203661:T:C	ibd	chr1_93218532_T_C	ENSG00000117505	DR1	0.592419	0.106876	1.07e-07	0.848155	0.887963	chr1:93218532:T:C	1	93218532	170	-12.9601	0.929545	-13.5405263157895|-14.2699290780142|-12.8646118721461|-12.6259101123596|-11.2353524229075|-12.5300669642857|-12.7859908883827|-12.739387755102|-12.7616363636364|-12.6489414414414|-12.2877827050998|-12.2972505543237|-12.5657142857143|-12.6881922196796|-11.777454954955|-12.6894279176201|-11.7716666666667|-12.4075112107623|-12.6138636363636|-11.6681026785714|-14.0028997289973|-11.6738616071429|-12.7835609756098|-11.6618303571429|-12.7333090024331|-11.5926444444444|-11.5893333333333|-11.6836160714286|-11.7097091722595|-12.9498030634573|-15.3222454308094|-12.4634009009009|-12.8415098468271|-15.7638873994638|-15.7323592493298|-15.8088739946381|-12.8741885964912|-13.0356607929515|-13.0120399113082|-15.7724462365591|-12.3092256637168|-15.7249061662198|-12.3577555555556|-12.9276431718062|-15.6966133333333|-12.8857330415755|-12.898043956044|-12.9403303964758|-12.9246916299559|-15.6096266666667|-12.828048245614|-13.020399113082|-12.6431140350877|-12.7674017467249|-12.8462857142857|-15.3577427821522|-12.393140311804|-12.8621806167401|-12.8774008810573|-15.6040266666667|-12.7780743982495|-12.4632196162047|-12.8182236842105|-12.8427192982456|-12.8376754385965|-12.97955654102|-15.5832533333333|-12.6811062906724|-12.4028025477707|-11.9940732758621|-12.0420779220779|-12.8472907488987|-12.8043326039387|-12.3030309734513|-12.798227571116|-12.9545076586433|-12.3001548672566|-12.1743708609272|-12.9067320261438|-12.7205458515284|-12.3786636971047|-12.747032967033|-12.9621318681319|-12.8433626373626|-12.79|-12.4988116591928|-12.7837336244541|-12.3745333333333|-12.8437362637363|-12.7873304157549|-12.5667928730512|-12.7489035087719|-12.933048245614|-12.7627074235808|-12.4781473214286|-12.8298245614035|-12.795579868709|-12.5031276595745|-12.7714847161572|-12.3747777777778|-12.3954666666667|-12.4934666666667|-12.7855240174672|-12.8189715536105|-12.3947566371681|-14.7310513447433|-12.6461443298969|-12.8542105263158|-12.3509734513274|-12.8285557986871|-12.8446288209607|-12.8021615720524|-12.3871681415929|-12.5191684434968|-12.4809576837416|-12.9127631578947|-12.9481758241758|-12.9482417582418|-12.6257173447537|-12.9508131868132|-12.4840666666667|-12.9798017621145|-12.5376444444444|-12.9507692307692|-12.9798678414097|-13.429497716895|-12.8750877192982|-12.8750877192982|-12.9086622807018|-12.9695175438596|-12.955548245614|-12.9856043956044|-12.9656167400881|-12.5082222222222|-12.9514945054945|-13.0308810572687|-13.0281318681319|-12.9782378854626|-12.5176614699332|-16.1316147308782|-12.4615022421525|-12.8972666666667|-12.8911555555556|-12.8972888888889|-13.120868596882|-12.4595291479821|-12.8079690949227|-12.8958|-12.8962222222222|-15.8086376021798|-12.91570155902|-12.9745413870246|-12.5956433408578|-12.9512053571429|-13.0861521252796|-13.1156726457399|-12.9806263982103|-12.9864205816555|-12.4861659192825|-12.5043721973094|-15.9481593406593|-12.4737443946188|-12.6808071748879|-12.6772489082969|-12.9918791946309|-12.6421075268817|-12.8137826086957|-13.2104926108374|-13.2192345679012|-13.8144215938303	0.00546791	-15.7705	-11.6694	CIL_24_ENSG00000117505_chr1:93218532:T:C	Panousis_2025	macrophage	macrophage	CIL_24	macrophage_CIL_24	ge	macromap
CIL_24	chr9:136395559:G:A	uc	chr9_136378050_T_C	ENSG00000187796	CARD9	0.592839	0.0973869	7e-09	0.962378	0.969539	chr9:136378050:T:C	9	136378050	57	6.68108	0.593923	6.19461649782923|6.58444295302013|7.47934032983508|7.18878620689655|7.46901018922853|7.4440543881335|6.15815703380589|6.18569078947368|6.19627472527472|6.19583333333333|6.20040614709111|6.2231978021978|6.11722838137472|6.10139689578714|6.10034368070953|6.10427777777778|6.96568553459119|7.12766200762389|7.01641959798995|6.88647869674185|6.862625|6.95458542713568|6.13505005561735|6.09908185840708|6.12777777777778|6.11632925472748|6.69874576271186|7.00515665796345|6.97471968709257|6.12303652968037|6.12519466073415|6.17119677790564|6.9666015625|6.17638346727899|6.14212222222222|6.18707233065442|7.05870757180157|6.0688021978022|6.04835706462212|6.93235074626866|6.956699875467|7.03700374531835|7.01238693467337|8.23210164835165|7.13854245880862|6.35399491094148|6.43369382022472|8.42860759493671|6.78387234042553|6.21569518716578|6.86567975830816|7.60138888888889|7.68593043478261|5.90917469050894|7.39156794425087|6.46517857142857|7.39711805555556	0.0104197	6.05654	8.01363	CIL_24_ENSG00000187796_chr9:136378050:T:C	Panousis_2025	macrophage	macrophage	CIL_24	macrophage_CIL_24	ge	macromap
CIL_24	chr5:96970610:A:AT	ibd	chr5_97027096_T_G	ENSG00000164308	ERAP2	-1.08615	0.0750877	9.33e-32	0.893713	1	chr5:97027096:T:G	5	97027096	276	19.8785	0.886477	20.0906932773109|19.9808158995816|19.9973849372385|20.0626458333333|20.0884086444008|20.5656565656566|20.0064705882353|21.289683972912|21.3423755656109|19.7160504201681|21.3267647058824|21.3093212669683|20.4679520697168|21.3411990950226|21.3895918367347|20.5814628820961|21.5084841628959|21.2302702702703|21.2897291196388|21.2785553047404|21.2785553047404|20.351593625498|21.2909255079007|21.1484977578475|21.2790970654628|21.3463800904977|20.6714692982456|21.4247727272727|20.6619918699187|21.682863340564|21.3506108597285|21.6887755102041|21.7092970521542|21.4298863636364|21.3781859410431|21.3834240362812|20.0382165605096|20.2869196428571|19.6941538461538|19.9003761061947|19.7810375275938|19.7401101321586|20.0008501118568|19.2946768060836|20.8095259593679|20.0610738255034|19.96796875|20.0008501118568|20.0390380313199|20.0567713004484|19.97359375|18.3420081967213|19.9555133928571|19.9773766816143|19.9042281879195|19.8873170731707|19.9210666666667|20.0116299559471|19.315543071161|20.0184409799555|20.0163919821826|19.195652173913|19.8677333333333|19.9119821826281|19.96078125|20.40675|19.9580357142857|19.9662723214286|19.2210227272727|19.2219696969697|19.9597767857143|19.9733705357143|19.9595758928571|19.9599330357143|20.0011185682327|19.2378787878788|19.9624107142857|19.9565401785714|20.2409111111111|20.2413777777778|20.0010067114094|19.1492452830189|19.8976169265033|19.9562053571429|18.8820867768595|19.6824615384615|19.9449443207127|19.8676666666667|20.3024944320713|20.3486160714286|19.8067777777778|19.8675111111111|19.2648956356736|19.3424891774892|19.8692888888889|19.9117594654788|20.135990990991|20.135990990991|20.135990990991|20.8992776523702|20.9311963882618|20.4834234234234|20.0008501118568|20.0024832214765|19.9331696428571|19.1131826741996|20.7337639198218|19.8231060606061|19.7417634408602|19.9712053571429|20.0225784753363|19.71|20.0008501118568|19.9562053571429|20.0658520179372|20.0658520179372|20.021096196868|19.4736819172113|19.1122410546139|20.0907415730337|20.0952584269663|19.5478867102397|20.0749551569507|20.0920449438202|19.8613555555556|19.2622390891841|20.1690765765766|19.2518026565465|18.8780529300567|18.9084659090909|19.3250950570342|19.2274102079395|19.3026615969582|19.2941064638783|20.0920224719101|20.0907640449438|20.272970521542|19.4561904761905|19.8123110151188|20.554896073903|20.1201576576577|19.4323754789272|19.9895739910314|19.4862745098039|20.6497459584296|19.4346743295019|19.3954110898662|19.3583969465649|19.5230349344978|19.4082217973231|20.2072335600907|19.9233924611973|19.1510617760618|19.1067244701349|19.1389312977099|19.1465648854962|18.9192883895131|18.9040648854962|18.8387047619048|18.9107456978968|19.7140715883669|18.8011977186312|19.2353271028037|19.1899239543726|19.2808550185874|19.2620493358634|18.9388527724665|19.1200382409178|19.1181644359465|18.827052238806|18.8464761904762|18.9630842911877|18.9436398467433|16.9604615384615|18.8350857142857|18.7809505703422|19.5542666666667|18.8358476190476|19.0422462203024|19.6342633928571|18.8932584269663|18.8696629213483|18.8732209737828|18.7590677966102|19.3238864628821|19.1657575757576|18.3155797101449|18.8382542694497|18.4881750465549|19.2738562091503|18.8705323193916|20.1557114228457|19.4333552631579|18.8604190476191|18.8710305343511|18.9329770992366|18.9071128107075|18.763605313093|18.8835238095238|16.7181973434535|18.847113594041|18.6945746691871|19.1252494577006|18.8364680851064|19.248652173913|16.5665573770492|19.2216557734205|19.3516593886463|19.2766304347826|18.6820675105485|18.8248598130841|19.2877995642702|18.6647358490566|18.6947069943289|18.8782061068702|19.2457608695652|18.7634155597723|19.3218518518519|18.7635673624288|18.7990874524715|18.7686527514232|18.7815642458101|18.7297537878788|18.7652941176471|19.1163066954644|19.1622727272727|19.0446451612903|20.1812030075188|20.2570110701107|19.7542279411765|21.2497777777778|19.7118852459016|20.7876673866091|20.1347744360902|20.6185255198488|20.4956685499058|20.0985102420857|20.6548497854077|20.2110497237569|20.5612606837607|20.2411009174312|20.0669158878505|21.1767477876106|20.0459813084112|20.2442804428044|21.190354767184|19.5994652406417|20.0818333333333|20.3809073724008|20.6085661080075|20.8349328214971|20.7409345794393|20.4895833333333|18.7068661971831|20.8828947368421|21.9818636363636|20.7035514018692|20.6968224299065|21.6685617977528|21.0759347826087|20.5440227703985|21.6777303370787|20.8884615384615|21.2355337690632|21.5066294642857|19.8313186813187|21.5774553571429|20.4933962264151|20.8736147186147|20.43|20.9161958568738|20.6350476190476|20.4001883239171|21.1037744034707|21.0662098501071|22.2050403225806	0.00321187	18.6799	21.5888	CIL_24_ENSG00000164308_chr5:97027096:T:G	Panousis_2025	macrophage	macrophage	CIL_24	macrophage_CIL_24	ge	macromap
CIL_24	chr21:44095466:T:G	ibd	chr21_44095466_T_G	ENSG00000260256	ENSG00000260256	0.558515	0.124178	1.24e-05	0.949232	1	chr21:44095466:T:G	21	44095466	1	-10.7201		-10.7201		-10.7201	-10.7201	CIL_24_ENSG00000260256_chr21:44095466:T:G	Panousis_2025	macrophage	macrophage	CIL_24	macrophage_CIL_24	ge	macromap
CIL_24	chr4:25974113:G:C	ibd	chr4_25973177_G_A	ENSG00000250317	SMIM20	-0.542611	0.118311	8.54e-06	0.84819	1	chr4:25973177:G:A	4	25973177	23	-10.7329	1.03875	-10.578716904277|-10.5118930041152|-10.7832857142857|-10.6501006036217|-11.4645770065076|-11.5112608695652|-11.4455555555556|-12.4211374407583|-11.245374732334|-11.1893617021277|-11.1871855010661|-10.7213184584178|-11.3313090128755|-11.377339055794|-11.3528846153846|-11.4165665236051|-11.4291201716738|-11.0286788617886|-9.59493282149712|-9.4509640831758|-9.22067538126362|-9.11715231788079|-7.82665887850467	0.0451631	-11.9207	-8.53643	CIL_24_ENSG00000250317_chr4:25973177:G:A	Panousis_2025	macrophage	macrophage	CIL_24	macrophage_CIL_24	ge	macromap
CIL_24	chr17:56822584:G:A	cd	chr17_56834042_C_G	ENSG00000214226	C17orf67	-0.547358	0.106295	6.95e-07	0.84892	0.984383	chr17:56834042:C:G	17	56834042	66	-8.53488	0.670868	-8.07508256880734|-8.04934186471664|-8.03584699453552|-8.08532110091743|-8.38688212927757|-7.8155614973262|-7.84660344827586|-7.7423883161512|-7.67938566552901|-7.66487223168654|-7.68086882453152|-7.55406304728546|-7.67018707482993|-7.73727272727273|-7.77628865979381|-9.79173524150268|-9.89190217391304|-8.84687725631769|-8.25084175084175|-8.83063063063063|-8.97980144404332|-8.81021621621622|-8.8321119133574|-9.11648698884758|-8.8749547920434|-9.05914972273567|-8.89473684210526|-8.8786231884058|-8.92723636363636|-8.91084990958409|-8.8625678119349|-8.90561594202899|-9.28219696969697|-8.8466606498195|-8.83751351351351|-8.83063063063063|-8.8786231884058|-8.88121597096189|-8.83144144144144|-8.83646846846847|-8.81604316546763|-8.81474820143885|-8.8043345323741|-8.96214414414414|-8.94104316546763|-8.83803956834532|-8.97890681003584|-8.59606896551724|-8.67775300171527|-8.85088288288288|-8.78428825622776|-8.78331541218638|-8.8021723518851|-8.91107272727273|-8.8226618705036|-8.87092057761733|-8.60148148148148|-8.9295810564663|-8.40924006908463|-8.62349072512647|-9.34160747663551|-8.54372852233677|-8.32745819397993|-6.23664965986395|-6.9384628975265|-6.4072504091653	0.0101647	-9.51041	-6.73926	CIL_24_ENSG00000214226_chr17:56834042:C:G	Panousis_2025	macrophage	macrophage	CIL_24	macrophage_CIL_24	ge	macromap
CIL_24	chr15:77042446:T:C	ibd	chr15_77023790_G_A	ENSG00000140391	TSPAN3	-0.656145	0.103875	2.12e-09	0.910857	1	chr15:77023790:G:A	15	77023790	34	-14.8246	1.55361	-18.4829577464789|-19.7413245033113|-15.9667085427136|-16.5358376963351|-15.6103970223325|-19.2303215434084|-16.2412276214834|-13.9292765957447|-14.3722352941176|-14.6624282560706|-14.3712614678899|-14.6869626168224|-14.5462645011601|-14.6019813519814|-14.3321510297483|-14.2418223234624|-14.4900710900474|-13.9803512880562|-14.4145803357314|-14.3041428571429|-14.307|-14.1626378896883|-13.3775581395349|-13.5102570093458|-14.303793911007|-13.7958891454965|-13.4492361111111|-13.5654090909091|-13.6321348314607|-14.2173853211009|-14.1941721854305|-13.9799324324324|-14.4159496567506|-14.3835616438356	0.0456944	-19.3197	-13.4367	CIL_24_ENSG00000140391_chr15:77023790:G:A	Panousis_2025	macrophage	macrophage	CIL_24	macrophage_CIL_24	ge	macromap
CIL_24	chr16:30471173:T:C	ibd	chr16_30474072_G_C	ENSG00000005844	ITGAL	-0.498158	0.105779	5.02e-06	0.960165	0.99831	chr16:30474072:G:C	16	30474072	14	11.576	1.09336	10.8908064516129|11.2853579676674|10.8622440087146|10.8381304347826|10.8626797385621|10.8768122270742|10.5795909090909|10.4585585585586|10.7237644341801|13.3891412742382|13.396312849162|12.57375|12.6069113149847|12.7197204968944	0.0780974	10.4979	13.394	CIL_24_ENSG00000005844_chr16:30474072:G:C	Panousis_2025	macrophage	macrophage	CIL_24	macrophage_CIL_24	ge	macromap
CIL_24	chr10:14014180:C:T	ibd	chr10_14011736_C_G	ENSG00000151474	FRMD4A	1.00641	0.0792135	1.15e-26	0.987336	0.877963	chr10:14011736:C:G	10	14011736	40	-22.8853	2.45975	-26.259691011236|-23.0388732394366|-20.0348333333333|-20.3322899159664|-20.7258139534884|-20.4671129707113|-20.74955602537|-21.9261437908497|-20.9760256410256|-20.9483760683761|-20.7818683651805|-19.6952226720648|-22.0121846846847|-21.9168314606742|-21.4534945054945|-19.8494489795918|-21.6323059866962|-22.7102974828375|-22.8626436781609|-22.8125458715596|-22.4368395061728|-22.1919565217391|-22.7030808080808|-22.6391687657431|-23.2598987341772|-19.4724601366743|-29.7254237288136|-30.2719160104987|-24.4935656836461|-26.4287797619048|-24.5087096774194|-24.1741228070175|-24.4055|-24.4317404129794|-24.4290588235294|-26.4385416666667|-24.5513513513514|-22.0415710723192|-22.1852261306533|-23.4395161290323	0.0614938	-29.7391	-19.6897	CIL_24_ENSG00000151474_chr10:14011736:C:G	Panousis_2025	macrophage	macrophage	CIL_24	macrophage_CIL_24	ge	macromap
CIL_24	chr10:14014180:C:T	ibd	chr10_14011736_C_G	ENSG00000151474	FRMD4A	1.00641	0.0792135	1.15e-26	0.987336	1	chr10:14011736:C:G	10	14011736	40	-22.8853	2.45975	-26.259691011236|-23.0388732394366|-20.0348333333333|-20.3322899159664|-20.7258139534884|-20.4671129707113|-20.74955602537|-21.9261437908497|-20.9760256410256|-20.9483760683761|-20.7818683651805|-19.6952226720648|-22.0121846846847|-21.9168314606742|-21.4534945054945|-19.8494489795918|-21.6323059866962|-22.7102974828375|-22.8626436781609|-22.8125458715596|-22.4368395061728|-22.1919565217391|-22.7030808080808|-22.6391687657431|-23.2598987341772|-19.4724601366743|-29.7254237288136|-30.2719160104987|-24.4935656836461|-26.4287797619048|-24.5087096774194|-24.1741228070175|-24.4055|-24.4317404129794|-24.4290588235294|-26.4385416666667|-24.5513513513514|-22.0415710723192|-22.1852261306533|-23.4395161290323	0.0614938	-29.7391	-19.6897	CIL_24_ENSG00000151474_chr10:14011736:C:G	Panousis_2025	macrophage	macrophage	CIL_24	macrophage_CIL_24	ge	macromap
CIL_24	chr17:56822584:G:A	cd	chr17_56834042_C_G	ENSG00000214226	C17orf67	-0.547358	0.106295	6.95e-07	0.84892	0.880147	chr17:56834042:C:G	17	56834042	66	-8.53488	0.670868	-8.07508256880734|-8.04934186471664|-8.03584699453552|-8.08532110091743|-8.38688212927757|-7.8155614973262|-7.84660344827586|-7.7423883161512|-7.67938566552901|-7.66487223168654|-7.68086882453152|-7.55406304728546|-7.67018707482993|-7.73727272727273|-7.77628865979381|-9.79173524150268|-9.89190217391304|-8.84687725631769|-8.25084175084175|-8.83063063063063|-8.97980144404332|-8.81021621621622|-8.8321119133574|-9.11648698884758|-8.8749547920434|-9.05914972273567|-8.89473684210526|-8.8786231884058|-8.92723636363636|-8.91084990958409|-8.8625678119349|-8.90561594202899|-9.28219696969697|-8.8466606498195|-8.83751351351351|-8.83063063063063|-8.8786231884058|-8.88121597096189|-8.83144144144144|-8.83646846846847|-8.81604316546763|-8.81474820143885|-8.8043345323741|-8.96214414414414|-8.94104316546763|-8.83803956834532|-8.97890681003584|-8.59606896551724|-8.67775300171527|-8.85088288288288|-8.78428825622776|-8.78331541218638|-8.8021723518851|-8.91107272727273|-8.8226618705036|-8.87092057761733|-8.60148148148148|-8.9295810564663|-8.40924006908463|-8.62349072512647|-9.34160747663551|-8.54372852233677|-8.32745819397993|-6.23664965986395|-6.9384628975265|-6.4072504091653	0.0101647	-9.51041	-6.73926	CIL_24_ENSG00000214226_chr17:56834042:C:G	Panousis_2025	macrophage	macrophage	CIL_24	macrophage_CIL_24	ge	macromap
CIL_24	chr16:28485738:T:A	cd	chr16_28527972_A_G	ENSG00000197165	SULT1A2	0.929953	0.0925978	4.78e-19	0.881082	0.936266	chr16:28527972:A:G	16	28527972	251	8.41708	0.570257	9.02697286012526|9.06960498960499|8.93236326109391|8.83014084507042|10.069416498994|9.94410515672396|11.3|8.06665067178503|8.24445410628019|8.20691049085659|8.50546972860125|8.23757338551859|8.27752906976744|8.44885471898197|8.42679025423729|8.43097457627119|8.2950484496124|8.25054807692308|8.70435084241823|8.34879620853081|8.66679300291545|8.5468431372549|8.52928641251222|8.51236842105263|8.44103281853282|9.2770643153527|7.89564556962025|7.5074025974026|7.35476806903991|7.34285097192225|8.72593984962406|8.6718801843318|8.13150186567164|8.79288552507096|8.86949379178606|8.74472693032015|7.49004352557127|7.60321624588364|7.55518518518519|7.18063577586207|8.9459980806142|7.32428270042194|7.51127567567568|8.90348126232742|9.01125961538462|9.01125|8.80137440758294|8.88339548577036|8.86187866927593|9.0951014198783|8.91105835806133|8.99179664363277|8.99472691161867|8.95651829871414|8.96369930761622|8.98222772277228|8.81850393700787|8.95904055390702|8.87632973503435|8.98034687809712|8.88963293650794|8.97638030888031|9.02450844091361|8.95209279368213|8.93558736426456|8.98456888007929|8.7349500998004|8.75617|8.75602602602603|9.00443452380952|8.80950654582075|8.70696|8.96717670286278|8.75915|8.76974924774323|8.74342|8.71517964071856|8.70538844621514|8.98407881773399|8.65315315315315|8.97774480712166|8.66084337349398|8.68213709677419|9.24295528898582|8.58539920159681|8.5798502994012|8.59511488511489|8.71961077844311|8.72590818363273|8.43140790742527|8.69833830845771|8.71134462151394|8.5186368159204|8.70859561752988|8.47345202769535|8.51839444995045|8.45856435643564|8.67022885572139|8.49819265143992|8.68972027972028|8.67326021934197|8.50358208955224|8.72027054108217|8.50806580259222|8.45332011892963|8.46031187122736|8.69996|8.67619380619381|8.65507477567298|8.49607532210109|8.58373517786561|8.46954365079365|8.54223880597015|8.56219681908549|8.5086917740337|8.64599403578529|8.45552758954501|8.64383316782522|9.19381422924901|9.00083992094862|9.63190118152524|8.60932673267327|8.45034619188922|8.48413280475718|8.48094152626363|8.54197238658777|8.77534429599178|8.76960040983607|8.56801810865191|8.87994866529774|9.04671763506626|8.28973256924546|9.23238883143744|9.21176652892562|9.23255429162358|9.20494834710744|9.29533613445378|9.2542946708464|9.3366065747614|9.34408033826638|9.14470527404343|9.28601259181532|9.04051307847082|9.09183838383838|11.7186734693878|8.23498480243161|8.21723684210526|8.13879032258065|8.23032487309645|8.23659206510682|8.17067073170732|8.12019328585961|8.15512219959267|8.13233197556008|8.03111223458038|8.11423037716616|7.83538922155689|8.07409638554217|8.11609756097561|8.19994892747702|8.12352701325178|8.05026262626263|8.07529888551165|8.13123848515865|8.40396606574761|8.2934547346514|8.06642566191446|8.18412127440904|8.17410309278351|8.12224365482233|8.07884811416922|8.20567875647668|8.08491769547325|8.17823892893924|8.16866255144033|8.1849742002064|8.18238390092879|8.03905487804878|8.14221421215242|8.0890092879257|8.15189189189189|8.04985567010309|8.32333687566419|7.9616683831102|8.02512926577042|8.02998965873837|8.03721362229102|8.02929606625259|8.01185950413223|7.99680082559339|7.97824074074074|8.13701554404145|7.91195918367347|8.06291925465838|8.04255186721992|8.0102479338843|7.98820803295571|8.04613471502591|8.20876024590164|7.8429175257732|7.90103412616339|7.88363917525773|7.76903192584964|8.00072239422085|8.06602880658436|7.8920725388601|7.77733466933868|7.86115463917526|7.88666666666667|7.76723888314374|7.83041965199591|7.76436983471074|8.0279979253112|8.0260621761658|7.88655279503106|7.7475826446281|7.88634575569358|7.93563541666667|7.90022821576764|7.88852849740933|7.89135751295337|7.87942028985507|7.98046073298429|7.87832298136646|7.87022750775595|7.63839321357285|7.73907216494845|7.86901673640167|7.88219234746639|7.91633056133056|8.61215077605321|7.86287190082645|7.86572314049587|7.81559877175026|7.78673824130879|7.92174767321613|7.79669079627715|7.77730093071355|7.86974012474013|8.01449002217295|8.0024889380531|8.78082338902148|7.91681668496158|7.87192139737991|7.65799573560768|7.77415669205658|7.75506550218341|7.7029098805646|7.78628571428571|7.7464113785558|7.70543572984749	0.00227194	7.52225	9.32629	CIL_24_ENSG00000197165_chr16:28527972:A:G	Panousis_2025	macrophage	macrophage	CIL_24	macrophage_CIL_24	ge	macromap
CIL_24	chr11:2299865:C:A	cd	chr11_2300420_A_G	ENSG00000110665	C11orf21	-0.599385	0.0950357	2.23e-09	0.942182	0.82253	chr11:2300420:A:G	11	2300420	8	10.6166	0.645561	10.3059817351598|10.2735844748858|11.0508653846154|10.0832272727273|9.95290843806104|11.4183044315992|11.615988372093|10.2318439716312	0.0806952	9.97571	11.5814	CIL_24_ENSG00000110665_chr11:2300420:A:G	Panousis_2025	macrophage	macrophage	CIL_24	macrophage_CIL_24	ge	macromap
CIL_24	chr5:132435113:C:T	cd	chr5_132302631_T_A	ENSG00000197375	SLC22A5	-0.605402	0.102263	1.65e-08	0.893468	0.770143	chr5:132302631:T:A	5	132302631	67	-3.65529	0.289132	-3.72562310030395|-3.71073596358118|-3.72361153262519|-3.67424719101124|-3.65617164179104|-3.66937172774869|-3.70498107494322|-3.6741966966967|-3.70463746223565|-3.76112121212121|-3.72229607250755|-3.79890730972118|-3.79759789156627|-3.78369172932331|-3.89110776186888|-3.86718468468468|-3.9015726109857|-3.86894461077844|-3.37951623169955|-3.86935171385991|-3.8552858203415|-3.9759405204461|-3.97346439169139|-3.37637600494743|-3.87152993348115|-3.97936671575847|-3.70820073439413|-4.35854571634269|-3.99112845990064|-3.6632256097561|-3.59364799025579|-4.08517291066282|-4.00609375|-4.0477435530086|-3.98253741981468|-4.10195809248555|-4.15150255288111|-4.08263919016631|-4.15010932944606|-4.01524083393242|-3.485875|-3.4896435272045|-3.52988132417239|-3.507725|-3.51442737430168|-3.37078947368421|-3.35697132616487|-3.34344680851064|-3.10435021354484|-3.26526537997587|-3.2630950938825|-3.29236297198538|-3.40585080147965|-3.32318541033435|-3.31399636143117|-3.31614077669903|-3.33132075471698|-3.35509732360097|-3.24154595252587|-3.32228571428571|-3.32512165450122|-3.32452004860267|-3.35834669956817|-3.44803484320557|-3.48118099231307|-3.48883053221288|-3.49041841004184	0.0043154	-4.1506	-3.25555	CIL_24_ENSG00000197375_chr5:132302631:T:A	Panousis_2025	macrophage	macrophage	CIL_24	macrophage_CIL_24	ge	macromap
CIL_24	chr2:181459315:G:GT	uc	chr2_181443625_A_G	ENSG00000115232	ITGA4	-0.528631	0.0959802	1.27e-07	0.987439	0.952439	chr2:181443625:A:G	2	181443625	13	7.68605	0.249565	7.70599125364432|7.69314159292035|8.17085245901639|7.75121661721068|7.76299107142857|7.7246130952381|7.59749249249249|7.61025641025641|7.14412315930388|7.32528610354223|7.71027417027417|7.84|7.88237951807229	0.0191973	7.19847	8.08431	CIL_24_ENSG00000115232_chr2:181443625:A:G	Panousis_2025	macrophage	macrophage	CIL_24	macrophage_CIL_24	ge	macromap
CIL_24	chr10:14014180:C:T	cd	chr10_14011736_C_G	ENSG00000151474	FRMD4A	1.00641	0.0792135	1.15e-26	0.985984	0.877963	chr10:14011736:C:G	10	14011736	40	-16.8227	1.86182	-23.2548507462687|-17.0688|-15.0496400625978|-15.3865977742448|-15.3898116169545|-15.262527301092|-15.3592175273865|-16.3113452188006|-15.386802507837|-15.4391181102362|-15.3661852433281|-15.0377743431221|-16.0482922824302|-16.0411019736842|-15.7695315024233|-15.1263297045101|-15.7357580645161|-16.7641891891892|-16.7710792580101|-16.7727993254637|-17.0167041198502|-16.7044909090909|-16.7419366852886|-16.9900756143667|-17.5337022900763|-13.1919907407407|-21.5378947368421|-21.1238095238095|-17.2705103969754|-18.9340511727079|-17.1964403292181|-17.0817148760331|-17.2872291666667|-17.1833195020747|-17.3400417536534|-18.7412447257384|-18.168|-16.1289598540146|-16.6913421550095|-16.7040229885057	0.0465456	-21.5808	-14.9916	CIL_24_ENSG00000151474_chr10:14011736:C:G	Panousis_2025	macrophage	macrophage	CIL_24	macrophage_CIL_24	ge	macromap
CIL_6	chr5:10674027:A:G	uc	chr5_10675512_G_C	ENSG00000112977	DAP	-0.659628	0.095508	8.47e-11	0.97467	0.894239	chr5:10675512:G:C	5	10675512	57	-9.24114	0.683728	-11.2514851485149|-9.38507735583685|-10.692906793049|-9.37117310443491|-9.37361945636624|-9.38637535816619|-9.4046208869814|-9.33417613636364|-10.592048|-10.4100630914826|-9.43673819742489|-10.3451125401929|-10.7828913738019|-9.10251051893408|-9.08063492063492|-8.92328591749644|-9.20482857142857|-9.00928876244666|-9.01916901408451|-8.94069014084507|-9.08102453102453|-8.74028645833334|-8.69101449275362|-8.69789625360231|-8.72270773638968|-8.57208450704225|-8.54139664804469|-8.58292545710267|-8.74931914893617|-8.67407042253521|-8.55584507042254|-9.87653605015674|-8.56477337110482|-8.59813920454545|-9.92085308056872|-8.45544303797468|-8.60543018335684|-8.52201692524683|-8.48832865168539|-9.77015552099533|-9.46447289156627|-8.47165730337079|-8.4860393258427|-9.66984756097561|-9.11188596491228|-9.1270596797671|-9.89985826771654|-9.895265625|-8.39125352112676|-9.58656451612903|-9.62012882447665|-9.57944358578053|-9.78723172628305|-9.80928348909657|-8.57440277777778|-8.45535422343324|-9.35829528158295	0.0119952	-10.7469	-8.45539	CIL_6_ENSG00000112977_chr5:10675512:G:C	Panousis_2025	macrophage	macrophage	CIL_6	macrophage_CIL_6	ge	macromap
CIL_6	chr6:122400365:A:G	uc	chr6_122428748_A_T	ENSG00000025156	HSF2	0.606982	0.099533	6.5e-09	0.964086	0.836436	chr6:122428748:A:T	6	122428748	48	15.5784	1.85821	19.982032967033|18.195497382199|14.8433333333333|14.6077667493797|14.5380397022333|14.6544139650873|14.617039800995|14.6750872817955|14.6525935162095|14.6398503740648|14.6522942643392|14.6309950248756|14.6260722891566|14.6251990049751|14.5062128712871|14.484094292804|14.5567331670823|14.5685286783042|14.582|14.5734663341646|14.5865336658354|14.5489552238806|14.5698753117207|14.6717336683417|14.7382070707071|14.8505076142132|12.2361635220126|15.3839516129032|15.4787158469945|15.3273726541555|15.2863903743315|15.3774393530997|15.5030081300813|16.759381443299|18.8154970760234|15.7054918032787|15.6985479452055|12.2957204301075|15.6330410958904|19.1547619047619|19.4335928143713|15.6712876712329|20.706835443038|20.5751572327044|15.2148947368421|16.0077222222222|16.0466944444444|16.2752528089888	0.0387126	12.6787	20.4714	CIL_6_ENSG00000025156_chr6:122428748:A:T	Panousis_2025	macrophage	macrophage	CIL_6	macrophage_CIL_6	ge	macromap
CIL_6	chr11:308059:T:C	ibd	chr11_308059_T_C	ENSG00000185201	IFITM2	0.899439	0.164289	1.47e-07	0.972387	1	chr11:308059:T:C	11	308059	3	-17.5322	4.91075	-15.3417474048443|-23.1569325153374|-14.097789968652	1.63692	-22.7662	-14.16	CIL_6_ENSG00000185201_chr11:308059:T:C	Panousis_2025	macrophage	macrophage	CIL_6	macrophage_CIL_6	ge	macromap
CIL_6	chr5:10674027:A:G	cd	chr5_10675512_G_C	ENSG00000112977	DAP	-0.659628	0.095508	8.47e-11	0.982769	0.991803	chr5:10675512:G:C	5	10675512	57	-7.45388	0.721749	-7.8643598615917|-8.43589127686473|-8.89436268068331|-7.10460954446855|-7.04533333333333|-7.05241119483315|-7.06863440860215|-7.07347685683531|-8.82670666666667|-8.63871727748691|-7.11572815533981|-8.70725304465494|-8.68737451737452|-6.83167368421053|-6.84752992383025|-6.76706580366774|-7.11975690607735|-7.10833894500561|-7.13096881959911|-7.5750477326969|-6.99238888888889|-8.10693236714976|-6.65571587125416|-6.85947727272727|-6.99018369690011|-6.57254859611231|-7.19487058823529|-7.23040284360189|-7.08182548794489|-7.03838857142857|-6.92662485746864|-7.75059040590406|-6.9263802978236|-6.9816493656286|-7.75296296296296|-6.81612244897959|-6.95695553021665|-6.88167425968109|-6.88347380410023|-7.7177027027027|-9.12105950653121|-6.83879818594104|-6.84265005662514|-7.70767922235723|-9.26081723625557|-9.30310089020771|-7.685097799511|-7.56627240143369|-6.87966512702079|-7.44820802005013|-7.467625|-7.76679197994987|-7.8664875|-7.87195|-7.06358123569794|-6.82003296703297|-7.1493023255814	0.0126623	-9.20491	-6.70026	CIL_6_ENSG00000112977_chr5:10675512:G:C	Panousis_2025	macrophage	macrophage	CIL_6	macrophage_CIL_6	ge	macromap
CIL_6	chr11:65879086:C:A	ibd	chr11_65834089_G_C	ENSG00000175602	CCDC85B	0.873484	0.125424	6.14e-11	0.906747	0.749363	chr11:65834089:G:C	11	65834089	29	14.4291	1.53784	14.1123504273504|14.2965957446809|14.2156144067797|18.1713836477987|17.134393638171|17.060234375|13.5556713426854|13.2232156862745|13.3933861386139|13.144873294347|13.1190272373541|16.2021113243762|13.0932233009709|13.1421052631579|13.4457623762376|13.5037250996016|13.3854091816367|13.5602|13.5543|13.56406|13.4914314115308|13.5041317365269|16.4179766536965|13.9302213279678|14.1080527383367|14.3465376782077|18.025871743487|14.7956694560669|14.9461935483871	0.0530288	13.1113	18.0695	CIL_6_ENSG00000175602_chr11:65834089:G:C	Panousis_2025	macrophage	macrophage	CIL_6	macrophage_CIL_6	ge	macromap
CIL_6	chr1:25386842:AACACAC:A	cd	chr1_25491961_C_T	ENSG00000187010	RHD	-0.950575	0.095989	1.08e-18	0.988807	0.77156	chr1:25491961:C:T	1	25491961	9	15.1127	1.03454	14.0862165963432|14.1351617440225|13.422972972973|15.0318377483444|15.2356175972927|16.5145043478261|15.9677495769882|15.8693656093489|15.7509546925566	0.114949	13.5556	16.4052	CIL_6_ENSG00000187010_chr1:25491961:C:T	Panousis_2025	macrophage	macrophage	CIL_6	macrophage_CIL_6	ge	macromap
CIL_6	chr6:122400365:A:G	ibd	chr6_122428748_A_T	ENSG00000025156	HSF2	0.606982	0.099533	6.5e-09	0.964826	0.836436	chr6:122428748:A:T	6	122428748	48	14.6732	0.605934	15.6755603448276|14.7886808510638|14.9557828282828|14.8659848484848|14.8324810126582|14.9147715736041|14.9138324873096|14.9358121827411|14.9129187817259|14.8999492385787|14.9505597964377|14.8902784810127|15.7249222797927|14.9601272264631|14.7992676767677|14.7774430379747|14.8153553299492|14.7898227848101|14.8795918367347|14.832385786802|14.8081012658228|14.8443654822335|14.8664631043257|14.8583969465649|14.9266751918159|14.9262755102041|13.2350340136054|14.7495618556701|14.8693175853018|14.7728940568475|14.7348195876289|14.8182597402597|14.8587272727273|12.70046875|13.4621338912134|15.0083812010444|14.9607571801567|13.1135550458716|14.85953125|13.5210084033613|13.6361764705882|14.8571948051948|14.0415450643777|13.9805555555556|14.4903759398496|15.0464229765013|15.0437760416667|15.2073228346457	0.0126236	13.1348	15.5936	CIL_6_ENSG00000025156_chr6:122428748:A:T	Panousis_2025	macrophage	macrophage	CIL_6	macrophage_CIL_6	ge	macromap
CIL_6	chr1:25386842:AACACAC:A	uc	chr1_25491961_C_T	ENSG00000187010	RHD	-0.950575	0.095989	1.08e-18	0.988787	0.77156	chr1:25491961:C:T	1	25491961	9	22.4683	2.50976	19.6378431372549|19.6291015625|18.447|23.220537084399|23.1471722365039|24.72875|24.5115324675325|24.3737179487179|24.5191183879093	0.278862	18.6834	24.6868	CIL_6_ENSG00000187010_chr1:25491961:C:T	Panousis_2025	macrophage	macrophage	CIL_6	macrophage_CIL_6	ge	macromap
CIL_6	chr10:14014180:C:T	cd	chr10_14010027_A_G	ENSG00000151474	FRMD4A	0.780342	0.0873661	5.15e-16	0.987625	0.70885	chr10:14010027:A:G	10	14010027	40	-12.0155	1.12771	-16.427736318408|-12.8717217391304|-12.2119248826291|-12.1220031796502|-12.2018995290424|-12.0552574102964|-12.179420970266|-12.1682333873582|-12.2256269592477|-12.0907874015748|-12.0247880690738|-11.7591344667697|-12.4693760262726|-12.4592763157895|-12.2595799676898|-11.7181181959565|-12.2313709677419|-12.1773141891892|-12.151568296796|-12.1394097807757|-11.5224531835206|-11.4227454545455|-11.2111173184358|-11.363213610586|-11.8863167938931|-8.95075617283951|-14.8399649122807|-12.8372344322344|-10.4400756143667|-12.7477611940299|-11.8284156378601|-11.766673553719|-11.9700416666667|-11.849356846473|-11.9250313152401|-12.5954852320675|-10.91668|-10.7260218978102|-11.1294517958412|-10.74530651341	0.0281928	-14.8797	-10.4028	CIL_6_ENSG00000151474_chr10:14010027:A:G	Panousis_2025	macrophage	macrophage	CIL_6	macrophage_CIL_6	ge	macromap
CIL_6	chr5:10674027:A:G	uc	chr5_10675512_G_C	ENSG00000112977	DAP	-0.659628	0.095508	8.47e-11	0.97467	0.991803	chr5:10675512:G:C	5	10675512	57	-9.24114	0.683728	-11.2514851485149|-9.38507735583685|-10.692906793049|-9.37117310443491|-9.37361945636624|-9.38637535816619|-9.4046208869814|-9.33417613636364|-10.592048|-10.4100630914826|-9.43673819742489|-10.3451125401929|-10.7828913738019|-9.10251051893408|-9.08063492063492|-8.92328591749644|-9.20482857142857|-9.00928876244666|-9.01916901408451|-8.94069014084507|-9.08102453102453|-8.74028645833334|-8.69101449275362|-8.69789625360231|-8.72270773638968|-8.57208450704225|-8.54139664804469|-8.58292545710267|-8.74931914893617|-8.67407042253521|-8.55584507042254|-9.87653605015674|-8.56477337110482|-8.59813920454545|-9.92085308056872|-8.45544303797468|-8.60543018335684|-8.52201692524683|-8.48832865168539|-9.77015552099533|-9.46447289156627|-8.47165730337079|-8.4860393258427|-9.66984756097561|-9.11188596491228|-9.1270596797671|-9.89985826771654|-9.895265625|-8.39125352112676|-9.58656451612903|-9.62012882447665|-9.57944358578053|-9.78723172628305|-9.80928348909657|-8.57440277777778|-8.45535422343324|-9.35829528158295	0.0119952	-10.7469	-8.45539	CIL_6_ENSG00000112977_chr5:10675512:G:C	Panousis_2025	macrophage	macrophage	CIL_6	macrophage_CIL_6	ge	macromap
CIL_6	chr6:122400365:A:G	ibd	chr6_122428748_A_T	ENSG00000025156	HSF2	0.606982	0.099533	6.5e-09	0.964826	1	chr6:122428748:A:T	6	122428748	48	14.6732	0.605934	15.6755603448276|14.7886808510638|14.9557828282828|14.8659848484848|14.8324810126582|14.9147715736041|14.9138324873096|14.9358121827411|14.9129187817259|14.8999492385787|14.9505597964377|14.8902784810127|15.7249222797927|14.9601272264631|14.7992676767677|14.7774430379747|14.8153553299492|14.7898227848101|14.8795918367347|14.832385786802|14.8081012658228|14.8443654822335|14.8664631043257|14.8583969465649|14.9266751918159|14.9262755102041|13.2350340136054|14.7495618556701|14.8693175853018|14.7728940568475|14.7348195876289|14.8182597402597|14.8587272727273|12.70046875|13.4621338912134|15.0083812010444|14.9607571801567|13.1135550458716|14.85953125|13.5210084033613|13.6361764705882|14.8571948051948|14.0415450643777|13.9805555555556|14.4903759398496|15.0464229765013|15.0437760416667|15.2073228346457	0.0126236	13.1348	15.5936	CIL_6_ENSG00000025156_chr6:122428748:A:T	Panousis_2025	macrophage	macrophage	CIL_6	macrophage_CIL_6	ge	macromap
CIL_6	chr5:10674027:A:G	ibd	chr5_10675512_G_C	ENSG00000112977	DAP	-0.659628	0.095508	8.47e-11	0.98336	0.991803	chr5:10675512:G:C	5	10675512	57	-8.71372	0.665885	-9.89608127721335|-9.49187766714082|-10.1478410794603|-8.48503886010363|-8.48725388601036|-8.47566623544631|-8.49332041343669|-8.45722007722008|-10.0915091463415|-9.93972891566265|-8.55548638132296|-9.88427035330261|-10.1200749625187|-8.17391687657431|-8.09894465894466|-8.15743823146944|-8.44479685452162|-8.33359210526316|-8.34890482398957|-8.62485054347826|-8.31327608982827|-9.08327469553451|-7.99573333333333|-8.03773635153129|-8.08559096945551|-7.73339263024142|-8.23100942126514|-8.23543859649123|-8.3355|-8.26656375838926|-8.11034712950601|-9.22581259150805|-8.14923180592992|-8.15780323450135|-9.26238938053097|-8.04795180722892|-8.16767068273092|-8.09934316353887|-8.10146112600536|-9.18451754385965|-9.63866564417178|-8.07472556894244|-8.08843373493976|-9.08799426934097|-9.48634703196347|-9.50043939393939|-9.23114537444934|-9.16493487698987|-8.0402024291498|-8.99193645990923|-9.02432024169184|-9.11455882352941|-9.29570162481536|-9.28843657817109|-8.24241655540721|-8.00803870967742|-8.87215007215007	0.0116822	-10.1086	-8.00066	CIL_6_ENSG00000112977_chr5:10675512:G:C	Panousis_2025	macrophage	macrophage	CIL_6	macrophage_CIL_6	ge	macromap
CIL_6	chr9:114801407:T:G	uc	chr9_114804160_A_G	ENSG00000181634	TNFSF15	-0.5814	0.10272	5.96e-08	0.979547	1	chr9:114804160:A:G	9	114804160	20	-5.65875	0.648433	-5.150234375|-5.08669253152279|-4.72305860805861|-5.58619417475728|-5.02275892857143|-5.43299065420561|-5.43872778297474|-5.27781190019194|-5.31350724637681|-5.35695695695696|-5.17253534401508|-5.67806419257773|-7.1162754491018|-7.14687575392039|-5.53116161616162|-5.76409230769231|-5.92183054393305|-5.79287925696594|-6.14607954545455|-6.51621076233184	0.0324217	-7.13234	-4.86542	CIL_6_ENSG00000181634_chr9:114804160:A:G	Panousis_2025	macrophage	macrophage	CIL_6	macrophage_CIL_6	ge	macromap
CIL_6	chr11:1852991:C:T	ibd	chr11_1852991_C_T	ENSG00000130592	LSP1	0.616793	0.104528	1.79e-08	0.998132	1	chr11:1852991:C:T	11	1852991	12	8.92537	0.729013	7.55948490230906|8.27088737201365|10.4541186440678|8.27154499151104|8.40876288659794|9.13375652173913|9.26195079086116|9.16958260869565|8.9730612244898|9.35151785714286|9.26768292682927|8.98213425129088	0.0607511	7.75512	10.1509	CIL_6_ENSG00000130592_chr11:1852991:C:T	Panousis_2025	macrophage	macrophage	CIL_6	macrophage_CIL_6	ge	macromap
CIL_6	chr11:35349283:A:G	cd	chr11_34234900_C_G	ENSG00000166016	ABTB2	0.812979	0.110819	7.49e-12	0.972258	0.993669	chr11:34234900:C:G	11	34234900	53	5.28585	1.08084	6.55803680981595|6.77491666666667|6.81002087682672|6.78254166666667|6.74246346555324|6.84063025210084|6.81970649895178|6.71730848861284|6.34610465116279|6.91364197530864|6.83404517453799|7.04586419753086|6.852340862423|6.8747227926078|6.81087398373984|6.52881632653061|6.49936991869919|6.46765037593985|5.46308108108108|5.40976868327402|4.45452922077922|4.36700475435816|4.39825525040388|4.66803100775194|4.38030794165316|4.39954619124797|4.44832786885246|4.35277597402597|4.40301794453507|4.41863711001642|5.28286392405063|4.38436274509804|3.92165048543689|4.34447882736156|4.20462757527734|4.65112540192926|4.6237639553429|4.45736842105263|4.57240506329114|4.57208860759494|4.53009448818898|4.50758620689655|4.4957570977918|4.43844720496894|4.50490595611285|4.52298107255521|4.50947949526814|4.46746875|4.39651239669421|4.61907742998353|4.58877250409165|4.58916666666667|4.58268412438625	0.0203932	4.24658	6.90197	CIL_6_ENSG00000166016_chr11:34234900:C:G	Panousis_2025	macrophage	macrophage	CIL_6	macrophage_CIL_6	ge	macromap
CIL_6	chr6:122400365:A:G	cd	chr6_122428748_A_T	ENSG00000025156	HSF2	0.606982	0.099533	6.5e-09	0.899166	0.937582	chr6:122428748:A:T	6	122428748	48	14.5481	1.12014	15.0278099173554|14.3018106995885|15.2641494845361|15.1334961439589|15.1390956072351|15.2238860103627|15.1835917312662|15.2059689922481|15.182661498708|15.2087564766839|15.2612207792208|15.2374611398964|17.9050737463127|15.3107552083333|15.1434366925065|15.0829198966408|15.1224093264249|14.9794358974359|15.1108808290155|14.9845128205128|14.9595907928389|15.1128682170543|15.0580412371134|14.8963010204082|15.042087628866|14.8882951653944|14.0304086538462|14.4515909090909|14.6767098445596|14.6592564102564|14.5844642857143|14.6282820512821|14.8202331606218|11.7376173285199|12.0956766917293|14.7768894601542|14.844481865285|14.0825369458128|14.4092424242424|12.0524344569288|12.1550936329588|14.30005|12.1173333333333|11.9833333333333|14.067299270073|14.2643069306931|14.2637283950617|14.3415594059406	0.0233362	11.9954	15.3026	CIL_6_ENSG00000025156_chr6:122428748:A:T	Panousis_2025	macrophage	macrophage	CIL_6	macrophage_CIL_6	ge	macromap
CIL_6	chr9:114801407:T:G	uc	chr9_114804160_A_G	ENSG00000181634	TNFSF15	-0.5814	0.10272	5.96e-08	0.979547	0.875211	chr9:114804160:A:G	9	114804160	20	-5.65875	0.648433	-5.150234375|-5.08669253152279|-4.72305860805861|-5.58619417475728|-5.02275892857143|-5.43299065420561|-5.43872778297474|-5.27781190019194|-5.31350724637681|-5.35695695695696|-5.17253534401508|-5.67806419257773|-7.1162754491018|-7.14687575392039|-5.53116161616162|-5.76409230769231|-5.92183054393305|-5.79287925696594|-6.14607954545455|-6.51621076233184	0.0324217	-7.13234	-4.86542	CIL_6_ENSG00000181634_chr9:114804160:A:G	Panousis_2025	macrophage	macrophage	CIL_6	macrophage_CIL_6	ge	macromap
CIL_6	chr12:6402491:G:A	cd	chr12_6402491_G_A	ENSG00000256433	ENSG00000256433	-0.619167	0.104616	1.63e-08	0.992934	1	chr12:6402491:G:A	12	6402491	9	-7.33793	1.01006	-8.57798412698413|-7.87048611111111|-7.54163101604278|-5.02887795275591|-7.18886838868389|-7.4634693877551|-7.50737516005122|-6.76685245901639|-8.09584010840108	0.112229	-8.48156	-5.37647	CIL_6_ENSG00000256433_chr12:6402491:G:A	Panousis_2025	macrophage	macrophage	CIL_6	macrophage_CIL_6	ge	macromap
CIL_6	chr6:122400365:A:G	cd	chr6_122428748_A_T	ENSG00000025156	HSF2	0.606982	0.099533	6.5e-09	0.899166	0.836436	chr6:122428748:A:T	6	122428748	48	14.5481	1.12014	15.0278099173554|14.3018106995885|15.2641494845361|15.1334961439589|15.1390956072351|15.2238860103627|15.1835917312662|15.2059689922481|15.182661498708|15.2087564766839|15.2612207792208|15.2374611398964|17.9050737463127|15.3107552083333|15.1434366925065|15.0829198966408|15.1224093264249|14.9794358974359|15.1108808290155|14.9845128205128|14.9595907928389|15.1128682170543|15.0580412371134|14.8963010204082|15.042087628866|14.8882951653944|14.0304086538462|14.4515909090909|14.6767098445596|14.6592564102564|14.5844642857143|14.6282820512821|14.8202331606218|11.7376173285199|12.0956766917293|14.7768894601542|14.844481865285|14.0825369458128|14.4092424242424|12.0524344569288|12.1550936329588|14.30005|12.1173333333333|11.9833333333333|14.067299270073|14.2643069306931|14.2637283950617|14.3415594059406	0.0233362	11.9954	15.3026	CIL_6_ENSG00000025156_chr6:122428748:A:T	Panousis_2025	macrophage	macrophage	CIL_6	macrophage_CIL_6	ge	macromap
CIL_6	chr9:114801407:T:G	cd	chr9_114804160_A_G	ENSG00000181634	TNFSF15	-0.5814	0.10272	5.96e-08	0.967891	0.875211	chr9:114804160:A:G	9	114804160	20	-5.3114	1.01593	-4.82510521500457|-4.8069477543538|-4.19315447154472|-4.72783894823336|-4.13031571218796|-4.76890894175554|-4.7306753458096|-4.52259868421053|-4.52259868421053|-4.59364806866953|-4.19255920550038|-5.40690544412607|-7.31784482758621|-7.21651644336175|-5.2804725168756|-5.62561561561562|-6.50720689655173|-5.74544524053224|-6.61191931540342|-6.50163310961969	0.0507967	-7.26971	-4.15988	CIL_6_ENSG00000181634_chr9:114804160:A:G	Panousis_2025	macrophage	macrophage	CIL_6	macrophage_CIL_6	ge	macromap
CIL_6	chr9:114801407:T:G	ibd	chr9_114804160_A_G	ENSG00000181634	TNFSF15	-0.5814	0.10272	5.96e-08	0.967951	1	chr9:114804160:A:G	9	114804160	20	-5.57594	0.897642	-4.95661654135338|-4.94286522148916|-4.41195893926433|-5.25459360730594|-4.6186288998358|-5.19508489722967|-5.168|-4.99045372050817|-5.01777372262774|-5.11625239005736|-4.76394097222222|-5.64973053892216|-7.58887611749681|-7.57641943734015|-5.49784136546185|-5.8177950310559|-5.97810982048574|-5.88396226415094|-6.3780070754717|-6.71184757505774	0.0448821	-7.58296	-4.51013	CIL_6_ENSG00000181634_chr9:114804160:A:G	Panousis_2025	macrophage	macrophage	CIL_6	macrophage_CIL_6	ge	macromap
CIL_6	chr7:73802403:T:C	ibd	chr7_73826663_G_A	ENSG00000165171	METTL27	-0.845554	0.118367	2.24e-11	0.805159	0.914323	chr7:73826663:G:A	7	73826663	138	26.852	3.15716	20.4833840304183|29.0063983050847|40.9054330708661|28.5953526970954|29.7295689655172|28.4824603174603|29.7794396551724|28.4076446280992|27.9058943089431|26.84125|26.3936559139785|30.4859607843137|21.0745255474453|21.3574074074074|21.3401851851852|29.0442125984252|24.1572180451128|26.9771272727273|26.4738790035587|26.9281588447653|26.8312949640288|26.7907220216606|26.0107342657343|26.5598207885305|26.5337234042553|26.8610071942446|26.2424210526316|27.0626978417266|33.4927309236948|24.0153846153846|24.131935483871|22.929877675841|23.4185358255452|31.0757278481013|23.0327384615385|23.1045061728395|23.1021913580247|23.0993518518518|22.8954128440367|22.5311212121212|23.9025961538462|24.0725477707006|23.8722884012539|25.5528617363344|25.4413418530351|25.5403525641026|25.7361414790997|26.0710967741935|26.4460983606557|19.4439160839161|26.4866123778502|26.6751147540984|26.3992532467532|33.7225433526012|26.4075080906149|38.999054054054|27.7080132450331|27.5108910891089|27.5042904290429|27.8135666666667|27.6829568106312|27.8156|29.1652264808362|28.2864406779661|27.9693624161074|28.192027027027|27.703853820598|30.6784420289855|30.4156115107914|32.9435057471264|28.325186440678|28.2897627118644|27.9318394648829|28.2958305084746|27.8108333333333|28.0104362416107|29.9230107526882|28.2884406779661|28.2242711864407|27.4367218543046|27.8387542087542|27.6956333333333|27.8609427609428|27.2370297029703|28.0414765100671|28.092861952862|27.6945117845118|27.4391|26.9149504950495|27.5737209302326|27.6263087248322|27.5833333333333|27.4137373737374|27.5251851851852|27.5250505050505|27.6172297297297|27.2064119601329|27.9990816326531|28.2877319587629|27.9499324324324|28.1884246575342|28.3492439862543|28.0491525423729|28.4253608247423|27.7915254237288|28.0063605442177|29.8590217391304|27.7069798657718|28.0254761904762|27.173795379538|26.9295439739414|26.4306730769231|26.1249683544304|26.7796166134185|26.4434603174603|26.5207006369427|26.5199363057325|26.5202547770701|26.429873015873|25.7708615384615|25.5231901840491|26.4851428571429|26.0415673981191|25.7751090342679|25.5717230769231|31.3199479166667|26.8808524590164|25.7068652037618|25.5948598130841|30.4324489795918|25.61909375|25.0872274143302|25.3460248447205|25.8163862928349|17.973430420712|18.1232903225806|18.0888387096774|18.2354220779221	0.0228779	18.749	33.2593	CIL_6_ENSG00000165171_chr7:73826663:G:A	Panousis_2025	macrophage	macrophage	CIL_6	macrophage_CIL_6	ge	macromap
CIL_6	chr9:114801407:T:G	ibd	chr9_114804160_A_G	ENSG00000181634	TNFSF15	-0.5814	0.10272	5.96e-08	0.967951	0.875211	chr9:114804160:A:G	9	114804160	20	-5.57594	0.897642	-4.95661654135338|-4.94286522148916|-4.41195893926433|-5.25459360730594|-4.6186288998358|-5.19508489722967|-5.168|-4.99045372050817|-5.01777372262774|-5.11625239005736|-4.76394097222222|-5.64973053892216|-7.58887611749681|-7.57641943734015|-5.49784136546185|-5.8177950310559|-5.97810982048574|-5.88396226415094|-6.3780070754717|-6.71184757505774	0.0448821	-7.58296	-4.51013	CIL_6_ENSG00000181634_chr9:114804160:A:G	Panousis_2025	macrophage	macrophage	CIL_6	macrophage_CIL_6	ge	macromap
CIL_6	chr1:25386842:AACACAC:A	uc	chr1_25491961_C_T	ENSG00000187010	RHD	-0.950575	0.095989	1.08e-18	0.988787	0.95365	chr1:25491961:C:T	1	25491961	9	22.4683	2.50976	19.6378431372549|19.6291015625|18.447|23.220537084399|23.1471722365039|24.72875|24.5115324675325|24.3737179487179|24.5191183879093	0.278862	18.6834	24.6868	CIL_6_ENSG00000187010_chr1:25491961:C:T	Panousis_2025	macrophage	macrophage	CIL_6	macrophage_CIL_6	ge	macromap
CIL_6	chr5:156972939:A:G	ibd	chr5_156971158_G_C	ENSG00000145850	TIMD4	-0.609101	0.095935	1.75e-09	0.985733	0.989302	chr5:156971158:G:C	5	156971158	29	12.6438	0.520127	13.6138845144357|13.3168475452196|12.7500934579439|13.8216870415648|12.7670704845815|13.3887259615385|12.5193305439331|12.8151548672566|12.3129072164948|12.2175257731959|12.1779918032787|12.3983917525773|12.9436383928571|12.9323608017817|13.0662076749436|13.0423595505618|13.0168385650224|12.4457113402062|12.8784922394678|12.6319206680585|12.6107867494824|12.5273706004141|12.3777959183673|12.4876131687243|12.0488041237113|11.6141356673961|11.8774678111588|12.0470600858369|12.0214561027837	0.0179354	11.7985	13.6762	CIL_6_ENSG00000145850_chr5:156971158:G:C	Panousis_2025	macrophage	macrophage	CIL_6	macrophage_CIL_6	ge	macromap
CIL_6	chr3:122386581:A:G	uc	chr3_122391302_T_C	ENSG00000114023	FAM162A	-0.454604	0.0948276	3.44e-06	0.859789	0.930667	chr3:122391302:T:C	3	122391302	32	8.81785	0.885454	9.06590308370044|8.70891257995736|8.03324803149606|10.2875114155251|8.71622881355932|8.69449893390192|10.2296825396825|7.69448405253283|8.47469854469855|8.55025|10.2158202247191|10.1173137697517|10.1036629213483|8.49949895615866|8.50405010438413|10.4463488372093|10.7385436893204|8.82208695652174|8.74237068965517|8.63129310344828|8.58696120689655|8.5362987012987|8.5655364806867|7.49925855513308|8.43811965811966|8.53269230769231|8.43275641025641|8.44824786324786|7.53663479923518|8.39861995753716|8.39197872340426|7.52778827977316	0.0276704	7.52137	10.5121	CIL_6_ENSG00000114023_chr3:122391302:T:C	Panousis_2025	macrophage	macrophage	CIL_6	macrophage_CIL_6	ge	macromap
CIL_6	chr5:156972939:A:G	uc	chr5_156971158_G_C	ENSG00000145850	TIMD4	-0.609101	0.095935	1.75e-09	0.955881	0.989302	chr5:156971158:G:C	5	156971158	29	14.9087	0.943324	15.4371726190476|15.3381547619048|14.9507945205479|16.2444540229885|15.7079945799458|16.238221574344|14.9606|15.6976964769648|14.8182630272953|14.5589680589681|14.4947804878049|14.7382843137255|15.1799738219895|15.2006020942408|15.5183109919571|15.601747311828|15.5643699731903|14.9041234567901|15.0862337662338|15.3182025316456|15.0767574257426|14.9032512315271|14.8654901960784|14.8749509803922|15.6247860962567|12.3433953488372|12.9927230046948|13.0860839160839|13.0255684454756	0.0325284	12.7979	16.2401	CIL_6_ENSG00000145850_chr5:156971158:G:C	Panousis_2025	macrophage	macrophage	CIL_6	macrophage_CIL_6	ge	macromap
CIL_6	chr5:156972939:A:G	ibd	chr5_156971158_G_C	ENSG00000145850	TIMD4	-0.609101	0.095935	1.75e-09	0.985733	1	chr5:156971158:G:C	5	156971158	29	12.6438	0.520127	13.6138845144357|13.3168475452196|12.7500934579439|13.8216870415648|12.7670704845815|13.3887259615385|12.5193305439331|12.8151548672566|12.3129072164948|12.2175257731959|12.1779918032787|12.3983917525773|12.9436383928571|12.9323608017817|13.0662076749436|13.0423595505618|13.0168385650224|12.4457113402062|12.8784922394678|12.6319206680585|12.6107867494824|12.5273706004141|12.3777959183673|12.4876131687243|12.0488041237113|11.6141356673961|11.8774678111588|12.0470600858369|12.0214561027837	0.0179354	11.7985	13.6762	CIL_6_ENSG00000145850_chr5:156971158:G:C	Panousis_2025	macrophage	macrophage	CIL_6	macrophage_CIL_6	ge	macromap
CIL_6	chr11:34234900:C:G	cd	chr11_34234900_C_G	ENSG00000166016	ABTB2	0.812979	0.110819	7.49e-12	0.972258	1	chr11:34234900:C:G	11	34234900	24	15.086	0.367739	15.3932873563218|15.2520745920746|15.3238785046729|15.1858215962441|14.9512702078522|15.0747674418605|15.2167058823529|15.0647552447552|15.1190255220418|15.1634894613583|15.0925174825175|15.1781264637002|15.161662763466|15.2585647058824|15.0763720930233|15.2597647058824|15.1441121495327|15.2119764705882|15.0264622641509|15.6947846889952|15.3527725118483|14.0410880829016|14.001048951049|14.8195294117647	0.0153224	14.0241	15.5214	CIL_6_ENSG00000166016_chr11:34234900:C:G	Panousis_2025	macrophage	macrophage	CIL_6	macrophage_CIL_6	ge	macromap
CIL_6	chr9:114801407:T:G	cd	chr9_114804160_A_G	ENSG00000181634	TNFSF15	-0.5814	0.10272	5.96e-08	0.967891	1	chr9:114804160:A:G	9	114804160	20	-5.3114	1.01593	-4.82510521500457|-4.8069477543538|-4.19315447154472|-4.72783894823336|-4.13031571218796|-4.76890894175554|-4.7306753458096|-4.52259868421053|-4.52259868421053|-4.59364806866953|-4.19255920550038|-5.40690544412607|-7.31784482758621|-7.21651644336175|-5.2804725168756|-5.62561561561562|-6.50720689655173|-5.74544524053224|-6.61191931540342|-6.50163310961969	0.0507967	-7.26971	-4.15988	CIL_6_ENSG00000181634_chr9:114804160:A:G	Panousis_2025	macrophage	macrophage	CIL_6	macrophage_CIL_6	ge	macromap
CIL_6	chr7:73802403:T:C	uc	chr7_73826663_G_A	ENSG00000165171	METTL27	-0.845554	0.118367	2.24e-11	0.848347	0.993784	chr7:73826663:G:A	7	73826663	138	16.909	1.78395	12.8878708133971|17.4186005089059|22.1063404255319|16.9323832923833|17.5502798982188|18.6430649350649|17.5797201017812|16.8496323529412|16.4230861244019|15.5460633484163|15.8361935483871|17.7486757990868|12.947130044843|12.9584269662921|12.8041111111111|17.1963403263403|14.2479379157428|16.3407709251101|15.895641025641|16.3936263736264|16.4297356828194|16.3819646799117|15.7274207188161|16.2861318681319|16.3017647058824|16.5207079646018|15.8120295983087|16.6447566371681|23.2952234636872|15.0457831325301|15.0521126760563|14.3366539196941|14.7110567514677|19.1421637426901|14.4231984585742|14.3958846153846|14.5060271317829|14.4482432432432|14.3976923076923|14.2711516314779|14.8262624254473|14.9678811881188|15.23052|16.5217047817048|16.4868322981366|16.5323443983402|16.5713043478261|16.6984297520661|16.8746025104602|12.4128571428571|16.9051767151767|16.9851983298539|16.8692323651452|21.0613718411552|17.2514164904863|24.251512605042|17.4329583333333|17.2583850931677|17.2185950413223|17.3834791666667|17.3234303534304|17.3486070686071|18.1965652173913|17.6044303797468|17.4005636743215|17.5680842105263|17.4088935281837|18.6503303964758|18.5836043956044|19.9033680555556|17.8545512820513|17.7942004264392|17.8835546038544|17.836047008547|17.6763771186441|17.7976759061834|18.7186547085202|17.8695717344754|17.7530063965885|17.190643153527|17.5543736730361|17.5659408033827|17.5683651804671|17.1220331950207|17.7417409766454|17.7146072186836|17.4634182590234|17.3665189873418|16.9900625|17.3271189979123|17.3684388185654|17.3844537815126|17.2863694267516|17.3198728813559|17.3565605095541|17.3929787234043|17.0252182952183|17.6268308351178|17.9340522875817|17.907316017316|17.8935217391304|17.9339782608696|17.794623655914|17.8656155507559|17.4065817409766|17.8997173913043|18.6872789115646|17.5301061571125|17.9509586056645|17.1534583333333|17.1878794178794|17.1086514522822|16.745415821501|17.3540786749482|17.245734989648|17.1347736625514|17.1696082474227|17.2052892561983|17.1304732510288|18.3271991247265|15.5234328358209|17.0959426229508|16.9535918367347|16.8166869918699|16.4897023809524|20.0447666666667|17.3333192389006|16.769918200409|16.3664342629482|19.6856765676568|16.7308367346939|16.4012219959267|16.6220366598778|16.8436178861789|13.2865789473684|13.4407177033493|13.3512857142857|13.4045584725537	0.0129272	12.9519	20.6293	CIL_6_ENSG00000165171_chr7:73826663:G:A	Panousis_2025	macrophage	macrophage	CIL_6	macrophage_CIL_6	ge	macromap
CIL_6	chr20:41244128:C:T	cd	chr20_41244128_C_T	ENSG00000132793	LPIN3	0.528537	0.105978	1.45e-06	0.962011	1	chr20:41244128:C:T	20	41244128	41	-7.60862	1.15419	-6.65139633286319|-8.03923205342237|-6.53855113636364|-6.63893055555556|-6.6707072135785|-6.37|-6.27914498141264|-6.53523687580026|-7.25862174578867|-7.27920658682635|-8.2352487135506|-8.2297074010327|-6.76854818523154|-9.57090586145648|-6.54800747198007|-6.49076637824475|-7.86489001692047|-8.41248263888889|-6.33383477188656|-6.24291616038882|-6.37559710494572|-8.54537562604341|-8.41092905405405|-8.17747440273038|-6.49346886912325|-6.60763454317897|-6.67400506970849|-6.23535891089109|-8.56731793960924|-6.41561006289308|-8.32134380453752|-8.36908611599297|-8.11614991482112|-7.66110119047619|-8.20341256366723|-8.38564912280702|-8.24269430051814|-9.8722905027933|-9.77624778761062|-9.67394973070018|-9.87057513914657	0.028151	-9.87058	-6.24292	CIL_6_ENSG00000132793_chr20:41244128:C:T	Panousis_2025	macrophage	macrophage	CIL_6	macrophage_CIL_6	ge	macromap
CIL_6	chr11:1852991:C:T	cd	chr11_2299865_C_A	ENSG00000110665	C11orf21	-0.472115	0.0961962	2.07e-06	0.858815	1	chr11:2299865:C:A	11	2299865	12	3.44831	0.576458	3.66430939226519|3.46221014492754|1.77633387888707|3.45853790613718|3.44795620437956|3.81901303538175|3.85767790262172|3.83224907063197|3.73171790235081|3.22145161290323|3.87528028933092|3.23294117647059	0.0480382	2.17374	3.87044	CIL_6_ENSG00000110665_chr11:2299865:C:A	Panousis_2025	macrophage	macrophage	CIL_6	macrophage_CIL_6	ge	macromap
CIL_6	chr11:1852991:C:T	uc	chr11_1852991_C_T	ENSG00000130592	LSP1	0.616793	0.104528	1.79e-08	0.989285	1	chr11:1852991:C:T	11	1852991	12	7.63175	0.706281	6.39998496240601|7.04468023255814|9.24727136431784|7.04037572254335|7.1443795620438|7.67823099415205|7.80748148148148|7.74230543318649|7.56981348637016|8.1191472868217|7.93977611940298|7.84754887218045	0.0588568	6.57609	8.93704	CIL_6_ENSG00000130592_chr11:1852991:C:T	Panousis_2025	macrophage	macrophage	CIL_6	macrophage_CIL_6	ge	macromap
CIL_6	chr1:25386842:AACACAC:A	ibd	chr1_25491961_C_T	ENSG00000187010	RHD	-0.950575	0.095989	1.08e-18	0.989016	0.77156	chr1:25491961:C:T	1	25491961	9	19.8289	1.67193	18.2096363636364|18.2067028985507|16.946062992126|19.9983039647577|20.054008908686|21.8798156682028|21.0645982142857|21.0770509977827|21.0239524838013	0.18577	17.1982	21.7193	CIL_6_ENSG00000187010_chr1:25491961:C:T	Panousis_2025	macrophage	macrophage	CIL_6	macrophage_CIL_6	ge	macromap
CIL_6	chr1:25386842:AACACAC:A	ibd	chr1_25491961_C_T	ENSG00000187010	RHD	-0.950575	0.095989	1.08e-18	0.989016	0.95365	chr1:25491961:C:T	1	25491961	9	19.8289	1.67193	18.2096363636364|18.2067028985507|16.946062992126|19.9983039647577|20.054008908686|21.8798156682028|21.0645982142857|21.0770509977827|21.0239524838013	0.18577	17.1982	21.7193	CIL_6_ENSG00000187010_chr1:25491961:C:T	Panousis_2025	macrophage	macrophage	CIL_6	macrophage_CIL_6	ge	macromap
CIL_6	chr10:14014180:C:T	ibd	chr10_14010027_A_G	ENSG00000151474	FRMD4A	0.780342	0.0873661	5.15e-16	0.989714	1	chr10:14010027:A:G	10	14010027	40	-16.3298	1.27518	-18.5504213483146|-17.3738028169014|-16.257125|-16.0183613445378|-16.4325792811839|-16.1661506276151|-16.4538054968288|-16.356862745098|-16.6665598290598|-16.405235042735|-16.2628237791932|-15.4011336032389|-17.1032657657658|-17.0230112359551|-16.6784175824176|-15.3770408163265|-16.8147450110865|-16.4964988558352|-16.5652413793103|-16.5107110091743|-15.1925679012346|-15.1751449275362|-15.2029545454545|-15.1414105793451|-15.7681772151899|-13.2120501138952|-20.4813075060533|-18.3966666666667|-14.8064343163539|-17.79375|-16.8580938416422|-16.6522514619883|-16.8988823529412|-16.8477581120944|-16.8002647058824|-17.768630952381|-14.7522702702703|-14.6580049875312|-14.7926633165829|-15.0780913978495	0.0318794	-18.5987	-14.6219	CIL_6_ENSG00000151474_chr10:14010027:A:G	Panousis_2025	macrophage	macrophage	CIL_6	macrophage_CIL_6	ge	macromap
CIL_6	chr11:2299865:C:A	cd	chr11_2299865_C_A	ENSG00000110665	C11orf21	-0.472115	0.0961962	2.07e-06	0.858815	1	chr11:2299865:C:A	11	2299865	8	7.94244	0.874453	7.15184931506849|7.14004566210046|8.85496153846154|7.01806818181818|8.47603231597846|8.68067437379576|8.97827519379845|7.23959810874705	0.109307	7.03941	8.9567	CIL_6_ENSG00000110665_chr11:2299865:C:A	Panousis_2025	macrophage	macrophage	CIL_6	macrophage_CIL_6	ge	macromap
CIL_6	chr16:23853849:T:C	ibd	chr16_23853269_T_C	ENSG00000166501	PRKCB	0.922178	0.0861513	5.86e-21	0.995849	1	chr16:23853269:T:C	16	23853269	31	17.0338	0.731124	19.0445185185185|19.0686945812808|16.9125215517241|16.9175|16.7201287553648|16.5516737288136|17.4798007968127|17.5630382293763|17.5486464646465|17.4943975903614|17.365631262525|17.5300402414487|16.8190841121495|17.2255378486056|16.8783208955224|16.8748694029851|16.7202968460111|16.994358974359|16.7433085501859|16.3289520426288|17.2014851485148|17.2022178217822|16.3797158081705|16.3946085409253|16.4143738977072|17.1289648033126|16.3246468401487|17.9676782077393|16.1088155339806|16.0970542635659|16.047015503876	0.0235846	16.0845	19.0506	CIL_6_ENSG00000166501_chr16:23853269:T:C	Panousis_2025	macrophage	macrophage	CIL_6	macrophage_CIL_6	ge	macromap
CIL_6	chr11:65879086:C:A	cd	chr11_65834089_G_C	ENSG00000175602	CCDC85B	0.873484	0.125424	6.14e-11	0.947489	0.749363	chr11:65834089:G:C	11	65834089	29	7.55902	0.660984	7.08645922746781|7.17884615384615|7.16855769230769|9.16252642706131|8.54172447968285|8.62274432379072|7.27341935483871|7.10625922023182|7.2184204909285|7.08331932773109|7.05353556485356|8.47520080321285|7.06814465408805|7.06698113207547|7.21584484590861|7.22694029850746|7.1265568544102|7.21287234042553|7.2251066098081|7.22260915867945|7.21935106382979|7.22817307692308|8.60228338430173|7.40462032085561|7.42291355389541|7.55|9.20666325486182|7.62104525862069|7.62059210526316	0.0227925	7.06295	9.17577	CIL_6_ENSG00000175602_chr11:65834089:G:C	Panousis_2025	macrophage	macrophage	CIL_6	macrophage_CIL_6	ge	macromap
CIL_6	chr11:65879086:C:A	cd	chr11_65834089_G_C	ENSG00000175602	CCDC85B	0.873484	0.125424	6.14e-11	0.947489	1	chr11:65834089:G:C	11	65834089	29	7.55902	0.660984	7.08645922746781|7.17884615384615|7.16855769230769|9.16252642706131|8.54172447968285|8.62274432379072|7.27341935483871|7.10625922023182|7.2184204909285|7.08331932773109|7.05353556485356|8.47520080321285|7.06814465408805|7.06698113207547|7.21584484590861|7.22694029850746|7.1265568544102|7.21287234042553|7.2251066098081|7.22260915867945|7.21935106382979|7.22817307692308|8.60228338430173|7.40462032085561|7.42291355389541|7.55|9.20666325486182|7.62104525862069|7.62059210526316	0.0227925	7.06295	9.17577	CIL_6_ENSG00000175602_chr11:65834089:G:C	Panousis_2025	macrophage	macrophage	CIL_6	macrophage_CIL_6	ge	macromap
CIL_6	chr11:1852991:C:T	cd	chr11_1852991_C_T	ENSG00000130592	LSP1	0.616793	0.104528	1.79e-08	0.99817	1	chr11:1852991:C:T	11	1852991	12	9.31124	0.632624	7.83791896869245|8.78032608695652|10.0948117839607|8.7941155234657|8.93047445255474|9.78009310986965|9.8690074906367|9.80020446096654|9.54097649186257|9.38503584229391|9.61962025316456|9.30235294117647	0.0527187	8.09708	10.0327	CIL_6_ENSG00000130592_chr11:1852991:C:T	Panousis_2025	macrophage	macrophage	CIL_6	macrophage_CIL_6	ge	macromap
CIL_6	chr5:10674027:A:G	ibd	chr5_10675512_G_C	ENSG00000112977	DAP	-0.659628	0.095508	8.47e-11	0.98336	1	chr5:10675512:G:C	5	10675512	57	-8.71372	0.665885	-9.89608127721335|-9.49187766714082|-10.1478410794603|-8.48503886010363|-8.48725388601036|-8.47566623544631|-8.49332041343669|-8.45722007722008|-10.0915091463415|-9.93972891566265|-8.55548638132296|-9.88427035330261|-10.1200749625187|-8.17391687657431|-8.09894465894466|-8.15743823146944|-8.44479685452162|-8.33359210526316|-8.34890482398957|-8.62485054347826|-8.31327608982827|-9.08327469553451|-7.99573333333333|-8.03773635153129|-8.08559096945551|-7.73339263024142|-8.23100942126514|-8.23543859649123|-8.3355|-8.26656375838926|-8.11034712950601|-9.22581259150805|-8.14923180592992|-8.15780323450135|-9.26238938053097|-8.04795180722892|-8.16767068273092|-8.09934316353887|-8.10146112600536|-9.18451754385965|-9.63866564417178|-8.07472556894244|-8.08843373493976|-9.08799426934097|-9.48634703196347|-9.50043939393939|-9.23114537444934|-9.16493487698987|-8.0402024291498|-8.99193645990923|-9.02432024169184|-9.11455882352941|-9.29570162481536|-9.28843657817109|-8.24241655540721|-8.00803870967742|-8.87215007215007	0.0116822	-10.1086	-8.00066	CIL_6_ENSG00000112977_chr5:10675512:G:C	Panousis_2025	macrophage	macrophage	CIL_6	macrophage_CIL_6	ge	macromap
CIL_6	chr16:23853849:T:C	ibd	chr16_23853269_T_C	ENSG00000166501	PRKCB	0.922178	0.0861513	5.86e-21	0.995849	0.999673	chr16:23853269:T:C	16	23853269	31	17.0338	0.731124	19.0445185185185|19.0686945812808|16.9125215517241|16.9175|16.7201287553648|16.5516737288136|17.4798007968127|17.5630382293763|17.5486464646465|17.4943975903614|17.365631262525|17.5300402414487|16.8190841121495|17.2255378486056|16.8783208955224|16.8748694029851|16.7202968460111|16.994358974359|16.7433085501859|16.3289520426288|17.2014851485148|17.2022178217822|16.3797158081705|16.3946085409253|16.4143738977072|17.1289648033126|16.3246468401487|17.9676782077393|16.1088155339806|16.0970542635659|16.047015503876	0.0235846	16.0845	19.0506	CIL_6_ENSG00000166501_chr16:23853269:T:C	Panousis_2025	macrophage	macrophage	CIL_6	macrophage_CIL_6	ge	macromap
CIL_6	chr12:6402491:G:A	ibd	chr12_6402491_G_A	ENSG00000256433	ENSG00000256433	-0.619167	0.104616	1.63e-08	0.992602	1	chr12:6402491:G:A	12	6402491	9	-16.3496	3.25863	-21.7908467741936|-18.1046325878594|-17.1463221884498|-9.75064885496183|-15.925204359673|-16.436404494382|-16.5162253521127|-13.851610738255|-17.6245722713864	0.36207	-21.0536	-10.5708	CIL_6_ENSG00000256433_chr12:6402491:G:A	Panousis_2025	macrophage	macrophage	CIL_6	macrophage_CIL_6	ge	macromap
CIL_6	chr11:1852991:C:T	uc	chr11_1852991_C_T	ENSG00000130592	LSP1	0.616793	0.104528	1.79e-08	0.989285	0.792522	chr11:1852991:C:T	11	1852991	12	7.63175	0.706281	6.39998496240601|7.04468023255814|9.24727136431784|7.04037572254335|7.1443795620438|7.67823099415205|7.80748148148148|7.74230543318649|7.56981348637016|8.1191472868217|7.93977611940298|7.84754887218045	0.0588568	6.57609	8.93704	CIL_6_ENSG00000130592_chr11:1852991:C:T	Panousis_2025	macrophage	macrophage	CIL_6	macrophage_CIL_6	ge	macromap
CIL_6	chr16:23853849:T:C	cd	chr16_23853269_T_C	ENSG00000166501	PRKCB	0.922178	0.0861513	5.86e-21	0.979715	0.999673	chr16:23853269:T:C	16	23853269	31	21.3636	1.20106	22.8873293768546|22.4402608695652|19.9679643765903|20.0247959183673|19.825903307888|19.7782025316456|21.6129556650246|21.5526666666667|21.5014356435644|21.8899748743719|21.5023573200993|21.7267581047382|20.4970615034169|21.1423471882641|20.5142403628118|20.5566590909091|20.3896832579186|20.7617831325301|20.3798642533937|20.4293333333333|21.1356447688564|21.1880975609756|20.5843303571429|20.4750444444444|20.4998898678414|24.2618475073314|22.4620460358056|24.2366208791209|22.7288767123288|22.6942076502732|22.6236612021858	0.0387439	19.814	24.2429	CIL_6_ENSG00000166501_chr16:23853269:T:C	Panousis_2025	macrophage	macrophage	CIL_6	macrophage_CIL_6	ge	macromap
CIL_6	chr5:10674027:A:G	cd	chr5_10675512_G_C	ENSG00000112977	DAP	-0.659628	0.095508	8.47e-11	0.982769	0.990563	chr5:10675512:G:C	5	10675512	57	-7.45388	0.721749	-7.8643598615917|-8.43589127686473|-8.89436268068331|-7.10460954446855|-7.04533333333333|-7.05241119483315|-7.06863440860215|-7.07347685683531|-8.82670666666667|-8.63871727748691|-7.11572815533981|-8.70725304465494|-8.68737451737452|-6.83167368421053|-6.84752992383025|-6.76706580366774|-7.11975690607735|-7.10833894500561|-7.13096881959911|-7.5750477326969|-6.99238888888889|-8.10693236714976|-6.65571587125416|-6.85947727272727|-6.99018369690011|-6.57254859611231|-7.19487058823529|-7.23040284360189|-7.08182548794489|-7.03838857142857|-6.92662485746864|-7.75059040590406|-6.9263802978236|-6.9816493656286|-7.75296296296296|-6.81612244897959|-6.95695553021665|-6.88167425968109|-6.88347380410023|-7.7177027027027|-9.12105950653121|-6.83879818594104|-6.84265005662514|-7.70767922235723|-9.26081723625557|-9.30310089020771|-7.685097799511|-7.56627240143369|-6.87966512702079|-7.44820802005013|-7.467625|-7.76679197994987|-7.8664875|-7.87195|-7.06358123569794|-6.82003296703297|-7.1493023255814	0.0126623	-9.20491	-6.70026	CIL_6_ENSG00000112977_chr5:10675512:G:C	Panousis_2025	macrophage	macrophage	CIL_6	macrophage_CIL_6	ge	macromap
CIL_6	chr16:23853849:T:C	cd	chr16_23853269_T_C	ENSG00000166501	PRKCB	0.922178	0.0861513	5.86e-21	0.979715	1	chr16:23853269:T:C	16	23853269	31	21.3636	1.20106	22.8873293768546|22.4402608695652|19.9679643765903|20.0247959183673|19.825903307888|19.7782025316456|21.6129556650246|21.5526666666667|21.5014356435644|21.8899748743719|21.5023573200993|21.7267581047382|20.4970615034169|21.1423471882641|20.5142403628118|20.5566590909091|20.3896832579186|20.7617831325301|20.3798642533937|20.4293333333333|21.1356447688564|21.1880975609756|20.5843303571429|20.4750444444444|20.4998898678414|24.2618475073314|22.4620460358056|24.2366208791209|22.7288767123288|22.6942076502732|22.6236612021858	0.0387439	19.814	24.2429	CIL_6_ENSG00000166501_chr16:23853269:T:C	Panousis_2025	macrophage	macrophage	CIL_6	macrophage_CIL_6	ge	macromap
CIL_6	chr5:156972939:A:G	cd	chr5_156971158_G_C	ENSG00000145850	TIMD4	-0.609101	0.095935	1.75e-09	0.985301	0.886285	chr5:156971158:G:C	5	156971158	29	9.87908	0.360298	10.6288729508197|10.3278957915832|9.95810218978102|10.8504222648752|9.82415254237288|10.39125|9.52904458598726|9.85110544217687|9.43406003159558|9.46565495207668|9.46315286624204|9.63657051282051|9.99784482758621|9.97702749140893|10.0491840277778|10.023920552677|10.0095|9.5964546899841|9.97972508591065|9.75917741935484|9.76123397435897|9.69666666666667|9.704192|9.67939393939394|9.11648985959438|9.88391061452514|9.86613190730838|10.0070053475936|10.0250357142857	0.0124241	9.33879	10.6953	CIL_6_ENSG00000145850_chr5:156971158:G:C	Panousis_2025	macrophage	macrophage	CIL_6	macrophage_CIL_6	ge	macromap
CIL_6	chr16:23853849:T:C	uc	chr16_23853269_T_C	ENSG00000166501	PRKCB	0.922178	0.0861513	5.86e-21	0.966701	0.999673	chr16:23853269:T:C	16	23853269	31	14.54	0.950938	17.2165848214286|16.264474789916|14.165|14.1691696750903|14.0642238267148|13.9010498220641|15.367530647986|15.3406502636204|15.3473144876325|15.1253645833333|15.070347826087|15.2849649122807|14.282873015873|15.1439929947461|14.3599682539683|14.3342789223455|14.2598734177215|14.9845913043478|14.298253968254|13.7007451564829|15.1866258741259|15.1607678883072|13.7433383010432|13.7518955223881|13.8290490341753|14.9337364620939|13.72290625|14.9527627118644|12.9423400936037|12.9580031201248|12.8775427682737	0.0306754	12.9261	16.5025	CIL_6_ENSG00000166501_chr16:23853269:T:C	Panousis_2025	macrophage	macrophage	CIL_6	macrophage_CIL_6	ge	macromap
CIL_6	chr7:73802403:T:C	uc	chr7_73826663_G_A	ENSG00000165171	METTL27	-0.845554	0.118367	2.24e-11	0.848347	0.914323	chr7:73826663:G:A	7	73826663	138	16.909	1.78395	12.8878708133971|17.4186005089059|22.1063404255319|16.9323832923833|17.5502798982188|18.6430649350649|17.5797201017812|16.8496323529412|16.4230861244019|15.5460633484163|15.8361935483871|17.7486757990868|12.947130044843|12.9584269662921|12.8041111111111|17.1963403263403|14.2479379157428|16.3407709251101|15.895641025641|16.3936263736264|16.4297356828194|16.3819646799117|15.7274207188161|16.2861318681319|16.3017647058824|16.5207079646018|15.8120295983087|16.6447566371681|23.2952234636872|15.0457831325301|15.0521126760563|14.3366539196941|14.7110567514677|19.1421637426901|14.4231984585742|14.3958846153846|14.5060271317829|14.4482432432432|14.3976923076923|14.2711516314779|14.8262624254473|14.9678811881188|15.23052|16.5217047817048|16.4868322981366|16.5323443983402|16.5713043478261|16.6984297520661|16.8746025104602|12.4128571428571|16.9051767151767|16.9851983298539|16.8692323651452|21.0613718411552|17.2514164904863|24.251512605042|17.4329583333333|17.2583850931677|17.2185950413223|17.3834791666667|17.3234303534304|17.3486070686071|18.1965652173913|17.6044303797468|17.4005636743215|17.5680842105263|17.4088935281837|18.6503303964758|18.5836043956044|19.9033680555556|17.8545512820513|17.7942004264392|17.8835546038544|17.836047008547|17.6763771186441|17.7976759061834|18.7186547085202|17.8695717344754|17.7530063965885|17.190643153527|17.5543736730361|17.5659408033827|17.5683651804671|17.1220331950207|17.7417409766454|17.7146072186836|17.4634182590234|17.3665189873418|16.9900625|17.3271189979123|17.3684388185654|17.3844537815126|17.2863694267516|17.3198728813559|17.3565605095541|17.3929787234043|17.0252182952183|17.6268308351178|17.9340522875817|17.907316017316|17.8935217391304|17.9339782608696|17.794623655914|17.8656155507559|17.4065817409766|17.8997173913043|18.6872789115646|17.5301061571125|17.9509586056645|17.1534583333333|17.1878794178794|17.1086514522822|16.745415821501|17.3540786749482|17.245734989648|17.1347736625514|17.1696082474227|17.2052892561983|17.1304732510288|18.3271991247265|15.5234328358209|17.0959426229508|16.9535918367347|16.8166869918699|16.4897023809524|20.0447666666667|17.3333192389006|16.769918200409|16.3664342629482|19.6856765676568|16.7308367346939|16.4012219959267|16.6220366598778|16.8436178861789|13.2865789473684|13.4407177033493|13.3512857142857|13.4045584725537	0.0129272	12.9519	20.6293	CIL_6_ENSG00000165171_chr7:73826663:G:A	Panousis_2025	macrophage	macrophage	CIL_6	macrophage_CIL_6	ge	macromap
CIL_6	chr5:156972939:A:G	cd	chr5_156971158_G_C	ENSG00000145850	TIMD4	-0.609101	0.095935	1.75e-09	0.985301	0.989302	chr5:156971158:G:C	5	156971158	29	9.87908	0.360298	10.6288729508197|10.3278957915832|9.95810218978102|10.8504222648752|9.82415254237288|10.39125|9.52904458598726|9.85110544217687|9.43406003159558|9.46565495207668|9.46315286624204|9.63657051282051|9.99784482758621|9.97702749140893|10.0491840277778|10.023920552677|10.0095|9.5964546899841|9.97972508591065|9.75917741935484|9.76123397435897|9.69666666666667|9.704192|9.67939393939394|9.11648985959438|9.88391061452514|9.86613190730838|10.0070053475936|10.0250357142857	0.0124241	9.33879	10.6953	CIL_6_ENSG00000145850_chr5:156971158:G:C	Panousis_2025	macrophage	macrophage	CIL_6	macrophage_CIL_6	ge	macromap
CIL_6	chr1:25386842:AACACAC:A	cd	chr1_25491961_C_T	ENSG00000187010	RHD	-0.950575	0.095989	1.08e-18	0.988807	0.95365	chr1:25491961:C:T	1	25491961	9	15.1127	1.03454	14.0862165963432|14.1351617440225|13.422972972973|15.0318377483444|15.2356175972927|16.5145043478261|15.9677495769882|15.8693656093489|15.7509546925566	0.114949	13.5556	16.4052	CIL_6_ENSG00000187010_chr1:25491961:C:T	Panousis_2025	macrophage	macrophage	CIL_6	macrophage_CIL_6	ge	macromap
CIL_6	chr5:156972939:A:G	uc	chr5_156971158_G_C	ENSG00000145850	TIMD4	-0.609101	0.095935	1.75e-09	0.955881	0.790318	chr5:156971158:G:C	5	156971158	29	14.9087	0.943324	15.4371726190476|15.3381547619048|14.9507945205479|16.2444540229885|15.7079945799458|16.238221574344|14.9606|15.6976964769648|14.8182630272953|14.5589680589681|14.4947804878049|14.7382843137255|15.1799738219895|15.2006020942408|15.5183109919571|15.601747311828|15.5643699731903|14.9041234567901|15.0862337662338|15.3182025316456|15.0767574257426|14.9032512315271|14.8654901960784|14.8749509803922|15.6247860962567|12.3433953488372|12.9927230046948|13.0860839160839|13.0255684454756	0.0325284	12.7979	16.2401	CIL_6_ENSG00000145850_chr5:156971158:G:C	Panousis_2025	macrophage	macrophage	CIL_6	macrophage_CIL_6	ge	macromap
CIL_6	chr10:14014180:C:T	cd	chr10_14010027_A_G	ENSG00000151474	FRMD4A	0.780342	0.0873661	5.15e-16	0.987625	0.925018	chr10:14010027:A:G	10	14010027	40	-12.0155	1.12771	-16.427736318408|-12.8717217391304|-12.2119248826291|-12.1220031796502|-12.2018995290424|-12.0552574102964|-12.179420970266|-12.1682333873582|-12.2256269592477|-12.0907874015748|-12.0247880690738|-11.7591344667697|-12.4693760262726|-12.4592763157895|-12.2595799676898|-11.7181181959565|-12.2313709677419|-12.1773141891892|-12.151568296796|-12.1394097807757|-11.5224531835206|-11.4227454545455|-11.2111173184358|-11.363213610586|-11.8863167938931|-8.95075617283951|-14.8399649122807|-12.8372344322344|-10.4400756143667|-12.7477611940299|-11.8284156378601|-11.766673553719|-11.9700416666667|-11.849356846473|-11.9250313152401|-12.5954852320675|-10.91668|-10.7260218978102|-11.1294517958412|-10.74530651341	0.0281928	-14.8797	-10.4028	CIL_6_ENSG00000151474_chr10:14010027:A:G	Panousis_2025	macrophage	macrophage	CIL_6	macrophage_CIL_6	ge	macromap
CIL_6	chr10:14014180:C:T	ibd	chr10_14010027_A_G	ENSG00000151474	FRMD4A	0.780342	0.0873661	5.15e-16	0.989714	0.925018	chr10:14010027:A:G	10	14010027	40	-16.3298	1.27518	-18.5504213483146|-17.3738028169014|-16.257125|-16.0183613445378|-16.4325792811839|-16.1661506276151|-16.4538054968288|-16.356862745098|-16.6665598290598|-16.405235042735|-16.2628237791932|-15.4011336032389|-17.1032657657658|-17.0230112359551|-16.6784175824176|-15.3770408163265|-16.8147450110865|-16.4964988558352|-16.5652413793103|-16.5107110091743|-15.1925679012346|-15.1751449275362|-15.2029545454545|-15.1414105793451|-15.7681772151899|-13.2120501138952|-20.4813075060533|-18.3966666666667|-14.8064343163539|-17.79375|-16.8580938416422|-16.6522514619883|-16.8988823529412|-16.8477581120944|-16.8002647058824|-17.768630952381|-14.7522702702703|-14.6580049875312|-14.7926633165829|-15.0780913978495	0.0318794	-18.5987	-14.6219	CIL_6_ENSG00000151474_chr10:14010027:A:G	Panousis_2025	macrophage	macrophage	CIL_6	macrophage_CIL_6	ge	macromap
