## Supplementary material for "Resolving inflammatory bowel disease risk variants to genes and cell types": Source_Data (part 2 of 3)

### Sheet: Source_data_6_Beta_wald_test (continued)
condition_name	IIBDGC_GWAS_index_variant	pheno_coloc	qtl_lead	gene	gene_name	Beta_eqtl	SE_eqtl	Pvalue_eqtl	PP.H4.abf	R2	MarkerName_eqtl_lead	chr	position	n_variants_in_ld_for_wr	mean_wald_ratio	sd_wald_ratio	betas_wald_ratio	se_wald	ci_low_wald_ratio	ci_up_wald_ratio	X	study_label	tissue_label	cell_label	condition_label	tissue_cell_condition_label	quant_method	cohort
CIL_6	chr16:28485738:T:A	cd	chr16_28336386_T_C	ENSG00000197165	SULT1A2	1.06122	0.117172	2.36e-16	0.905229	0.854953	chr16:28336386:T:C	16	28336386	251	7.39307	0.571522	8.73351774530271|8.75590436590437|8.57895768833849|7.77055331991952|10.6762575452716|9.95896865520728|10.6615083251714|7.62876199616123|7.61217391304348|7.58776708373436|7.73060542797495|7.56156555772994|7.62843023255814|7.67146341463415|7.65742584745763|7.65927966101695|7.63312015503876|7.59770192307692|8.08342913776016|7.77404739336493|8.04236151603499|7.78782352941177|7.85771260997067|7.74325536062378|7.758861003861|8.58695020746888|7.12418987341772|7.14732683982684|7.03913700107875|6.98766738660907|7.77355263157895|7.69141935483871|7.20100746268657|7.84701040681173|7.87396370582617|7.78577212806026|7.23959738846572|7.27772777167947|7.22950980392157|5.50942887931035|8.18850287907869|7.00074894514768|7.23145945945946|8.2070808678501|8.17734615384615|8.17722115384615|8.00388625592417|8.17321884200196|8.21894324853229|7.98593306288033|8.28231454005935|8.23459032576505|8.28026812313803|8.24657764589515|8.24947576656776|8.26510891089109|7.6427657480315|8.24542037586548|8.15923454367026|8.26310208126858|7.69943452380952|8.05787644787645|8.28805362462761|8.22117472852912|8.21387956564659|8.24391476709613|7.43090818363274|7.44812|7.44385385385385|8.19972222222222|7.49798590130916|7.39154|8.15471865745311|7.44745|7.45133400200602|7.4303|7.40424151696607|7.38708167330677|8.15742857142857|7.31718718718719|8.15555885262117|7.28045180722892|7.29926411290323|7.89931297709924|7.16120758483034|7.15964071856287|7.16681318681319|7.38847305389222|7.37654690618762|7.12884281581485|7.35183084577114|7.35146414342629|7.11174129353234|7.33603585657371|7.0524727992087|7.08504459861249|7.05815841584158|7.33369154228856|7.09820258192651|7.34596403596404|7.31569292123629|7.07280597014925|7.3602004008016|7.08060817547358|7.03279484638256|7.16903420523139|7.32164|7.31242757242757|7.30033898305085|7.04078295341923|7.23410079051383|7.04795634920635|7.09948258706468|7.15705765407555|7.05926660059465|7.31098409542744|7.13121006776379|7.30884806355511|7.91085968379447|7.65481225296443|7.76765843179377|7.27907920792079|7.04485657764589|7.08237859266601|7.07955401387512|7.22207100591716|7.10411099691675|7.27304303278688|7.20065392354125|7.38109856262834|7.52277268093782|6.7052817574021|7.384632885212|7.37239669421488|7.3817063081696|7.33757231404959|7.3827731092437|7.34144200626959|7.31995758218452|7.42256871035941|7.58091003102379|7.38411332633788|7.38424547283702|7.40328282828283|9.57964285714286|6.98682877406282|6.98184210526316|6.96612903225806|6.99502538071066|6.99296032553408|6.87464430894309|6.90154628687691|6.91834012219959|6.92542769857434|6.87774519716886|6.90534148827727|6.7284630738523|6.82832329317269|6.9047662601626|6.94799795709908|6.91901121304791|6.85717171717172|6.88095238095238|6.98306038894575|7.12440084835631|7.06607700312175|6.9167617107943|6.97356628982528|7.01956701030928|6.93624365482234|6.95361875637105|7.0600932642487|7.03135802469136|6.99171987641607|6.98297325102881|7.00998968008256|7.00986584107327|6.90412601626016|7.00126673532441|7.0403818369453|7.09660083160083|7.08758762886598|7.19094580233794|7.01347064881565|7.02330920372285|7.07847983453981|7.01074303405573|7.02892339544513|7.01410123966942|7.00717234262126|6.98527777777778|7.09676683937824|6.93038775510204|7.05968944099379|7.04377593360996|7.01724173553719|6.99808444902163|7.05781347150259|7.19979508196721|7.09750515463918|7.04329886246122|7.01879381443299|7.02589083419155|7.11808049535604|7.37755144032922|7.0499378238342|6.95951903807615|7.03541237113402|7.04257763975155|7.04632885211996|7.09476970317298|7.04264462809917|7.18022821576763|7.18554404145078|7.04282608695652|7.0386673553719|7.04280538302277|7.08692708333333|7.0646887966805|7.05386528497409|7.05454922279793|7.04371635610766|7.14025130890052|7.04448240165631|7.03747673216132|6.80977045908184|7.03170103092783|7.16139121338912|7.04157187176836|7.07931392931393|7.69619733924612|7.03260330578512|7.03542355371901|6.99528147389969|6.97800613496933|7.08136504653568|7.0859462254395|7.10617373319545|7.11171517671518|7.45854767184036|7.4462278761062|7.92949880668258|7.36811196487377|7.32751091703057|7.09491471215352|7.28350380848749|7.30842794759825|7.29546145494028|7.37248351648352|7.32568927789934|7.31392156862745	0.00227698	6.87542	8.58495	CIL_6_ENSG00000197165_chr16:28336386:T:C	Panousis_2025	macrophage	macrophage	CIL_6	macrophage_CIL_6	ge	macromap
CIL_6	chr11:65879086:C:A	ibd	chr11_65834089_G_C	ENSG00000175602	CCDC85B	0.873484	0.125424	6.14e-11	0.906747	0.999574	chr11:65834089:G:C	11	65834089	29	14.4291	1.53784	14.1123504273504|14.2965957446809|14.2156144067797|18.1713836477987|17.134393638171|17.060234375|13.5556713426854|13.2232156862745|13.3933861386139|13.144873294347|13.1190272373541|16.2021113243762|13.0932233009709|13.1421052631579|13.4457623762376|13.5037250996016|13.3854091816367|13.5602|13.5543|13.56406|13.4914314115308|13.5041317365269|16.4179766536965|13.9302213279678|14.1080527383367|14.3465376782077|18.025871743487|14.7956694560669|14.9461935483871	0.0530288	13.1113	18.0695	CIL_6_ENSG00000175602_chr11:65834089:G:C	Panousis_2025	macrophage	macrophage	CIL_6	macrophage_CIL_6	ge	macromap
CIL_6	chr3:122386581:A:G	uc	chr3_122391302_T_C	ENSG00000114023	FAM162A	-0.454604	0.0948276	3.44e-06	0.859789	1	chr3:122391302:T:C	3	122391302	32	8.81785	0.885454	9.06590308370044|8.70891257995736|8.03324803149606|10.2875114155251|8.71622881355932|8.69449893390192|10.2296825396825|7.69448405253283|8.47469854469855|8.55025|10.2158202247191|10.1173137697517|10.1036629213483|8.49949895615866|8.50405010438413|10.4463488372093|10.7385436893204|8.82208695652174|8.74237068965517|8.63129310344828|8.58696120689655|8.5362987012987|8.5655364806867|7.49925855513308|8.43811965811966|8.53269230769231|8.43275641025641|8.44824786324786|7.53663479923518|8.39861995753716|8.39197872340426|7.52778827977316	0.0276704	7.52137	10.5121	CIL_6_ENSG00000114023_chr3:122391302:T:C	Panousis_2025	macrophage	macrophage	CIL_6	macrophage_CIL_6	ge	macromap
CIL_6	chr16:28485738:T:A	cd	chr16_28336386_T_C	ENSG00000197165	SULT1A2	1.06122	0.117172	2.36e-16	0.905229	0.998296	chr16:28336386:T:C	16	28336386	251	7.39307	0.571522	8.73351774530271|8.75590436590437|8.57895768833849|7.77055331991952|10.6762575452716|9.95896865520728|10.6615083251714|7.62876199616123|7.61217391304348|7.58776708373436|7.73060542797495|7.56156555772994|7.62843023255814|7.67146341463415|7.65742584745763|7.65927966101695|7.63312015503876|7.59770192307692|8.08342913776016|7.77404739336493|8.04236151603499|7.78782352941177|7.85771260997067|7.74325536062378|7.758861003861|8.58695020746888|7.12418987341772|7.14732683982684|7.03913700107875|6.98766738660907|7.77355263157895|7.69141935483871|7.20100746268657|7.84701040681173|7.87396370582617|7.78577212806026|7.23959738846572|7.27772777167947|7.22950980392157|5.50942887931035|8.18850287907869|7.00074894514768|7.23145945945946|8.2070808678501|8.17734615384615|8.17722115384615|8.00388625592417|8.17321884200196|8.21894324853229|7.98593306288033|8.28231454005935|8.23459032576505|8.28026812313803|8.24657764589515|8.24947576656776|8.26510891089109|7.6427657480315|8.24542037586548|8.15923454367026|8.26310208126858|7.69943452380952|8.05787644787645|8.28805362462761|8.22117472852912|8.21387956564659|8.24391476709613|7.43090818363274|7.44812|7.44385385385385|8.19972222222222|7.49798590130916|7.39154|8.15471865745311|7.44745|7.45133400200602|7.4303|7.40424151696607|7.38708167330677|8.15742857142857|7.31718718718719|8.15555885262117|7.28045180722892|7.29926411290323|7.89931297709924|7.16120758483034|7.15964071856287|7.16681318681319|7.38847305389222|7.37654690618762|7.12884281581485|7.35183084577114|7.35146414342629|7.11174129353234|7.33603585657371|7.0524727992087|7.08504459861249|7.05815841584158|7.33369154228856|7.09820258192651|7.34596403596404|7.31569292123629|7.07280597014925|7.3602004008016|7.08060817547358|7.03279484638256|7.16903420523139|7.32164|7.31242757242757|7.30033898305085|7.04078295341923|7.23410079051383|7.04795634920635|7.09948258706468|7.15705765407555|7.05926660059465|7.31098409542744|7.13121006776379|7.30884806355511|7.91085968379447|7.65481225296443|7.76765843179377|7.27907920792079|7.04485657764589|7.08237859266601|7.07955401387512|7.22207100591716|7.10411099691675|7.27304303278688|7.20065392354125|7.38109856262834|7.52277268093782|6.7052817574021|7.384632885212|7.37239669421488|7.3817063081696|7.33757231404959|7.3827731092437|7.34144200626959|7.31995758218452|7.42256871035941|7.58091003102379|7.38411332633788|7.38424547283702|7.40328282828283|9.57964285714286|6.98682877406282|6.98184210526316|6.96612903225806|6.99502538071066|6.99296032553408|6.87464430894309|6.90154628687691|6.91834012219959|6.92542769857434|6.87774519716886|6.90534148827727|6.7284630738523|6.82832329317269|6.9047662601626|6.94799795709908|6.91901121304791|6.85717171717172|6.88095238095238|6.98306038894575|7.12440084835631|7.06607700312175|6.9167617107943|6.97356628982528|7.01956701030928|6.93624365482234|6.95361875637105|7.0600932642487|7.03135802469136|6.99171987641607|6.98297325102881|7.00998968008256|7.00986584107327|6.90412601626016|7.00126673532441|7.0403818369453|7.09660083160083|7.08758762886598|7.19094580233794|7.01347064881565|7.02330920372285|7.07847983453981|7.01074303405573|7.02892339544513|7.01410123966942|7.00717234262126|6.98527777777778|7.09676683937824|6.93038775510204|7.05968944099379|7.04377593360996|7.01724173553719|6.99808444902163|7.05781347150259|7.19979508196721|7.09750515463918|7.04329886246122|7.01879381443299|7.02589083419155|7.11808049535604|7.37755144032922|7.0499378238342|6.95951903807615|7.03541237113402|7.04257763975155|7.04632885211996|7.09476970317298|7.04264462809917|7.18022821576763|7.18554404145078|7.04282608695652|7.0386673553719|7.04280538302277|7.08692708333333|7.0646887966805|7.05386528497409|7.05454922279793|7.04371635610766|7.14025130890052|7.04448240165631|7.03747673216132|6.80977045908184|7.03170103092783|7.16139121338912|7.04157187176836|7.07931392931393|7.69619733924612|7.03260330578512|7.03542355371901|6.99528147389969|6.97800613496933|7.08136504653568|7.0859462254395|7.10617373319545|7.11171517671518|7.45854767184036|7.4462278761062|7.92949880668258|7.36811196487377|7.32751091703057|7.09491471215352|7.28350380848749|7.30842794759825|7.29546145494028|7.37248351648352|7.32568927789934|7.31392156862745	0.00227698	6.87542	8.58495	CIL_6_ENSG00000197165_chr16:28336386:T:C	Panousis_2025	macrophage	macrophage	CIL_6	macrophage_CIL_6	ge	macromap
Ctrl_24	chr3:112974906:A:T	cd	chr3_112935600_C_A	ENSG00000163606	CD200R1	0.71638	0.0928003	6.03e-13	0.985585	0.744962	chr3:112935600:C:A	3	112935600	11	-13.6275	1.83631	-12.7792358078603|-11.7937654320988|-11.3856772908367|-11.7439425051335|-11.4677844311377|-13.8765868263473|-15.1448202959831|-15.1135021097046|-14.7438900203666|-15.8584593837535|-15.994861878453	0.166938	-15.9608	-11.4062	Ctrl_24_ENSG00000163606_chr3:112935600:C:A	Panousis_2025	macrophage	macrophage	Ctrl_24	macrophage_Ctrl_24	ge	macromap
Ctrl_24	chr12:6402491:G:A	cd	chr12_6402491_G_A	ENSG00000256433	ENSG00000256433	-0.452529	0.10337	1.96e-05	0.944696	1	chr12:6402491:G:A	12	6402491	9	-4.87426	0.775888	-5.9474126984127|-5.15897222222222|-4.89701871657754|-3.03396653543307|-4.74891758917589|-4.91122448979592|-4.93886043533931|-4.94567213114754|-5.28627371273713	0.0862098	-5.81518	-3.37696	Ctrl_24_ENSG00000256433_chr12:6402491:G:A	Panousis_2025	macrophage	macrophage	Ctrl_24	macrophage_Ctrl_24	ge	macromap
Ctrl_24	chr10:80491788:C:A	ibd	chr10_80494291_A_G	ENSG00000108219	TSPAN14	0.820145	0.125186	5e-10	0.98339	0.999119	chr10:80494291:A:G	10	80494291	24	7.29813	0.894085	8.58738751814223|8.94788434414668|8.54222661396575|8.57958169934641|9.04504376367615|7.00723958333333|6.77576612903226|6.74586345381526|6.745|6.70523476523477|6.9845889698231|8.9535480349345|6.66982017982018|6.85288481141692|6.75522044088176|6.90454454454455|6.72862137862138|6.76615230460922|6.73350947158524|7.23625265392781|7.03360209424084|6.84194303153611|6.72786516853933|6.28529137529138	0.0372535	6.5064	8.99243	Ctrl_24_ENSG00000108219_chr10:80494291:A:G	Panousis_2025	macrophage	macrophage	Ctrl_24	macrophage_Ctrl_24	ge	macromap
Ctrl_24	chr11:65879086:C:A	ibd	chr11_65896076_A_G	ENSG00000172543	CTSW	-0.726221	0.123003	1.56e-08	0.977288	0.961195	chr11:65896076:A:G	11	65896076	29	-13.1737	1.09202	-11.4867521367521|-11.5878510638298|-11.5441525423729|-12.1417610062893|-11.5571570576541|-11.156015625|-13.6474549098196|-13.3553921568627|-13.4849504950495|-13.2891423001949|-13.2628210116732|-12.0163915547025|-13.2354757281553|-13.2836842105263|-13.5170495049505|-13.4983665338645|-13.4239720558882|-13.55702|-13.57682|-13.55516|-13.4884294234592|-13.5395209580838|-12.0414007782101|-14.1018913480885|-14.2981744421907|-14.5874134419552|-13.1313627254509|-15.0548744769874|-15.6176559139785	0.0376558	-15.2237	-11.3875	Ctrl_24_ENSG00000172543_chr11:65896076:A:G	Panousis_2025	macrophage	macrophage	Ctrl_24	macrophage_Ctrl_24	ge	macromap
Ctrl_24	chr17:34263990:C:T	ibd	chr17_34266646_A_G	ENSG00000108691	CCL2	0.575973	0.103411	8.43e-08	0.962883	1	chr17:34266646:A:G	17	34266646	34	-6.56538	0.416106	-6.24249720044793|-6.35328874024526|-6.35863534675615|-6.76697247706422|-6.8055672823219|-6.91841207349081|-6.40214765100671|-6.44865079365079|-6.3784375|-6.42381959910913|-6.80722294654498|-6.38461797752809|-6.31901785714286|-6.3431914893617|-6.34037946428571|-6.1571027027027|-6.36195094760312|-6.31043429844098|-6.31372636262514|-6.30489977728285|-6.22018909899889|-6.29969966629589|-6.23581939799331|-6.2979532814238|-6.32565072302558|-6.25377850162866|-6.31746335963923|-8.05366855524079|-7.21427977839335|-7.26620641562064|-7.24280334728033|-6.95484068627451|-6.90208536585366|-6.89763061968408	0.0122384	-7.40401	-6.20915	Ctrl_24_ENSG00000108691_chr17:34266646:A:G	Panousis_2025	macrophage	macrophage	Ctrl_24	macrophage_Ctrl_24	ge	macromap
Ctrl_24	chr11:65879086:C:A	ibd	chr11_65896076_A_G	ENSG00000172543	CTSW	-0.726221	0.123003	1.56e-08	0.977288	0.999574	chr11:65896076:A:G	11	65896076	29	-13.1737	1.09202	-11.4867521367521|-11.5878510638298|-11.5441525423729|-12.1417610062893|-11.5571570576541|-11.156015625|-13.6474549098196|-13.3553921568627|-13.4849504950495|-13.2891423001949|-13.2628210116732|-12.0163915547025|-13.2354757281553|-13.2836842105263|-13.5170495049505|-13.4983665338645|-13.4239720558882|-13.55702|-13.57682|-13.55516|-13.4884294234592|-13.5395209580838|-12.0414007782101|-14.1018913480885|-14.2981744421907|-14.5874134419552|-13.1313627254509|-15.0548744769874|-15.6176559139785	0.0376558	-15.2237	-11.3875	Ctrl_24_ENSG00000172543_chr11:65896076:A:G	Panousis_2025	macrophage	macrophage	Ctrl_24	macrophage_Ctrl_24	ge	macromap
Ctrl_24	chr5:156972939:A:G	ibd	chr5_156960126_G_C	ENSG00000145850	TIMD4	-0.71453	0.0878486	4.87e-14	0.987401	1	chr5:156960126:G:C	5	156960126	29	15.2461	0.890197	17.4666404199475|16.6849870801034|15.646238317757|17.1536185819071|15.633436123348|16.7920913461538|14.9256276150628|15.7250663716814|14.7325773195876|14.6580824742268|14.5930737704918|14.7907216494845|15.6713169642857|15.5604454342984|15.6842889390519|15.655191011236|15.6235650224215|14.7205360824742|15.3739246119734|14.8835281837161|14.7142236024845|14.7563561076605|14.5551632653061|14.6690329218107|13.9435670103093|14.4357549234136|14.5156223175966|14.2368669527897|14.3355246252677	0.0306965	14.1489	17.2475	Ctrl_24_ENSG00000145850_chr5:156960126:G:C	Panousis_2025	macrophage	macrophage	Ctrl_24	macrophage_Ctrl_24	ge	macromap
Ctrl_24	chr11:2299865:C:A	cd	chr11_2301990_G_A	ENSG00000064201	TSPAN32	-0.569051	0.0901476	1.83e-09	0.829166	0.612355	chr11:2301990:G:A	11	2301990	8	10.9727	2.27619	13.0526255707763|13.0091552511416|8.86986538461539|12.8452727272727|8.50341113105925|8.91225433526012|9.13635658914729|13.4527423167849	0.284524	8.56754	13.3827	Ctrl_24_ENSG00000064201_chr11:2301990:G:A	Panousis_2025	macrophage	macrophage	Ctrl_24	macrophage_Ctrl_24	ge	macromap
Ctrl_24	chr6:122400365:A:G	ibd	chr6_122523264_C_A	ENSG00000025156	HSF2	0.676618	0.0950964	2.11e-11	0.962044	1	chr6:122523264:C:A	6	122523264	48	17.377	1.07596	19.348275862069|19.4677872340426|16.8345202020202|16.8019696969697|16.7630886075949|16.8339847715736|16.833807106599|16.8962944162437|16.8317258883249|16.8231979695431|16.8767430025445|16.7778481012658|16.5279015544041|16.8812213740458|16.7427272727273|16.8658734177215|16.9094670050761|16.7225316455696|16.846887755102|16.7790609137056|16.7080506329114|16.7731725888325|16.8224681933842|16.8162849872774|16.902915601023|16.9020918367347|14.9995464852608|17.315618556701|17.5438582677165|17.3581912144703|17.3134536082474|17.462051948052|17.4578181818182|18.2002734375|19.5523849372385|17.5821932114883|17.5393733681462|15.4244036697248|17.6202604166667|19.6402941176471|19.5855042016807|17.4695584415584|19.9367381974249|19.8768803418803|16.9399498746867|17.6014621409922|17.6074479166667|17.7783202099738	0.0224159	15.6175	19.8355	Ctrl_24_ENSG00000025156_chr6:122523264:C:A	Panousis_2025	macrophage	macrophage	Ctrl_24	macrophage_Ctrl_24	ge	macromap
Ctrl_24	chr7:128935743:TCTTAGCTATTGCTC:T	ibd	chr7_128933913_G_A	ENSG00000128604	IRF5	0.773796	0.0825023	1.79e-17	0.988329	0.998935	chr7:128933913:G:A	7	128933913	13	11.8568	0.91216	12.8913391304348|12.8614774774775|12.66441898527|11.953305785124|11.6016024653313|11.8461417322835|11.9592586490939|11.8858524590164|12.1394942903752|12.1253017944535|12.1246655791191|10.4686871961102|9.61715189873418	0.0701662	9.87261	12.8824	Ctrl_24_ENSG00000128604_chr7:128933913:G:A	Panousis_2025	macrophage	macrophage	Ctrl_24	macrophage_Ctrl_24	ge	macromap
Ctrl_24	chr11:1852991:C:T	ibd	chr11_1852991_C_T	ENSG00000130592	LSP1	0.819283	0.0937586	1.11e-15	0.99956	1	chr11:1852991:C:T	11	1852991	12	11.553	0.963973	10.5201953818828|10.4174061433447|13.8861525423729|10.5287096774194|10.6887972508591|11.8356173913043|11.9836379613357|11.8603304347826|11.6057482993197|11.9518392857143|11.8691463414634|11.4879518072289	0.0803311	10.4457	13.363	Ctrl_24_ENSG00000130592_chr11:1852991:C:T	Panousis_2025	macrophage	macrophage	Ctrl_24	macrophage_Ctrl_24	ge	macromap
Ctrl_24	chr6:122400365:A:G	uc	chr6_122523264_C_A	ENSG00000025156	HSF2	0.676618	0.0950964	2.11e-11	0.953018	0.836436	chr6:122523264:C:A	6	122523264	48	18.6495	3.92233	24.6637362637363|23.9525130890052|16.7079448621554|16.5101240694789|16.4303225806452|16.5401246882793|16.4988059701493|16.6013466334165|16.5379052369077|16.5295261845387|16.5400498753117|16.4856965174129|15.3729397590361|16.5032835820896|16.4111881188119|16.5310669975186|16.614289276808|16.472319201995|16.50995|16.4861596009975|16.4580548628429|16.4393781094527|16.4868578553616|16.6050251256281|16.689494949495|16.8162944162437|13.8675052410901|18.060376344086|18.262868852459|18.0097050938338|17.961550802139|18.1209973045822|18.2147967479675|24.0168556701031|27.3276023391813|18.3988524590164|18.4043287671233|14.4624516129032|18.5374794520548|27.82375|27.9122754491018|18.4267945205479|29.4003797468354|29.2527672955975|17.7869473684211|18.726|18.7812777777778|19.026797752809	0.0817153	14.6218	29.0182	Ctrl_24_ENSG00000025156_chr6:122523264:C:A	Panousis_2025	macrophage	macrophage	Ctrl_24	macrophage_Ctrl_24	ge	macromap
Ctrl_24	chr16:23853849:T:C	ibd	chr16_23854902_A_G	ENSG00000166501	PRKCB	0.976324	0.0906581	1.68e-21	0.964065	1	chr16:23854902:A:G	16	23854902	31	14.9723	1.55942	14.3558024691358|14.4810837438424|12.7992887931035|12.7893103448276|12.6318240343348|12.6811652542373|14.3984262948207|14.5591348088531|14.602404040404|14.4511847389558|14.5332264529058|14.6353722334004|14.7087289719626|14.6059561752988|14.674776119403|14.7103358208955|14.5909647495362|14.3639053254438|14.6140706319703|14.8763943161634|14.6020792079208|14.5964158415842|14.9479040852575|14.9570462633452|15.1113580246914|16.441718426501|17.223531598513|19.8843991853361|17.4692621359223|17.4415310077519|17.4018217054264	0.0503038	12.6688	18.073	Ctrl_24_ENSG00000166501_chr16:23854902:A:G	Panousis_2025	macrophage	macrophage	Ctrl_24	macrophage_Ctrl_24	ge	macromap
Ctrl_24	chr16:23853849:T:C	ibd	chr16_23854902_A_G	ENSG00000166501	PRKCB	0.976324	0.0906581	1.68e-21	0.964065	0.690185	chr16:23854902:A:G	16	23854902	31	14.9723	1.55942	14.3558024691358|14.4810837438424|12.7992887931035|12.7893103448276|12.6318240343348|12.6811652542373|14.3984262948207|14.5591348088531|14.602404040404|14.4511847389558|14.5332264529058|14.6353722334004|14.7087289719626|14.6059561752988|14.674776119403|14.7103358208955|14.5909647495362|14.3639053254438|14.6140706319703|14.8763943161634|14.6020792079208|14.5964158415842|14.9479040852575|14.9570462633452|15.1113580246914|16.441718426501|17.223531598513|19.8843991853361|17.4692621359223|17.4415310077519|17.4018217054264	0.0503038	12.6688	18.073	Ctrl_24_ENSG00000166501_chr16:23854902:A:G	Panousis_2025	macrophage	macrophage	Ctrl_24	macrophage_Ctrl_24	ge	macromap
Ctrl_24	chr10:80491788:C:A	uc	chr10_80494291_A_G	ENSG00000108219	TSPAN14	0.820145	0.125186	5e-10	0.981545	0.745271	chr10:80494291:A:G	10	80494291	24	10.2963	1.80119	12.6696145610278|14.2562921348315|12.2562381852552|12.2451119402985|13.8710906040268|9.9364106351551|9.22024691358025|9.19135430916553|9.21539094650206|9.19443835616438|10.0935187969925|13.6690833333333|9.12088797814208|9.74301449275362|9.17239455782313|9.44882191780822|9.12649051490515|9.23751025991792|9.18872108843538|9.9803074670571|9.98081723625557|9.6771654676259|8.90078378378378|7.71499284692418	0.0750497	8.39682	14.0348	Ctrl_24_ENSG00000108219_chr10:80494291:A:G	Panousis_2025	macrophage	macrophage	Ctrl_24	macrophage_Ctrl_24	ge	macromap
Ctrl_24	chr8:27374501:T:C	ibd	chr8_27373120_A_G	ENSG00000120899	PTK2B	-0.85835	0.0878913	1.41e-18	0.97272	0.962628	chr8:27373120:A:G	8	27373120	21	16.3935	1.29457	17.2328571428571|17.7328017241379|17.6914838709677|17.4262711864407|17.3292647058824|17.5524524312896|20.1846987951807|16.1386321626617|15.8751090909091|16.1800185185185|16.4750479846449|16.4811673151751|15.8183853211009|16.022843866171|15.1786823529412|15.0331468531469|15.1804449648712|15.0832084309133|15.3677857142857|15.369|14.9107390300231	0.0616463	14.9719	18.9588	Ctrl_24_ENSG00000120899_chr8:27373120:A:G	Panousis_2025	macrophage	macrophage	Ctrl_24	macrophage_Ctrl_24	ge	macromap
Ctrl_24	chr1:93203661:T:C	ibd	chr1_93074099_G_T	ENSG00000117505	DR1	-0.604489	0.10003	7.6e-09	0.846957	0.968727	chr1:93074099:G:T	1	93074099	170	-12.3772	1.05614	-12.9446889952153|-14.2905200945627|-12.3440182648402|-12.1228764044944|-11.7402643171806|-12.0230357142857|-13.0092482915718|-12.9603854875283|-12.2291818181818|-12.1113288288288|-11.9383592017738|-11.1959866962306|-11.4285941043084|-11.5391533180778|-11.7257432432432|-11.5543020594966|-11.7191891891892|-11.3133632286996|-11.4689545454545|-11.6153125|-11.5010569105691|-11.6180580357143|-12.7240487804878|-11.5965401785714|-12.620900243309|-11.5555555555556|-11.5537777777778|-11.61953125|-11.6131767337808|-12.4971553610503|-14.8621148825065|-11.3643243243243|-12.4539168490153|-15.2456032171582|-15.2420643431635|-15.3662198391421|-12.4763157894737|-12.7106828193833|-12.6043458980044|-15.2498387096774|-11.2163053097345|-15.4524128686327|-11.2105111111111|-12.5163215859031|-15.1869333333333|-12.3787089715536|-12.4603516483516|-12.4832158590308|-12.4566519823789|-14.9557866666667|-12.3395175438596|-12.4493348115299|-12.2243859649123|-12.2221834061135|-12.2995604395604|-14.7000787401575|-11.1040534521158|-12.2982158590308|-12.3248678414097|-14.93592|-12.2304595185996|-11.9267590618337|-12.2655921052632|-12.3519078947368|-12.3083552631579|-12.3922172949002|-14.9077333333333|-12.1303253796095|-11.8824628450106|-10.76|-10.8011255411255|-12.3538986784141|-12.2284463894967|-11.0180309734513|-12.238533916849|-11.6765645514223|-11.0190486725664|-10.6701986754967|-12.2554684095861|-12.2194759825328|-11.0890200445434|-12.3189450549451|-12.3422417582418|-12.2613406593407|-12.2415317286652|-11.1257174887892|-12.1978384279476|-11.0551111111111|-12.2865934065934|-12.2328227571116|-11.3281069042316|-12.1862719298246|-12.3224342105263|-12.2065938864629|-11.1222544642857|-12.2672587719298|-12.2390153172867|-11.9454893617021|-12.366615720524|-11.0719777777778|-11.1017111111111|-11.1055777777778|-12.2353711790393|-12.260306345733|-11.1130973451327|-14.1261369193154|-11.4938969072165|-12.2912061403509|-11.0605309734513|-12.265010940919|-12.2918777292576|-12.2637336244541|-11.0545575221239|-12.2221961620469|-11.1316035634744|-12.3210964912281|-12.3476263736264|-12.3476483516484|-12.052034261242|-12.3485054945055|-11.1202222222222|-12.3757268722467|-11.1623555555556|-12.3518461538462|-12.3764537444934|-12.8144520547945|-12.3297587719298|-12.3297587719298|-12.3097149122807|-12.3193201754386|-12.3502412280702|-12.3529230769231|-12.3398017621145|-11.1235333333333|-12.3386153846154|-12.4002202643172|-12.3643736263736|-12.3570704845815|-11.1066369710468|-13.4071104815864|-11.7929820627803|-13.0584444444444|-13.0575777777778|-13.0782222222222|-13.0763251670379|-11.8039237668161|-12.9861368653422|-13.0713333333333|-13.0718|-16.0654223433243|-13.0661247216036|-13.1898210290828|-11.9679909706546|-13.1338392857143|-13.0846979865772|-13.1141031390135|-13.1810290827741|-13.1922818791946|-11.7658071748879|-11.8653139013453|-16.1995054945055|-11.8668385650224|-12.0924887892377|-12.8717030567686|-13.1912527964206|-12.8992258064516|-13.0811739130435|-12.2362807881773|-12.2367654320988|-12.9592544987147	0.00621257	-15.2489	-11.027	Ctrl_24_ENSG00000117505_chr1:93074099:G:T	Panousis_2025	macrophage	macrophage	Ctrl_24	macrophage_Ctrl_24	ge	macromap
Ctrl_24	chr1:93203661:T:C	cd	chr1_93074099_G_T	ENSG00000117505	DR1	-0.604489	0.10003	7.6e-09	0.832888	0.998753	chr1:93074099:G:T	1	93074099	170	-8.13667	0.707815	-8.53451104100946|-8.9421449704142|-8.26709480122324|-8.19860182370821|-7.48606741573034|-8.13643504531722|-8.54949101796407|-8.55618263473054|-8.0551497005988|-8.22237003058104|-8.04813153961136|-7.57029985007496|-7.6133081570997|-7.68690548780488|-7.43747142857143|-7.72053516819572|-7.39107954545455|-7.56485757121439|-7.58848120300752|-7.36019801980198|-10.0804988123515|-7.31023876404494|-7.64935483870968|-7.28646563814867|-7.65072271386431|-7.31364275668073|-7.31251758087201|-7.32144866385373|-7.30111111111111|-8.12403982930299|-10.3682877959927|-7.45311669128508|-8.07296453900709|-9.73734589041096|-9.73508561643836|-9.81438356164383|-8.06978723404255|-8.17372521246459|-8.10921540656205|-9.76409638554217|-7.61226726726727|-9.8525641025641|-7.57466966966967|-8.08308677098151|-9.71860068259386|-8.01284702549575|-8.06466571834993|-8.02745042492918|-8.0217304964539|-9.52193548387097|-7.94748587570621|-7.94151343705799|-7.90683687943263|-7.9064406779661|-7.92677053824363|-9.42883838383838|-7.47484257871065|-7.9422332859175|-7.94813920454545|-9.46109797297297|-7.8945197740113|-8.34873134328358|-7.91104667609618|-7.97800283286119|-7.92741525423729|-8.59829230769231|-9.49134125636672|-7.82109090909091|-8.36568011958147|-7.95006369426752|-7.95872408293461|-7.94429178470255|-7.8820874471086|-7.45531437125748|-7.89973163841808|-8.337796875|-7.44485799701046|-7.19285714285714|-7.8674965034965|-7.84925666199159|-7.39817236255572|-7.91683615819209|-7.93180790960452|-7.9021388101983|-7.87940845070423|-7.47299698795181|-7.84636235955056|-7.42507462686567|-7.89604519774011|-7.86272855133615|-7.61425149700599|-7.83771509167842|-7.93648305084746|-7.83|-7.47041979010495|-7.90094632768362|-7.87778873239437|-8.37967164179104|-7.9549297752809|-7.46985007496252|-7.445260804769|-7.48130239520958|-7.88157524613221|-7.86932584269663|-7.48602086438152|-9.01340093603744|-7.59474114441417|-7.89407042253521|-7.42846953937593|-7.86130434782609|-7.88470588235294|-7.8776858345021|-7.44658718330849|-8.60692192192192|-7.51592481203008|-7.99206258890469|-7.95774787535411|-7.95776203966006|-8.48914027149321|-7.95831444759207|-7.5023988005997|-7.9696170212766|-7.51955089820359|-7.94920792079208|-7.97008510638298|-7.86096638655462|-7.94120056497175|-7.95243281471004|-7.92829096045198|-7.93447740112994|-7.96564356435644|-7.96116147308782|-7.93522662889518|-7.49339820359281|-7.96321985815603|-7.98539007092199|-7.96854107648725|-7.95760283687943|-7.48780780780781|-9.71809034907598|-8.0918|-8.56603498542274|-8.54056686046512|-8.57900874635569|-8.57119708029197|-8.1117873651772|-8.52568115942029|-8.54956395348837|-8.52508695652174|-11.6521936758893|-8.55202623906706|-8.61966374269006|-8.18182098765432|-8.60228070175439|-8.5509649122807|-8.55100877192982|-8.62653001464129|-8.60868613138686|-8.04838957055215|-8.11645705521473|-10.7211272727273|-8.09267584097859|-8.27185582822086|-9.16833592534992|-8.50864357864358|-9.18551301684533|-9.30037094281298|-7.82351181102362|-7.743578125|-7.7675654853621	0.00416362	-9.84397	-7.31277	Ctrl_24_ENSG00000117505_chr1:93074099:G:T	Panousis_2025	macrophage	macrophage	Ctrl_24	macrophage_Ctrl_24	ge	macromap
Ctrl_24	chr1:93203661:T:C	ibd	chr1_93074099_G_T	ENSG00000117505	DR1	-0.604489	0.10003	7.6e-09	0.846957	0.887963	chr1:93074099:G:T	1	93074099	170	-12.3772	1.05614	-12.9446889952153|-14.2905200945627|-12.3440182648402|-12.1228764044944|-11.7402643171806|-12.0230357142857|-13.0092482915718|-12.9603854875283|-12.2291818181818|-12.1113288288288|-11.9383592017738|-11.1959866962306|-11.4285941043084|-11.5391533180778|-11.7257432432432|-11.5543020594966|-11.7191891891892|-11.3133632286996|-11.4689545454545|-11.6153125|-11.5010569105691|-11.6180580357143|-12.7240487804878|-11.5965401785714|-12.620900243309|-11.5555555555556|-11.5537777777778|-11.61953125|-11.6131767337808|-12.4971553610503|-14.8621148825065|-11.3643243243243|-12.4539168490153|-15.2456032171582|-15.2420643431635|-15.3662198391421|-12.4763157894737|-12.7106828193833|-12.6043458980044|-15.2498387096774|-11.2163053097345|-15.4524128686327|-11.2105111111111|-12.5163215859031|-15.1869333333333|-12.3787089715536|-12.4603516483516|-12.4832158590308|-12.4566519823789|-14.9557866666667|-12.3395175438596|-12.4493348115299|-12.2243859649123|-12.2221834061135|-12.2995604395604|-14.7000787401575|-11.1040534521158|-12.2982158590308|-12.3248678414097|-14.93592|-12.2304595185996|-11.9267590618337|-12.2655921052632|-12.3519078947368|-12.3083552631579|-12.3922172949002|-14.9077333333333|-12.1303253796095|-11.8824628450106|-10.76|-10.8011255411255|-12.3538986784141|-12.2284463894967|-11.0180309734513|-12.238533916849|-11.6765645514223|-11.0190486725664|-10.6701986754967|-12.2554684095861|-12.2194759825328|-11.0890200445434|-12.3189450549451|-12.3422417582418|-12.2613406593407|-12.2415317286652|-11.1257174887892|-12.1978384279476|-11.0551111111111|-12.2865934065934|-12.2328227571116|-11.3281069042316|-12.1862719298246|-12.3224342105263|-12.2065938864629|-11.1222544642857|-12.2672587719298|-12.2390153172867|-11.9454893617021|-12.366615720524|-11.0719777777778|-11.1017111111111|-11.1055777777778|-12.2353711790393|-12.260306345733|-11.1130973451327|-14.1261369193154|-11.4938969072165|-12.2912061403509|-11.0605309734513|-12.265010940919|-12.2918777292576|-12.2637336244541|-11.0545575221239|-12.2221961620469|-11.1316035634744|-12.3210964912281|-12.3476263736264|-12.3476483516484|-12.052034261242|-12.3485054945055|-11.1202222222222|-12.3757268722467|-11.1623555555556|-12.3518461538462|-12.3764537444934|-12.8144520547945|-12.3297587719298|-12.3297587719298|-12.3097149122807|-12.3193201754386|-12.3502412280702|-12.3529230769231|-12.3398017621145|-11.1235333333333|-12.3386153846154|-12.4002202643172|-12.3643736263736|-12.3570704845815|-11.1066369710468|-13.4071104815864|-11.7929820627803|-13.0584444444444|-13.0575777777778|-13.0782222222222|-13.0763251670379|-11.8039237668161|-12.9861368653422|-13.0713333333333|-13.0718|-16.0654223433243|-13.0661247216036|-13.1898210290828|-11.9679909706546|-13.1338392857143|-13.0846979865772|-13.1141031390135|-13.1810290827741|-13.1922818791946|-11.7658071748879|-11.8653139013453|-16.1995054945055|-11.8668385650224|-12.0924887892377|-12.8717030567686|-13.1912527964206|-12.8992258064516|-13.0811739130435|-12.2362807881773|-12.2367654320988|-12.9592544987147	0.00621257	-15.2489	-11.027	Ctrl_24_ENSG00000117505_chr1:93074099:G:T	Panousis_2025	macrophage	macrophage	Ctrl_24	macrophage_Ctrl_24	ge	macromap
Ctrl_24	chr6:122400365:A:G	cd	chr6_122523264_C_A	ENSG00000025156	HSF2	0.676618	0.0950964	2.11e-11	0.911994	0.938768	chr6:122523264:C:A	6	122523264	48	17.1668	0.500894	18.5487603305785|18.8268724279835|17.1816237113402|17.1043187660668|17.1096124031008|17.1828756476684|17.1382945736434|17.2019121447028|17.1361757105943|17.1718652849741|17.2274285714286|17.1690414507772|18.8193805309735|17.276875|17.1320930232558|17.2145219638243|17.2599222797927|16.9369230769231|17.1087564766839|16.9511538461538|16.8789769820972|17.0765633074935|17.0392525773196|16.8591836734694|17.0336082474227|16.8590839694656|15.9009615384615|16.9658080808081|17.3166062176166|17.2246666666667|17.1367857142857|17.2381794871795|17.4125906735751|16.8204693140794|17.5677443609023|17.3110025706941|17.4030569948187|16.5641379310345|17.0863131313131|17.5070786516854|17.4582397003745|16.81445|17.2046666666667|17.037326007326|16.4453527980535|16.6865346534653|16.6944691358025|16.7661881188119	0.0104353	16.4661	18.772	Ctrl_24_ENSG00000025156_chr6:122523264:C:A	Panousis_2025	macrophage	macrophage	Ctrl_24	macrophage_Ctrl_24	ge	macromap
Ctrl_24	chr10:125794381:G:A	uc	chr10_125777297_GA_G	ENSG00000089876	DHX32	-0.564072	0.104095	1.77e-07	0.834711	1	chr10:125777297:GA:G	10	125777297	154	38.6342	12.6411	34.2732716049383|35.4329559748428|35.4762264150943|39.68488|40.3266666666667|40.379593495935|37.4259090909091|37.7054961832061|38.5534108527132|39.1134126984127|40.4735245901639|37.0814285714286|57.7923529411765|43.5888034188034|31.5950617283951|31.588024691358|39.8996875|36.5546428571429|30.4441666666667|30.0759411764706|30.4314285714286|15.8688198757764|29.8395321637427|16.1982781456954|13.6679479768786|30.8970921985816|11.524265060241|12.0560101010101|28.358224852071|28.3547337278107|39.2777868852459|28.7783233532934|27.5370857142857|14.0310374639769|29.0057831325301|33.247724137931|37.1178294573643|15.5479935275081|29.300487804878|37.1339534883721|29.4315853658537|37.5536434108527|34.2312676056338|29.521472392638|29.227743902439|29.3959146341463|32.1853691275168|29.558950617284|29.3777300613497|31.462298136646|32.4510256410256|31.6535|33.098431372549|41.4890983606557|31.8551265822785|31.8152201257862|36.7015328467153|32.5940384615385|31.9735443037975|31.5494375|31.7291194968553|31.7264150943396|31.9389240506329|29.415652173913|29.2677777777778|39.5915748031496|31.46825|31.6095597484277|31.397|32.5563636363636|32.7691503267974|48.5657843137255|70.8576811594203|56.6159139784946|42.9640186915888|39.5909677419355|38.115041322314|74.5687671232877|57.6089285714286|32.4297887323944|39.6165517241379|50.0084536082474|36.5954761904762|33.3345652173913|45.6719047619048|36.0245669291339|48.9265656565656|36.85432|37.0216129032258|38.8674789915966|51.3284042553191|44.5907766990291|54.0887356321839|34.6195348837209|55.9854761904762|33.5268421052632|35.66672|53.4882954545455|34.8134375|55.8617857142857|35.3800793650794|37.6157983193277|35.3688|54.373908045977|61.7081333333333|33.993|34.1490697674419|34.2636153846154|35.23608|35.0167361111111|34.377786259542|105.069333333333|41.9765486725664|31.3331914893617|83.8516071428571|33.5948091603053|33.7006870229008|34.00671875|34.2184375|34.01125|30.1392465753425|37.5911206896552|34.0878294573643|34.8080158730159|34.815873015873|35.3857258064516|34.8465079365079|35.18304|34.9930952380952|38.8762831858407|39.2899107142857|35.110873015873|34.560078125|35.4128|35.35256|35.6376612903226|39.3828318584071|40.4738181818182|40.6801818181818|41.0555963302752|56.4807692307692|56.8085897435897|50.2052272727273|55.9669230769231|59.7961643835616|76.371724137931|59.7777027027027|49.1227777777778|49.1294444444444|48.9189010989011|50.5451136363636|51.6738461538462|53.9978481012658|55.501625	0.0820848	15.2825	71.5071	Ctrl_24_ENSG00000089876_chr10:125777297:GA:G	Panousis_2025	macrophage	macrophage	Ctrl_24	macrophage_Ctrl_24	ge	macromap
Ctrl_24	chr5:156972939:A:G	cd	chr5_156960126_G_C	ENSG00000145850	TIMD4	-0.71453	0.0878486	4.87e-14	0.986977	0.972479	chr5:156960126:G:C	5	156960126	29	11.9139	0.681554	13.6368647540984|12.9400601202405|12.2200547445255|13.466084452975|12.0297966101695|13.0326679104478|11.3605891719745|12.0879761904762|11.2879936808847|11.3565015974441|11.3398407643312|11.4959935897436|12.1047413793103|12.0045360824742|12.0627430555556|12.0320552677029|12.0139827586207|11.350492845787|11.913470790378|11.4987258064516|11.389375|11.4219871794872|11.411248|11.3702551834131|10.5501248049922|12.2851769087523|12.0575401069519|11.8259893048128|11.9548035714286	0.0235019	11.0666	13.5173	Ctrl_24_ENSG00000145850_chr5:156960126:G:C	Panousis_2025	macrophage	macrophage	Ctrl_24	macrophage_Ctrl_24	ge	macromap
Ctrl_24	chr21:39092998:G:C	cd	chr21_39092998_G_C	ENSG00000157557	ETS2	-0.653398	0.10254	1.33e-09	0.987435	1	chr21:39092998:G:C	21	39092998	23	8.0272	0.887839	8.44461538461539|8.59495762711864|8.54647471910112|8.46454160789845|8.44487252124646|8.44899433427762|8.34948106591865|8.21706777316736|6.95641488162345|7.49309633027523|7.43988372093023|9.97662295081967|7.43903002309469|7.409815455594|7.32293984108967|9.76768|7.43618721461187|7.35010192525481|7.24966024915062|7.31185649202734|9.64635483870968|7.20270952927669|7.11232288037166	0.0386017	7.04216	9.8617	Ctrl_24_ENSG00000157557_chr21:39092998:G:C	Panousis_2025	macrophage	macrophage	Ctrl_24	macrophage_Ctrl_24	ge	macromap
Ctrl_24	chr17:34263990:C:T	cd	chr17_34266646_A_G	ENSG00000108691	CCL2	0.575973	0.103411	8.43e-08	0.954489	1	chr17:34266646:A:G	17	34266646	34	-4.96292	0.32719	-4.57680623973727|-4.7689539748954|-4.76497904442582|-5.22591093117409|-5.24783316378433|-5.34126646403242|-4.81372582001682|-4.8364880952381|-4.81878583473862|-4.8313149078727|-5.23685055165496|-4.79924831081081|-4.74986577181208|-4.79633361558002|-4.77393277310924|-4.75402337228715|-4.78747483221477|-4.76599663582843|-4.76978151260504|-4.76181665264929|-4.70306980656013|-4.76318755256518|-4.70044537815126|-4.76186711522288|-4.77878991596639|-4.84417998317914|-4.76901276595745|-6.10729323308271|-5.477087276551|-5.51308994708995|-5.47217070600632|-5.15454132606721|-5.13119673617407|-5.14198369565217	0.00962323	-5.61708	-4.67881	Ctrl_24_ENSG00000108691_chr17:34266646:A:G	Panousis_2025	macrophage	macrophage	Ctrl_24	macrophage_Ctrl_24	ge	macromap
Ctrl_24	chr9:136395559:G:A	ibd	chr9_136362695_G_C	ENSG00000165684	SNAPC4	0.49357	0.0954517	5.78e-07	0.938412	0.717589	chr9:136362695:G:C	9	136362695	57	4.25935	0.976119	6.12341926729986|6.11610904584882|5.24250341997264|6.03318455971049|6.37722294654498|4.80662966700303|4.41203598484848|4.41639204545455|4.37032863849765|4.30562613430127|4.4212440645774|4.40039622641509|4.38182857142857|4.38261655566127|4.38570476190476|4.39469018112488|3.48469777306469|3.51186096256684|3.47197452229299|3.46774261603375|3.31568443051202|3.47283298097252|4.38335870599429|4.33869114877589|4.39024738344434|4.38480952380952|3.70459231490159|3.38128430296378|3.3821686746988|4.32271835132483|4.3781463878327|4.31490196078431|3.35114967462039|4.28889432485323|4.29912839737582|4.28421155729677|3.31780195865071|4.28039548022599|4.27046052631579|3.34281837160752|3.33932914046122|3.3781875658588|3.25547544409613|2.57099128540305|3.20916754478398|3.53598759048604|7.90949541284404|6.73225319396051|3.27430409356725|3.61666299559471|3.79120689655172|4.06138461538462|4.22443977591036|4.65983031674208|4.19703081232493|5.04483353884094|4.27162237762238	0.0171249	3.22769	6.59024	Ctrl_24_ENSG00000165684_chr9:136362695:G:C	Panousis_2025	macrophage	macrophage	Ctrl_24	macrophage_Ctrl_24	ge	macromap
Ctrl_24	chr21:39092998:G:C	ibd	chr21_39092998_G_C	ENSG00000157557	ETS2	-0.653398	0.10254	1.33e-09	0.989506	1	chr21:39092998:G:C	21	39092998	23	4.60504	0.403566	4.78074193548387|4.88773493975904|4.8758733974359|4.81263833199679|4.76585131894484|4.76056664006385|4.72474603174603|4.71877680698967|4.07821546596167|4.33000662690524|4.50902043692741|5.45317204301075|4.30340681362725|4.30295378432686|4.27535453943009|5.37394366197183|4.31683233929755|4.2981059602649|4.23096497025777|4.25434724983433|5.38320432043204|4.27063308373043|4.208735395189	0.0175463	4.15	5.41469	Ctrl_24_ENSG00000157557_chr21:39092998:G:C	Panousis_2025	macrophage	macrophage	Ctrl_24	macrophage_Ctrl_24	ge	macromap
Ctrl_24	chr22:35297751:G:C	ibd	chr22_35267530_C_T	ENSG00000100284	TOM1	-0.590854	0.0957185	3.84e-09	0.838996	0.642889	chr22:35267530:C:T	22	35267530	144	-16.4989	1.11279	-15.2151715039578|-15.0781218274112|-15.4744504021448|-15.3513829787234|-15.2591005291005|-15.6832820512821|-15.6835384615385|-13.3360859728507|-15.1956842105263|-15.835079787234|-16.0206417112299|-16.1418598382749|-13.9670460048426|-15.3376063829787|-15.2901061007958|-16.0546112600536|-15.8161866666667|-15.7728496042216|-16.6732471264368|-16.5007122507123|-16.522905982906|-16.6132951289398|-16.6532664756447|-16.5656571428571|-16.6091404011461|-16.9771260997067|-16.5066853932584|-16.4583286908078|-16.1809649122807|-15.7162191780822|-16.2463235294118|-16.4134957020057|-16.4133810888252|-16.5479142857143|-16.5424|-15.4375466666667|-16.5660857142857|-16.5949283667622|-16.5510571428571|-16.784358974359|-16.7789173789174|-16.5733333333333|-16.491339031339|-16.2433618233618|-16.4897435897436|-16.4437606837607|-16.4815954415954|-16.5283714285714|-16.5293714285714|-16.1304532577904|-16.5756733524355|-15.43|-16.5002556818182|-16.5953428571429|-16.590229226361|-15.0816384180791|-16.5130571428571|-16.551547277937|-15.9196253602305|-14.6811559139785|-16.3549008498584|-16.4971714285714|-16.5011428571429|-16.4523646723647|-16.4517663817664|-16.4501709401709|-16.5109714285714|-18.7430519480519|-18.731067961165|-18.6633870967742|-18.7779545454545|-19.622813559322|-16.2209037900875|-18.7248220064725|-18.0463607594937|-14.3026701570681|-18.3220900321543|-15.7427089337176|-16.7897640117994|-18.301382636656|-18.3055627009646|-18.3074276527331|-18.2626602564103|-18.1284076433121|-16.6784569732938|-14.5487765957447|-15.8375067750677|-18.2998392282958|-18.4815584415584|-18.3301607717042|-16.8911572700297|-16.8249704142012|-18.3083279742765|-15.8438260869565|-19.3660606060606|-18.2823151125402|-15.8689534883721|-17.0906306306306|-16.190625|-21.4678490566038|-18.188338658147|-18.2466346153846|-16.3334097421203|-16.2652857142857|-16.2205128205128|-16.4447142857143|-16.4449142857143|-16.2758285714286|-16.3061428571429|-15.2333155080214|-15.8771388888889|-16.4064772727273|-15.9003582089552|-16.1341310541311|-16.1798|-15.2048533333333|-16.3351289398281|-16.2088285714286|-16.2948424068768|-16.2924641833811|-16.2304829545455|-16.2614447592068|-15.8119113573407|-15.2013981762918|-15.2046315789474|-16.2862285714286|-16.3367621776504|-16.5809011627907|-16.4076149425287|-16.5377325581395|-16.4438728323699|-15.2387967914438|-16.3763793103448|-16.049716713881|-15.2264673913043|-16.3681791907514|-16.4626744186047|-16.419011627907|-16.5178070175439|-16.2237101449275|-16.2357060518732|-16.1790517241379|-16.2350712250712|-16.9722222222222	0.00772768	-18.7579	-14.6249	Ctrl_24_ENSG00000100284_chr22:35267530:C:T	Panousis_2025	macrophage	macrophage	Ctrl_24	macrophage_Ctrl_24	ge	macromap
Ctrl_24	chr10:80491788:C:A	cd	chr10_80494291_A_G	ENSG00000108219	TSPAN14	0.820145	0.125186	5e-10	0.982932	0.745271	chr10:80494291:A:G	10	80494291	24	5.0835	0.550433	6.06220286885246|6.12360038610039|5.99219038817006|6.06597042513863|5.94332854061826|4.78786476868327|4.76706382978723|4.77532338308458|4.77132102272727|4.7333850493653|4.83935832732516|5.8539971448965|4.69184118060436|4.73095003518649|4.74768309859155|4.84044912280702|4.71003496503497|4.73868070175439|4.72287412587413|5.03066420664207|4.73367864693446|4.72969760900141|4.81827359180688|4.79358222222222	0.0229347	4.7023	6.09046	Ctrl_24_ENSG00000108219_chr10:80494291:A:G	Panousis_2025	macrophage	macrophage	Ctrl_24	macrophage_Ctrl_24	ge	macromap
Ctrl_24	chr11:65879086:C:A	ibd	chr11_65885771_C_T	ENSG00000172500	FIBP	0.731508	0.113891	1.01e-09	0.97886	0.999574	chr11:65885771:C:T	11	65885771	29	14.3956	1.12805	11.9020299145299|12.0722765957447|11.9902542372881|14.0991614255765|13.3795228628231|13.1446484375|14.5419238476954|14.1382941176471|14.367900990099|14.0582846003899|14.0317120622568|15.239424184261|14.0033786407767|14.0604288499025|14.5101386138614|14.5641633466135|14.6009580838323|14.62002|14.62222|14.6185|14.5397216699801|14.5977844311377|15.6794747081712|14.9858350100604|15.1686409736308|15.3098574338086|16.8165130260521|15.7005439330544|16.1101935483871	0.0388982	11.9638	16.3221	Ctrl_24_ENSG00000172500_chr11:65885771:C:T	Panousis_2025	macrophage	macrophage	Ctrl_24	macrophage_Ctrl_24	ge	macromap
Ctrl_24	chr11:65879086:C:A	ibd	chr11_65885771_C_T	ENSG00000172500	FIBP	0.731508	0.113891	1.01e-09	0.97886	0.994795	chr11:65885771:C:T	11	65885771	29	14.3956	1.12805	11.9020299145299|12.0722765957447|11.9902542372881|14.0991614255765|13.3795228628231|13.1446484375|14.5419238476954|14.1382941176471|14.367900990099|14.0582846003899|14.0317120622568|15.239424184261|14.0033786407767|14.0604288499025|14.5101386138614|14.5641633466135|14.6009580838323|14.62002|14.62222|14.6185|14.5397216699801|14.5977844311377|15.6794747081712|14.9858350100604|15.1686409736308|15.3098574338086|16.8165130260521|15.7005439330544|16.1101935483871	0.0388982	11.9638	16.3221	Ctrl_24_ENSG00000172500_chr11:65885771:C:T	Panousis_2025	macrophage	macrophage	Ctrl_24	macrophage_Ctrl_24	ge	macromap
Ctrl_24	chr3:112974906:A:T	ibd	chr3_112935600_C_A	ENSG00000163606	CD200R1	0.71638	0.0928003	6.03e-13	0.99729	1	chr3:112935600:C:A	3	112935600	11	-13.9571	1.34412	-13.5483564814815|-12.4875163398693|-12.2128418803419|-12.4332608695652|-12.8244642857143|-13.9322044088176|-14.955114822547|-14.8012396694215|-14.7438900203666|-15.7263055555556|-15.863397260274	0.122192	-15.8291	-12.2679	Ctrl_24_ENSG00000163606_chr3:112935600:C:A	Panousis_2025	macrophage	macrophage	Ctrl_24	macrophage_Ctrl_24	ge	macromap
Ctrl_24	chr17:34263990:C:T	uc	chr17_34266646_A_G	ENSG00000108691	CCL2	0.575973	0.103411	8.43e-08	0.947126	0.628056	chr17:34266646:A:G	17	34266646	34	-8.92603	0.500333	-8.82049050632911|-8.71391437308868|-8.71874233128834|-8.66308724832215|-8.72862944162437|-8.96569727891156|-8.85993808049536|-8.9289010989011|-8.80597842835131|-8.86112135176651|-8.89461669505963|-8.80978294573644|-8.67050535987749|-8.64804580152672|-8.69981623277182|-8.32649122807018|-8.72579510703364|-8.61211246200608|-8.6525|-8.64396946564885|-8.55038226299694|-8.64645801526718|-8.55279816513761|-8.65727828746177|-8.70866768759571|-8.40836496350365|-8.66088098918084|-10.7483742911153|-9.52232175502742|-9.66580705009276|-9.5990573012939|-9.7343910806175|-9.67471794871795|-9.60532994923858	0.0147157	-9.91184	-8.39404	Ctrl_24_ENSG00000108691_chr17:34266646:A:G	Panousis_2025	macrophage	macrophage	Ctrl_24	macrophage_Ctrl_24	ge	macromap
Ctrl_24	chr3:112974906:A:T	cd	chr3_112935600_C_A	ENSG00000163606	CD200R1	0.71638	0.0928003	6.03e-13	0.985585	0.982912	chr3:112935600:C:A	3	112935600	11	-13.6275	1.83631	-12.7792358078603|-11.7937654320988|-11.3856772908367|-11.7439425051335|-11.4677844311377|-13.8765868263473|-15.1448202959831|-15.1135021097046|-14.7438900203666|-15.8584593837535|-15.994861878453	0.166938	-15.9608	-11.4062	Ctrl_24_ENSG00000163606_chr3:112935600:C:A	Panousis_2025	macrophage	macrophage	Ctrl_24	macrophage_Ctrl_24	ge	macromap
Ctrl_24	chr8:27374501:T:C	uc	chr8_27373120_A_G	ENSG00000120899	PTK2B	-0.85835	0.0878913	1.41e-18	0.989218	0.876708	chr8:27373120:A:G	8	27373120	21	18.5643	1.99442	20.6620654911839|21.2062371134021|21.1479177377892|20.5117206982544|20.4683126550868|20.8077944862155|21.7011658031088|19.1050328227571|18.8174784482759|19.0768777292576|17.7712215320911|17.6118918918919|18.5000429184549|18.4194230769231|16.4564795918367|15.924|16.5358418367347|16.3881170483461|16.5075959079284|16.6365463917526|15.5950483091787	0.0949723	15.7595	21.4537	Ctrl_24_ENSG00000120899_chr8:27373120:A:G	Panousis_2025	macrophage	macrophage	Ctrl_24	macrophage_Ctrl_24	ge	macromap
Ctrl_24	chr20:50270731:C:T	uc	chr20_50267587_C_A	ENSG00000224397	PELATON	-0.643951	0.113594	5.15e-08	0.959299	0.909454	chr20:50267587:C:A	20	50267587	23	-14.7209	2.22542	-10.1626677316294|-11.4175709219858|-9.41496941896025|-14.2501154734411|-13.9479097387173|-13.4687179487179|-13.6522802850356|-13.8152857142857|-13.8281796690307|-13.8224349881797|-13.7650473933649|-13.8994230769231|-17.004670487106|-15.9760344827586|-16.7821052631579|-16.9215044247788|-16.6249855072464|-16.6481739130435|-16.6466956521739|-16.7235860058309|-16.6072093023256|-16.5361383285303|-16.6640173410405	0.0967573	-16.9589	-9.8262	Ctrl_24_ENSG00000224397_chr20:50267587:C:A	Panousis_2025	macrophage	macrophage	Ctrl_24	macrophage_Ctrl_24	ge	macromap
Ctrl_24	chr10:80491788:C:A	uc	chr10_80494291_A_G	ENSG00000108219	TSPAN14	0.820145	0.125186	5e-10	0.981545	0.931418	chr10:80494291:A:G	10	80494291	24	10.2963	1.80119	12.6696145610278|14.2562921348315|12.2562381852552|12.2451119402985|13.8710906040268|9.9364106351551|9.22024691358025|9.19135430916553|9.21539094650206|9.19443835616438|10.0935187969925|13.6690833333333|9.12088797814208|9.74301449275362|9.17239455782313|9.44882191780822|9.12649051490515|9.23751025991792|9.18872108843538|9.9803074670571|9.98081723625557|9.6771654676259|8.90078378378378|7.71499284692418	0.0750497	8.39682	14.0348	Ctrl_24_ENSG00000108219_chr10:80494291:A:G	Panousis_2025	macrophage	macrophage	Ctrl_24	macrophage_Ctrl_24	ge	macromap
Ctrl_24	chr9:136395559:G:A	uc	chr9_136362695_G_C	ENSG00000165684	SNAPC4	0.49357	0.0954517	5.78e-07	0.946963	0.969539	chr9:136362695:G:C	9	136362695	57	5.02948	1.10205	6.53105643994211|6.62510067114094|5.74553223388306|6.89863448275862|7.11983988355167|5.88797280593325|5.08081788440567|5.11371710526316|5.11472527472528|5.20263157894737|5.1103951701427|5.12573626373626|5.10079822616408|5.10657427937916|5.10531042128603|5.12225555555556|4.1334213836478|4.17228716645489|4.10879396984925|4.11957393483709|3.9663875|4.12726130653266|5.12448275862069|5.09700221238938|5.12683333333333|5.12130144605117|4.4664406779661|4.02134464751958|4.02597131681877|5.02836757990868|5.12325917686318|5.06467203682394|4.023125|5.03243398392652|5.09685555555556|5.02202066590126|3.98049608355091|4.99536263736264|4.97674698795181|3.98310945273632|3.96727272727273|4.0023720349563|3.91393216080402|3.24199175824176|3.85994930291508|4.35025445292621|9.68691011235955|8.15255977496484|3.97096453900709|4.3902807486631|4.6502416918429|5.04147569444444|5.24565217391304|5.66614855570839|5.2206968641115|6.08833333333333|5.30244791666667	0.0193342	3.88154	7.73947	Ctrl_24_ENSG00000165684_chr9:136362695:G:C	Panousis_2025	macrophage	macrophage	Ctrl_24	macrophage_Ctrl_24	ge	macromap
Ctrl_24	chr10:125794381:G:A	ibd	chr10_125777297_GA_G	ENSG00000089876	DHX32	-0.564072	0.104095	1.77e-07	0.886058	0.720903	chr10:125777297:GA:G	10	125777297	154	35.7483	8.77554	33.6501212121212|33.9387951807229|31.8684745762712|38.4543410852713|39.3665079365079|39.4181746031746|37.1445112781955|37.7054961832061|38.854609375|39.7442741935484|42.5669827586207|38.529921875|54.5816666666667|48.1121698113208|33.6736842105263|33.8891390728477|44.4100869565217|39.0660305343511|32.7860256410256|31.9556875|32.7723076923077|16.1191167192429|32.091572327044|15.6290095846645|13.9091470588235|43.5649|11.6364233576642|12.1172081218274|29.2228048780488|29.0421212121212|40.2679831932773|29.4845398773006|28.5147337278107|13.9907183908046|32.5335135135135|35.7105185185185|40.9247863247863|16.1761952861953|31.4070588235294|40.9425641025641|31.5475816993464|41.4052991452991|37.1056488549618|32.08|31.5351973684211|31.9266887417219|34.0114893617021|31.9236666666667|31.9238|33.7695333333333|36.1597142857143|33.1016993464052|36.4320863309353|42.1805833333333|34.0075|33.2803947368421|38.6777692307692|36.3190714285714|33.9048322147651|33.4298675496689|33.8585906040268|33.8557046979866|33.6423333333333|31.3637086092715|30.7881818181818|39.9057936507936|33.1244736842105|33.5061333333333|32.8334640522876|33.8762162162162|33.8762162162162|48.0942718446602|54.934606741573|40.8161240310078|34.8268939393939|38.6557480314961|36.3143307086614|59.8189010989011|52.5994565217391|31.7588275862069|36.76416|51.0612631578947|35.1987022900763|32.169020979021|35.7876865671642|33.8897777777778|48.9265656565656|34.6375187969925|34.2588059701493|35.854496124031|49.7409278350515|38.9224576271186|48.5125773195876|30.7994482758621|50.5675268817204|31.1823076923077|32.3068115942029|52.8873033707865|31.8294285714286|49.9190425531915|32.3035507246377|34.4329230769231|32.5080882352941|49.2763541666667|48.2094791666667|31.1203521126761|31.4659285714286|32.0451079136691|31.9167391304348|31.3193167701863|31.4929370629371|78.802|41.2465217391304|29.6508724832215|68.0534782608696|31.4351428571429|30.8726573426573|31.0918571428571|31.2854285714286|31.3197122302158|28.3892258064516|33.2867938931298|30.5370138888889|31.1050354609929|31.1120567375887|31.1193617021277|30.7039160839161|31.4134285714286|31.2704255319149|33.7924615384615|34.1121705426357|31.3756737588652|31.1527464788732|31.3943262411348|31.3409219858156|31.5647857142857|33.7140909090909|33.9856488549618|34.1589312977099|34.6903875968992|40.05|39.9195495495495|35.6295161290323|37.9601739130435|38.9742857142857|46.6269473684211|39.8518018018018|35.6536290322581|35.9483739837398|35.3303174603175|35.3013492063492|35.3557894736842|37.0941739130435|37.3120168067227	0.056984	15.3423	54.6434	Ctrl_24_ENSG00000089876_chr10:125777297:GA:G	Panousis_2025	macrophage	macrophage	Ctrl_24	macrophage_Ctrl_24	ge	macromap
Ctrl_24	chr6:116447754:A:G	uc	chr6_116452638_CA_C	ENSG00000188820	CALHM6	0.653583	0.0968398	1.68e-10	0.994123	0.928214	chr6:116452638:CA:C	6	116452638	39	13.2367	0.541336	12.9141767068273|14.3836322869955|14.041482300885|13.644739039666|14.6720588235294|13.3436216216216|13.4136413043478|13.3165489130435|13.2435135135135|13.250433604336|13.4341689373297|13.9820750551876|13.2430376344086|13.1306933333333|13.0721010638298|13.09312|12.9872486772487|13.0945454545455|12.9942705570292|13.1690053763441|13.2447425474255|13.33|13.250904109589|13.1345923913043|13.2218579234973|12.0565586034913|13.3200826446281|13.3209366391185|12.2484810126582|13.2843406593407|13.3078082191781|13.3969421487603|13.285467032967|12.004317617866|13.2864010989011|13.6904519774011|11.8857107843137|13.2824931506849|13.2548907103825	0.0138804	11.9984	14.3981	Ctrl_24_ENSG00000188820_chr6:116452638:CA:C	Panousis_2025	macrophage	macrophage	Ctrl_24	macrophage_Ctrl_24	ge	macromap
Ctrl_24	chr22:35297751:G:C	ibd	chr22_35267530_C_T	ENSG00000100284	TOM1	-0.590854	0.0957185	3.84e-09	0.838996	0.991719	chr22:35267530:C:T	22	35267530	144	-16.4989	1.11279	-15.2151715039578|-15.0781218274112|-15.4744504021448|-15.3513829787234|-15.2591005291005|-15.6832820512821|-15.6835384615385|-13.3360859728507|-15.1956842105263|-15.835079787234|-16.0206417112299|-16.1418598382749|-13.9670460048426|-15.3376063829787|-15.2901061007958|-16.0546112600536|-15.8161866666667|-15.7728496042216|-16.6732471264368|-16.5007122507123|-16.522905982906|-16.6132951289398|-16.6532664756447|-16.5656571428571|-16.6091404011461|-16.9771260997067|-16.5066853932584|-16.4583286908078|-16.1809649122807|-15.7162191780822|-16.2463235294118|-16.4134957020057|-16.4133810888252|-16.5479142857143|-16.5424|-15.4375466666667|-16.5660857142857|-16.5949283667622|-16.5510571428571|-16.784358974359|-16.7789173789174|-16.5733333333333|-16.491339031339|-16.2433618233618|-16.4897435897436|-16.4437606837607|-16.4815954415954|-16.5283714285714|-16.5293714285714|-16.1304532577904|-16.5756733524355|-15.43|-16.5002556818182|-16.5953428571429|-16.590229226361|-15.0816384180791|-16.5130571428571|-16.551547277937|-15.9196253602305|-14.6811559139785|-16.3549008498584|-16.4971714285714|-16.5011428571429|-16.4523646723647|-16.4517663817664|-16.4501709401709|-16.5109714285714|-18.7430519480519|-18.731067961165|-18.6633870967742|-18.7779545454545|-19.622813559322|-16.2209037900875|-18.7248220064725|-18.0463607594937|-14.3026701570681|-18.3220900321543|-15.7427089337176|-16.7897640117994|-18.301382636656|-18.3055627009646|-18.3074276527331|-18.2626602564103|-18.1284076433121|-16.6784569732938|-14.5487765957447|-15.8375067750677|-18.2998392282958|-18.4815584415584|-18.3301607717042|-16.8911572700297|-16.8249704142012|-18.3083279742765|-15.8438260869565|-19.3660606060606|-18.2823151125402|-15.8689534883721|-17.0906306306306|-16.190625|-21.4678490566038|-18.188338658147|-18.2466346153846|-16.3334097421203|-16.2652857142857|-16.2205128205128|-16.4447142857143|-16.4449142857143|-16.2758285714286|-16.3061428571429|-15.2333155080214|-15.8771388888889|-16.4064772727273|-15.9003582089552|-16.1341310541311|-16.1798|-15.2048533333333|-16.3351289398281|-16.2088285714286|-16.2948424068768|-16.2924641833811|-16.2304829545455|-16.2614447592068|-15.8119113573407|-15.2013981762918|-15.2046315789474|-16.2862285714286|-16.3367621776504|-16.5809011627907|-16.4076149425287|-16.5377325581395|-16.4438728323699|-15.2387967914438|-16.3763793103448|-16.049716713881|-15.2264673913043|-16.3681791907514|-16.4626744186047|-16.419011627907|-16.5178070175439|-16.2237101449275|-16.2357060518732|-16.1790517241379|-16.2350712250712|-16.9722222222222	0.00772768	-18.7579	-14.6249	Ctrl_24_ENSG00000100284_chr22:35267530:C:T	Panousis_2025	macrophage	macrophage	Ctrl_24	macrophage_Ctrl_24	ge	macromap
Ctrl_24	chr5:156972939:A:G	uc	chr5_156960126_G_C	ENSG00000145850	TIMD4	-0.71453	0.0878486	4.87e-14	0.95896	0.790318	chr5:156960126:G:C	5	156960126	29	17.9714	1.28078	19.8059226190476|19.2175297619048|18.3468219178082|20.1604310344828|19.2346341463415|20.3659183673469|17.836125|19.2621409214092|17.7302729528536|17.4672481572482|17.3693170731707|17.5821078431373|18.3789267015707|18.2896335078534|18.6277211796247|18.727311827957|18.6812600536193|17.6282962962963|18.0094545454545|18.0486329113924|17.5915099009901|17.5549753694581|17.4804656862745|17.4734068627451|18.0818983957219|15.3421860465116|15.8785915492958|15.4647552447552|15.5329234338747	0.0441647	15.428	20.2221	Ctrl_24_ENSG00000145850_chr5:156960126:G:C	Panousis_2025	macrophage	macrophage	Ctrl_24	macrophage_Ctrl_24	ge	macromap
Ctrl_24	chr11:65879086:C:A	cd	chr11_65885771_C_T	ENSG00000172500	FIBP	0.731508	0.113891	1.01e-09	0.976441	1	chr11:65885771:C:T	11	65885771	29	7.56127	0.663903	5.97655579399142|6.06193376068376|6.04636752136752|7.10919661733615|6.66987115956392|6.64369200394867|7.80260215053763|7.59802950474183|7.74363927427961|7.57552521008403|7.54424686192469|7.9716265060241|7.55947589098532|7.56079664570231|7.78705632306057|7.79446695095949|7.77373007438895|7.77660638297872|7.79436034115139|7.78407880724175|7.78029787234043|7.81355769230769|8.21534148827727|7.96573262032086|7.98093916755603|8.05695605573419|8.58898669396111|8.08713362068966|8.21407894736842	0.0228932	6.02542	8.32744	Ctrl_24_ENSG00000172500_chr11:65885771:C:T	Panousis_2025	macrophage	macrophage	Ctrl_24	macrophage_Ctrl_24	ge	macromap
Ctrl_24	chr7:128935743:TCTTAGCTATTGCTC:T	ibd	chr7_128933913_G_A	ENSG00000128604	IRF5	0.773796	0.0825023	1.79e-17	0.988329	0.902192	chr7:128933913:G:A	7	128933913	13	11.8568	0.91216	12.8913391304348|12.8614774774775|12.66441898527|11.953305785124|11.6016024653313|11.8461417322835|11.9592586490939|11.8858524590164|12.1394942903752|12.1253017944535|12.1246655791191|10.4686871961102|9.61715189873418	0.0701662	9.87261	12.8824	Ctrl_24_ENSG00000128604_chr7:128933913:G:A	Panousis_2025	macrophage	macrophage	Ctrl_24	macrophage_Ctrl_24	ge	macromap
Ctrl_24	chr3:112974906:A:T	ibd	chr3_112935600_C_A	ENSG00000163606	CD200R1	0.71638	0.0928003	6.03e-13	0.99729	0.982912	chr3:112935600:C:A	3	112935600	11	-13.9571	1.34412	-13.5483564814815|-12.4875163398693|-12.2128418803419|-12.4332608695652|-12.8244642857143|-13.9322044088176|-14.955114822547|-14.8012396694215|-14.7438900203666|-15.7263055555556|-15.863397260274	0.122192	-15.8291	-12.2679	Ctrl_24_ENSG00000163606_chr3:112935600:C:A	Panousis_2025	macrophage	macrophage	Ctrl_24	macrophage_Ctrl_24	ge	macromap
Ctrl_24	chr22:35297751:G:C	uc	chr22_35267530_C_T	ENSG00000100284	TOM1	-0.590854	0.0957185	3.84e-09	0.907434	0.991719	chr22:35267530:C:T	22	35267530	144	-10.3555	0.364556	-10.4277576853526|-10.5896256684492|-10.5713736263736|-10.5330656934307|-10.4681306715064|-10.8065017667845|-11.8080694980695|-9.61590538336052|-10.4797822141561|-10.7862137681159|-10.7378494623656|-10.8884181818182|-9.82689948892675|-10.5815412844037|-10.5768256880734|-10.8484963768116|-10.8231204379562|-10.6939355992844|-10.4923869801085|-10.3981149012567|-10.5064130434783|-10.4657761732852|-10.4720540540541|-10.4845931283906|-10.5010688405797|-10.7406307977737|-10.0968728522337|-10.2757217391304|-10.2479444444444|-10.3173021582734|-10.2291666666667|-10.2657885304659|-10.2657168458781|-10.3981508078995|-10.3946858168761|-9.76236087689713|-10.3909139784946|-10.3792652329749|-10.3814874551971|-10.595881294964|-10.5734290843806|-10.3732374100719|-10.4296576576577|-10.2728288288288|-10.3725806451613|-10.3622262118492|-10.3860682226212|-10.4045503597122|-10.3864991023339|-10.2410971223022|-10.4232612612613|-9.79060913705584|-10.4274506283662|-10.4092652329749|-10.3392678571429|-9.39947183098591|-10.4136396396396|-10.4080900900901|-10.1359816513761|-9.51461672473868|-10.3278711985689|-10.3291771019678|-10.3501792114695|-10.3305545617174|-10.3672710951526|-10.347688172043|-10.3563440860215|-10.8512406015038|-10.8590994371482|-10.8548780487805|-10.8510506566604|-10.3740681003584|-10.3223933209647|-10.8758834586466|-10.5997211895911|-9.37156089193825|-10.6907504690432|-10.0417647058824|-9.93321116928447|-10.658670411985|-10.6811069418386|-10.6821951219512|-10.6703183520599|-10.62|-9.91294532627866|-9.53020905923345|-10.1459027777778|-10.7585066162571|-10.8632061068702|-10.7763327032136|-10.0393650793651|-10.0474204946996|-10.7431886792453|-10.1224444444444|-10.5150274223035|-10.7482041587902|-10.1655865921788|-10.0550883392226|-9.89427083333333|-11.2876587301587|-10.7617202268431|-10.7821022727273|-10.3267391304348|-10.2759025270758|-10.2583783783784|-10.3892599277978|-10.4270289855072|-10.301157323689|-10.301714801444|-9.73890598290598|-9.5741541038526|-10.3868345323741|-9.84587800369686|-10.222166064982|-10.2589311594203|-9.74670085470085|-10.3465698729583|-10.2402346570397|-10.3210526315789|-10.3008514492754|-10.2754136690647|-10.3242625899281|-10.1930357142857|-9.33070895522388|-9.74327150084317|-10.30773960217|-10.4232723948812|-10.4849816176471|-10.4004553734062|-10.4193772893773|-10.4014259597806|-9.67624787775891|-10.3617818181818|-10.2266245487365|-9.83042105263158|-10.4877592592593|-10.5459217877095|-10.5179515828678|-10.5393470149254|-10.1766909090909|-10.2994332723949|-10.293071297989|-10.4177513711152|-9.56555772994129	0.00253164	-10.8686	-9.52358	Ctrl_24_ENSG00000100284_chr22:35267530:C:T	Panousis_2025	macrophage	macrophage	Ctrl_24	macrophage_Ctrl_24	ge	macromap
Ctrl_24	chr12:122013281:A:G	ibd	chr12_121983351_G_GC	ENSG00000110987	BCL7A	-0.455245	0.106187	2.85e-05	0.81802	0.893605	chr12:121983351:G:GC	12	121983351	57	-13.1693	2.63577	-17.0669421487603|-16.4796015936255|-16.46148|-17.3511290322581|-17.1144897959184|-17.1023673469388|-17.1609465020576|-13.3869375|-13.112428115016|-12.8794704049844|-17.0881742738589|-12.9940063091483|-10.575593220339|-12.570421686747|-10.4036712328767|-12.6373312883436|-12.144649122807|-10.0335501355014|-12.1529498525074|-12.1117699115044|-11.9484210526316|-12.0496764705882|-11.9798830409357|-12.0922058823529|-11.9670760233918|-12.0618639053254|-11.38|-11.7515294117647|-11.6286842105263|-11.551976744186|-11.7495882352941|-11.6087390029326|-11.4480115273775|-13.8578475336323|-11.2119088319088|-11.9059154929577|-14.0360471976401|-12.2394540229885|-13.3673076923077|-13.1573699421965|-12.0708493150685|-12.8775659824047|-12.8681791907514|-12.9506647398844|-11.1774554707379|-12.3219061583578|-10.1712121212121|-10.8225065963061|-11.7299171270718|-10.4641298701299|-12.1665506329114|-12.0239184952978|-11.9474844720497|-12.7354489164087|-22.0083597883598|-22.7726630434783|-15.7219655172414	0.0462417	-20.1455	-10.2642	Ctrl_24_ENSG00000110987_chr12:121983351:G:GC	Panousis_2025	macrophage	macrophage	Ctrl_24	macrophage_Ctrl_24	ge	macromap
Ctrl_24	chr1:1337898:A:G	ibd	chr1_1337898_A_G	ENSG00000242485	MRPL20	-0.7561	0.121764	3.16e-09	0.99203	1	chr1:1337898:A:G	1	1337898	25	8.79376	0.55794	8.41265625|7.76009950248756|8.93235751295337|7.796|8.35060240963855|9.55878634639697|8.40289696969697|9.81272727272727|9.75128012048193|9.63183458646616|9.91828220858896|8.4598036809816|8.63983950617284|8.70614906832298|8.68091925465839|8.71004975124378|8.70086956521739|8.77775|8.67413878562578|8.75596996245307|8.70694409937888|8.54835178351784|8.63334161490683|8.5339012345679|8.98854712041885	0.0223176	7.78164	9.85495	Ctrl_24_ENSG00000242485_chr1:1337898:A:G	Panousis_2025	macrophage	macrophage	Ctrl_24	macrophage_Ctrl_24	ge	macromap
Ctrl_24	chr1:25386842:AACACAC:A	uc	chr1_25257119_C_G	ENSG00000187010	RHD	-0.839348	0.102451	3.39e-14	0.998488	0.95365	chr1:25257119:C:G	1	25257119	9	18.2691	1.32883	16.4761960784314|16.393515625|17.1476|18.2879283887468|18.2514910025707|19.4821354166667|19.3416623376623|19.0837179487179|19.9573299748111	0.147648	16.4101	19.8623	Ctrl_24_ENSG00000187010_chr1:25257119:C:G	Panousis_2025	macrophage	macrophage	Ctrl_24	macrophage_Ctrl_24	ge	macromap
Ctrl_24	chr11:65879086:C:A	cd	chr11_65885771_C_T	ENSG00000172500	FIBP	0.731508	0.113891	1.01e-09	0.976441	0.994795	chr11:65885771:C:T	11	65885771	29	7.56127	0.663903	5.97655579399142|6.06193376068376|6.04636752136752|7.10919661733615|6.66987115956392|6.64369200394867|7.80260215053763|7.59802950474183|7.74363927427961|7.57552521008403|7.54424686192469|7.9716265060241|7.55947589098532|7.56079664570231|7.78705632306057|7.79446695095949|7.77373007438895|7.77660638297872|7.79436034115139|7.78407880724175|7.78029787234043|7.81355769230769|8.21534148827727|7.96573262032086|7.98093916755603|8.05695605573419|8.58898669396111|8.08713362068966|8.21407894736842	0.0228932	6.02542	8.32744	Ctrl_24_ENSG00000172500_chr11:65885771:C:T	Panousis_2025	macrophage	macrophage	Ctrl_24	macrophage_Ctrl_24	ge	macromap
Ctrl_24	chr11:1852991:C:T	cd	chr11_1852991_C_T	ENSG00000283787	PRR33	0.460195	0.105636	2.14e-05	0.924084	1	chr11:1852991:C:T	11	1852991	12	6.96469	0.266996	6.71331491712707|6.69809782608696|7.53183306055647|6.72043321299639|6.75837591240876|7.15916201117318|7.22631086142322|7.1739219330855|6.98204339963834|6.83413978494624|7.04303797468354|6.73557932263815	0.0222497	6.70228	7.44781	Ctrl_24_ENSG00000283787_chr11:1852991:C:T	Panousis_2025	macrophage	macrophage	Ctrl_24	macrophage_Ctrl_24	ge	macromap
Ctrl_24	chr8:27374501:T:C	uc	chr8_27373120_A_G	ENSG00000120899	PTK2B	-0.85835	0.0878913	1.41e-18	0.989218	0.898305	chr8:27373120:A:G	8	27373120	21	18.5643	1.99442	20.6620654911839|21.2062371134021|21.1479177377892|20.5117206982544|20.4683126550868|20.8077944862155|21.7011658031088|19.1050328227571|18.8174784482759|19.0768777292576|17.7712215320911|17.6118918918919|18.5000429184549|18.4194230769231|16.4564795918367|15.924|16.5358418367347|16.3881170483461|16.5075959079284|16.6365463917526|15.5950483091787	0.0949723	15.7595	21.4537	Ctrl_24_ENSG00000120899_chr8:27373120:A:G	Panousis_2025	macrophage	macrophage	Ctrl_24	macrophage_Ctrl_24	ge	macromap
Ctrl_24	chr21:39092998:G:C	uc	chr21_39092998_G_C	ENSG00000157557	ETS2	-0.653398	0.10254	1.33e-09	0.990135	1	chr21:39092998:G:C	21	39092998	23	3.43977	0.299511	3.57330922242315|3.65698918269231|3.64158587672053|3.59147815679234|3.54885714285714|3.55270399047052|3.54145151695419|3.52368920521945|3.0395763546798|3.22665679012346|3.35516518091243|4.05986657771848|3.20507462686567|3.21054972513743|3.19698216055501|4.01367521367521|3.22799801783944|3.21453194650817|3.16746660069273|3.18442956349206|4.02201748486886|3.20242981112813|3.15817947395565	0.0130222	3.10481	4.03905	Ctrl_24_ENSG00000157557_chr21:39092998:G:C	Panousis_2025	macrophage	macrophage	Ctrl_24	macrophage_Ctrl_24	ge	macromap
Ctrl_24	chr7:73802403:T:C	ibd	chr7_73852172_G_C	ENSG00000165171	METTL27	-1.11714	0.0958934	4.02e-24	0.818318	0.887879	chr7:73852172:G:C	7	73852172	138	36.9072	4.82802	30.1977566539924|41.348220338983|65.3877952755905|40.4866390041494|42.1223706896552|40.4337301587302|42.2021551724138|40.4247933884298|39.6109756097561|38.026640625|37.9548387096774|43.6164705882353|31.9121532846715|32.329962962963|32.2277777777778|41.711811023622|37.1128947368421|38.5407272727273|37.7523131672598|38.2624548736462|38.1248201438849|38.5790613718412|37.0870629370629|37.9559139784946|37.5326241134752|38.0442446043166|37.2185964912281|38.091726618705|46.0967871485944|33.6477564102564|33.8058064516129|32.0296636085627|33.1283489096573|44.5151898734177|32.1443076923077|32.2314814814815|32.2027777777778|32.175|31.8718654434251|31.5460606060606|33.0445512820513|33.3130573248408|32.7498432601881|34.1392282958199|33.9527156549521|34.0580128205128|34.2459807073955|34.8790322580645|35.2888524590164|28.1243006993007|35.1866449511401|35.407868852459|35.0535714285714|50.3539306358382|35.0731391585761|59.2260810810811|36.3715231788079|36.1013201320132|36.0947194719472|36.4833333333333|36.3727574750831|36.4856666666667|38.2700348432056|37.1010169491525|36.6825503355705|36.9739864864865|36.3385382059801|39.8590579710145|39.5194244604317|49.4418965517241|37.1427118644068|37.1210169491525|36.6558528428094|37.184406779661|36.5546666666667|36.8687919463087|39.4297491039427|37.2976271186441|37.4274576271186|36.6493377483444|37.2286195286195|37.005|37.2144781144781|36.5102310231023|37.5540268456376|37.6828282828283|37.2882154882155|36.8363333333333|36.370297029703|36.9870431893688|37.0845637583893|37.0086666666667|37.2878787878788|37.206734006734|37.2070707070707|37.3489864864865|36.768438538206|37.5880952380952|37.9756013745704|37.5192567567568|37.8465753424658|38.0250859106529|37.626779661017|38.1003436426117|37.4325423728814|37.6054421768707|40.3036231884058|37.2040268456376|37.6095238095238|36.4930693069307|36.1465798045603|35.5246794871795|35.1142405063291|35.6463258785943|35.3079365079365|35.4194267515924|35.4197452229299|35.4200636942675|35.3085714285714|34.1923076923077|34.2680981595092|35.3974603174603|34.8100313479624|34.681308411215|34.2043076923077|47.6588020833333|36.2409836065574|34.6492163009404|34.5196261682243|46.495|34.60375|34.2364485981308|34.3034161490683|34.11246105919|27.2500323624595|27.3240967741935|27.3016451612903|27.4967857142857	0.0349857	27.7635	48.6841	Ctrl_24_ENSG00000165171_chr7:73852172:G:C	Panousis_2025	macrophage	macrophage	Ctrl_24	macrophage_Ctrl_24	ge	macromap
Ctrl_24	chr21:39092998:G:C	cd	chr21_39092998_G_C	ENSG00000157557	ETS2	-0.653398	0.10254	1.33e-09	0.987435	0.999211	chr21:39092998:G:C	21	39092998	23	8.0272	0.887839	8.44461538461539|8.59495762711864|8.54647471910112|8.46454160789845|8.44487252124646|8.44899433427762|8.34948106591865|8.21706777316736|6.95641488162345|7.49309633027523|7.43988372093023|9.97662295081967|7.43903002309469|7.409815455594|7.32293984108967|9.76768|7.43618721461187|7.35010192525481|7.24966024915062|7.31185649202734|9.64635483870968|7.20270952927669|7.11232288037166	0.0386017	7.04216	9.8617	Ctrl_24_ENSG00000157557_chr21:39092998:G:C	Panousis_2025	macrophage	macrophage	Ctrl_24	macrophage_Ctrl_24	ge	macromap
Ctrl_24	chr5:156972939:A:G	uc	chr5_156960126_G_C	ENSG00000145850	TIMD4	-0.71453	0.0878486	4.87e-14	0.95896	0.972479	chr5:156960126:G:C	5	156960126	29	17.9714	1.28078	19.8059226190476|19.2175297619048|18.3468219178082|20.1604310344828|19.2346341463415|20.3659183673469|17.836125|19.2621409214092|17.7302729528536|17.4672481572482|17.3693170731707|17.5821078431373|18.3789267015707|18.2896335078534|18.6277211796247|18.727311827957|18.6812600536193|17.6282962962963|18.0094545454545|18.0486329113924|17.5915099009901|17.5549753694581|17.4804656862745|17.4734068627451|18.0818983957219|15.3421860465116|15.8785915492958|15.4647552447552|15.5329234338747	0.0441647	15.428	20.2221	Ctrl_24_ENSG00000145850_chr5:156960126:G:C	Panousis_2025	macrophage	macrophage	Ctrl_24	macrophage_Ctrl_24	ge	macromap
Ctrl_24	chr7:128935743:TCTTAGCTATTGCTC:T	uc	chr7_128933913_G_A	ENSG00000128604	IRF5	0.773796	0.0825023	1.79e-17	0.992383	1	chr7:128933913:G:A	7	128933913	13	8.41744	0.626867	9.44270063694267|9.02417193426043|8.91470046082949|8.43844807467911|8.08747583243824|8.43307174887892|8.42142691415313|8.45031468531469|8.60290173410405|8.56314516129032|8.57257208765859|7.43288837744534|7.04292004634994	0.0482206	7.15991	9.31714	Ctrl_24_ENSG00000128604_chr7:128933913:G:A	Panousis_2025	macrophage	macrophage	Ctrl_24	macrophage_Ctrl_24	ge	macromap
Ctrl_24	chr8:27374501:T:C	ibd	chr8_27373120_A_G	ENSG00000120899	PTK2B	-0.85835	0.0878913	1.41e-18	0.97272	0.876708	chr8:27373120:A:G	8	27373120	21	16.3935	1.29457	17.2328571428571|17.7328017241379|17.6914838709677|17.4262711864407|17.3292647058824|17.5524524312896|20.1846987951807|16.1386321626617|15.8751090909091|16.1800185185185|16.4750479846449|16.4811673151751|15.8183853211009|16.022843866171|15.1786823529412|15.0331468531469|15.1804449648712|15.0832084309133|15.3677857142857|15.369|14.9107390300231	0.0616463	14.9719	18.9588	Ctrl_24_ENSG00000120899_chr8:27373120:A:G	Panousis_2025	macrophage	macrophage	Ctrl_24	macrophage_Ctrl_24	ge	macromap
Ctrl_24	chr9:136395559:G:A	uc	chr9_136362695_G_C	ENSG00000165684	SNAPC4	0.49357	0.0954517	5.78e-07	0.946963	0.717589	chr9:136362695:G:C	9	136362695	57	5.02948	1.10205	6.53105643994211|6.62510067114094|5.74553223388306|6.89863448275862|7.11983988355167|5.88797280593325|5.08081788440567|5.11371710526316|5.11472527472528|5.20263157894737|5.1103951701427|5.12573626373626|5.10079822616408|5.10657427937916|5.10531042128603|5.12225555555556|4.1334213836478|4.17228716645489|4.10879396984925|4.11957393483709|3.9663875|4.12726130653266|5.12448275862069|5.09700221238938|5.12683333333333|5.12130144605117|4.4664406779661|4.02134464751958|4.02597131681877|5.02836757990868|5.12325917686318|5.06467203682394|4.023125|5.03243398392652|5.09685555555556|5.02202066590126|3.98049608355091|4.99536263736264|4.97674698795181|3.98310945273632|3.96727272727273|4.0023720349563|3.91393216080402|3.24199175824176|3.85994930291508|4.35025445292621|9.68691011235955|8.15255977496484|3.97096453900709|4.3902807486631|4.6502416918429|5.04147569444444|5.24565217391304|5.66614855570839|5.2206968641115|6.08833333333333|5.30244791666667	0.0193342	3.88154	7.73947	Ctrl_24_ENSG00000165684_chr9:136362695:G:C	Panousis_2025	macrophage	macrophage	Ctrl_24	macrophage_Ctrl_24	ge	macromap
Ctrl_24	chr6:122400365:A:G	cd	chr6_122523264_C_A	ENSG00000025156	HSF2	0.676618	0.0950964	2.11e-11	0.911994	0.937582	chr6:122523264:C:A	6	122523264	48	17.1668	0.500894	18.5487603305785|18.8268724279835|17.1816237113402|17.1043187660668|17.1096124031008|17.1828756476684|17.1382945736434|17.2019121447028|17.1361757105943|17.1718652849741|17.2274285714286|17.1690414507772|18.8193805309735|17.276875|17.1320930232558|17.2145219638243|17.2599222797927|16.9369230769231|17.1087564766839|16.9511538461538|16.8789769820972|17.0765633074935|17.0392525773196|16.8591836734694|17.0336082474227|16.8590839694656|15.9009615384615|16.9658080808081|17.3166062176166|17.2246666666667|17.1367857142857|17.2381794871795|17.4125906735751|16.8204693140794|17.5677443609023|17.3110025706941|17.4030569948187|16.5641379310345|17.0863131313131|17.5070786516854|17.4582397003745|16.81445|17.2046666666667|17.037326007326|16.4453527980535|16.6865346534653|16.6944691358025|16.7661881188119	0.0104353	16.4661	18.772	Ctrl_24_ENSG00000025156_chr6:122523264:C:A	Panousis_2025	macrophage	macrophage	Ctrl_24	macrophage_Ctrl_24	ge	macromap
Ctrl_24	chr17:34263990:C:T	uc	chr17_34266646_A_G	ENSG00000108691	CCL2	0.575973	0.103411	8.43e-08	0.947126	1	chr17:34266646:A:G	17	34266646	34	-8.92603	0.500333	-8.82049050632911|-8.71391437308868|-8.71874233128834|-8.66308724832215|-8.72862944162437|-8.96569727891156|-8.85993808049536|-8.9289010989011|-8.80597842835131|-8.86112135176651|-8.89461669505963|-8.80978294573644|-8.67050535987749|-8.64804580152672|-8.69981623277182|-8.32649122807018|-8.72579510703364|-8.61211246200608|-8.6525|-8.64396946564885|-8.55038226299694|-8.64645801526718|-8.55279816513761|-8.65727828746177|-8.70866768759571|-8.40836496350365|-8.66088098918084|-10.7483742911153|-9.52232175502742|-9.66580705009276|-9.5990573012939|-9.7343910806175|-9.67471794871795|-9.60532994923858	0.0147157	-9.91184	-8.39404	Ctrl_24_ENSG00000108691_chr17:34266646:A:G	Panousis_2025	macrophage	macrophage	Ctrl_24	macrophage_Ctrl_24	ge	macromap
Ctrl_24	chr12:122013281:A:G	ibd	chr12_121983351_G_GC	ENSG00000110987	BCL7A	-0.455245	0.106187	2.85e-05	0.81802	0.920513	chr12:121983351:G:GC	12	121983351	57	-13.1693	2.63577	-17.0669421487603|-16.4796015936255|-16.46148|-17.3511290322581|-17.1144897959184|-17.1023673469388|-17.1609465020576|-13.3869375|-13.112428115016|-12.8794704049844|-17.0881742738589|-12.9940063091483|-10.575593220339|-12.570421686747|-10.4036712328767|-12.6373312883436|-12.144649122807|-10.0335501355014|-12.1529498525074|-12.1117699115044|-11.9484210526316|-12.0496764705882|-11.9798830409357|-12.0922058823529|-11.9670760233918|-12.0618639053254|-11.38|-11.7515294117647|-11.6286842105263|-11.551976744186|-11.7495882352941|-11.6087390029326|-11.4480115273775|-13.8578475336323|-11.2119088319088|-11.9059154929577|-14.0360471976401|-12.2394540229885|-13.3673076923077|-13.1573699421965|-12.0708493150685|-12.8775659824047|-12.8681791907514|-12.9506647398844|-11.1774554707379|-12.3219061583578|-10.1712121212121|-10.8225065963061|-11.7299171270718|-10.4641298701299|-12.1665506329114|-12.0239184952978|-11.9474844720497|-12.7354489164087|-22.0083597883598|-22.7726630434783|-15.7219655172414	0.0462417	-20.1455	-10.2642	Ctrl_24_ENSG00000110987_chr12:121983351:G:GC	Panousis_2025	macrophage	macrophage	Ctrl_24	macrophage_Ctrl_24	ge	macromap
Ctrl_24	chr6:122400365:A:G	uc	chr6_122523264_C_A	ENSG00000025156	HSF2	0.676618	0.0950964	2.11e-11	0.953018	0.938768	chr6:122523264:C:A	6	122523264	48	18.6495	3.92233	24.6637362637363|23.9525130890052|16.7079448621554|16.5101240694789|16.4303225806452|16.5401246882793|16.4988059701493|16.6013466334165|16.5379052369077|16.5295261845387|16.5400498753117|16.4856965174129|15.3729397590361|16.5032835820896|16.4111881188119|16.5310669975186|16.614289276808|16.472319201995|16.50995|16.4861596009975|16.4580548628429|16.4393781094527|16.4868578553616|16.6050251256281|16.689494949495|16.8162944162437|13.8675052410901|18.060376344086|18.262868852459|18.0097050938338|17.961550802139|18.1209973045822|18.2147967479675|24.0168556701031|27.3276023391813|18.3988524590164|18.4043287671233|14.4624516129032|18.5374794520548|27.82375|27.9122754491018|18.4267945205479|29.4003797468354|29.2527672955975|17.7869473684211|18.726|18.7812777777778|19.026797752809	0.0817153	14.6218	29.0182	Ctrl_24_ENSG00000025156_chr6:122523264:C:A	Panousis_2025	macrophage	macrophage	Ctrl_24	macrophage_Ctrl_24	ge	macromap
Ctrl_24	chr7:73802403:T:C	uc	chr7_73852172_G_C	ENSG00000165171	METTL27	-1.11714	0.0958934	4.02e-24	0.850363	0.993784	chr7:73852172:G:C	7	73852172	138	23.2305	2.61717	19.000023923445|24.8299745547074|35.3372340425532|23.9736609336609|24.8661323155216|26.4657142857143|24.9132315521628|23.9774509803922|23.3117224880383|22.024479638009|22.7729032258065|25.3931506849315|19.6052242152466|19.6159325842697|19.3366666666667|24.6965034965035|21.8892017738359|23.345154185022|22.6675213675214|23.2938461538462|23.345154185022|23.5902869757174|22.4247357293869|23.2740659340659|23.0592592592593|23.3988938053097|22.4255813953488|23.4280973451327|32.0617318435754|21.0805220883534|21.0861167002012|20.0261950286807|20.8105675146771|27.4206627680312|20.128901734104|20.0826923076923|20.2203488372093|20.1249034749035|20.0425|19.9811900191939|20.4968190854871|20.7134653465347|20.8944|22.0733887733888|22.0024844720497|22.0458506224066|22.0507246376812|22.3398760330579|22.5169456066946|17.9543526785714|22.4580041580042|22.5457202505219|22.399377593361|31.4484837545126|22.9124735729387|36.8296638655462|22.88375|22.6474120082816|22.5964876033058|22.8020833333333|22.7613305613306|22.7561330561331|23.8771739130435|23.0902953586498|22.8212943632568|23.0406315789474|22.8348643006263|24.2314977973568|24.1459340659341|29.8711458333333|23.4126068376068|23.3490405117271|23.469164882227|23.4388888888889|23.2338983050847|23.4262260127932|24.6656950672646|23.5605995717345|23.5417910447761|22.9628630705394|23.4753715498938|23.4704016913319|23.4664543524416|22.9514522821577|23.7602972399151|23.7617834394904|23.5129511677282|23.314135021097|22.95875|23.2423799582463|23.3147679324895|23.3247899159664|23.5127388535032|23.4118644067797|23.4617834394904|23.521914893617|23.0089397089397|23.6635974304069|24.0760348583878|24.0383116883117|24.024347826087|24.055|23.870752688172|23.9464362850972|23.4450106157113|24.0347826086957|25.2240362811791|23.5388535031847|24.0897603485839|23.03625|23.0706860706861|22.9952282157676|22.5073022312373|23.1|23.0269151138716|22.8841563786008|22.9315463917526|22.979132231405|22.8851851851852|24.3161925601751|20.8421641791045|22.8487704918033|22.6620408163265|22.6274390243902|22.0563492063492|30.5016333333333|23.3689217758985|22.6034764826176|22.0733067729084|30.0759735973597|22.5983673469388|22.3826883910387|22.49633401222|22.2563008130081|20.1441626794258|20.2642822966507|20.1512142857143|20.2124343675418	0.018965	19.6098	31.0461	Ctrl_24_ENSG00000165171_chr7:73852172:G:C	Panousis_2025	macrophage	macrophage	Ctrl_24	macrophage_Ctrl_24	ge	macromap
Ctrl_24	chr7:128935743:TCTTAGCTATTGCTC:T	uc	chr7_128933913_G_A	ENSG00000128604	IRF5	0.773796	0.0825023	1.79e-17	0.992383	0.902192	chr7:128933913:G:A	7	128933913	13	8.41744	0.626867	9.44270063694267|9.02417193426043|8.91470046082949|8.43844807467911|8.08747583243824|8.43307174887892|8.42142691415313|8.45031468531469|8.60290173410405|8.56314516129032|8.57257208765859|7.43288837744534|7.04292004634994	0.0482206	7.15991	9.31714	Ctrl_24_ENSG00000128604_chr7:128933913:G:A	Panousis_2025	macrophage	macrophage	Ctrl_24	macrophage_Ctrl_24	ge	macromap
Ctrl_24	chr11:1852991:C:T	cd	chr11_1852991_C_T	ENSG00000130592	LSP1	0.819283	0.0937586	1.11e-15	0.999585	1	chr11:1852991:C:T	11	1852991	12	12.0493	0.788226	10.907679558011|11.0590579710145|13.4088870703764|11.193880866426|11.3519708029197|12.673147113594|12.7690823970037|12.6760037174721|12.3402893309222|11.9946774193548|12.3198734177215|11.897504456328	0.0656855	10.9493	13.2329	Ctrl_24_ENSG00000130592_chr11:1852991:C:T	Panousis_2025	macrophage	macrophage	Ctrl_24	macrophage_Ctrl_24	ge	macromap
Ctrl_24	chr7:73802403:T:C	uc	chr7_73852172_G_C	ENSG00000165171	METTL27	-1.11714	0.0958934	4.02e-24	0.850363	0.887879	chr7:73852172:G:C	7	73852172	138	23.2305	2.61717	19.000023923445|24.8299745547074|35.3372340425532|23.9736609336609|24.8661323155216|26.4657142857143|24.9132315521628|23.9774509803922|23.3117224880383|22.024479638009|22.7729032258065|25.3931506849315|19.6052242152466|19.6159325842697|19.3366666666667|24.6965034965035|21.8892017738359|23.345154185022|22.6675213675214|23.2938461538462|23.345154185022|23.5902869757174|22.4247357293869|23.2740659340659|23.0592592592593|23.3988938053097|22.4255813953488|23.4280973451327|32.0617318435754|21.0805220883534|21.0861167002012|20.0261950286807|20.8105675146771|27.4206627680312|20.128901734104|20.0826923076923|20.2203488372093|20.1249034749035|20.0425|19.9811900191939|20.4968190854871|20.7134653465347|20.8944|22.0733887733888|22.0024844720497|22.0458506224066|22.0507246376812|22.3398760330579|22.5169456066946|17.9543526785714|22.4580041580042|22.5457202505219|22.399377593361|31.4484837545126|22.9124735729387|36.8296638655462|22.88375|22.6474120082816|22.5964876033058|22.8020833333333|22.7613305613306|22.7561330561331|23.8771739130435|23.0902953586498|22.8212943632568|23.0406315789474|22.8348643006263|24.2314977973568|24.1459340659341|29.8711458333333|23.4126068376068|23.3490405117271|23.469164882227|23.4388888888889|23.2338983050847|23.4262260127932|24.6656950672646|23.5605995717345|23.5417910447761|22.9628630705394|23.4753715498938|23.4704016913319|23.4664543524416|22.9514522821577|23.7602972399151|23.7617834394904|23.5129511677282|23.314135021097|22.95875|23.2423799582463|23.3147679324895|23.3247899159664|23.5127388535032|23.4118644067797|23.4617834394904|23.521914893617|23.0089397089397|23.6635974304069|24.0760348583878|24.0383116883117|24.024347826087|24.055|23.870752688172|23.9464362850972|23.4450106157113|24.0347826086957|25.2240362811791|23.5388535031847|24.0897603485839|23.03625|23.0706860706861|22.9952282157676|22.5073022312373|23.1|23.0269151138716|22.8841563786008|22.9315463917526|22.979132231405|22.8851851851852|24.3161925601751|20.8421641791045|22.8487704918033|22.6620408163265|22.6274390243902|22.0563492063492|30.5016333333333|23.3689217758985|22.6034764826176|22.0733067729084|30.0759735973597|22.5983673469388|22.3826883910387|22.49633401222|22.2563008130081|20.1441626794258|20.2642822966507|20.1512142857143|20.2124343675418	0.018965	19.6098	31.0461	Ctrl_24_ENSG00000165171_chr7:73852172:G:C	Panousis_2025	macrophage	macrophage	Ctrl_24	macrophage_Ctrl_24	ge	macromap
Ctrl_24	chr11:1852991:C:T	uc	chr11_1852991_C_T	ENSG00000130592	LSP1	0.819283	0.0937586	1.11e-15	0.994687	0.792522	chr11:1852991:C:T	11	1852991	12	9.87869	0.936734	8.90657142857143|8.87296511627907|12.2831034482759|8.96157514450867|9.08157664233577|9.94953216374269|10.101762962963|10.0142290748899|9.79078909612626|10.3767906976744|10.1684925373134|10.0368421052632	0.0780611	8.88221	11.7589	Ctrl_24_ENSG00000130592_chr11:1852991:C:T	Panousis_2025	macrophage	macrophage	Ctrl_24	macrophage_Ctrl_24	ge	macromap
Ctrl_24	chr21:39092998:G:C	ibd	chr21_39092998_G_C	ENSG00000157557	ETS2	-0.653398	0.10254	1.33e-09	0.989506	0.999211	chr21:39092998:G:C	21	39092998	23	4.60504	0.403566	4.78074193548387|4.88773493975904|4.8758733974359|4.81263833199679|4.76585131894484|4.76056664006385|4.72474603174603|4.71877680698967|4.07821546596167|4.33000662690524|4.50902043692741|5.45317204301075|4.30340681362725|4.30295378432686|4.27535453943009|5.37394366197183|4.31683233929755|4.2981059602649|4.23096497025777|4.25434724983433|5.38320432043204|4.27063308373043|4.208735395189	0.0175463	4.15	5.41469	Ctrl_24_ENSG00000157557_chr21:39092998:G:C	Panousis_2025	macrophage	macrophage	Ctrl_24	macrophage_Ctrl_24	ge	macromap
Ctrl_24	chr19:46379854:T:TG	cd	chr19_46344644_C_T	ENSG00000011485	PPP5C	-0.900599	0.092432	1.64e-18	0.97235	1	chr19:46344644:C:T	19	46344644	25	12.3847	0.794993	12.902564469914|12.9537841726619|12.7218387553041|12.6164102564103|12.7330071942446|12.6706160458453|12.6856384505022|12.6412|12.6449642346209|12.7042676056338|12.6635327635328|14.1473380035026|13.6168778979907|12.5920815138282|12.5285651537335|12.9865250379363|10.7938083228247|11.46093708166|11.4945491251682|12.8005680119581|11.3608655126498|11.6033823529412|11.4802156334232|11.4893261455526|11.3250867823765	0.0317997	11.1126	13.8291	Ctrl_24_ENSG00000011485_chr19:46344644:C:T	Panousis_2025	macrophage	macrophage	Ctrl_24	macrophage_Ctrl_24	ge	macromap
Ctrl_24	chr10:125794381:G:A	ibd	chr10_125777297_GA_G	ENSG00000089876	DHX32	-0.564072	0.104095	1.77e-07	0.886058	1	chr10:125777297:GA:G	10	125777297	154	35.7483	8.77554	33.6501212121212|33.9387951807229|31.8684745762712|38.4543410852713|39.3665079365079|39.4181746031746|37.1445112781955|37.7054961832061|38.854609375|39.7442741935484|42.5669827586207|38.529921875|54.5816666666667|48.1121698113208|33.6736842105263|33.8891390728477|44.4100869565217|39.0660305343511|32.7860256410256|31.9556875|32.7723076923077|16.1191167192429|32.091572327044|15.6290095846645|13.9091470588235|43.5649|11.6364233576642|12.1172081218274|29.2228048780488|29.0421212121212|40.2679831932773|29.4845398773006|28.5147337278107|13.9907183908046|32.5335135135135|35.7105185185185|40.9247863247863|16.1761952861953|31.4070588235294|40.9425641025641|31.5475816993464|41.4052991452991|37.1056488549618|32.08|31.5351973684211|31.9266887417219|34.0114893617021|31.9236666666667|31.9238|33.7695333333333|36.1597142857143|33.1016993464052|36.4320863309353|42.1805833333333|34.0075|33.2803947368421|38.6777692307692|36.3190714285714|33.9048322147651|33.4298675496689|33.8585906040268|33.8557046979866|33.6423333333333|31.3637086092715|30.7881818181818|39.9057936507936|33.1244736842105|33.5061333333333|32.8334640522876|33.8762162162162|33.8762162162162|48.0942718446602|54.934606741573|40.8161240310078|34.8268939393939|38.6557480314961|36.3143307086614|59.8189010989011|52.5994565217391|31.7588275862069|36.76416|51.0612631578947|35.1987022900763|32.169020979021|35.7876865671642|33.8897777777778|48.9265656565656|34.6375187969925|34.2588059701493|35.854496124031|49.7409278350515|38.9224576271186|48.5125773195876|30.7994482758621|50.5675268817204|31.1823076923077|32.3068115942029|52.8873033707865|31.8294285714286|49.9190425531915|32.3035507246377|34.4329230769231|32.5080882352941|49.2763541666667|48.2094791666667|31.1203521126761|31.4659285714286|32.0451079136691|31.9167391304348|31.3193167701863|31.4929370629371|78.802|41.2465217391304|29.6508724832215|68.0534782608696|31.4351428571429|30.8726573426573|31.0918571428571|31.2854285714286|31.3197122302158|28.3892258064516|33.2867938931298|30.5370138888889|31.1050354609929|31.1120567375887|31.1193617021277|30.7039160839161|31.4134285714286|31.2704255319149|33.7924615384615|34.1121705426357|31.3756737588652|31.1527464788732|31.3943262411348|31.3409219858156|31.5647857142857|33.7140909090909|33.9856488549618|34.1589312977099|34.6903875968992|40.05|39.9195495495495|35.6295161290323|37.9601739130435|38.9742857142857|46.6269473684211|39.8518018018018|35.6536290322581|35.9483739837398|35.3303174603175|35.3013492063492|35.3557894736842|37.0941739130435|37.3120168067227	0.056984	15.3423	54.6434	Ctrl_24_ENSG00000089876_chr10:125777297:GA:G	Panousis_2025	macrophage	macrophage	Ctrl_24	macrophage_Ctrl_24	ge	macromap
Ctrl_24	chr10:125794381:G:A	uc	chr10_125777297_GA_G	ENSG00000089876	DHX32	-0.564072	0.104095	1.77e-07	0.834711	0.720903	chr10:125777297:GA:G	10	125777297	154	38.6342	12.6411	34.2732716049383|35.4329559748428|35.4762264150943|39.68488|40.3266666666667|40.379593495935|37.4259090909091|37.7054961832061|38.5534108527132|39.1134126984127|40.4735245901639|37.0814285714286|57.7923529411765|43.5888034188034|31.5950617283951|31.588024691358|39.8996875|36.5546428571429|30.4441666666667|30.0759411764706|30.4314285714286|15.8688198757764|29.8395321637427|16.1982781456954|13.6679479768786|30.8970921985816|11.524265060241|12.0560101010101|28.358224852071|28.3547337278107|39.2777868852459|28.7783233532934|27.5370857142857|14.0310374639769|29.0057831325301|33.247724137931|37.1178294573643|15.5479935275081|29.300487804878|37.1339534883721|29.4315853658537|37.5536434108527|34.2312676056338|29.521472392638|29.227743902439|29.3959146341463|32.1853691275168|29.558950617284|29.3777300613497|31.462298136646|32.4510256410256|31.6535|33.098431372549|41.4890983606557|31.8551265822785|31.8152201257862|36.7015328467153|32.5940384615385|31.9735443037975|31.5494375|31.7291194968553|31.7264150943396|31.9389240506329|29.415652173913|29.2677777777778|39.5915748031496|31.46825|31.6095597484277|31.397|32.5563636363636|32.7691503267974|48.5657843137255|70.8576811594203|56.6159139784946|42.9640186915888|39.5909677419355|38.115041322314|74.5687671232877|57.6089285714286|32.4297887323944|39.6165517241379|50.0084536082474|36.5954761904762|33.3345652173913|45.6719047619048|36.0245669291339|48.9265656565656|36.85432|37.0216129032258|38.8674789915966|51.3284042553191|44.5907766990291|54.0887356321839|34.6195348837209|55.9854761904762|33.5268421052632|35.66672|53.4882954545455|34.8134375|55.8617857142857|35.3800793650794|37.6157983193277|35.3688|54.373908045977|61.7081333333333|33.993|34.1490697674419|34.2636153846154|35.23608|35.0167361111111|34.377786259542|105.069333333333|41.9765486725664|31.3331914893617|83.8516071428571|33.5948091603053|33.7006870229008|34.00671875|34.2184375|34.01125|30.1392465753425|37.5911206896552|34.0878294573643|34.8080158730159|34.815873015873|35.3857258064516|34.8465079365079|35.18304|34.9930952380952|38.8762831858407|39.2899107142857|35.110873015873|34.560078125|35.4128|35.35256|35.6376612903226|39.3828318584071|40.4738181818182|40.6801818181818|41.0555963302752|56.4807692307692|56.8085897435897|50.2052272727273|55.9669230769231|59.7961643835616|76.371724137931|59.7777027027027|49.1227777777778|49.1294444444444|48.9189010989011|50.5451136363636|51.6738461538462|53.9978481012658|55.501625	0.0820848	15.2825	71.5071	Ctrl_24_ENSG00000089876_chr10:125777297:GA:G	Panousis_2025	macrophage	macrophage	Ctrl_24	macrophage_Ctrl_24	ge	macromap
Ctrl_24	chr1:25386842:AACACAC:A	cd	chr1_25257119_C_G	ENSG00000187010	RHD	-0.839348	0.102451	3.39e-14	0.998519	0.95365	chr1:25257119:C:G	1	25257119	9	12.3121	0.458744	11.8183684950774|11.8051758087201|12.4774636174636|11.8387086092715|12.0132487309645|13.0106782608696|12.5998984771574|12.4251252086811|12.8204854368932	0.0509716	11.8078	12.9726	Ctrl_24_ENSG00000187010_chr1:25257119:C:G	Panousis_2025	macrophage	macrophage	Ctrl_24	macrophage_Ctrl_24	ge	macromap
Ctrl_24	chr8:27374501:T:C	cd	chr8_27373120_A_G	ENSG00000120899	PTK2B	-0.85835	0.0878913	1.41e-18	0.971636	0.962628	chr8:27373120:A:G	8	27373120	21	14.3488	1.16432	13.4472786885246|14.0409897610922|14.0145485519591|13.9646859083192|13.9336655405405|14.0717118644068|18.6562360801782|13.7064364207221|13.4950695517774|13.802859399684|15.7495412844037|15.8047014925373|13.5125705329154|13.6613153724247|14.0237826086957|14.299822616408|13.9699353448276|13.9707809110629|14.3432666666667|14.2809292035398|14.5741534988713	0.0554439	13.4712	17.2305	Ctrl_24_ENSG00000120899_chr8:27373120:A:G	Panousis_2025	macrophage	macrophage	Ctrl_24	macrophage_Ctrl_24	ge	macromap
Ctrl_24	chr17:34263990:C:T	ibd	chr17_34266646_A_G	ENSG00000108691	CCL2	0.575973	0.103411	8.43e-08	0.962883	0.66003	chr17:34266646:A:G	17	34266646	34	-6.56538	0.416106	-6.24249720044793|-6.35328874024526|-6.35863534675615|-6.76697247706422|-6.8055672823219|-6.91841207349081|-6.40214765100671|-6.44865079365079|-6.3784375|-6.42381959910913|-6.80722294654498|-6.38461797752809|-6.31901785714286|-6.3431914893617|-6.34037946428571|-6.1571027027027|-6.36195094760312|-6.31043429844098|-6.31372636262514|-6.30489977728285|-6.22018909899889|-6.29969966629589|-6.23581939799331|-6.2979532814238|-6.32565072302558|-6.25377850162866|-6.31746335963923|-8.05366855524079|-7.21427977839335|-7.26620641562064|-7.24280334728033|-6.95484068627451|-6.90208536585366|-6.89763061968408	0.0122384	-7.40401	-6.20915	Ctrl_24_ENSG00000108691_chr17:34266646:A:G	Panousis_2025	macrophage	macrophage	Ctrl_24	macrophage_Ctrl_24	ge	macromap
Ctrl_24	chr22:35297751:G:C	uc	chr22_35267530_C_T	ENSG00000100284	TOM1	-0.590854	0.0957185	3.84e-09	0.907434	0.991803	chr22:35267530:C:T	22	35267530	144	-10.3555	0.364556	-10.4277576853526|-10.5896256684492|-10.5713736263736|-10.5330656934307|-10.4681306715064|-10.8065017667845|-11.8080694980695|-9.61590538336052|-10.4797822141561|-10.7862137681159|-10.7378494623656|-10.8884181818182|-9.82689948892675|-10.5815412844037|-10.5768256880734|-10.8484963768116|-10.8231204379562|-10.6939355992844|-10.4923869801085|-10.3981149012567|-10.5064130434783|-10.4657761732852|-10.4720540540541|-10.4845931283906|-10.5010688405797|-10.7406307977737|-10.0968728522337|-10.2757217391304|-10.2479444444444|-10.3173021582734|-10.2291666666667|-10.2657885304659|-10.2657168458781|-10.3981508078995|-10.3946858168761|-9.76236087689713|-10.3909139784946|-10.3792652329749|-10.3814874551971|-10.595881294964|-10.5734290843806|-10.3732374100719|-10.4296576576577|-10.2728288288288|-10.3725806451613|-10.3622262118492|-10.3860682226212|-10.4045503597122|-10.3864991023339|-10.2410971223022|-10.4232612612613|-9.79060913705584|-10.4274506283662|-10.4092652329749|-10.3392678571429|-9.39947183098591|-10.4136396396396|-10.4080900900901|-10.1359816513761|-9.51461672473868|-10.3278711985689|-10.3291771019678|-10.3501792114695|-10.3305545617174|-10.3672710951526|-10.347688172043|-10.3563440860215|-10.8512406015038|-10.8590994371482|-10.8548780487805|-10.8510506566604|-10.3740681003584|-10.3223933209647|-10.8758834586466|-10.5997211895911|-9.37156089193825|-10.6907504690432|-10.0417647058824|-9.93321116928447|-10.658670411985|-10.6811069418386|-10.6821951219512|-10.6703183520599|-10.62|-9.91294532627866|-9.53020905923345|-10.1459027777778|-10.7585066162571|-10.8632061068702|-10.7763327032136|-10.0393650793651|-10.0474204946996|-10.7431886792453|-10.1224444444444|-10.5150274223035|-10.7482041587902|-10.1655865921788|-10.0550883392226|-9.89427083333333|-11.2876587301587|-10.7617202268431|-10.7821022727273|-10.3267391304348|-10.2759025270758|-10.2583783783784|-10.3892599277978|-10.4270289855072|-10.301157323689|-10.301714801444|-9.73890598290598|-9.5741541038526|-10.3868345323741|-9.84587800369686|-10.222166064982|-10.2589311594203|-9.74670085470085|-10.3465698729583|-10.2402346570397|-10.3210526315789|-10.3008514492754|-10.2754136690647|-10.3242625899281|-10.1930357142857|-9.33070895522388|-9.74327150084317|-10.30773960217|-10.4232723948812|-10.4849816176471|-10.4004553734062|-10.4193772893773|-10.4014259597806|-9.67624787775891|-10.3617818181818|-10.2266245487365|-9.83042105263158|-10.4877592592593|-10.5459217877095|-10.5179515828678|-10.5393470149254|-10.1766909090909|-10.2994332723949|-10.293071297989|-10.4177513711152|-9.56555772994129	0.00253164	-10.8686	-9.52358	Ctrl_24_ENSG00000100284_chr22:35267530:C:T	Panousis_2025	macrophage	macrophage	Ctrl_24	macrophage_Ctrl_24	ge	macromap
Ctrl_24	chr6:116447754:A:G	uc	chr6_116452638_CA_C	ENSG00000188820	CALHM6	0.653583	0.0968398	1.68e-10	0.994123	1	chr6:116452638:CA:C	6	116452638	39	13.2367	0.541336	12.9141767068273|14.3836322869955|14.041482300885|13.644739039666|14.6720588235294|13.3436216216216|13.4136413043478|13.3165489130435|13.2435135135135|13.250433604336|13.4341689373297|13.9820750551876|13.2430376344086|13.1306933333333|13.0721010638298|13.09312|12.9872486772487|13.0945454545455|12.9942705570292|13.1690053763441|13.2447425474255|13.33|13.250904109589|13.1345923913043|13.2218579234973|12.0565586034913|13.3200826446281|13.3209366391185|12.2484810126582|13.2843406593407|13.3078082191781|13.3969421487603|13.285467032967|12.004317617866|13.2864010989011|13.6904519774011|11.8857107843137|13.2824931506849|13.2548907103825	0.0138804	11.9984	14.3981	Ctrl_24_ENSG00000188820_chr6:116452638:CA:C	Panousis_2025	macrophage	macrophage	Ctrl_24	macrophage_Ctrl_24	ge	macromap
Ctrl_24	chr12:6402491:G:A	ibd	chr12_6402491_G_A	ENSG00000256433	ENSG00000256433	-0.452529	0.10337	1.96e-05	0.942285	1	chr12:6402491:G:A	12	6402491	9	-10.8695	2.37147	-15.1083467741935|-11.8672843450479|-11.1336474164134|-5.88265267175573|-10.5200817438692|-10.8157303370787|-10.8654929577465|-10.1236912751678|-11.5081710914454	0.263497	-14.4601	-6.73086	Ctrl_24_ENSG00000256433_chr12:6402491:G:A	Panousis_2025	macrophage	macrophage	Ctrl_24	macrophage_Ctrl_24	ge	macromap
Ctrl_24	chr5:156972939:A:G	cd	chr5_156960126_G_C	ENSG00000145850	TIMD4	-0.71453	0.0878486	4.87e-14	0.986977	0.886285	chr5:156960126:G:C	5	156960126	29	11.9139	0.681554	13.6368647540984|12.9400601202405|12.2200547445255|13.466084452975|12.0297966101695|13.0326679104478|11.3605891719745|12.0879761904762|11.2879936808847|11.3565015974441|11.3398407643312|11.4959935897436|12.1047413793103|12.0045360824742|12.0627430555556|12.0320552677029|12.0139827586207|11.350492845787|11.913470790378|11.4987258064516|11.389375|11.4219871794872|11.411248|11.3702551834131|10.5501248049922|12.2851769087523|12.0575401069519|11.8259893048128|11.9548035714286	0.0235019	11.0666	13.5173	Ctrl_24_ENSG00000145850_chr5:156960126:G:C	Panousis_2025	macrophage	macrophage	Ctrl_24	macrophage_Ctrl_24	ge	macromap
Ctrl_24	chr21:39092998:G:C	uc	chr21_39092998_G_C	ENSG00000157557	ETS2	-0.653398	0.10254	1.33e-09	0.990135	0.998891	chr21:39092998:G:C	21	39092998	23	3.43977	0.299511	3.57330922242315|3.65698918269231|3.64158587672053|3.59147815679234|3.54885714285714|3.55270399047052|3.54145151695419|3.52368920521945|3.0395763546798|3.22665679012346|3.35516518091243|4.05986657771848|3.20507462686567|3.21054972513743|3.19698216055501|4.01367521367521|3.22799801783944|3.21453194650817|3.16746660069273|3.18442956349206|4.02201748486886|3.20242981112813|3.15817947395565	0.0130222	3.10481	4.03905	Ctrl_24_ENSG00000157557_chr21:39092998:G:C	Panousis_2025	macrophage	macrophage	Ctrl_24	macrophage_Ctrl_24	ge	macromap
Ctrl_24	chr16:23853849:T:C	cd	chr16_23854902_A_G	ENSG00000166501	PRKCB	0.976324	0.0906581	1.68e-21	0.860034	0.690185	chr16:23854902:A:G	16	23854902	31	18.8916	3.06505	17.2525222551929|17.0415072463768|15.1116284987277|15.1383673469388|14.9781933842239|15.1531898734177|17.8029802955665|17.8663950617284|17.8915594059406|18.082135678392|17.9952357320099|18.139102244389|17.9252164009112|17.9271149144254|17.8360090702948|17.9198636363636|17.7930542986425|17.5481927710843|17.7881674208145|18.6120222222222|17.9417274939173|17.978512195122|18.7849776785714|18.6796888888889|18.8725550660793|23.2884164222874|23.6988746803069|26.8220879120879|24.6484109589041|24.5896994535519|24.5337158469945	0.0988726	15.0783	25.1918	Ctrl_24_ENSG00000166501_chr16:23854902:A:G	Panousis_2025	macrophage	macrophage	Ctrl_24	macrophage_Ctrl_24	ge	macromap
Ctrl_24	chr20:50270731:C:T	uc	chr20_50267587_C_A	ENSG00000224397	PELATON	-0.643951	0.113594	5.15e-08	0.959299	1	chr20:50267587:C:A	20	50267587	23	-14.7209	2.22542	-10.1626677316294|-11.4175709219858|-9.41496941896025|-14.2501154734411|-13.9479097387173|-13.4687179487179|-13.6522802850356|-13.8152857142857|-13.8281796690307|-13.8224349881797|-13.7650473933649|-13.8994230769231|-17.004670487106|-15.9760344827586|-16.7821052631579|-16.9215044247788|-16.6249855072464|-16.6481739130435|-16.6466956521739|-16.7235860058309|-16.6072093023256|-16.5361383285303|-16.6640173410405	0.0967573	-16.9589	-9.8262	Ctrl_24_ENSG00000224397_chr20:50267587:C:A	Panousis_2025	macrophage	macrophage	Ctrl_24	macrophage_Ctrl_24	ge	macromap
Ctrl_24	chr10:80491788:C:A	ibd	chr10_80494291_A_G	ENSG00000108219	TSPAN14	0.820145	0.125186	5e-10	0.98339	0.745271	chr10:80494291:A:G	10	80494291	24	7.29813	0.894085	8.58738751814223|8.94788434414668|8.54222661396575|8.57958169934641|9.04504376367615|7.00723958333333|6.77576612903226|6.74586345381526|6.745|6.70523476523477|6.9845889698231|8.9535480349345|6.66982017982018|6.85288481141692|6.75522044088176|6.90454454454455|6.72862137862138|6.76615230460922|6.73350947158524|7.23625265392781|7.03360209424084|6.84194303153611|6.72786516853933|6.28529137529138	0.0372535	6.5064	8.99243	Ctrl_24_ENSG00000108219_chr10:80494291:A:G	Panousis_2025	macrophage	macrophage	Ctrl_24	macrophage_Ctrl_24	ge	macromap
Ctrl_24	chr1:1337898:A:G	uc	chr1_1337898_A_G	ENSG00000242485	MRPL20	-0.7561	0.121764	3.16e-09	0.993376	1	chr1:1337898:A:G	1	1337898	25	7.88603	0.458892	7.52616129032258|6.9246614872364|7.32036093418259|7.07922814982974|7.54189336235038|8.36393805309735|7.71981069042316|8.64672897196262|8.58733421750663|8.49492042440318|8.89507565337001|7.7468988764045|7.88981961668546|7.93708946772367|7.86952702702703|7.87725534308211|7.88761261261261|7.93468926553672|7.87404949381327|7.92301245753114|7.89311936936937|7.72201111111111|7.72204444444445|7.64652654867257|8.12692307692308	0.0183557	7.0174	8.74607	Ctrl_24_ENSG00000242485_chr1:1337898:A:G	Panousis_2025	macrophage	macrophage	Ctrl_24	macrophage_Ctrl_24	ge	macromap
Ctrl_24	chr17:34263990:C:T	cd	chr17_34266646_A_G	ENSG00000108691	CCL2	0.575973	0.103411	8.43e-08	0.954489	0.66003	chr17:34266646:A:G	17	34266646	34	-4.96292	0.32719	-4.57680623973727|-4.7689539748954|-4.76497904442582|-5.22591093117409|-5.24783316378433|-5.34126646403242|-4.81372582001682|-4.8364880952381|-4.81878583473862|-4.8313149078727|-5.23685055165496|-4.79924831081081|-4.74986577181208|-4.79633361558002|-4.77393277310924|-4.75402337228715|-4.78747483221477|-4.76599663582843|-4.76978151260504|-4.76181665264929|-4.70306980656013|-4.76318755256518|-4.70044537815126|-4.76186711522288|-4.77878991596639|-4.84417998317914|-4.76901276595745|-6.10729323308271|-5.477087276551|-5.51308994708995|-5.47217070600632|-5.15454132606721|-5.13119673617407|-5.14198369565217	0.00962323	-5.61708	-4.67881	Ctrl_24_ENSG00000108691_chr17:34266646:A:G	Panousis_2025	macrophage	macrophage	Ctrl_24	macrophage_Ctrl_24	ge	macromap
Ctrl_24	chr11:1852991:C:T	cd	chr11_2301990_G_A	ENSG00000064201	TSPAN32	-0.569051	0.0901476	1.83e-09	0.829166	1	chr11:2301990:G:A	11	2301990	12	0.519688	0.300353	0.626335174953959|0.0149450905797101|0.727165302782324|0.126253068592058|0.13058996350365|0.797379888268156|0.787915730337079|0.782587360594796|0.755962025316456|0.37394623655914|0.755323688969258|0.357846702317291	0.0250294	0.0455548	0.794777	Ctrl_24_ENSG00000064201_chr11:2301990:G:A	Panousis_2025	macrophage	macrophage	Ctrl_24	macrophage_Ctrl_24	ge	macromap
Ctrl_24	chr8:27374501:T:C	cd	chr8_27373120_A_G	ENSG00000120899	PTK2B	-0.85835	0.0878913	1.41e-18	0.971636	0.876708	chr8:27373120:A:G	8	27373120	21	14.3488	1.16432	13.4472786885246|14.0409897610922|14.0145485519591|13.9646859083192|13.9336655405405|14.0717118644068|18.6562360801782|13.7064364207221|13.4950695517774|13.802859399684|15.7495412844037|15.8047014925373|13.5125705329154|13.6613153724247|14.0237826086957|14.299822616408|13.9699353448276|13.9707809110629|14.3432666666667|14.2809292035398|14.5741534988713	0.0554439	13.4712	17.2305	Ctrl_24_ENSG00000120899_chr8:27373120:A:G	Panousis_2025	macrophage	macrophage	Ctrl_24	macrophage_Ctrl_24	ge	macromap
Ctrl_24	chr3:112974906:A:T	uc	chr3_112935600_C_A	ENSG00000163606	CD200R1	0.71638	0.0928003	6.03e-13	0.99749	0.982912	chr3:112935600:C:A	3	112935600	11	-13.762	0.541104	-14.8928498727735|-13.4233489461358|-13.2000230946882|-13.3628504672897|-13.9789781021898|-13.0434709193246|-14.2415506958251|-13.991796875|-14.1115984405458|-13.4796904761905|-13.6559905660377	0.0491913	-14.73	-13.0826	Ctrl_24_ENSG00000163606_chr3:112935600:C:A	Panousis_2025	macrophage	macrophage	Ctrl_24	macrophage_Ctrl_24	ge	macromap
Ctrl_24	chr11:1852991:C:T	uc	chr11_1852991_C_T	ENSG00000130592	LSP1	0.819283	0.0937586	1.11e-15	0.994687	1	chr11:1852991:C:T	11	1852991	12	9.87869	0.936734	8.90657142857143|8.87296511627907|12.2831034482759|8.96157514450867|9.08157664233577|9.94953216374269|10.101762962963|10.0142290748899|9.79078909612626|10.3767906976744|10.1684925373134|10.0368421052632	0.0780611	8.88221	11.7589	Ctrl_24_ENSG00000130592_chr11:1852991:C:T	Panousis_2025	macrophage	macrophage	Ctrl_24	macrophage_Ctrl_24	ge	macromap
Ctrl_24	chr11:1852991:C:T	ibd	chr11_1852991_C_T	ENSG00000283787	PRR33	0.460195	0.105636	2.14e-05	0.924697	1	chr11:1852991:C:T	11	1852991	12	6.67619	0.398374	6.47483126110124|6.30947098976109|7.79991525423729|6.32108658743633|6.36355670103093|6.6860347826087|6.78181019332162|6.71229565217391|6.56644557823129|6.80973214285714|6.78536585365854|6.50371772805508	0.0331979	6.31267	7.52761	Ctrl_24_ENSG00000283787_chr11:1852991:C:T	Panousis_2025	macrophage	macrophage	Ctrl_24	macrophage_Ctrl_24	ge	macromap
Ctrl_24	chr1:25386842:AACACAC:A	ibd	chr1_25257119_C_G	ENSG00000187010	RHD	-0.839348	0.102451	3.39e-14	0.998525	0.95365	chr1:25257119:C:G	1	25257119	9	16.1414	0.753303	15.2779272727273|15.2055797101449|15.7523884514436|15.7501762114537|15.8125389755011|17.2376497695853|16.6217410714286|16.5025498891353|17.1124406047516	0.0837003	15.22	17.2126	Ctrl_24_ENSG00000187010_chr1:25257119:C:G	Panousis_2025	macrophage	macrophage	Ctrl_24	macrophage_Ctrl_24	ge	macromap
Ctrl_24	chr10:80491788:C:A	cd	chr10_80494291_A_G	ENSG00000108219	TSPAN14	0.820145	0.125186	5e-10	0.982932	0.957507	chr10:80494291:A:G	10	80494291	24	5.0835	0.550433	6.06220286885246|6.12360038610039|5.99219038817006|6.06597042513863|5.94332854061826|4.78786476868327|4.76706382978723|4.77532338308458|4.77132102272727|4.7333850493653|4.83935832732516|5.8539971448965|4.69184118060436|4.73095003518649|4.74768309859155|4.84044912280702|4.71003496503497|4.73868070175439|4.72287412587413|5.03066420664207|4.73367864693446|4.72969760900141|4.81827359180688|4.79358222222222	0.0229347	4.7023	6.09046	Ctrl_24_ENSG00000108219_chr10:80494291:A:G	Panousis_2025	macrophage	macrophage	Ctrl_24	macrophage_Ctrl_24	ge	macromap
Ctrl_24	chr1:93203661:T:C	cd	chr1_93074099_G_T	ENSG00000117505	DR1	-0.604489	0.10003	7.6e-09	0.832888	0.968727	chr1:93074099:G:T	1	93074099	170	-8.13667	0.707815	-8.53451104100946|-8.9421449704142|-8.26709480122324|-8.19860182370821|-7.48606741573034|-8.13643504531722|-8.54949101796407|-8.55618263473054|-8.0551497005988|-8.22237003058104|-8.04813153961136|-7.57029985007496|-7.6133081570997|-7.68690548780488|-7.43747142857143|-7.72053516819572|-7.39107954545455|-7.56485757121439|-7.58848120300752|-7.36019801980198|-10.0804988123515|-7.31023876404494|-7.64935483870968|-7.28646563814867|-7.65072271386431|-7.31364275668073|-7.31251758087201|-7.32144866385373|-7.30111111111111|-8.12403982930299|-10.3682877959927|-7.45311669128508|-8.07296453900709|-9.73734589041096|-9.73508561643836|-9.81438356164383|-8.06978723404255|-8.17372521246459|-8.10921540656205|-9.76409638554217|-7.61226726726727|-9.8525641025641|-7.57466966966967|-8.08308677098151|-9.71860068259386|-8.01284702549575|-8.06466571834993|-8.02745042492918|-8.0217304964539|-9.52193548387097|-7.94748587570621|-7.94151343705799|-7.90683687943263|-7.9064406779661|-7.92677053824363|-9.42883838383838|-7.47484257871065|-7.9422332859175|-7.94813920454545|-9.46109797297297|-7.8945197740113|-8.34873134328358|-7.91104667609618|-7.97800283286119|-7.92741525423729|-8.59829230769231|-9.49134125636672|-7.82109090909091|-8.36568011958147|-7.95006369426752|-7.95872408293461|-7.94429178470255|-7.8820874471086|-7.45531437125748|-7.89973163841808|-8.337796875|-7.44485799701046|-7.19285714285714|-7.8674965034965|-7.84925666199159|-7.39817236255572|-7.91683615819209|-7.93180790960452|-7.9021388101983|-7.87940845070423|-7.47299698795181|-7.84636235955056|-7.42507462686567|-7.89604519774011|-7.86272855133615|-7.61425149700599|-7.83771509167842|-7.93648305084746|-7.83|-7.47041979010495|-7.90094632768362|-7.87778873239437|-8.37967164179104|-7.9549297752809|-7.46985007496252|-7.445260804769|-7.48130239520958|-7.88157524613221|-7.86932584269663|-7.48602086438152|-9.01340093603744|-7.59474114441417|-7.89407042253521|-7.42846953937593|-7.86130434782609|-7.88470588235294|-7.8776858345021|-7.44658718330849|-8.60692192192192|-7.51592481203008|-7.99206258890469|-7.95774787535411|-7.95776203966006|-8.48914027149321|-7.95831444759207|-7.5023988005997|-7.9696170212766|-7.51955089820359|-7.94920792079208|-7.97008510638298|-7.86096638655462|-7.94120056497175|-7.95243281471004|-7.92829096045198|-7.93447740112994|-7.96564356435644|-7.96116147308782|-7.93522662889518|-7.49339820359281|-7.96321985815603|-7.98539007092199|-7.96854107648725|-7.95760283687943|-7.48780780780781|-9.71809034907598|-8.0918|-8.56603498542274|-8.54056686046512|-8.57900874635569|-8.57119708029197|-8.1117873651772|-8.52568115942029|-8.54956395348837|-8.52508695652174|-11.6521936758893|-8.55202623906706|-8.61966374269006|-8.18182098765432|-8.60228070175439|-8.5509649122807|-8.55100877192982|-8.62653001464129|-8.60868613138686|-8.04838957055215|-8.11645705521473|-10.7211272727273|-8.09267584097859|-8.27185582822086|-9.16833592534992|-8.50864357864358|-9.18551301684533|-9.30037094281298|-7.82351181102362|-7.743578125|-7.7675654853621	0.00416362	-9.84397	-7.31277	Ctrl_24_ENSG00000117505_chr1:93074099:G:T	Panousis_2025	macrophage	macrophage	Ctrl_24	macrophage_Ctrl_24	ge	macromap
Ctrl_24	chr11:65879086:C:A	cd	chr11_65896076_A_G	ENSG00000172543	CTSW	-0.726221	0.123003	1.56e-08	0.974986	0.961195	chr11:65896076:A:G	11	65896076	29	-6.92238	0.668639	-5.76802575107296|-5.8186858974359|-5.82141025641026|-6.12221987315011|-5.76139742319128|-5.63857847976308|-7.32266666666667|-7.177291886196|-7.26776947705443|-7.16106092436975|-7.13084728033473|-6.2856827309237|-7.14493710691824|-7.14311320754717|-7.25410201912859|-7.22407249466951|-7.14708820403826|-7.21118085106383|-7.23711087420043|-7.21787007454739|-7.21774468085106|-7.24711538461538|-6.30915392456677|-7.49587165775401|-7.52294557097118|-7.67676312968918|-6.7068065506653|-7.75455818965517|-7.96294956140351	0.0230565	-7.81708	-5.72455	Ctrl_24_ENSG00000172543_chr11:65896076:A:G	Panousis_2025	macrophage	macrophage	Ctrl_24	macrophage_Ctrl_24	ge	macromap
Ctrl_24	chr6:122400365:A:G	ibd	chr6_122523264_C_A	ENSG00000025156	HSF2	0.676618	0.0950964	2.11e-11	0.962044	0.938768	chr6:122523264:C:A	6	122523264	48	17.377	1.07596	19.348275862069|19.4677872340426|16.8345202020202|16.8019696969697|16.7630886075949|16.8339847715736|16.833807106599|16.8962944162437|16.8317258883249|16.8231979695431|16.8767430025445|16.7778481012658|16.5279015544041|16.8812213740458|16.7427272727273|16.8658734177215|16.9094670050761|16.7225316455696|16.846887755102|16.7790609137056|16.7080506329114|16.7731725888325|16.8224681933842|16.8162849872774|16.902915601023|16.9020918367347|14.9995464852608|17.315618556701|17.5438582677165|17.3581912144703|17.3134536082474|17.462051948052|17.4578181818182|18.2002734375|19.5523849372385|17.5821932114883|17.5393733681462|15.4244036697248|17.6202604166667|19.6402941176471|19.5855042016807|17.4695584415584|19.9367381974249|19.8768803418803|16.9399498746867|17.6014621409922|17.6074479166667|17.7783202099738	0.0224159	15.6175	19.8355	Ctrl_24_ENSG00000025156_chr6:122523264:C:A	Panousis_2025	macrophage	macrophage	Ctrl_24	macrophage_Ctrl_24	ge	macromap
Ctrl_24	chr5:156972939:A:G	ibd	chr5_156960126_G_C	ENSG00000145850	TIMD4	-0.71453	0.0878486	4.87e-14	0.987401	0.972479	chr5:156960126:G:C	5	156960126	29	15.2461	0.890197	17.4666404199475|16.6849870801034|15.646238317757|17.1536185819071|15.633436123348|16.7920913461538|14.9256276150628|15.7250663716814|14.7325773195876|14.6580824742268|14.5930737704918|14.7907216494845|15.6713169642857|15.5604454342984|15.6842889390519|15.655191011236|15.6235650224215|14.7205360824742|15.3739246119734|14.8835281837161|14.7142236024845|14.7563561076605|14.5551632653061|14.6690329218107|13.9435670103093|14.4357549234136|14.5156223175966|14.2368669527897|14.3355246252677	0.0306965	14.1489	17.2475	Ctrl_24_ENSG00000145850_chr5:156960126:G:C	Panousis_2025	macrophage	macrophage	Ctrl_24	macrophage_Ctrl_24	ge	macromap
Ctrl_24	chr16:23853849:T:C	cd	chr16_23854902_A_G	ENSG00000166501	PRKCB	0.976324	0.0906581	1.68e-21	0.860034	1	chr16:23854902:A:G	16	23854902	31	18.8916	3.06505	17.2525222551929|17.0415072463768|15.1116284987277|15.1383673469388|14.9781933842239|15.1531898734177|17.8029802955665|17.8663950617284|17.8915594059406|18.082135678392|17.9952357320099|18.139102244389|17.9252164009112|17.9271149144254|17.8360090702948|17.9198636363636|17.7930542986425|17.5481927710843|17.7881674208145|18.6120222222222|17.9417274939173|17.978512195122|18.7849776785714|18.6796888888889|18.8725550660793|23.2884164222874|23.6988746803069|26.8220879120879|24.6484109589041|24.5896994535519|24.5337158469945	0.0988726	15.0783	25.1918	Ctrl_24_ENSG00000166501_chr16:23854902:A:G	Panousis_2025	macrophage	macrophage	Ctrl_24	macrophage_Ctrl_24	ge	macromap
Ctrl_24	chr19:46379854:T:TG	cd	chr19_46344644_C_T	ENSG00000011485	PPP5C	-0.900599	0.092432	1.64e-18	0.97235	0.960963	chr19:46344644:C:T	19	46344644	25	12.3847	0.794993	12.902564469914|12.9537841726619|12.7218387553041|12.6164102564103|12.7330071942446|12.6706160458453|12.6856384505022|12.6412|12.6449642346209|12.7042676056338|12.6635327635328|14.1473380035026|13.6168778979907|12.5920815138282|12.5285651537335|12.9865250379363|10.7938083228247|11.46093708166|11.4945491251682|12.8005680119581|11.3608655126498|11.6033823529412|11.4802156334232|11.4893261455526|11.3250867823765	0.0317997	11.1126	13.8291	Ctrl_24_ENSG00000011485_chr19:46344644:C:T	Panousis_2025	macrophage	macrophage	Ctrl_24	macrophage_Ctrl_24	ge	macromap
Ctrl_24	chr9:136395559:G:A	ibd	chr9_136362695_G_C	ENSG00000165684	SNAPC4	0.49357	0.0954517	5.78e-07	0.938412	1	chr9:136362695:G:C	9	136362695	57	4.25935	0.976119	6.12341926729986|6.11610904584882|5.24250341997264|6.03318455971049|6.37722294654498|4.80662966700303|4.41203598484848|4.41639204545455|4.37032863849765|4.30562613430127|4.4212440645774|4.40039622641509|4.38182857142857|4.38261655566127|4.38570476190476|4.39469018112488|3.48469777306469|3.51186096256684|3.47197452229299|3.46774261603375|3.31568443051202|3.47283298097252|4.38335870599429|4.33869114877589|4.39024738344434|4.38480952380952|3.70459231490159|3.38128430296378|3.3821686746988|4.32271835132483|4.3781463878327|4.31490196078431|3.35114967462039|4.28889432485323|4.29912839737582|4.28421155729677|3.31780195865071|4.28039548022599|4.27046052631579|3.34281837160752|3.33932914046122|3.3781875658588|3.25547544409613|2.57099128540305|3.20916754478398|3.53598759048604|7.90949541284404|6.73225319396051|3.27430409356725|3.61666299559471|3.79120689655172|4.06138461538462|4.22443977591036|4.65983031674208|4.19703081232493|5.04483353884094|4.27162237762238	0.0171249	3.22769	6.59024	Ctrl_24_ENSG00000165684_chr9:136362695:G:C	Panousis_2025	macrophage	macrophage	Ctrl_24	macrophage_Ctrl_24	ge	macromap
Ctrl_24	chr11:65879086:C:A	cd	chr11_65896076_A_G	ENSG00000172543	CTSW	-0.726221	0.123003	1.56e-08	0.974986	1	chr11:65896076:A:G	11	65896076	29	-6.92238	0.668639	-5.76802575107296|-5.8186858974359|-5.82141025641026|-6.12221987315011|-5.76139742319128|-5.63857847976308|-7.32266666666667|-7.177291886196|-7.26776947705443|-7.16106092436975|-7.13084728033473|-6.2856827309237|-7.14493710691824|-7.14311320754717|-7.25410201912859|-7.22407249466951|-7.14708820403826|-7.21118085106383|-7.23711087420043|-7.21787007454739|-7.21774468085106|-7.24711538461538|-6.30915392456677|-7.49587165775401|-7.52294557097118|-7.67676312968918|-6.7068065506653|-7.75455818965517|-7.96294956140351	0.0230565	-7.81708	-5.72455	Ctrl_24_ENSG00000172543_chr11:65896076:A:G	Panousis_2025	macrophage	macrophage	Ctrl_24	macrophage_Ctrl_24	ge	macromap
Ctrl_6	chr2:181459315:G:GT	ibd	chr2_181469957_C_T	ENSG00000115232	ITGA4	-0.520222	0.0973281	2.6e-07	0.978501	1	chr2:181469957:C:T	2	181469957	13	5.70507	0.265676	5.6133488372093|5.62728018757327|6.31951948051948|5.54275144508671|5.61905041031653|5.59452520515826|5.51904093567251|5.70934904601571|5.39367584745763|5.42160427807487|5.77884353741497|5.98644418872267|6.04042973286876	0.0204366	5.40205	6.23579	Ctrl_6_ENSG00000115232_chr2:181469957:C:T	Panousis_2025	macrophage	macrophage	Ctrl_6	macrophage_Ctrl_6	ge	macromap
Ctrl_6	chr7:128935743:TCTTAGCTATTGCTC:T	ibd	chr7_128939148_T_C	ENSG00000128604	IRF5	0.733054	0.0837925	1.22e-15	0.986756	0.909771	chr7:128939148:T:C	7	128939148	13	11.7372	0.865925	12.9546260869565|13.0115495495495|11.7338461538462|11.8394380165289|11.2169953775039|11.4522362204724|12.0766721581549|11.7639672131148|11.9821044045677|12.0564110929853|12.0558401305057|10.7421231766613|9.69759493670886	0.0666096	10.011	12.9945	Ctrl_6_ENSG00000128604_chr7:128939148:T:C	Panousis_2025	macrophage	macrophage	Ctrl_6	macrophage_Ctrl_6	ge	macromap
Ctrl_6	chr6:116447754:A:G	uc	chr6_116452638_CA_C	ENSG00000188820	CALHM6	0.598984	0.0993534	8.57e-09	0.993319	1	chr6:116452638:CA:C	6	116452638	39	11.7689	0.518391	11.7666465863454|13.0737443946188|12.7562389380531|12.504885177453|13.0317194570136|11.9757027027027|12.0233695652174|11.8697010869565|11.8072702702703|11.8046883468835|12.0138419618529|11.4584105960265|11.8181989247312|11.7131733333333|11.6313563829787|11.6512533333333|11.5551851851852|11.7608021390374|11.5316445623342|11.7004032258065|11.7756910569106|11.833825136612|11.7357534246575|11.6311413043478|11.7036612021858|10.6829925187032|11.8011845730028|11.8021212121212|10.843746835443|11.7706043956044|11.7477534246575|11.7577685950413|11.7727197802198|10.6332754342432|11.773489010989|12.1766949152542|10.5643137254902|11.802602739726|11.730737704918	0.0132921	10.6298	13.0338	Ctrl_6_ENSG00000188820_chr6:116452638:CA:C	Panousis_2025	macrophage	macrophage	Ctrl_6	macrophage_Ctrl_6	ge	macromap
Ctrl_6	chr1:93203661:T:C	ibd	chr1_93074099_G_T	ENSG00000117505	DR1	-0.514639	0.104916	2.01e-06	0.808445	0.968727	chr1:93074099:G:T	1	93074099	170	-10.6349	0.766746	-11.9361483253589|-12.1664066193853|-10.4443378995434|-10.2298651685393|-10.0745814977974|-10.16109375|-10.739840546697|-10.6908163265306|-10.3287954545455|-10.2725|-10.1630820399113|-9.77272727272727|-9.94589569160998|-10.0516247139588|-10.3334684684685|-10.046704805492|-10.3263963963964|-9.79412556053812|-10.0064545454545|-10.23359375|-11.0242005420054|-10.2456026785714|-11.1940243902439|-10.2523214285714|-11.1723357664234|-10.2675555555556|-10.2619777777778|-10.2456696428571|-10.2763982102908|-10.0108096280088|-11.9424281984334|-9.83824324324324|-10.009124726477|-12.2794638069705|-12.2780965147453|-12.1298927613941|-10.0514473684211|-10.0256607929515|-10.1583813747228|-12.3362365591398|-9.7833185840708|-12.2561930294906|-9.82702222222222|-10.1100881057269|-12.27472|-9.99579868708972|-10.1131868131868|-10.1387444933921|-10.173127753304|-12.3905066666667|-10.2044736842105|-10.3083370288248|-10.3760307017544|-10.1612008733624|-10.231956043956|-12.2256692913386|-10.0284855233853|-10.2707268722467|-10.2528854625551|-12.4169866666667|-10.1762144420131|-9.9261407249467|-10.2095175438596|-10.3151096491228|-10.2491447368421|-10.3373835920177|-12.4174933333333|-10.1040347071584|-9.88717622080679|-9.75407327586207|-9.8|-10.2381057268722|-10.2026258205689|-9.98050884955752|-10.2030853391685|-10.302647702407|-9.97798672566372|-9.84576158940397|-10.1200653594771|-10.1380349344978|-10.0578841870824|-10.5568791208791|-10.255032967033|-10.2298461538462|-10.2093216630197|-10.1394170403587|-10.1750655021834|-10.0231111111111|-10.2345934065934|-10.1896061269147|-10.2571269487751|-10.1285087719298|-10.1810745614035|-10.1702401746725|-10.03453125|-10.2237061403509|-10.2109409190372|-9.92412765957447|-10.3566593886463|-10.0558|-10.1233333333333|-10.1564|-10.2595633187773|-10.2793435448578|-10.1146017699115|-11.950880195599|-9.92088659793814|-10.31125|-10.0831415929204|-10.2994529540481|-10.2884279475983|-10.3022925764192|-10.1725|-10.1508102345416|-10.2610022271715|-10.4949122807018|-10.5085054945055|-10.5089230769231|-10.235374732334|-10.516989010989|-10.3095777777778|-10.5416079295154|-10.3438666666667|-10.5272307692308|-10.5450660792952|-10.9402739726027|-10.5352412280702|-10.5352412280702|-10.5119078947368|-10.4819956140351|-10.5469298245614|-10.5711868131868|-10.5732378854626|-10.3603777777778|-10.6303956043956|-10.7055286343612|-10.6939340659341|-10.6802643171806|-10.4762138084633|-12.873597733711|-11.0354035874439|-11.2032666666667|-11.2019111111111|-11.2098222222222|-11.1917371937639|-11.0441704035874|-11.1384326710817|-11.2135111111111|-11.2138|-13.7875476839237|-11.1904454342984|-11.3182997762864|-11.1931376975169|-11.2672098214286|-11.3893959731544|-11.4143946188341|-11.2706040268456|-11.275615212528|-11.0262331838565|-11.017399103139|-13.8475|-11.0646412556054|-11.3260762331839|-11.005807860262|-11.2797091722595|-10.9660860215054|-11.1155434782609|-11.7623399014778|-11.772049382716|-11.8185861182519	0.00451027	-12.411	-9.80608	Ctrl_6_ENSG00000117505_chr1:93074099:G:T	Panousis_2025	macrophage	macrophage	Ctrl_6	macrophage_Ctrl_6	ge	macromap
Ctrl_6	chr8:27374501:T:C	cd	chr8_27362793_G_A	ENSG00000120899	PTK2B	-0.705156	0.0957676	5.46e-12	0.978078	0.962628	chr8:27362793:G:A	8	27362793	21	11.6564	0.879161	11.4805901639344|11.9568259385666|11.9095400340715|11.8271477079796|11.817347972973|11.9517966101695|14.6776391982183|10.6505337519623|10.484513137558|10.6565244865719|12.0129724770642|12.3302798507463|10.6614420062696|10.8309984152139|11.4786304347826|11.710044345898|11.4075862068966|11.3362472885033|11.8012222222222|11.7890044247788|12.0145372460497	0.0418648	10.5675	13.504	Ctrl_6_ENSG00000120899_chr8:27362793:G:A	Panousis_2025	macrophage	macrophage	Ctrl_6	macrophage_Ctrl_6	ge	macromap
Ctrl_6	chr5:177372991:T:C	cd	chr5_177372991_T_C	ENSG00000169220	RGS14	-0.495325	0.103736	3.61e-06	0.977552	1	chr5:177372991:T:C	5	177372991	19	-6.67794	0.227626	-6.3597491638796|-6.7933041958042|-6.62970903522205|-6.49084577114428|-6.69793760831889|-6.63611464968153|-6.60788069073783|-6.68866877971474|-6.59900775193798|-6.49085365853658|-6.41217462932455|-7.03409582689335|-6.44073170731707|-6.91194174757282|-6.46101777059774|-7.13724783861671|-6.88037865748709|-6.58929508196721|-7.01998461538462	0.0119803	-7.09083	-6.38334	Ctrl_6_ENSG00000169220_chr5:177372991:T:C	Panousis_2025	macrophage	macrophage	Ctrl_6	macrophage_Ctrl_6	ge	macromap
Ctrl_6	chr11:1852991:C:T	uc	chr11_1852991_C_T	ENSG00000130592	LSP1	0.730566	0.0994557	6.05e-12	0.994507	0.792522	chr11:1852991:C:T	11	1852991	12	8.0284	1.13651	6.60975939849624|6.90510174418605|10.9530134932534|7.01693641618497|7.14589781021898|8.0833918128655|8.22456296296296|8.15486049926579|7.97931133428981|8.60970542635659|8.33349253731343|8.32472180451128	0.0947094	6.69098	10.3086	Ctrl_6_ENSG00000130592_chr11:1852991:C:T	Panousis_2025	macrophage	macrophage	Ctrl_6	macrophage_Ctrl_6	ge	macromap
Ctrl_6	chr6:122400365:A:G	cd	chr6_122428748_A_T	ENSG00000025156	HSF2	0.682028	0.0954165	1.89e-11	0.904058	0.836436	chr6:122428748:A:T	6	122428748	48	17.3651	0.706386	19.4338016528926|19.441646090535|17.6320360824742|17.4398971722365|17.5506718346253|17.5711139896373|17.5257364341085|17.5581136950904|17.5359431524548|17.5676683937824|17.6155584415584|17.5723056994819|20.118820058997|17.6737239583333|17.5160981912145|17.5215762273902|17.5683419689119|17.348641025641|17.5057772020725|17.3432307692308|17.3321227621483|17.4781395348837|17.4390721649485|17.2534948979592|17.4300515463918|17.2352671755725|16.2484134615385|16.8523232323232|17.1770725388601|17.1007948717949|17.0135459183673|17.1005641025641|17.2800777202073|16.6693140794224|17.3569172932331|17.1107712082262|17.3126424870466|16.4575862068966|16.867095959596|17.3497378277154|17.3073033707865|16.7194|17.1276666666667|16.9616483516483|16.3747445255474|16.6507425742574|16.6017037037037|16.6759405940594	0.0147164	16.3892	19.4403	Ctrl_6_ENSG00000025156_chr6:122428748:A:T	Panousis_2025	macrophage	macrophage	Ctrl_6	macrophage_Ctrl_6	ge	macromap
Ctrl_6	chr6:167024500:C:T	uc	chr6_167068424_G_A	ENSG00000213066	CEP43	0.500101	0.101206	1.71e-06	0.820269	0.764691	chr6:167068424:G:A	6	167068424	322	9.69521	0.570355	9.22266839378238|9.58475543478261|9.59129380053908|8.68085365853658|9.64171581769437|9.53507978723404|9.43323684210526|9.40606382978723|9.67060109289617|9.36477453580902|8.65308068459658|9.31710875331565|9.56117962466488|9.56549597855228|9.48890666666667|9.76723287671233|9.50189333333333|9.50258666666667|9.55536193029491|9.55879356568365|9.55788203753351|9.50314666666667|10.4402064896755|9.8169696969697|9.93212121212121|9.57516129032258|9.4916|9.56588709677419|9.50799465240642|9.57243243243243|9.0263959390863|10.6985585585586|9.53211796246649|9.50532085561497|9.65433962264151|9.61978609625668|9.61994652406417|9.63103723404255|9.60882978723404|9.68611260053619|9.67786096256684|9.70446524064171|9.70597855227882|9.71402144772118|9.6975935828877|9.83711956521739|9.68155080213904|9.60440318302387|9.55372031662269|9.73407506702413|8.74893975903614|9.53092592592593|9.68639037433155|9.68513586956522|9.55372031662269|9.77590296495957|9.69780748663102|9.60811671087533|9.84736413043478|9.68189839572192|9.12791666666667|9.88010610079576|8.4876376146789|9.66482573726542|9.68090909090909|9.66914893617021|9.88641711229947|9.92|9.85077333333333|9.82324468085106|10.5745375722543|9.65746666666667|9.64558510638298|9.6732|9.68483957219251|9.63630319148936|9.60702127659574|9.90419178082192|9.62023936170213|9.65221333333333|9.64112|8.92700245700246|9.67818181818182|9.66828877005348|9.64096|9.69257372654156|9.66665775401069|9.69064343163539|9.90184782608696|9.64088|9.93534435261708|9.98986595174263|9.9601871657754|9.95901069518716|9.67304812834224|10.2711420612813|10.2655988857939|9.95932432432433|9.79948509485095|9.80902173913043|9.79154255319149|9.79135638297872|9.88123989218329|10.1008743169399|8.846|9.87428571428571|9.69767379679144|9.70632707774799|9.70675603217158|10.8622222222222|9.69659517426273|9.62991957104558|9.66647058823529|9.69321715817694|9.71862903225806|9.69257372654156|9.71862903225806|9.72916666666667|9.698418230563|10.1700540540541|10.2254891304348|9.72607526881721|8.8618137254902|9.69257372654156|9.69603217158177|9.71862903225806|9.71862903225806|9.7272311827957|9.83387096774194|9.79227882037534|9.67912|10.4180055401662|9.70697860962567|9.68330666666667|9.45700534759358|9.81373333333333|9.70202666666667|9.78078167115903|9.70128|9.67912|9.73249329758713|9.65191489361702|9.65497340425532|8.85017114914426|9.91964480874317|9.67890666666667|9.65026595744681|9.65303191489362|10.1317983651226|9.865|10.6210884353741|9.99568669527897|10.5525279642058|9.67297741273101|9.10011583011583|9.68747412008281|10.4829241071429|9.72215163934426|12.1085012919897|10.5095302013423|10.5356053811659|10.5139149888143|10.4930803571429|10.4916888888889|10.6042247191011|9.73020618556701|9.89416490486258|9.93620762711864|9.79857142857143|10.6377752808989|9.78473903966597|10.8545739910314|10.8525617977528|10.6341666666667|10.6093033707865|9.92315677966102|9.78237995824635|10.5991498881432|10.5807142857143|10.6710089686099|9.662016985138|9.761125|9.71256728778468|9.90162790697674|9.90503171247357|9.95399577167019|9.94175847457627|9.74335416666667|9.81145833333333|10.7671011235955|9.71380042462845|9.94114649681529|9.93821656050955|9.94717622080679|10.7001801801802|10.6561210762332|10.6707174887892|9.78730688935282|10.7590807174888|10.488233995585|9.88179324894515|10.5507317073171|9.78874213836478|10.5688222222222|10.61078125|9.75941666666667|10.5897555555556|10.3862686567164|10.3063789473684|9.67863731656185|10.0445833333333|9.1479718875502|9.26752556237219|9.22455102040816|9.28481557377049|9.32609053497942|9.27073619631902|9.2880737704918|10.3166452991453|9.3711909650924|9.22417515274949|9.29550308008214|9.29924024640657|9.26869120654397|10.2727446808511|10.2507872340426|9.26869120654397|10.235405982906|9.29268993839836|9.0369014084507|10.2792963752665|10.3166452991453|9.45092975206612|9.38995893223819|10.3866167023555|10.2287076271186|9.31186475409836|9.29485655737705|8.61682509505703|9.29555327868852|10.2509341825902|9.30675564681725|9.28768442622951|9.42082135523614|9.42014373716632|9.33581108829569|9.30714579055442|9.21048484848485|10.2983368869936|9.27718367346939|9.30675564681725|9.98402985074627|9.02243852459016|9.32605749486653|9.42088114754098|9.07911704312115|9.26297959183673|10.2855838641189|9.29243852459016|9.3091393442623|9.32018480492813|9.065140562249|10.3215565031983|10.3260980810235|9.10334677419355|9.45407920792079|10.6705139186296|10.7175698924731|9.43393762183236|10.2974680851064|10.3099360341151|9.24215885947047|9.04503861003861|8.8774144486692|8.34117857142857|9.06253384912959|10.1030505050505|9.03017408123791|9.0803488372093|9.0803488372093|9.06290135396518|9.08633720930233|9.06381044487427|8.36540250447227|9.19553191489362|9.19429400386847|9.06104448742746|9.06527131782946|10.0930101010101|9.08340425531915|9.06682785299807|9.04936170212766|9.05235632183908|8.75022514071295|9.78674603174603|7.89994906621392|8.96859344894027|9.2541967871486|9.09978473581213|8.96779270633397|11.2682157676349|10.13818|8.99517647058824|8.90121807465619|10.2820208333333|8.85797445255474|8.18133470225873|8.35857142857143|9.61355339805825|8.32250521920668|8.28390396659708|8.29945606694561|8.10269547325103|10.6613174946004|8.35603375527426|10.0992431192661|10.2155760368664|10.5281690140845|10.4638228438228|10.6881100478469|9.4938313253012|11.1054838709677	0.00177129	8.35874	10.7171	Ctrl_6_ENSG00000213066_chr6:167068424:G:A	Panousis_2025	macrophage	macrophage	Ctrl_6	macrophage_Ctrl_6	ge	macromap
Ctrl_6	chr11:1852991:C:T	ibd	chr11_1852991_C_T	ENSG00000130592	LSP1	0.730566	0.0994557	6.05e-12	0.999518	1	chr11:1852991:C:T	11	1852991	12	9.38438	1.20794	7.80726465364121|8.10701365187713|12.3824745762712|8.24400679117148|8.41054982817869|9.61572173913043|9.75673110720562|9.65819130434783|9.4584693877551|9.91653571428571|9.72724738675958|9.52829604130809	0.100662	7.8897	11.7043	Ctrl_6_ENSG00000130592_chr11:1852991:C:T	Panousis_2025	macrophage	macrophage	Ctrl_6	macrophage_Ctrl_6	ge	macromap
Ctrl_6	chr5:177372991:T:C	ibd	chr5_177372991_T_C	ENSG00000169220	RGS14	-0.495325	0.103736	3.61e-06	0.97735	1	chr5:177372991:T:C	5	177372991	19	-7.1671	0.227801	-7.06901486988848|-7.20922077922078|-7.27596638655462|-6.86663157894737|-7.11732965009208|-7.14833619210978|-7.15853741496599|-7.25180412371134|-7.21416949152542|-7.19256756756757|-6.79265270506108|-7.6360067114094|-6.90078397212543|-7.2434738372093|-7.00415061295972|-7.71534267912773|-7.21570397111913|-6.96615251299827|-7.1971451104101	0.0119895	-7.67964	-6.82594	Ctrl_6_ENSG00000169220_chr5:177372991:T:C	Panousis_2025	macrophage	macrophage	Ctrl_6	macrophage_Ctrl_6	ge	macromap
Ctrl_6	chr7:128935743:TCTTAGCTATTGCTC:T	ibd	chr7_128939148_T_C	ENSG00000128604	IRF5	0.733054	0.0837925	1.22e-15	0.986756	0.998935	chr7:128939148:T:C	7	128939148	13	11.7372	0.865925	12.9546260869565|13.0115495495495|11.7338461538462|11.8394380165289|11.2169953775039|11.4522362204724|12.0766721581549|11.7639672131148|11.9821044045677|12.0564110929853|12.0558401305057|10.7421231766613|9.69759493670886	0.0666096	10.011	12.9945	Ctrl_6_ENSG00000128604_chr7:128939148:T:C	Panousis_2025	macrophage	macrophage	Ctrl_6	macrophage_Ctrl_6	ge	macromap
Ctrl_6	chr10:80491788:C:A	uc	chr10_80494291_A_G	ENSG00000108219	TSPAN14	0.690344	0.131832	4.36e-07	0.961661	0.745271	chr10:80494291:A:G	10	80494291	24	8.30187	1.18725	7.59141327623126|10.1320674157303|8.71727788279773|8.82574626865672|11.654144295302|8.19806499261448|7.63919067215363|7.61771545827633|7.63883401920439|7.62767123287671|8.38018045112782|11.5057333333333|7.56398907103825|8.06571014492754|7.62442176870748|7.87479452054795|7.59743902439024|7.68675786593707|7.6498231292517|8.5192532942899|8.36375928677563|8.12054676258993|7.6892027027027|6.9612017167382	0.0494689	7.3078	11.5688	Ctrl_6_ENSG00000108219_chr10:80494291:A:G	Panousis_2025	macrophage	macrophage	Ctrl_6	macrophage_Ctrl_6	ge	macromap
Ctrl_6	chr5:132435113:C:T	ibd	chr5_132374707_A_C	ENSG00000197375	SLC22A5	0.617216	0.0936971	4.37e-10	0.930784	0.913403	chr5:132374707:A:C	5	132374707	67	-5.38934	0.607155	-5.68313063063063|-5.67899661781285|-5.69261555806088|-5.36193965517241|-5.21055907172996|-5.21150526315789|-5.38163220892274|-5.50687022900763|-5.416286966046|-5.45903614457831|-5.40989071038251|-5.48830985915493|-5.55327173913044|-5.52063043478261|-5.66715217391304|-5.5760737527115|-5.63066739606127|-5.5565945945946|-4.74851083032491|-5.49591397849462|-5.49794402583423|-5.5694617868676|-5.59094827586207|-4.66372703412073|-5.50773706896552|-5.72604872881356|-5.34320175438596|-6.42127659574468|-6.39754219409283|-5.29176368375326|-5.25432055749129|-6.66521645021645|-6.24034871794872|-6.54422505307856|-6.46286166842661|-6.68741022850925|-6.68934924078091|-6.5646170212766|-6.70886956521739|-6.48381355932203|-5.03814159292035|-5.03875|-5.00040671971706|-5.0270947741364|-4.53772682926829|-4.93615117289314|-4.92761780104712|-4.90102745792737|-4.62573712255773|-4.68861949956859|-4.83968253968254|-4.80876663708962|-4.97619349005425|-4.75509251101322|-4.78552120141343|-4.77268788682582|-4.79051418439716|-4.82260869565217|-4.58378546099291|-4.78929015084295|-4.78960958296362|-4.79059502664298|-4.8987466427932|-5.07832507433102|-5.10631944444444|-5.08375|-5.13259405940594	0.00906202	-6.68809	-4.61105	Ctrl_6_ENSG00000197375_chr5:132374707:A:C	Panousis_2025	macrophage	macrophage	Ctrl_6	macrophage_Ctrl_6	ge	macromap
Ctrl_6	chr8:27374501:T:C	uc	chr8_27362793_G_A	ENSG00000120899	PTK2B	-0.705156	0.0957676	5.46e-12	0.923658	0.786594	chr8:27362793:G:A	8	27362793	21	15.1104	1.8882	17.640201511335|18.0585051546392|17.9714652956298|17.3720448877806|17.3594789081886|17.6730827067669|17.0732124352332|14.8454923413567|14.6195689655172|14.7283406113537|13.5550103519669|13.7401871101871|14.5965665236051|14.6033333333333|13.4698214285714|13.0400740740741|13.5028571428571|13.2977353689567|13.5819693094629|13.7335824742268|12.8561352657005	0.0899145	12.9481	18.015	Ctrl_6_ENSG00000120899_chr8:27362793:G:A	Panousis_2025	macrophage	macrophage	Ctrl_6	macrophage_Ctrl_6	ge	macromap
Ctrl_6	chr8:52469064:T:C	cd	chr8_52458911_T_A	ENSG00000253924	ENSG00000253924	0.680107	0.105449	9.23e-10	0.907389	0.963571	chr8:52458911:T:A	8	52458911	101	-14.6226	0.567481	-15.5367134831461|-14.5637185929648|-14.3328674698795|-13.3558389261745|-14.6058476658477|-14.7444743276284|-14.8486533665835|-12.6744527363184|-15.2819047619048|-13.7954318181818|-13.9234101382488|-14.1984976525822|-15.3999743589744|-15.4993908629442|-15.3300253807107|-15.2022084367246|-15.7738917525773|-15.3487305699482|-14.9031938325991|-14.8671208791209|-14.8493186813187|-15.0868539325843|-15.1455605381166|-15.4952631578947|-15.1350782997763|-15.1415659955257|-14.9495973154362|-14.7273684210526|-15.0548206278027|-15.3422831050228|-15.0012053571429|-15.0518426966292|-15.0180941704036|-15.0146412556054|-14.979932885906|-15.3290271493213|-14.6618491484185|-15.0262247191011|-14.9606935123043|-15.0550900900901|-15.2833033707865|-15.0118651685393|-15.0332657657658|-14.9935280898876|-14.8307829977629|-14.0374428274428|-14.0210504201681|-13.7321946169772|-13.7503726708075|-13.7590228690229|-12.7321305182342|-14.4024190064795|-14.4103896103896|-14.0223678646934|-14.4064069264069|-14.2781290322581|-14.772583518931|-14.0375052854123|-14.0669831223629|-14.5799784017279|-14.1803862660944|-14.1694479830149|-14.146093418259|-13.9944537815126|-14.0821063829787|-14.2889782608696|-14.8688838268793|-15.024932735426|-14.4609706546275|-14.6428828828829|-14.3315659955257|-15.5168257756563|-14.3521633554084|-14.7596825396825|-14.4486222222222|-14.3852212389381|-14.4480357142857|-14.7267415730337|-14.2545253863135|-14.395907079646|-14.4158407079646|-14.5666964285714|-14.5039911308204|-14.6294642857143|-15.1040092165899|-14.6106236080178|-14.4206593406593|-14.4981898454746|-14.3480309734513|-14.2587912087912|-14.742466367713|-14.5768736141907|-14.580110864745|-14.7162863534676|-14.6799552572707|-14.5450110864745|-14.5693171806167|-14.2203022670025|-14.1003|-13.8783823529412|-16.0647101449275	0.00561862	-15.5268	-13.544	Ctrl_6_ENSG00000253924_chr8:52458911:T:A	Panousis_2025	macrophage	macrophage	Ctrl_6	macrophage_Ctrl_6	ge	macromap
Ctrl_6	chr3:112974906:A:T	uc	chr3_112935600_C_A	ENSG00000163606	CD200R1	0.510923	0.100745	9.42e-07	0.978261	0.982912	chr3:112935600:C:A	3	112935600	11	-9.8717	0.633122	-11.2776590330789|-9.88491803278689|-9.70039260969977|-9.82635514018692|-10.2918248175182|-8.67572232645403|-10.0657256461233|-9.97896484375|-9.95826510721247|-9.51395238095238|-9.41492924528302	0.0575565	-11.0312	-8.86052	Ctrl_6_ENSG00000163606_chr3:112935600:C:A	Panousis_2025	macrophage	macrophage	Ctrl_6	macrophage_Ctrl_6	ge	macromap
Ctrl_6	chr7:73802403:T:C	ibd	chr7_73811362_A_G	ENSG00000165171	METTL27	-1.11105	0.0993853	1.42e-22	0.80771	0.97067	chr7:73811362:A:G	7	73811362	138	37.1287	4.55252	34.2353231939164|43.660593220339|63.9095275590551|43.5078838174274|44.6293103448276|43.5071428571429|44.6353448275862|43.3669421487603|42.4776422764228|40.72578125|38.6362007168459|44.7847058823529|34.4379562043796|34.9338888888889|34.7553703703704|42.5070866141732|40.6406015037594|39.0752727272727|38.291103202847|38.7321299638989|38.5928057553957|38.6342960288809|37.6458041958042|38.6096774193548|38.1397163120567|38.6017985611511|37.7831578947368|38.6028776978417|43.8048192771084|34.1464743589744|34.3070967741935|32.5318042813456|33.6386292834891|44.0424050632911|32.5806153846154|32.6663580246914|32.6388888888889|32.5941358024691|32.265749235474|31.909696969697|32.9057692307692|33.6009554140127|33.3742946708464|35.2305466237942|34.6054313099042|35.1554487179487|34.9073954983923|35.358064516129|36.427868852459|30.9017132867133|35.8019543973941|36.0327868852459|35.6918831168831|47.3567052023121|35.6854368932039|54.2155405405405|36.8387417218543|36.0607260726073|36.0607260726073|36.9453333333333|36.8415282392027|36.9476666666667|38.7480836236934|37.5715254237288|36.6392617449664|37.4425675675676|36.3063122923588|40.1960144927536|39.2978417266187|45.6765517241379|37.5210169491525|37.5847457627119|37.0752508361204|37.6233898305085|36.4846666666667|36.7798657718121|39.3182795698925|37.6810169491525|37.7115254237288|36.8155629139073|37.3609427609428|36.7016666666667|37.3491582491583|36.6254125412541|37.7010067114094|37.8188552188552|37.2993265993266|36.8983333333333|36.6607260726073|37.18073089701|37.1479865771812|36.6806666666667|37.3313131313131|37.2158249158249|37.2161616161616|37.3506756756757|36.7724252491694|37.6513605442177|38.0395189003436|37.1817567567567|37.911301369863|38.0426116838488|37.2938983050848|38.2460481099656|37.4847457627119|37.671768707483|40.4152173913043|37.2812080536913|37.6727891156463|36.5617161716172|35.8302931596091|35.586858974359|35.2186708860759|35.5837060702875|35.2768253968254|35.3859872611465|35.3856687898089|35.3863057324841|35.2701587301587|34.0993846153846|34.2806748466258|35.0844444444444|34.417868338558|34.1931464174455|34.176|43.2977604166667|35.8668852459016|34.2956112852665|34.5118380062305|42.1748979591837|34.5221875|33.1333333333333|33.8788819875776|34.4140186915888|25.2955987055016|25.3235483870968|25.1793225806452|25.322012987013	0.0329893	27.6943	45.2975	Ctrl_6_ENSG00000165171_chr7:73811362:A:G	Panousis_2025	macrophage	macrophage	Ctrl_6	macrophage_Ctrl_6	ge	macromap
Ctrl_6	chr6:122400365:A:G	ibd	chr6_122428748_A_T	ENSG00000025156	HSF2	0.682028	0.0954165	1.89e-11	0.966318	1	chr6:122428748:A:T	6	122428748	48	17.5671	1.0151	20.2714655172414|20.1034893617021|17.2758333333333|17.1316161616162|17.1952151898734|17.2143401015228|17.2143654822335|17.2461675126904|17.2243908629442|17.2109644670051|17.2569720101781|17.1719240506329|17.6691191709845|17.2689821882952|17.118005050505|17.1667088607595|17.2116243654822|17.1290379746835|17.2378316326531|17.1671573604061|17.1566075949367|17.167614213198|17.2172010178117|17.2095928753181|17.2963171355499|17.2792346938776|15.3273015873016|17.199793814433|17.4024934383202|17.2333591731266|17.1889432989691|17.3226493506493|17.324961038961|18.03671875|19.3177405857741|17.3788250652741|17.4482506527415|15.3251834862385|17.3941927083333|19.463781512605|19.4161764705882|17.3708051948052|19.8475107296137|19.7885897435897|16.8672180451128|17.5637075718016|17.509609375|17.682624671916	0.0211478	15.5968	20.0587	Ctrl_6_ENSG00000025156_chr6:122428748:A:T	Panousis_2025	macrophage	macrophage	Ctrl_6	macrophage_Ctrl_6	ge	macromap
Ctrl_6	chr5:132435113:C:T	ibd	chr5_132374707_A_C	ENSG00000197375	SLC22A5	0.617216	0.0936971	4.37e-10	0.930784	0.751114	chr5:132374707:A:C	5	132374707	67	-5.38934	0.607155	-5.68313063063063|-5.67899661781285|-5.69261555806088|-5.36193965517241|-5.21055907172996|-5.21150526315789|-5.38163220892274|-5.50687022900763|-5.416286966046|-5.45903614457831|-5.40989071038251|-5.48830985915493|-5.55327173913044|-5.52063043478261|-5.66715217391304|-5.5760737527115|-5.63066739606127|-5.5565945945946|-4.74851083032491|-5.49591397849462|-5.49794402583423|-5.5694617868676|-5.59094827586207|-4.66372703412073|-5.50773706896552|-5.72604872881356|-5.34320175438596|-6.42127659574468|-6.39754219409283|-5.29176368375326|-5.25432055749129|-6.66521645021645|-6.24034871794872|-6.54422505307856|-6.46286166842661|-6.68741022850925|-6.68934924078091|-6.5646170212766|-6.70886956521739|-6.48381355932203|-5.03814159292035|-5.03875|-5.00040671971706|-5.0270947741364|-4.53772682926829|-4.93615117289314|-4.92761780104712|-4.90102745792737|-4.62573712255773|-4.68861949956859|-4.83968253968254|-4.80876663708962|-4.97619349005425|-4.75509251101322|-4.78552120141343|-4.77268788682582|-4.79051418439716|-4.82260869565217|-4.58378546099291|-4.78929015084295|-4.78960958296362|-4.79059502664298|-4.8987466427932|-5.07832507433102|-5.10631944444444|-5.08375|-5.13259405940594	0.00906202	-6.68809	-4.61105	Ctrl_6_ENSG00000197375_chr5:132374707:A:C	Panousis_2025	macrophage	macrophage	Ctrl_6	macrophage_Ctrl_6	ge	macromap
Ctrl_6	chr4:25974113:G:C	ibd	chr4_25977559_G_C	ENSG00000168214	RBPJ	-0.65424	0.132871	1.85e-06	0.943517	0.820082	chr4:25977559:G:C	4	25977559	23	-11.9184	1.14369	-10.8642362525458|-10.9412757201646|-11.1872244897959|-11.0450100603622|-11.8183947939262|-11.9456304347826|-11.8987145969499|-12.9434834123223|-11.6803426124197|-11.6215957446809|-11.6636886993603|-11.121784989858|-11.769356223176|-11.7980472103004|-11.7679487179487|-11.8779613733906|-11.8705364806867|-11.3243089430894|-10.8236852207294|-10.660359168242|-14.2535947712418|-14.2839735099338|-14.9615654205607	0.0497259	-14.5889	-10.7502	Ctrl_6_ENSG00000168214_chr4:25977559:G:C	Panousis_2025	macrophage	macrophage	Ctrl_6	macrophage_Ctrl_6	ge	macromap
Ctrl_6	chr2:181459315:G:GT	cd	chr2_181469957_C_T	ENSG00000115232	ITGA4	-0.520222	0.0973281	2.6e-07	0.978044	1	chr2:181469957:C:T	2	181469957	13	4.4291	0.233277	4.32182632050134|4.33610659439928|5.01652577319588|4.24666076173605|4.39729357798165|4.37810091743119|4.31727355901189|4.37030068728522|4.18719572368421|4.19288668320926|4.48674295774648|4.60373451327434|4.72371480472298	0.0179444	4.1889	4.92868	Ctrl_6_ENSG00000115232_chr2:181469957:C:T	Panousis_2025	macrophage	macrophage	Ctrl_6	macrophage_Ctrl_6	ge	macromap
Ctrl_6	chr8:52469064:T:C	ibd	chr8_52466866_A_T	ENSG00000147488	ST18	0.984592	0.0914677	2.33e-21	0.949777	1	chr8:52466866:A:T	8	52466866	101	-22.8187	1.04794	-25.6894193548387|-23.2786312849162|-22.8494293478261|-21.4222588832487|-23.3959166666667|-23.4232777777778|-23.7822316384181|-21.5541715976331|-24.1896306818182|-22.145859375|-22.1234464751958|-22.6604812834225|-24.2169515669516|-23.990985915493|-24.5798863636364|-24.1306944444444|-24.7961823361823|-24.8267428571429|-23.3337588652482|-23.2761320754717|-23.2860849056604|-22.8991588785047|-23.1968557919622|-23.5263069544364|-23.1676122931442|-23.1788888888889|-22.9080046948357|-22.7929603729604|-23.0093647058824|-23.2888571428571|-23.0306588235294|-23.017429245283|-22.9093661971831|-22.9128873239437|-22.857962529274|-23.3071867612293|-20.2323627684964|-23.0125943396226|-23.0057075471698|-22.9913679245283|-23.0755058823529|-22.8709154929577|-23.0211347517731|-23.0492907801418|-23.0448687350835|-22.6774595842956|-22.5729234338747|-22.5482448036952|-22.4122068965517|-22.6217361111111|-20.0306160164271|-23.1674940898345|-23.1668705882353|-22.7231002331002|-22.5619212962963|-22.3703908045977|-23.3699759615385|-22.2353775743707|-22.3265825688073|-22.6228538283063|-22.5740515222482|-22.290162037037|-22.219375|-20.2304175365344|-22.0986805555556|-22.813734939759|-23.2308184143223|-25.418217270195|-22.7526288659794|-22.7222820512821|-22.463155216285|-23.8221774193548|-22.2661306532663|-22.795706940874|-22.4358734177215|-22.4386582278481|-22.5434936708861|-23.213530927835|-22.3451385390428|-22.180175|-22.1671072319202|-22.728137755102|-23.0999483204134|-22.9089769820972|-23.9530213903743|-23.1051546391753|-22.8322391857506|-22.9217091836735|-22.9336828644501|-22.3048258706468|-23.205412371134|-22.962193877551|-22.972193877551|-23.1486375321337|-23.0759383033419|-22.8994387755102|-23.1211959287532|-19.5406199460916|-19.488064516129|-18.7584635416667|-23.042358974359	0.0103756	-24.8115	-19.7856	Ctrl_6_ENSG00000147488_chr8:52466866:A:T	Panousis_2025	macrophage	macrophage	Ctrl_6	macrophage_Ctrl_6	ge	macromap
Ctrl_6	chr1:25386842:AACACAC:A	cd	chr1_25257119_C_G	ENSG00000187010	RHD	-0.860353	0.106192	6.7e-14	0.997507	0.95365	chr1:25257119:C:G	1	25257119	9	12.727	0.688761	12.0520112517581|12.1006047819972|11.7014760914761|12.6170364238411|12.6208629441624|13.6516|13.2592893401015|13.0013689482471|13.5385436893204	0.076529	11.7716	13.629	Ctrl_6_ENSG00000187010_chr1:25257119:C:G	Panousis_2025	macrophage	macrophage	Ctrl_6	macrophage_Ctrl_6	ge	macromap
Ctrl_6	chr1:25386842:AACACAC:A	uc	chr1_25257119_C_G	ENSG00000187010	RHD	-0.860353	0.106192	6.7e-14	0.997493	0.95365	chr1:25257119:C:G	1	25257119	9	18.9101	1.85503	16.8019215686275|16.80376953125|16.0811714285714|19.4902557544757|19.1746272493573|20.4418489583333|20.3538701298701|19.9687692307692|21.0751133501259	0.206115	16.2253	20.9485	Ctrl_6_ENSG00000187010_chr1:25257119:C:G	Panousis_2025	macrophage	macrophage	Ctrl_6	macrophage_Ctrl_6	ge	macromap
Ctrl_6	chr1:93203661:T:C	ibd	chr1_93074099_G_T	ENSG00000117505	DR1	-0.514639	0.104916	2.01e-06	0.808445	0.887963	chr1:93074099:G:T	1	93074099	170	-10.6349	0.766746	-11.9361483253589|-12.1664066193853|-10.4443378995434|-10.2298651685393|-10.0745814977974|-10.16109375|-10.739840546697|-10.6908163265306|-10.3287954545455|-10.2725|-10.1630820399113|-9.77272727272727|-9.94589569160998|-10.0516247139588|-10.3334684684685|-10.046704805492|-10.3263963963964|-9.79412556053812|-10.0064545454545|-10.23359375|-11.0242005420054|-10.2456026785714|-11.1940243902439|-10.2523214285714|-11.1723357664234|-10.2675555555556|-10.2619777777778|-10.2456696428571|-10.2763982102908|-10.0108096280088|-11.9424281984334|-9.83824324324324|-10.009124726477|-12.2794638069705|-12.2780965147453|-12.1298927613941|-10.0514473684211|-10.0256607929515|-10.1583813747228|-12.3362365591398|-9.7833185840708|-12.2561930294906|-9.82702222222222|-10.1100881057269|-12.27472|-9.99579868708972|-10.1131868131868|-10.1387444933921|-10.173127753304|-12.3905066666667|-10.2044736842105|-10.3083370288248|-10.3760307017544|-10.1612008733624|-10.231956043956|-12.2256692913386|-10.0284855233853|-10.2707268722467|-10.2528854625551|-12.4169866666667|-10.1762144420131|-9.9261407249467|-10.2095175438596|-10.3151096491228|-10.2491447368421|-10.3373835920177|-12.4174933333333|-10.1040347071584|-9.88717622080679|-9.75407327586207|-9.8|-10.2381057268722|-10.2026258205689|-9.98050884955752|-10.2030853391685|-10.302647702407|-9.97798672566372|-9.84576158940397|-10.1200653594771|-10.1380349344978|-10.0578841870824|-10.5568791208791|-10.255032967033|-10.2298461538462|-10.2093216630197|-10.1394170403587|-10.1750655021834|-10.0231111111111|-10.2345934065934|-10.1896061269147|-10.2571269487751|-10.1285087719298|-10.1810745614035|-10.1702401746725|-10.03453125|-10.2237061403509|-10.2109409190372|-9.92412765957447|-10.3566593886463|-10.0558|-10.1233333333333|-10.1564|-10.2595633187773|-10.2793435448578|-10.1146017699115|-11.950880195599|-9.92088659793814|-10.31125|-10.0831415929204|-10.2994529540481|-10.2884279475983|-10.3022925764192|-10.1725|-10.1508102345416|-10.2610022271715|-10.4949122807018|-10.5085054945055|-10.5089230769231|-10.235374732334|-10.516989010989|-10.3095777777778|-10.5416079295154|-10.3438666666667|-10.5272307692308|-10.5450660792952|-10.9402739726027|-10.5352412280702|-10.5352412280702|-10.5119078947368|-10.4819956140351|-10.5469298245614|-10.5711868131868|-10.5732378854626|-10.3603777777778|-10.6303956043956|-10.7055286343612|-10.6939340659341|-10.6802643171806|-10.4762138084633|-12.873597733711|-11.0354035874439|-11.2032666666667|-11.2019111111111|-11.2098222222222|-11.1917371937639|-11.0441704035874|-11.1384326710817|-11.2135111111111|-11.2138|-13.7875476839237|-11.1904454342984|-11.3182997762864|-11.1931376975169|-11.2672098214286|-11.3893959731544|-11.4143946188341|-11.2706040268456|-11.275615212528|-11.0262331838565|-11.017399103139|-13.8475|-11.0646412556054|-11.3260762331839|-11.005807860262|-11.2797091722595|-10.9660860215054|-11.1155434782609|-11.7623399014778|-11.772049382716|-11.8185861182519	0.00451027	-12.411	-9.80608	Ctrl_6_ENSG00000117505_chr1:93074099:G:T	Panousis_2025	macrophage	macrophage	Ctrl_6	macrophage_Ctrl_6	ge	macromap
Ctrl_6	chr7:73802403:T:C	uc	chr7_73811362_A_G	ENSG00000165171	METTL27	-1.11105	0.0993853	1.42e-22	0.855149	0.993784	chr7:73811362:A:G	7	73811362	138	23.3551	2.29662	21.5404066985646|26.2185750636132|34.5383404255319|25.7626535626536|26.3460559796438|28.4774025974026|26.3496183206107|25.7225490196078|24.9988038277512|23.5877828054299|23.1817204301075|26.0732876712329|21.1569506726457|21.1958426966292|20.8532222222222|25.167365967366|23.969844789357|23.6689427312775|22.9910256410256|23.5797802197802|23.631718061674|23.6240618101545|22.7625792811839|23.6749450549451|23.4322440087146|23.741814159292|22.7657505285412|23.7424778761062|30.4675977653631|21.3929718875502|21.3987927565392|20.3401529636711|21.1311154598826|27.1294346978557|20.402119460501|20.3536538461538|20.4941860465116|20.3870656370656|20.2901923076923|20.2115163147793|20.4107355864811|20.8924752475248|21.2928|22.7790020790021|22.4254658385093|22.75622406639|22.4766045548654|22.646694214876|23.2437238493724|19.7274330357143|22.8507276507277|22.9436325678497|22.8072614107884|29.5765703971119|23.3124735729387|33.7138655462185|23.1777083333333|22.6219461697723|22.5752066115702|23.0908333333333|23.0546777546778|23.0442827442827|24.1754347826087|23.3831223628692|22.794363256785|23.3326315789474|22.8146137787056|24.4363436123348|24.0105494505494|27.59625|23.6510683760684|23.6407249466951|23.737687366167|23.7155982905983|23.189406779661|23.3697228144989|24.5959641255605|23.8027837259101|23.7204690831557|23.0670124481328|23.5588110403397|23.2780126849894|23.5513800424628|23.0238589211618|23.8532908704883|23.8475583864119|23.519957537155|23.3533755274262|23.1420833333333|23.3640918580376|23.354641350211|23.1180672268908|23.540127388535|23.4175847457627|23.4675159235669|23.5229787234043|23.0114345114345|23.703426124197|24.1165577342048|23.8220779220779|24.0654347826087|24.0660869565217|23.6595698924731|24.0380129589633|23.4777070063694|24.0771739130435|25.2938775510204|23.5876857749469|24.1302832244009|23.0795833333333|22.868814968815|23.0354771784232|22.5742393509128|23.0594202898551|23.0066252587992|22.8625514403292|22.9094845360825|22.9572314049587|22.8602880658436|24.2501094091904|20.8498134328358|22.6467213114754|22.4067346938776|22.3089430894309|22.0380952380952|27.7105666666667|23.1276955602537|22.3728016359918|22.0683266932271|27.2814521452145|22.5451020408163|21.6615071283096|22.2179226069246|22.4530487804878|18.6993779904306|18.7806220095694|18.5847380952381|18.6137947494033	0.0166422	19.183	29.1094	Ctrl_6_ENSG00000165171_chr7:73811362:A:G	Panousis_2025	macrophage	macrophage	Ctrl_6	macrophage_Ctrl_6	ge	macromap
Ctrl_6	chr10:80491788:C:A	ibd	chr10_80494291_A_G	ENSG00000108219	TSPAN14	0.690344	0.131832	4.36e-07	0.962595	0.999119	chr10:80494291:A:G	10	80494291	24	5.89775	0.573661	5.14541364296081|6.35933709449929|6.07567852437418|6.1837908496732|7.59942013129103|5.78134375|5.6138810483871|5.59091365461847|5.59107429718876|5.56263736263736|5.7989802289282|7.53650655021834|5.53130869130869|5.67312945973496|5.61518036072144|5.75435435435435|5.60130869130869|5.63028056112224|5.60580259222333|6.17691082802548|5.89404188481675|5.74138351983723|5.8120633299285|5.67118881118881	0.0239025	5.3673	7.56324	Ctrl_6_ENSG00000108219_chr10:80494291:A:G	Panousis_2025	macrophage	macrophage	Ctrl_6	macrophage_Ctrl_6	ge	macromap
Ctrl_6	chr1:25386842:AACACAC:A	ibd	chr1_25257119_C_G	ENSG00000187010	RHD	-0.860353	0.106192	6.7e-14	0.99756	0.95365	chr1:25257119:C:G	1	25257119	9	16.6949	1.17133	15.5799636363636|15.5861050724638|14.7727296587927|16.7856607929515|16.6123162583519|18.086797235023|17.4916071428571|17.2678935698448|18.0708855291577	0.130148	14.9342	18.0836	Ctrl_6_ENSG00000187010_chr1:25257119:C:G	Panousis_2025	macrophage	macrophage	Ctrl_6	macrophage_Ctrl_6	ge	macromap
Ctrl_6	chr1:2566588:A:G	uc	chr1_2557491_G_A	ENSG00000157873	TNFRSF14	0.461886	0.0981321	4.87e-06	0.890906	0.942056	chr1:2557491:G:A	1	2557491	61	-5.96869	0.303133	-5.97654338549075|-6.13638571428571|-5.9502987197724|-6.11677098150782|-6.03263233190272|-5.91078683834049|-6.10804255319149|-6.1529|-6.15654285714286|-6.06082369942196|-6.19318965517241|-6.14867816091954|-6.13245283018868|-6.27157514450867|-6.19456553755523|-6.14439436619718|-6.53304101838755|-6.30482954545454|-6.449556509299|-6.30793696275072|-6.17145092460882|-6.1957962697274|-6.08098430813124|-6.06211126961484|-5.92671348314607|-5.91558204768583|-5.99076487252125|-5.93510548523207|-5.95365168539326|-6.08035868005739|-6.02362093352192|-6.16884615384615|-6.00380747126437|-6.07912607449857|-6.11261119081779|-6.1076724137931|-6.11103448275862|-6.03561428571428|-6.08043227665706|-6.08574712643678|-6.08363376251788|-6.22623636363636|-5.99332859174964|-6.10172214182344|-5.86643266475645|-5.84|-5.85842857142857|-5.88978448275862|-5.85658959537572|-5.88674855491329|-5.85470332850941|-5.82693502824859|-5.71551192145863|-6.00469897209985|-5.0715593220339|-5.25011741682975|-5.32062868369352|-5.29958661417323|-5.24311637080868|-5.20506849315069|-5.29232421875	0.0049694	-6.37875	-5.22409	Ctrl_6_ENSG00000157873_chr1:2557491:G:A	Panousis_2025	macrophage	macrophage	Ctrl_6	macrophage_Ctrl_6	ge	macromap
Ctrl_6	chr9:136395559:G:A	uc	chr9_136372044_C_T	ENSG00000165684	SNAPC4	0.590051	0.0948016	3.08e-09	0.97771	0.969539	chr9:136372044:C:T	9	136372044	57	6.30406	1.00766	7.31195369030391|7.42891275167785|6.44455772113943|8.19535172413793|8.52413391557496|7.27860321384425|6.30781897491821|6.33540570175439|6.35094505494506|6.46985745614035|6.33917672886937|6.32520879120879|6.4050110864745|6.39562084257206|6.3970288248337|6.42845555555556|5.52989937106918|5.57097839898348|5.54673366834171|5.49548872180451|5.261725|5.52447236180905|6.42410456062292|6.38682522123894|6.42163333333333|6.42170189098999|6.02775141242938|5.32563968668407|5.30820078226858|6.22942922374429|6.42281423804227|6.27988492520138|5.32510416666667|6.28685419058553|6.44063333333333|6.31597014925373|5.35810704960836|6.40352747252747|6.38075575027382|5.53281094527363|5.53292652552927|5.55174781523096|5.5739824120603|5.20623626373626|5.5522433460076|5.84388040712468|11.1719101123596|8.74257383966245|5.29482269503546|5.44715240641711|5.63311178247734|6.16211805555556|6.26911304347826|6.62713892709766|6.20763066202091|7.15659226190476|6.19920138888889	0.0176782	5.27496	8.6552	Ctrl_6_ENSG00000165684_chr9:136372044:C:T	Panousis_2025	macrophage	macrophage	Ctrl_6	macrophage_Ctrl_6	ge	macromap
Ctrl_6	chr6:167024500:C:T	cd	chr6_167068424_G_A	ENSG00000213066	CEP43	0.500101	0.101206	1.71e-06	0.859763	0.723608	chr6:167068424:G:A	6	167068424	322	3.99356	0.476502	3.60318825910931|3.47506403940887|3.50924063116371|3.5134748272458|3.53277013752456|3.501162109375|3.51779195289499|3.47756145526057|3.49401776900296|3.46129411764706|3.51102182539683|3.46064039408867|3.4998233562316|3.50484282907662|3.49199214916585|3.51581854043392|3.49677134445535|3.49017629774731|3.48401759530792|3.4852688172043|3.48834637964775|3.48696673189824|3.29537243947858|3.50399213372665|3.54161100196464|3.49211764705882|3.48614103819785|3.49215897939156|3.48626470588235|3.46895200783546|3.54930139720559|3.33891283973758|3.48918547595682|3.48187071498531|3.51497546614328|3.52725490196078|3.5273137254902|3.55026470588235|3.53514677103718|3.53860920666014|3.54507345739471|3.54786901270772|3.54586679725759|3.54533268101761|3.54535679374389|3.54213307240705|3.53603515625|3.53254634146341|3.53254634146341|3.54225365853659|3.57363188976378|3.51481951219512|3.5343512195122|3.50111001964637|3.52910331384016|3.5384|3.53162609542356|3.53391219512195|3.54235581622678|3.53961876832845|3.68002964426877|3.63040935672515|3.39505504587156|3.50678988326848|3.53580078125|3.5643137254902|3.61438905180841|3.54980392156863|3.6074609375|3.60697265625|3.41623716153128|3.5263388510224|3.53828292682927|3.542431640625|3.54069403714565|3.53487804878049|3.52413658536585|3.53721135029354|3.52898536585366|3.53129756097561|3.52380116959064|3.57607283464567|3.53135609756098|3.53810176125245|3.52374269005848|3.520282375852|3.5271512195122|3.529892578125|3.55500487804878|3.530595703125|3.52889432485323|3.6282570593963|3.63425365853659|3.62321984435798|3.52948292682927|3.58690661478599|3.58148688046647|3.57415130940834|3.50049370764763|3.5011833171678|3.60589618021547|3.60229941291585|3.59053868756121|3.6173385518591|3.54364985163205|3.51686888454012|3.53501949317739|3.53906158357771|3.53231219512195|3.36476279069767|3.532060546875|3.5077734375|3.52364522417154|3.53428152492669|3.53404692082111|3.53404692082111|3.53404692082111|3.534423828125|3.532724609375|3.66399221032132|3.66762183235867|3.53330078125|3.56922013820336|3.530595703125|3.53185546875|3.53404692082111|3.5271512195122|3.533720703125|3.55510204081633|3.54958211856171|3.52395145631068|3.69803343166175|3.52466990291262|3.52547572815534|3.43724003887269|3.57296116504854|3.52886517943744|3.51956353055286|3.52859359844811|3.52395145631068|3.52106692531523|3.51658914728682|3.52111542192047|3.5177065111759|3.52827016520894|3.52045586808923|3.51598837209302|3.520407371484|3.57535576923077|3.58727272727273|4.53866279069767|4.31695088044486|4.46683712121212|4.19104982206406|4.20504906333631|4.17772321428571|4.45151658767773|4.48856196783349|4.28727355901189|4.45285308056872|4.44548722800378|4.4253483992467|4.44739829706717|4.44982092365693|4.44757775683318|4.46466414380322|4.17479036574487|4.16508880994671|4.49450142450142|4.46585849056604|4.16983096085409|4.57142587346553|4.56033050047214|4.46695364238411|4.45811142587347|4.18190178571429|4.17625668449198|4.46964150943396|4.47184905660377|4.49411709159585|4.08144394618834|4.17588235294118|4.18107843137255|4.18540661304736|4.19059033989267|4.21885304659498|4.19348525469169|4.16456812110419|4.19741532976827|4.53298013245033|4.10331838565022|4.19935426008969|4.19811659192825|4.20190134529148|4.50320379146919|4.51770912547529|4.51531309297913|4.19330948121646|4.55702754036087|4.49070888468809|4.17466131907308|4.47636876763876|4.16523639607493|4.48253534401508|4.48455660377358|4.17143365983971|4.52124288425047|4.74309639727361|4.77147173489279|4.14054708520179|4.653861003861|4.20266605166052|4.18064575645756|4.16209023941068|4.21487441860465|4.22018621973929|4.22496738117428|4.22421248835042|4.71963831867058|4.25328052190121|4.20917286245353|4.21892823858341|4.22456156716418|4.19277520814061|4.715029296875|4.70955034213099|4.200546802595|4.65517006802721|4.20198700092851|4.13948387096774|4.68967898832685|4.70583820662768|4.25116171003717|4.23810009267841|4.73224390243902|4.72402152641879|4.23503261882572|4.21943255813953|4.20840297121634|4.22761416589003|4.715029296875|4.22403541472507|4.22010242085661|4.27182495344506|4.27549860205033|4.24117537313433|4.22421248835042|4.23323119777159|4.74451866404715|4.22866976744186|4.21617674418605|4.60423795476893|4.10340167753961|4.22885474860335|4.27664186046512|4.11688081936685|4.23006523765144|4.75418056918548|4.2222625698324|4.22985102420857|4.23013047530289|4.18779220779221|4.75521611001965|4.75730844793713|4.19244196843083|4.72236399604352|4.89983284169125|4.89555009823183|4.7540373280943|4.74956820412169|4.74054901960784|4.20175925925926|4.33826851851852|4.30370506912442|4.29325367647059|4.33024953789279|4.883798828125|4.31478743068392|4.32637119113573|4.3303696857671|4.31845161290323|4.33723404255319|4.35096564531105|4.31389298892989|4.39379852125693|4.37702578268877|4.33354301572618|4.32317929759704|4.88371456500489|4.33621421975993|4.33630897317299|4.37653882132834|4.37936051899907|4.29453959484346|4.9031013916501|4.34866355140187|4.37883349012229|4.36006622516556|4.38264844486334|4.36656074766355|5.42585414585415|4.79573320719016|4.31971751412429|4.25419718309859|4.92551896207585|4.54510299625468|3.88713170731707|3.92762092793682|5.04173116089613|3.93920948616601|3.91706811451135|3.91236686390533|3.84937438905181|5.03692857142857|3.94498007968127|4.78096634093377|4.85603504928806|4.9016393442623|4.91673603504929|4.85611956521739|4.2872034820457|5.22941772151899	0.00147982	3.4691	4.89973	Ctrl_6_ENSG00000213066_chr6:167068424:G:A	Panousis_2025	macrophage	macrophage	Ctrl_6	macrophage_Ctrl_6	ge	macromap
Ctrl_6	chr8:52469064:T:C	uc	chr8_52466866_A_T	ENSG00000147488	ST18	0.984592	0.0914677	2.33e-21	0.94752	0.989329	chr8:52466866:A:T	8	52466866	101	-23.9634	1.9845	-29.0646715328467|-26.04296875|-25.5580243161094|-23.9783238636364|-26.32040625|-26.6005678233439|-26.1456832298137|-23.501|-27.2908653846154|-24.8655263157895|-24.9214117647059|-25.6042900302115|-26.7300314465409|-26.5320872274143|-26.7867492260062|-26.5659021406728|-27.1983125|-27.15425|-23.1151756440281|-23.1125995316159|-23.0684579439252|-22.3763470319635|-22.713587962963|-22.3983333333333|-22.7375870069606|-22.7486542923434|-22.4857373271889|-22.5824018475751|-22.6365277777778|-22.2809111617312|-22.7100464037123|-22.643596287703|-22.4870737327189|-22.4905299539171|-22.386123853211|-22.9812121212121|-18.6315604395604|-22.691488372093|-22.6846976744186|-22.6179582366589|-22.7542691415313|-22.5011778290993|-22.6463720930233|-22.7269230769231|-22.8810426540284|-23.2135697399527|-23.054336492891|-23.1359952606635|-22.9936556603774|-23.2128028503563|-21.1145238095238|-23.1128537735849|-23.49861575179|-23.2654176610979|-22.6142691415313|-22.4737182448037|-22.8750823529412|-22.1846118721461|-22.429470046083|-22.6754651162791|-22.7875177304965|-22.3938372093023|-22.3227209302326|-20.1045020746888|-22.2532167832168|-23.1484107579462|-25.1613573407202|-29.9184918032787|-24.6592737430168|-24.7533240223464|-24.6592737430168|-25.2474358974359|-24.3459340659341|-25.0495197740113|-24.4136914600551|-24.6201944444444|-24.5307988980716|-25.5876420454545|-24.6417222222222|-24.1088858695652|-24.0894579945799|-25.0264887640449|-25.837225433526|-25.4471875|-26.1178717201166|-25.7609195402299|-25.3476553672316|-25.4541359773371|-25.547207977208|-24.6333516483516|-25.8727011494253|-25.2842134831461|-25.2952247191011|-25.581875|-25.574188034188|-25.2151123595506|-25.8142897727273|-19.5406199460916|-19.5934054054054|-18.51735218509|-25.2430337078652	0.0196485	-27.2446	-19.567	Ctrl_6_ENSG00000147488_chr8:52466866:A:T	Panousis_2025	macrophage	macrophage	Ctrl_6	macrophage_Ctrl_6	ge	macromap
Ctrl_6	chr6:167024500:C:T	ibd	chr6_167068424_G_A	ENSG00000213066	CEP43	0.500101	0.101206	1.71e-06	0.834464	0.723608	chr6:167068424:G:A	6	167068424	322	6.36481	0.484209	5.76977309562399|5.8983110367893|5.95045150501672|5.6315664556962|6.00393989983306|5.94558872305141|5.9348178807947|5.87488372093023|5.97878378378378|5.85492537313433|5.62656597774245|5.84450915141431|5.93397670549085|5.94655|5.92069883527454|6.0322165820643|5.90913764510779|5.9095688225539|5.91069651741294|5.9128192371476|5.91225538971808|5.90013245033113|5.5735905511811|6.0093760539629|6.06962962962963|5.92672212978369|5.90273631840796|5.92098169717138|5.89716417910448|5.903|5.76401944894652|5.67296178343949|5.90611295681063|5.89550580431177|5.95966722129784|5.97641196013289|5.97651162790698|6.00542288557214|5.98165562913907|6.00152823920266|6.00252072968491|6.01902155887231|6.02384359400998|6.00883913764511|6.00480132450331|6.06375209380234|6.00480928689884|5.98489256198347|5.95536184210526|6.00133884297521|5.69985871271586|5.92547697368421|5.97806930693069|5.99013445378151|5.96517298187809|6.01469320066335|5.98511551155116|5.96747940691928|6.05991638795987|5.99508278145695|5.90204437400951|6.12631578947368|5.44207352941176|5.95864462809917|6.00441127694859|6.01920529801324|6.12172185430464|6.0853781512605|6.10585123966942|6.10502479338843|5.69904984423676|5.9663097199341|5.99461157024793|5.99578512396694|6.00684908789386|5.9789603960396|5.96079207920792|6.06548657718121|5.96899339933993|5.97290429042904|5.9660396039604|5.74887658227848|5.99278145695364|5.98665562913907|5.96594059405941|5.9757520661157|5.9757520661157|5.98445364238411|6.05295681063123|5.98564569536424|6.06139495798319|6.16923841059603|6.15720661157025|6.1463201320132|5.97970247933884|6.19721008403361|6.19386554621849|6.10091059602649|5.98677152317881|5.98626865671642|6.08532231404959|6.08520661157025|6.09973377703827|6.19249581239531|5.68671428571429|6.03060402684564|5.99492561983471|5.99413907284768|5.99440397350993|5.73236133122029|5.98812913907285|5.94695364238411|5.97563636363636|5.98604304635762|5.99557213930348|5.98564569536424|5.99557213930348|5.9921357615894|5.98925496688742|6.24033167495854|6.26119800332779|5.99023178807947|5.72091772151899|5.9757520661157|5.98778145695364|5.99557213930348|5.98564569536424|5.99094370860927|6.04661157024793|6.02726072607261|5.96985197368421|6.32084033613445|5.99077557755776|5.97243421052632|5.83650165016502|6.05287828947368|5.98398026315789|5.97803953871499|5.98351973684211|5.96985197368421|5.99046204620462|5.94937704918033|5.96103448275862|5.66466353677621|6.04091514143095|5.95991789819376|5.94836065573771|5.95006557377049|6.16645107794361|6.1322972972973|7.06470588235294|6.62587482219061|6.98811851851852|6.47969738651994|6.22702774108322|6.47171507607192|6.96787833827893|6.69169252468265|7.00446935724963|6.9699703264095|6.97163204747774|6.95224852071006|6.9642962962963|6.97379615952733|6.99093333333333|6.66546610169492|6.53622905027933|6.55012569832402|6.7035552407932|7.01305185185185|6.49153739612188|7.17205925925926|7.16526706231454|7.01570579494799|6.99428148148148|6.54152234636872|6.48997229916897|7.01899259259259|7.01207100591716|7.05077037037037|6.36476923076923|6.47146408839779|6.47951657458564|6.5411592178771|6.54340782122905|6.58495104895105|6.55378491620112|6.45968232044199|6.51383125864454|7.10884272997033|6.4078431372549|6.55781512605042|6.55588235294118|6.56179271708683|7.06976190476191|7.0618573551263|7.07153046062407|6.50224687933426|7.13008915304606|7.00762536873156|6.52363509749304|6.99761764705882|6.4940611961057|7.00437407952872|7.03199704142012|6.47033149171271|7.05983703703704|7.25955290611028|7.25263703703704|6.15561333333333|7.22848575712144|6.39844101123596|6.40992927864215|6.36623943661972|6.42693617021277|6.43818181818182|6.42123229461756|6.4291914893617|7.19551415797317|6.47343262411348|6.39699152542373|6.42114893617021|6.43285511363636|6.41981586402266|7.16348664688427|7.16944940476191|6.41981586402266|7.12822916666667|6.41920567375887|6.29921458625526|7.17409226190476|7.18480654761905|6.51602564102564|6.48639716312057|7.25044843049327|7.17377414561664|6.44565957446809|6.42477337110482|6.12493243243243|6.43436879432624|7.16348664688427|6.43805397727273|6.4289219858156|6.50771631205674|6.50724822695036|6.45815340909091|6.4291914893617|6.40335674157303|7.21961136023916|6.42973125884017|6.41981586402266|6.99926756352765|6.24531914893617|6.45140625|6.52112056737589|6.28058238636364|6.42898016997167|7.23061194029851|6.43221276595745|6.44377304964539|6.44734375|6.33161290322581|7.24672155688623|7.20675595238095|6.33276297335203|6.8010113960114|7.4597754491018|7.47176911544228|6.84527581329561|7.21283159463487|7.2169552238806|6.40042313117066|6.49837725381415|6.40537722908093|6.15422924901186|6.49837725381415|7.31141812865497|6.45726141078838|6.49855755894591|6.4895567867036|6.48963988919668|6.50284327323162|6.51737134909597|6.16920844327177|6.59374479889043|6.56553867403315|6.4973092926491|6.48776699029126|7.30415204678363|6.50432132963989|6.49245152354571|6.51604456824512|6.52669889502762|6.36271487039563|7.14857971014493|6.0351102464332|6.51918767507003|6.57430813124108|6.586388101983|6.53457342657343|8.26678843226789|7.24155714285714|6.48874115983027|6.41745042492918|7.07073065902579|6.5156644295302|5.89394970414201|6.08360856269113|7.19619186046512|6.01279034690799|5.9669022556391|5.98361990950226|5.88626307922272|7.61757716049383|6.04696183206107|7.302271973466|7.4263986599665|7.53781512605042|7.51922948073702|7.53394603709949|6.58852842809365|7.89912045889101	0.00150376	5.70039	7.42352	Ctrl_6_ENSG00000213066_chr6:167068424:G:A	Panousis_2025	macrophage	macrophage	Ctrl_6	macrophage_Ctrl_6	ge	macromap
Ctrl_6	chr8:52469064:T:C	ibd	chr8_52458911_T_A	ENSG00000253924	ENSG00000253924	0.680107	0.105449	9.23e-10	0.927667	1	chr8:52458911:T:A	8	52458911	101	-16.1171	0.792448	-17.8421612903226|-16.1909497206704|-16.1634239130435|-15.1524365482234|-16.5127222222222|-16.7513611111111|-16.8200847457627|-15.074349112426|-17.3223863636364|-15.807265625|-15.7774412532637|-16.1726203208556|-17.1110826210826|-17.2021408450704|-17.1591761363636|-17.0180277777778|-17.4366666666667|-16.9274571428571|-15.995390070922|-15.9541037735849|-15.935|-15.6860981308411|-15.9690780141844|-16.2384412470024|-15.9938061465721|-16.0006619385343|-15.6865492957746|-15.6542657342657|-15.7987058823529|-15.9998095238095|-15.8130352941176|-15.7973349056604|-15.7231690140845|-15.7195539906103|-15.6815690866511|-16.0175650118203|-14.3819093078759|-15.7704481132075|-15.7722405660377|-15.7652358490566|-16.0025176470588|-15.6814084507042|-15.779598108747|-15.7733333333333|-15.821861575179|-15.5935565819861|-15.4849651972158|-15.3178983833718|-15.2676551724138|-15.3196527777778|-13.6210266940452|-15.7643498817967|-15.6649411764706|-15.4605594405594|-15.4068518518518|-15.2628275862069|-15.9444471153846|-15.1939130434783|-15.293004587156|-15.6624825986079|-15.4755503512881|-15.4486342592593|-15.4231712962963|-13.9068058455115|-15.3208101851852|-15.8383855421687|-16.6942199488491|-18.6660724233983|-16.5108505154639|-16.670358974359|-16.3007888040712|-17.4772849462366|-16.3355025125628|-16.7326992287918|-16.4604556962025|-16.4610632911392|-16.3866329113924|-16.890206185567|-16.2652392947103|-16.267375|-16.24927680798|-16.6476530612245|-16.9025839793282|-16.7621483375959|-17.5271122994652|-16.9076546391753|-16.6956743002544|-16.7542857142857|-16.5864705882353|-16.1386815920398|-16.9462371134021|-16.7708418367347|-16.7745663265306|-16.9104884318766|-16.8687403598972|-16.7341836734694|-16.8307124681934|-15.2168733153639|-15.1616129032258|-14.74578125|-17.0533076923077	0.00784602	-17.5022	-14.5638	Ctrl_6_ENSG00000253924_chr8:52458911:T:A	Panousis_2025	macrophage	macrophage	Ctrl_6	macrophage_Ctrl_6	ge	macromap
Ctrl_6	chr10:80491788:C:A	uc	chr10_80494291_A_G	ENSG00000108219	TSPAN14	0.690344	0.131832	4.36e-07	0.961661	0.931418	chr10:80494291:A:G	10	80494291	24	8.30187	1.18725	7.59141327623126|10.1320674157303|8.71727788279773|8.82574626865672|11.654144295302|8.19806499261448|7.63919067215363|7.61771545827633|7.63883401920439|7.62767123287671|8.38018045112782|11.5057333333333|7.56398907103825|8.06571014492754|7.62442176870748|7.87479452054795|7.59743902439024|7.68675786593707|7.6498231292517|8.5192532942899|8.36375928677563|8.12054676258993|7.6892027027027|6.9612017167382	0.0494689	7.3078	11.5688	Ctrl_6_ENSG00000108219_chr10:80494291:A:G	Panousis_2025	macrophage	macrophage	Ctrl_6	macrophage_Ctrl_6	ge	macromap
Ctrl_6	chr5:96970610:A:AT	ibd	chr5_96916885_T_C	ENSG00000164308	ERAP2	0.707778	0.0868407	4.98e-14	0.837852	0.893862	chr5:96916885:T:C	5	96916885	276	13.6244	0.756488	12.3719537815126|12.3585564853556|12.3684937238494|12.4091458333333|12.9042043222004|13.404303030303|13.1587254901961|14.643611738149|14.6950452488688|13.7882352941176|14.6927149321267|14.4909954751131|13.9443355119826|14.7040950226244|14.7374376417234|14.1808951965065|14.6724660633484|14.6277702702703|14.6706320541761|14.6614221218962|14.6615124153499|13.5632470119522|14.6576523702032|14.5544618834081|14.66230248307|14.7217647058824|14.2430043859649|14.7620227272727|13.5168292682927|14.9581344902386|14.7518325791855|14.524716553288|14.5431065759637|14.8804772727273|14.8421995464853|14.8511337868481|13.9195116772824|13.9291517857143|14.1166153846154|14.2653539823009|14.1728697571744|14.1258149779736|14.2873378076063|12.8803992395437|15.1827990970655|14.3355928411633|14.2717857142857|14.2873378076063|14.3037807606264|14.3760538116592|14.269375|13.0919057377049|14.2572991071429|14.1996188340807|14.2435794183445|13.9611308203991|13.9867111111111|14.1076211453744|12.6953558052434|14.3324721603563|14.343140311804|12.8144990548204|14.1897333333333|14.2213363028953|14.2565178571429|13.6713863636364|14.2569866071429|14.2535044642857|12.8364204545455|12.8296022727273|14.2525|14.2785491071429|14.25390625|14.2540848214286|14.2876286353468|12.9245833333333|14.255625|14.2543303571429|14.3469111111111|14.3470444444444|14.2869127516779|12.7825849056604|14.2826503340757|14.2554464285714|13.2019421487603|14.067956043956|14.2415144766147|14.1917777777778|14.0432962138085|14.0966741071429|14.2778|14.1920888888889|12.8298861480076|13.8510822510823|14.1950444444444|14.2236971046771|14.3838738738739|14.3838738738739|14.3838738738739|14.8365237020316|14.8793002257336|14.4242117117117|14.2873378076063|14.2814317673378|14.19375|12.7585122410546|14.8834521158129|13.2484090909091|13.865376344086|14.2559821428571|14.2917040358744|13.043|14.2873378076063|14.2554464285714|14.314798206278|14.314798206278|14.2843624161074|13.9177559912854|12.78131826742|14.3515505617978|14.358404494382|13.9290196078431|14.2858071748879|14.3457303370787|14.2488|12.8469829222011|14.3965765765766|12.8418216318786|13.3644423440454|13.4048863636364|12.8813498098859|12.8132892249527|12.8982699619772|12.8788212927757|14.3515730337079|14.3521348314607|14.4817233560091|12.9053333333333|14.1484665226782|14.5680600461894|14.4600225225225|12.9835440613027|14.4476233183857|13.9202178649237|14.6633718244804|12.9902681992337|12.9587189292543|12.9339885496183|13.9442358078603|12.9521606118547|14.5103628117914|14.0961197339246|13.3361196911197|13.2999421965318|13.2584160305344|13.2665839694656|12.5605992509363|13.1454961832061|13.0363238095238|13.0861759082218|13.7950111856823|13.0135551330798|12.6558130841121|13.2938212927757|12.7688104089219|13.3615749525617|13.098240917782|13.125621414914|13.1309177820268|12.3614365671642|13.0121904761905|13.0786781609195|13.0858812260536|11.8391730769231|13.0108571428571|13.104752851711|13.6736888888889|13.0108380952381|13.2888120950324|13.7261160714286|12.2940449438202|12.38234082397|12.2073220973783|13.2153389830508|13.4960043668122|13.4786363636364|12.0056702898551|13.0022770398482|12.7437243947858|13.5708496732026|13.0553041825095|13.9581362725451|13.6673245614035|13.0219428571429|13.0356870229008|13.0821564885496|13.0606118546845|12.9618026565465|13.071180952381|11.6781783681214|12.3704655493482|12.9182230623819|13.4451193058568|13.2583191489362|13.5494347826087|10.8807540983607|13.5181263616558|13.6238427947598|13.5834347826087|13.1512869198312|12.407214953271|13.578605664488|12.8820188679245|12.9122117202268|13.0439694656489|13.5452391304348|12.9615559772296|13.5974727668845|12.9614990512334|12.9861977186312|12.9629222011385|12.3301862197393|12.9433712121212|12.9679316888046|13.4565010799136|13.4866883116883|13.4030752688172|13.1012969924812|12.5229151291513|12.7844669117647|14.1352|13.2005942622951|13.9160691144708|13.0867293233083|13.4440075614367|13.4072881355932|13.0624208566108|13.8266094420601|12.4941436464088|13.7626709401709|12.4669541284404|13.0259626168224|14.0617256637168|13.031738317757|12.5252029520295|14.0846341463415|12.1037789661319|13.4262291666667|13.1564650283554|12.7241527001862|13.4045489443378|12.674|13.3035037878788|12.0245950704225|12.8317481203008|14.4489090909091|12.788523364486|12.8110841121495|14.3395056179775|14.0692391304348|13.3148576850095|14.3555056179775|13.4420384615385|14.1963180827887|14.22953125|12.8536996336996|14.2482366071429|13.2708301886792|13.8183982683983|13.3027547169811|12.7839924670433|13.3781714285714|13.2322410546139|14.0293709327549|13.2976445396146|14.3989314516129	0.0027409	12.2832	14.8372	Ctrl_6_ENSG00000164308_chr5:96916885:T:C	Panousis_2025	macrophage	macrophage	Ctrl_6	macrophage_Ctrl_6	ge	macromap
Ctrl_6	chr4:25974113:G:C	uc	chr4_25977559_G_C	ENSG00000168214	RBPJ	-0.65424	0.132871	1.85e-06	0.929114	1	chr4:25977559:G:C	4	25977559	23	-12.1877	1.52383	-11.1132083333333|-11.1243933054393|-11.7131196581197|-11.6547133757962|-11.9742417582418|-12.1035022026432|-12.0033186813187|-14.1874025974026|-11.5078481012658|-11.4992631578947|-11.4921638655462|-11.5920507399577|-11.5221008403361|-11.6234460887949|-11.5459119496855|-11.6529052631579|-11.6456210526316|-11.6316492693111|-11.1006692913386|-10.8033141762452|-15.0746543778802|-14.9437413394919|-16.807217847769	0.0662535	-15.8543	-10.9669	Ctrl_6_ENSG00000168214_chr4:25977559:G:C	Panousis_2025	macrophage	macrophage	Ctrl_6	macrophage_Ctrl_6	ge	macromap
Ctrl_6	chr3:112974906:A:T	cd	chr3_112935600_C_A	ENSG00000163606	CD200R1	0.510923	0.100745	9.42e-07	0.918044	0.982912	chr3:112935600:C:A	3	112935600	11	-9.74052	1.11277	-9.67711790393013|-8.68489711934157|-8.36707171314741|-8.6358932238193|-8.44299401197605|-9.22986027944112|-10.7041437632135|-10.7789662447257|-10.4044602851324|-11.1928851540616|-11.0274309392265	0.101161	-11.1515	-8.38605	Ctrl_6_ENSG00000163606_chr3:112935600:C:A	Panousis_2025	macrophage	macrophage	Ctrl_6	macrophage_Ctrl_6	ge	macromap
Ctrl_6	chr3:112974906:A:T	ibd	chr3_112935600_C_A	ENSG00000163606	CD200R1	0.510923	0.100745	9.42e-07	0.976465	0.982912	chr3:112935600:C:A	3	112935600	11	-9.98626	0.789393	-10.259537037037|-9.1957734204793|-8.9749358974359|-9.14278260869565|-9.44183035714286|-9.26685370741483|-10.5700626304802|-10.5562603305785|-10.4044602851324|-11.0996111111111|-10.9367945205479	0.071763	-11.0589	-9.0169	Ctrl_6_ENSG00000163606_chr3:112935600:C:A	Panousis_2025	macrophage	macrophage	Ctrl_6	macrophage_Ctrl_6	ge	macromap
Ctrl_6	chr3:112974906:A:T	ibd	chr3_112935600_C_A	ENSG00000163606	CD200R1	0.510923	0.100745	9.42e-07	0.976465	1	chr3:112935600:C:A	3	112935600	11	-9.98626	0.789393	-10.259537037037|-9.1957734204793|-8.9749358974359|-9.14278260869565|-9.44183035714286|-9.26685370741483|-10.5700626304802|-10.5562603305785|-10.4044602851324|-11.0996111111111|-10.9367945205479	0.071763	-11.0589	-9.0169	Ctrl_6_ENSG00000163606_chr3:112935600:C:A	Panousis_2025	macrophage	macrophage	Ctrl_6	macrophage_Ctrl_6	ge	macromap
Ctrl_6	chr11:65879086:C:A	ibd	chr11_65887194_G_C	ENSG00000172543	CTSW	-0.620874	0.118594	4.38e-07	0.963773	0.999574	chr11:65887194:G:C	11	65887194	29	-11.5104	1.66005	-7.38741452991453|-7.50265957446809|-7.48341101694915|-10.6830188679245|-10.1516103379722|-9.86056640625|-12.409879759519|-12.111431372549|-12.2612475247525|-12.0416374269006|-12.0179182879377|-10.4127447216891|-11.993786407767|-12.0360038986355|-12.3284752475248|-12.3456772908367|-12.3086427145709|-12.39278|-12.41748|-12.39164|-12.3255864811133|-12.3904790419162|-10.5510116731518|-12.6498993963783|-12.7764705882353|-12.8650305498982|-10.984869739479|-13.2076778242678|-13.5122795698925	0.0572431	-13.2991	-7.45461	Ctrl_6_ENSG00000172543_chr11:65887194:G:C	Panousis_2025	macrophage	macrophage	Ctrl_6	macrophage_Ctrl_6	ge	macromap
Ctrl_6	chr9:136395559:G:A	cd	chr9_136372044_C_T	ENSG00000165684	SNAPC4	0.590051	0.0948016	3.08e-09	0.889131	0.964448	chr9:136372044:C:T	9	136372044	57	4.25622	0.760773	5.69623449830891|5.64173292558614|4.74450331125828|5.86538005923001|6.14488982161595|4.22106810035842|4.44601844734819|4.42072685539403|4.42185156847743|3.96806321452589|4.44571978444958|4.39720397249809|4.43046012269939|4.42396472392638|4.43514219830899|4.43341762452107|3.72881255301103|3.75373287671233|3.76081771720613|3.70388513513513|3.52249372384937|3.70782462057336|4.42549425287356|4.37069644208933|4.42532159264931|4.43403225806452|3.87404502541757|3.55351916376307|3.53419270833333|4.30022064617809|4.41108479755539|4.29364280094414|3.51951807228916|4.29141849529781|4.36488704819277|4.33166141732283|3.5443091537133|4.46187595712098|4.44704580152672|3.74127838519764|3.75248310810811|3.76860169491525|3.72847899159664|3.13493796526055|3.68437342304458|3.71625404530744|7.3380073800738|5.82019662921348|3.5050234741784|3.56159965034965|3.66678466076696|3.75595767195767|3.82262990455992|4.53665725047081|3.7785577942736|4.59334288443171|3.80270500532481	0.0133469	3.51082	6.03309	Ctrl_6_ENSG00000165684_chr9:136372044:C:T	Panousis_2025	macrophage	macrophage	Ctrl_6	macrophage_Ctrl_6	ge	macromap
Ctrl_6	chr8:27374501:T:C	ibd	chr8_27362793_G_A	ENSG00000120899	PTK2B	-0.705156	0.0957676	5.46e-12	0.900138	0.962628	chr8:27362793:G:A	8	27362793	21	13.3361	1.24454	14.7125210084034|15.1006465517241|15.0341935483871|14.7588771186441|14.6972058823529|14.9081606765328|15.8801445783133|12.5404621072089|12.3336|12.4918148148148|12.5663531669866|12.8580350194553|12.4807339449541|12.7032713754647|12.4239294117647|12.3105594405594|12.3960655737705|12.2388992974239|12.6441666666667|12.6872142857143|12.2920092378753	0.0592636	12.2655	15.4904	Ctrl_6_ENSG00000120899_chr8:27362793:G:A	Panousis_2025	macrophage	macrophage	Ctrl_6	macrophage_Ctrl_6	ge	macromap
Ctrl_6	chr4:25974113:G:C	ibd	chr4_25977559_G_C	ENSG00000168214	RBPJ	-0.65424	0.132871	1.85e-06	0.943517	1	chr4:25977559:G:C	4	25977559	23	-11.9184	1.14369	-10.8642362525458|-10.9412757201646|-11.1872244897959|-11.0450100603622|-11.8183947939262|-11.9456304347826|-11.8987145969499|-12.9434834123223|-11.6803426124197|-11.6215957446809|-11.6636886993603|-11.121784989858|-11.769356223176|-11.7980472103004|-11.7679487179487|-11.8779613733906|-11.8705364806867|-11.3243089430894|-10.8236852207294|-10.660359168242|-14.2535947712418|-14.2839735099338|-14.9615654205607	0.0497259	-14.5889	-10.7502	Ctrl_6_ENSG00000168214_chr4:25977559:G:C	Panousis_2025	macrophage	macrophage	Ctrl_6	macrophage_Ctrl_6	ge	macromap
Ctrl_6	chr8:27374501:T:C	cd	chr8_27362793_G_A	ENSG00000120899	PTK2B	-0.705156	0.0957676	5.46e-12	0.978078	0.786594	chr8:27362793:G:A	8	27362793	21	11.6564	0.879161	11.4805901639344|11.9568259385666|11.9095400340715|11.8271477079796|11.817347972973|11.9517966101695|14.6776391982183|10.6505337519623|10.484513137558|10.6565244865719|12.0129724770642|12.3302798507463|10.6614420062696|10.8309984152139|11.4786304347826|11.710044345898|11.4075862068966|11.3362472885033|11.8012222222222|11.7890044247788|12.0145372460497	0.0418648	10.5675	13.504	Ctrl_6_ENSG00000120899_chr8:27362793:G:A	Panousis_2025	macrophage	macrophage	Ctrl_6	macrophage_Ctrl_6	ge	macromap
Ctrl_6	chr5:156972939:A:G	uc	chr5_156971158_G_C	ENSG00000145850	TIMD4	-0.673808	0.0919858	6.81e-12	0.955037	0.989302	chr5:156971158:G:C	5	156971158	29	17.0066	1.32162	18.5395833333333|18.470505952381|18.0238904109589|19.4060344827586|18.870379403794|19.5867346938776|16.789175|18.8768563685637|16.6387344913151|16.359484029484|16.2846829268293|16.4759803921569|16.8423298429319|16.811780104712|17.1746112600536|17.2426075268817|17.2027345844504|16.6273580246914|16.626025974026|17.0609113924051|16.6784158415842|16.5951231527094|16.535931372549|16.5384558823529|17.8860160427807|14.184023255814|15.0650938967136|14.907296037296|14.8910208816705	0.0455731	14.6789	19.4602	Ctrl_6_ENSG00000145850_chr5:156971158:G:C	Panousis_2025	macrophage	macrophage	Ctrl_6	macrophage_Ctrl_6	ge	macromap
Ctrl_6	chr4:25974113:G:C	uc	chr4_25977559_G_C	ENSG00000168214	RBPJ	-0.65424	0.132871	1.85e-06	0.929114	0.820082	chr4:25977559:G:C	4	25977559	23	-12.1877	1.52383	-11.1132083333333|-11.1243933054393|-11.7131196581197|-11.6547133757962|-11.9742417582418|-12.1035022026432|-12.0033186813187|-14.1874025974026|-11.5078481012658|-11.4992631578947|-11.4921638655462|-11.5920507399577|-11.5221008403361|-11.6234460887949|-11.5459119496855|-11.6529052631579|-11.6456210526316|-11.6316492693111|-11.1006692913386|-10.8033141762452|-15.0746543778802|-14.9437413394919|-16.807217847769	0.0662535	-15.8543	-10.9669	Ctrl_6_ENSG00000168214_chr4:25977559:G:C	Panousis_2025	macrophage	macrophage	Ctrl_6	macrophage_Ctrl_6	ge	macromap
Ctrl_6	chr5:156972939:A:G	ibd	chr5_156971158_G_C	ENSG00000145850	TIMD4	-0.673808	0.0919858	6.81e-12	0.985637	0.989302	chr5:156971158:G:C	5	156971158	29	14.4246	0.902418	16.3498687664042|16.0364082687339|15.3708411214953|16.5117359413203|15.3373788546255|16.1496394230769|14.0495188284519|15.4105309734513|13.825587628866|13.7284742268041|13.6818032786885|13.860206185567|14.36109375|14.3031180400891|14.4607900677201|14.4140449438202|14.3870403587444|13.8847010309278|14.1929490022173|14.0690187891441|13.9504761904762|13.9495238095238|13.768693877551|13.8841358024691|13.7925154639175|13.3460175054705|13.7719527896996|13.723669527897|13.7431049250535	0.0311179	13.5811	16.3984	Ctrl_6_ENSG00000145850_chr5:156971158:G:C	Panousis_2025	macrophage	macrophage	Ctrl_6	macrophage_Ctrl_6	ge	macromap
Ctrl_6	chr6:167024500:C:T	uc	chr6_167068424_G_A	ENSG00000213066	CEP43	0.500101	0.101206	1.71e-06	0.820269	0.723608	chr6:167068424:G:A	6	167068424	322	9.69521	0.570355	9.22266839378238|9.58475543478261|9.59129380053908|8.68085365853658|9.64171581769437|9.53507978723404|9.43323684210526|9.40606382978723|9.67060109289617|9.36477453580902|8.65308068459658|9.31710875331565|9.56117962466488|9.56549597855228|9.48890666666667|9.76723287671233|9.50189333333333|9.50258666666667|9.55536193029491|9.55879356568365|9.55788203753351|9.50314666666667|10.4402064896755|9.8169696969697|9.93212121212121|9.57516129032258|9.4916|9.56588709677419|9.50799465240642|9.57243243243243|9.0263959390863|10.6985585585586|9.53211796246649|9.50532085561497|9.65433962264151|9.61978609625668|9.61994652406417|9.63103723404255|9.60882978723404|9.68611260053619|9.67786096256684|9.70446524064171|9.70597855227882|9.71402144772118|9.6975935828877|9.83711956521739|9.68155080213904|9.60440318302387|9.55372031662269|9.73407506702413|8.74893975903614|9.53092592592593|9.68639037433155|9.68513586956522|9.55372031662269|9.77590296495957|9.69780748663102|9.60811671087533|9.84736413043478|9.68189839572192|9.12791666666667|9.88010610079576|8.4876376146789|9.66482573726542|9.68090909090909|9.66914893617021|9.88641711229947|9.92|9.85077333333333|9.82324468085106|10.5745375722543|9.65746666666667|9.64558510638298|9.6732|9.68483957219251|9.63630319148936|9.60702127659574|9.90419178082192|9.62023936170213|9.65221333333333|9.64112|8.92700245700246|9.67818181818182|9.66828877005348|9.64096|9.69257372654156|9.66665775401069|9.69064343163539|9.90184782608696|9.64088|9.93534435261708|9.98986595174263|9.9601871657754|9.95901069518716|9.67304812834224|10.2711420612813|10.2655988857939|9.95932432432433|9.79948509485095|9.80902173913043|9.79154255319149|9.79135638297872|9.88123989218329|10.1008743169399|8.846|9.87428571428571|9.69767379679144|9.70632707774799|9.70675603217158|10.8622222222222|9.69659517426273|9.62991957104558|9.66647058823529|9.69321715817694|9.71862903225806|9.69257372654156|9.71862903225806|9.72916666666667|9.698418230563|10.1700540540541|10.2254891304348|9.72607526881721|8.8618137254902|9.69257372654156|9.69603217158177|9.71862903225806|9.71862903225806|9.7272311827957|9.83387096774194|9.79227882037534|9.67912|10.4180055401662|9.70697860962567|9.68330666666667|9.45700534759358|9.81373333333333|9.70202666666667|9.78078167115903|9.70128|9.67912|9.73249329758713|9.65191489361702|9.65497340425532|8.85017114914426|9.91964480874317|9.67890666666667|9.65026595744681|9.65303191489362|10.1317983651226|9.865|10.6210884353741|9.99568669527897|10.5525279642058|9.67297741273101|9.10011583011583|9.68747412008281|10.4829241071429|9.72215163934426|12.1085012919897|10.5095302013423|10.5356053811659|10.5139149888143|10.4930803571429|10.4916888888889|10.6042247191011|9.73020618556701|9.89416490486258|9.93620762711864|9.79857142857143|10.6377752808989|9.78473903966597|10.8545739910314|10.8525617977528|10.6341666666667|10.6093033707865|9.92315677966102|9.78237995824635|10.5991498881432|10.5807142857143|10.6710089686099|9.662016985138|9.761125|9.71256728778468|9.90162790697674|9.90503171247357|9.95399577167019|9.94175847457627|9.74335416666667|9.81145833333333|10.7671011235955|9.71380042462845|9.94114649681529|9.93821656050955|9.94717622080679|10.7001801801802|10.6561210762332|10.6707174887892|9.78730688935282|10.7590807174888|10.488233995585|9.88179324894515|10.5507317073171|9.78874213836478|10.5688222222222|10.61078125|9.75941666666667|10.5897555555556|10.3862686567164|10.3063789473684|9.67863731656185|10.0445833333333|9.1479718875502|9.26752556237219|9.22455102040816|9.28481557377049|9.32609053497942|9.27073619631902|9.2880737704918|10.3166452991453|9.3711909650924|9.22417515274949|9.29550308008214|9.29924024640657|9.26869120654397|10.2727446808511|10.2507872340426|9.26869120654397|10.235405982906|9.29268993839836|9.0369014084507|10.2792963752665|10.3166452991453|9.45092975206612|9.38995893223819|10.3866167023555|10.2287076271186|9.31186475409836|9.29485655737705|8.61682509505703|9.29555327868852|10.2509341825902|9.30675564681725|9.28768442622951|9.42082135523614|9.42014373716632|9.33581108829569|9.30714579055442|9.21048484848485|10.2983368869936|9.27718367346939|9.30675564681725|9.98402985074627|9.02243852459016|9.32605749486653|9.42088114754098|9.07911704312115|9.26297959183673|10.2855838641189|9.29243852459016|9.3091393442623|9.32018480492813|9.065140562249|10.3215565031983|10.3260980810235|9.10334677419355|9.45407920792079|10.6705139186296|10.7175698924731|9.43393762183236|10.2974680851064|10.3099360341151|9.24215885947047|9.04503861003861|8.8774144486692|8.34117857142857|9.06253384912959|10.1030505050505|9.03017408123791|9.0803488372093|9.0803488372093|9.06290135396518|9.08633720930233|9.06381044487427|8.36540250447227|9.19553191489362|9.19429400386847|9.06104448742746|9.06527131782946|10.0930101010101|9.08340425531915|9.06682785299807|9.04936170212766|9.05235632183908|8.75022514071295|9.78674603174603|7.89994906621392|8.96859344894027|9.2541967871486|9.09978473581213|8.96779270633397|11.2682157676349|10.13818|8.99517647058824|8.90121807465619|10.2820208333333|8.85797445255474|8.18133470225873|8.35857142857143|9.61355339805825|8.32250521920668|8.28390396659708|8.29945606694561|8.10269547325103|10.6613174946004|8.35603375527426|10.0992431192661|10.2155760368664|10.5281690140845|10.4638228438228|10.6881100478469|9.4938313253012|11.1054838709677	0.00177129	8.35874	10.7171	Ctrl_6_ENSG00000213066_chr6:167068424:G:A	Panousis_2025	macrophage	macrophage	Ctrl_6	macrophage_Ctrl_6	ge	macromap
Ctrl_6	chr1:2566588:A:G	ibd	chr1_2557491_G_A	ENSG00000157873	TNFRSF14	0.461886	0.0981321	4.87e-06	0.876692	0.942056	chr1:2557491:G:A	1	2557491	61	-8.96381	0.725731	-9.50567873303167|-9.69632054176072|-9.50695454545455|-9.66312359550562|-9.64945080091533|-9.39009090909091|-9.48495594713656|-9.44524122807018|-9.53446902654867|-9.27896017699115|-9.60013363028953|-9.46787610619469|-9.3479203539823|-9.68734375|-9.4307399103139|-9.16495798319328|-9.82736170212766|-9.40381355932203|-9.86485776805252|-9.46868817204301|-9.35028017241379|-9.3070474137931|-9.01219873150106|-9.23813043478261|-9.07488172043011|-9.07055913978495|-9.13494600431965|-9.11416846652268|-9.11612903225806|-9.23313725490196|-8.9468487394958|-9.37344155844156|-9.08402173913043|-9.02814893617021|-9.10361111111111|-9.04455319148936|-9.04953191489362|-9.22473799126637|-9.27432967032967|-9.28877192982456|-9.00944915254237|-9.08336870026525|-9.10002159827214|-9.00916666666667|-8.82493534482759|-8.77258620689655|-8.56137787056367|-8.63008421052631|-8.79123644251627|-8.63057203389831|-8.79478260869565|-8.57686070686071|-8.40239175257732|-8.98725274725275|-6.99116822429907|-7.21185483870968|-7.20265957446809|-7.29590785907859|-7.22353260869565|-7.07390957446809|-7.13071052631579	0.0118972	-9.76184	-7.10231	Ctrl_6_ENSG00000157873_chr1:2557491:G:A	Panousis_2025	macrophage	macrophage	Ctrl_6	macrophage_Ctrl_6	ge	macromap
Ctrl_6	chr6:122400365:A:G	ibd	chr6_122428748_A_T	ENSG00000025156	HSF2	0.682028	0.0954165	1.89e-11	0.966318	0.836436	chr6:122428748:A:T	6	122428748	48	17.5671	1.0151	20.2714655172414|20.1034893617021|17.2758333333333|17.1316161616162|17.1952151898734|17.2143401015228|17.2143654822335|17.2461675126904|17.2243908629442|17.2109644670051|17.2569720101781|17.1719240506329|17.6691191709845|17.2689821882952|17.118005050505|17.1667088607595|17.2116243654822|17.1290379746835|17.2378316326531|17.1671573604061|17.1566075949367|17.167614213198|17.2172010178117|17.2095928753181|17.2963171355499|17.2792346938776|15.3273015873016|17.199793814433|17.4024934383202|17.2333591731266|17.1889432989691|17.3226493506493|17.324961038961|18.03671875|19.3177405857741|17.3788250652741|17.4482506527415|15.3251834862385|17.3941927083333|19.463781512605|19.4161764705882|17.3708051948052|19.8475107296137|19.7885897435897|16.8672180451128|17.5637075718016|17.509609375|17.682624671916	0.0211478	15.5968	20.0587	Ctrl_6_ENSG00000025156_chr6:122428748:A:T	Panousis_2025	macrophage	macrophage	Ctrl_6	macrophage_Ctrl_6	ge	macromap
Ctrl_6	chr20:41244128:C:T	cd	chr20_41341667_T_C	ENSG00000132793	LPIN3	0.655866	0.111623	1.88e-08	0.969614	1	chr20:41341667:T:C	20	41341667	41	-9.18568	1.7102	-7.94619181946403|-9.35505843071786|-7.91355113636364|-8.12001388888889|-8.16981612446959|-7.25982608695652|-6.98389095415118|-7.50492957746479|-8.75258805513017|-8.6534880239521|-10.6710806174957|-10.67|-7.3206508135169|-11.6460746003552|-7.47750933997509|-7.41666254635352|-10.268578680203|-10.8869097222222|-7.19140567200986|-7.08772782503038|-7.20061519903498|-10.7392988313856|-10.710625|-10.5250511945392|-7.36880559085133|-7.53774718397997|-7.60899873257288|-7.2879702970297|-10.9720603907638|-7.1388427672956|-10.7028446771379|-10.7702987697715|-10.4536115843271|-8.11001488095238|-10.4777758913413|-10.7835789473684|-10.596908462867|-12.1551582867784|-11.6082477876106|-11.5172351885099|-11.051280148423	0.0417121	-11.6461	-7.08773	Ctrl_6_ENSG00000132793_chr20:41341667:T:C	Panousis_2025	macrophage	macrophage	Ctrl_6	macrophage_Ctrl_6	ge	macromap
Ctrl_6	chr8:52469064:T:C	cd	chr8_52466866_A_T	ENSG00000147488	ST18	0.984592	0.0914677	2.33e-21	0.924983	0.989329	chr8:52466866:A:T	8	52466866	101	-20.7179	1.08141	-22.37|-20.9390703517588|-20.2616626506024|-18.88225950783|-20.6941769041769|-20.6170660146699|-20.9947880299252|-18.1226616915423|-21.3402255639098|-19.3272954545455|-19.5236866359447|-19.8944131455399|-21.7952564102564|-21.6162436548223|-21.9596954314721|-21.5559553349876|-22.4315979381443|-22.5112953367876|-21.7404845814978|-21.6902857142857|-21.6995604395604|-22.0243595505618|-22.0006053811659|-22.4495881006865|-21.9237136465324|-21.934384787472|-21.8317897091723|-21.4433771929825|-21.9259641255605|-22.3317808219178|-21.84828125|-21.9312134831461|-21.8820403587444|-21.8854035874439|-21.8352348993289|-22.3052941176471|-20.6261800486618|-21.926606741573|-21.8219686800895|-21.9557207207207|-22.038404494382|-21.894404494382|-21.9322972972973|-21.9097752808989|-21.6013422818792|-20.4144282744283|-20.4389285714286|-20.2140579710145|-20.1849068322981|-20.3172349272349|-18.7234357005758|-21.1659827213823|-21.3115151515152|-20.6093234672304|-21.0968614718615|-20.9271397849462|-21.6523608017817|-20.543044397463|-20.5366877637131|-21.0592872570194|-20.6848068669528|-20.4444798301486|-20.3795541401274|-20.3579201680672|-20.3119787234043|-20.5819565217391|-20.6907744874715|-20.4599551569507|-19.9278103837472|-19.9587612612613|-19.749485458613|-21.15|-19.5627373068433|-20.1077777777778|-19.6937111111111|-19.6090044247788|-19.8765178571429|-20.2401123595506|-19.582825607064|-19.6284734513274|-19.6659513274336|-19.8871205357143|-19.8219068736142|-19.99421875|-20.6415437788018|-19.9661469933185|-19.721032967033|-19.8351214128035|-19.8386504424779|-19.7066813186813|-20.187668161435|-19.9582705099778|-19.9669623059867|-20.1450111856823|-20.081744966443|-19.9037250554324|-20.0146035242291|-18.2608816120907|-18.1239|-17.6550245098039|-21.7065700483092	0.010707	-22.4008	-18.1924	Ctrl_6_ENSG00000147488_chr8:52466866:A:T	Panousis_2025	macrophage	macrophage	Ctrl_6	macrophage_Ctrl_6	ge	macromap
Ctrl_6	chr8:27374501:T:C	ibd	chr8_27362793_G_A	ENSG00000120899	PTK2B	-0.705156	0.0957676	5.46e-12	0.900138	0.786594	chr8:27362793:G:A	8	27362793	21	13.3361	1.24454	14.7125210084034|15.1006465517241|15.0341935483871|14.7588771186441|14.6972058823529|14.9081606765328|15.8801445783133|12.5404621072089|12.3336|12.4918148148148|12.5663531669866|12.8580350194553|12.4807339449541|12.7032713754647|12.4239294117647|12.3105594405594|12.3960655737705|12.2388992974239|12.6441666666667|12.6872142857143|12.2920092378753	0.0592636	12.2655	15.4904	Ctrl_6_ENSG00000120899_chr8:27362793:G:A	Panousis_2025	macrophage	macrophage	Ctrl_6	macrophage_Ctrl_6	ge	macromap
Ctrl_6	chr8:27374501:T:C	uc	chr8_27362793_G_A	ENSG00000120899	PTK2B	-0.705156	0.0957676	5.46e-12	0.923658	0.898305	chr8:27362793:G:A	8	27362793	21	15.1104	1.8882	17.640201511335|18.0585051546392|17.9714652956298|17.3720448877806|17.3594789081886|17.6730827067669|17.0732124352332|14.8454923413567|14.6195689655172|14.7283406113537|13.5550103519669|13.7401871101871|14.5965665236051|14.6033333333333|13.4698214285714|13.0400740740741|13.5028571428571|13.2977353689567|13.5819693094629|13.7335824742268|12.8561352657005	0.0899145	12.9481	18.015	Ctrl_6_ENSG00000120899_chr8:27362793:G:A	Panousis_2025	macrophage	macrophage	Ctrl_6	macrophage_Ctrl_6	ge	macromap
Ctrl_6	chr10:80491788:C:A	cd	chr10_80494291_A_G	ENSG00000108219	TSPAN14	0.690344	0.131832	4.36e-07	0.962764	0.957507	chr10:80494291:A:G	10	80494291	24	4.10826	0.316529	3.63236680327869|4.35209459459459|4.26195933456562|4.3720887245841|4.9934363767074|3.95024199288256|3.94962411347518|3.95774697938877|3.95504971590909|3.92679830747532|4.01789473684211|4.92750892219843|3.8909627547435|3.91649542575651|3.94644366197183|4.0341052631579|3.92091608391608|3.94317192982456|3.9319020979021|4.29420664206642|3.96674418604651|3.9689029535865|4.16240673006584|4.32522666666667	0.0131887	3.78106	4.95553	Ctrl_6_ENSG00000108219_chr10:80494291:A:G	Panousis_2025	macrophage	macrophage	Ctrl_6	macrophage_Ctrl_6	ge	macromap
Ctrl_6	chr11:2299865:C:A	cd	chr11_2300420_A_G	ENSG00000110665	C11orf21	-0.529598	0.0948649	8.19e-08	0.867559	0.82253	chr11:2300420:A:G	11	2300420	8	9.68606	0.42386	9.49513698630137|9.48356164383562|9.96698076923077|9.35961363636364|8.98113105924596|10.0132369942197|10.2635271317829|9.92527186761229	0.0529825	9.04737	10.2197	Ctrl_6_ENSG00000110665_chr11:2300420:A:G	Panousis_2025	macrophage	macrophage	Ctrl_6	macrophage_Ctrl_6	ge	macromap
Ctrl_6	chr8:52469064:T:C	uc	chr8_52466866_A_T	ENSG00000147488	ST18	0.984592	0.0914677	2.33e-21	0.94752	1	chr8:52466866:A:T	8	52466866	101	-23.9634	1.9845	-29.0646715328467|-26.04296875|-25.5580243161094|-23.9783238636364|-26.32040625|-26.6005678233439|-26.1456832298137|-23.501|-27.2908653846154|-24.8655263157895|-24.9214117647059|-25.6042900302115|-26.7300314465409|-26.5320872274143|-26.7867492260062|-26.5659021406728|-27.1983125|-27.15425|-23.1151756440281|-23.1125995316159|-23.0684579439252|-22.3763470319635|-22.713587962963|-22.3983333333333|-22.7375870069606|-22.7486542923434|-22.4857373271889|-22.5824018475751|-22.6365277777778|-22.2809111617312|-22.7100464037123|-22.643596287703|-22.4870737327189|-22.4905299539171|-22.386123853211|-22.9812121212121|-18.6315604395604|-22.691488372093|-22.6846976744186|-22.6179582366589|-22.7542691415313|-22.5011778290993|-22.6463720930233|-22.7269230769231|-22.8810426540284|-23.2135697399527|-23.054336492891|-23.1359952606635|-22.9936556603774|-23.2128028503563|-21.1145238095238|-23.1128537735849|-23.49861575179|-23.2654176610979|-22.6142691415313|-22.4737182448037|-22.8750823529412|-22.1846118721461|-22.429470046083|-22.6754651162791|-22.7875177304965|-22.3938372093023|-22.3227209302326|-20.1045020746888|-22.2532167832168|-23.1484107579462|-25.1613573407202|-29.9184918032787|-24.6592737430168|-24.7533240223464|-24.6592737430168|-25.2474358974359|-24.3459340659341|-25.0495197740113|-24.4136914600551|-24.6201944444444|-24.5307988980716|-25.5876420454545|-24.6417222222222|-24.1088858695652|-24.0894579945799|-25.0264887640449|-25.837225433526|-25.4471875|-26.1178717201166|-25.7609195402299|-25.3476553672316|-25.4541359773371|-25.547207977208|-24.6333516483516|-25.8727011494253|-25.2842134831461|-25.2952247191011|-25.581875|-25.574188034188|-25.2151123595506|-25.8142897727273|-19.5406199460916|-19.5934054054054|-18.51735218509|-25.2430337078652	0.0196485	-27.2446	-19.567	Ctrl_6_ENSG00000147488_chr8:52466866:A:T	Panousis_2025	macrophage	macrophage	Ctrl_6	macrophage_Ctrl_6	ge	macromap
Ctrl_6	chr5:156972939:A:G	cd	chr5_156971158_G_C	ENSG00000145850	TIMD4	-0.673808	0.0919858	6.81e-12	0.985356	0.886285	chr5:156971158:G:C	5	156971158	29	11.272	0.694783	12.7649590163934|12.4370541082164|12.0049635036496|12.9621880998081|11.8019830508475|12.5340485074627|10.6937420382166|11.8461904761905|10.5930647709321|10.6362779552716|10.6317197452229|10.7727564102564|11.0927068965517|11.0345360824742|11.1217534722222|11.0781519861831|11.0631379310345|10.7060095389507|10.9983161512027|10.8694516129032|10.7982051282051|10.7974679487179|10.794656|10.7618660287081|10.4358346333853|11.3577839851024|11.4398039215686|11.399696969697|11.4607678571429	0.023958	10.5459	12.8241	Ctrl_6_ENSG00000145850_chr5:156971158:G:C	Panousis_2025	macrophage	macrophage	Ctrl_6	macrophage_Ctrl_6	ge	macromap
Ctrl_6	chr9:136395559:G:A	ibd	chr9_136372044_C_T	ENSG00000165684	SNAPC4	0.590051	0.0948016	3.08e-09	0.976665	0.964448	chr9:136372044:C:T	9	136372044	57	5.33475	0.903435	6.85557666214383|6.85816604708798|5.88032831737346|7.16722557297949|7.63504563233377|5.9418668012109|5.47752840909091|5.47148674242424|5.42662910798122|5.35436479128857|5.48432098765432|5.4301320754717|5.50220952380952|5.48891531874405|5.49535238095238|5.51535748331745|4.66200424178155|4.6891550802139|4.68704883227176|4.62594936708861|4.39851619644723|4.64849894291755|5.49502378686965|5.43661958568738|5.4990199809705|5.4982|4.99958762886598|4.47798024149286|4.45935377875137|5.35523061825319|5.48869771863118|5.35021568627451|4.43566160520607|5.35797455968689|5.43258669165886|5.38806072477963|4.46606093579978|5.48701506591337|5.47521616541353|4.64340292275574|4.65716981132076|4.68593256059009|4.6362486938349|4.12869281045752|4.61614330874605|4.75004136504654|9.12201834862385|7.21947735191638|4.36590643274854|4.48730176211454|4.59251231527094|4.96416783216783|5.04865546218487|5.45014705882353|4.99044817927171|5.93|4.99404195804196	0.0158497	4.37895	7.46882	Ctrl_6_ENSG00000165684_chr9:136372044:C:T	Panousis_2025	macrophage	macrophage	Ctrl_6	macrophage_Ctrl_6	ge	macromap
Ctrl_6	chr4:25974113:G:C	cd	chr4_25977559_G_C	ENSG00000168214	RBPJ	-0.65424	0.132871	1.85e-06	0.948847	0.870589	chr4:25977559:G:C	4	25977559	23	-10.5037	1.93458	-9.40800705467372|-9.63307971014493|-9.60024518388792|-9.43190721649485|-9.49177700348432|-9.57315331010453|-9.85832129963899|-9.66752212389381|-9.72320855614973|-9.65044169611308|-9.73357651245552|-9.56900523560209|-9.82888888888889|-9.83522361359571|-9.86989247311828|-9.90184257602862|-9.89565295169946|-9.86116814159292|-10.5998872180451|-10.4625788497217|-15.1444444444444|-15.7436496350365|-15.1027122641509	0.0841122	-15.4141	-9.42115	Ctrl_6_ENSG00000168214_chr4:25977559:G:C	Panousis_2025	macrophage	macrophage	Ctrl_6	macrophage_Ctrl_6	ge	macromap
Ctrl_6	chr8:52469064:T:C	ibd	chr8_52466866_A_T	ENSG00000147488	ST18	0.984592	0.0914677	2.33e-21	0.949777	0.989329	chr8:52466866:A:T	8	52466866	101	-22.8187	1.04794	-25.6894193548387|-23.2786312849162|-22.8494293478261|-21.4222588832487|-23.3959166666667|-23.4232777777778|-23.7822316384181|-21.5541715976331|-24.1896306818182|-22.145859375|-22.1234464751958|-22.6604812834225|-24.2169515669516|-23.990985915493|-24.5798863636364|-24.1306944444444|-24.7961823361823|-24.8267428571429|-23.3337588652482|-23.2761320754717|-23.2860849056604|-22.8991588785047|-23.1968557919622|-23.5263069544364|-23.1676122931442|-23.1788888888889|-22.9080046948357|-22.7929603729604|-23.0093647058824|-23.2888571428571|-23.0306588235294|-23.017429245283|-22.9093661971831|-22.9128873239437|-22.857962529274|-23.3071867612293|-20.2323627684964|-23.0125943396226|-23.0057075471698|-22.9913679245283|-23.0755058823529|-22.8709154929577|-23.0211347517731|-23.0492907801418|-23.0448687350835|-22.6774595842956|-22.5729234338747|-22.5482448036952|-22.4122068965517|-22.6217361111111|-20.0306160164271|-23.1674940898345|-23.1668705882353|-22.7231002331002|-22.5619212962963|-22.3703908045977|-23.3699759615385|-22.2353775743707|-22.3265825688073|-22.6228538283063|-22.5740515222482|-22.290162037037|-22.219375|-20.2304175365344|-22.0986805555556|-22.813734939759|-23.2308184143223|-25.418217270195|-22.7526288659794|-22.7222820512821|-22.463155216285|-23.8221774193548|-22.2661306532663|-22.795706940874|-22.4358734177215|-22.4386582278481|-22.5434936708861|-23.213530927835|-22.3451385390428|-22.180175|-22.1671072319202|-22.728137755102|-23.0999483204134|-22.9089769820972|-23.9530213903743|-23.1051546391753|-22.8322391857506|-22.9217091836735|-22.9336828644501|-22.3048258706468|-23.205412371134|-22.962193877551|-22.972193877551|-23.1486375321337|-23.0759383033419|-22.8994387755102|-23.1211959287532|-19.5406199460916|-19.488064516129|-18.7584635416667|-23.042358974359	0.0103756	-24.8115	-19.7856	Ctrl_6_ENSG00000147488_chr8:52466866:A:T	Panousis_2025	macrophage	macrophage	Ctrl_6	macrophage_Ctrl_6	ge	macromap
Ctrl_6	chr7:128935743:TCTTAGCTATTGCTC:T	uc	chr7_128939148_T_C	ENSG00000128604	IRF5	0.733054	0.0837925	1.22e-15	0.990837	0.909771	chr7:128939148:T:C	7	128939148	13	8.33344	0.606357	9.48905732484076|9.12946902654867|8.25965437788018|8.35806301050175|7.81936627282492|8.15265695067264|8.50410672853828|8.36365967365967|8.49136416184971|8.5144930875576|8.52391003460208|7.62703107019563|7.10183082271147	0.0466429	7.25939	9.38118	Ctrl_6_ENSG00000128604_chr7:128939148:T:C	Panousis_2025	macrophage	macrophage	Ctrl_6	macrophage_Ctrl_6	ge	macromap
Ctrl_6	chr6:122400365:A:G	cd	chr6_122428748_A_T	ENSG00000025156	HSF2	0.682028	0.0954165	1.89e-11	0.904058	0.937582	chr6:122428748:A:T	6	122428748	48	17.3651	0.706386	19.4338016528926|19.441646090535|17.6320360824742|17.4398971722365|17.5506718346253|17.5711139896373|17.5257364341085|17.5581136950904|17.5359431524548|17.5676683937824|17.6155584415584|17.5723056994819|20.118820058997|17.6737239583333|17.5160981912145|17.5215762273902|17.5683419689119|17.348641025641|17.5057772020725|17.3432307692308|17.3321227621483|17.4781395348837|17.4390721649485|17.2534948979592|17.4300515463918|17.2352671755725|16.2484134615385|16.8523232323232|17.1770725388601|17.1007948717949|17.0135459183673|17.1005641025641|17.2800777202073|16.6693140794224|17.3569172932331|17.1107712082262|17.3126424870466|16.4575862068966|16.867095959596|17.3497378277154|17.3073033707865|16.7194|17.1276666666667|16.9616483516483|16.3747445255474|16.6507425742574|16.6017037037037|16.6759405940594	0.0147164	16.3892	19.4403	Ctrl_6_ENSG00000025156_chr6:122428748:A:T	Panousis_2025	macrophage	macrophage	Ctrl_6	macrophage_Ctrl_6	ge	macromap
Ctrl_6	chr22:30189320:AC:A	cd	chr22_30033126_A_G	ENSG00000100325	ASCC2	0.597766	0.106961	7.95e-08	0.826247	0.777018	chr22:30033126:A:G	22	30033126	124	7.91732	0.573415	8.52895734597156|9.19967159277504|9.36800327332242|8.80488924050633|8.5961214953271|8.73970679012346|7.92576815642458|8.70516178736518|8.76790769230769|8.98630914826498|8.54951070336391|8.60928353658536|9.05733128834356|9.26290625|8.38254901960784|9.31685847589425|9.28412828947368|9.30701863354037|9.26235747303544|8.34581460674157|8.38185028248588|8.3468776371308|8.28612044817927|8.29145658263305|7.94295172413793|7.96371900826446|7.97653314917127|7.94330123796424|7.92744154057772|7.95783746556474|7.99376551724138|7.99843835616438|7.96806010928962|7.91445964432285|7.9908755129959|7.8991689373297|7.97319178082192|7.97980795610425|7.89801664355062|7.94615912208505|7.94184931506849|7.72731707317073|7.85662568306011|7.95906593406593|7.97796448087432|7.99409655172414|8.00493093922652|7.91762295081967|7.87752717391304|8.0065564738292|7.9516393442623|7.94113387978142|7.92948158253752|7.94008196721312|7.95124487004104|7.99576341127923|8.16138268156424|8.0207182320442|8.04339335180055|8.10557262569832|8.06720164609053|8.01595303867403|7.9717032967033|8.00319060773481|7.9951724137931|7.95839506172839|7.92542974079127|8.00229395604395|8.01361760660248|8.05274482758621|8.05195862068966|8.01987620357634|7.97575549450549|7.96991758241758|7.98689986282579|8.03057931034483|7.95606557377049|7.97904109589041|7.95379452054795|8.08377963737796|7.7548959778086|7.76382596685083|8.03158839779005|7.91321329639889|8.00222222222222|7.73372|7.65098944591029|7.73383597883598|7.82941721854305|7.62601049868766|7.55993498049415|7.59850065189048|7.52970360824742|8.20177370030581|7.34423602484472|7.25944375772559|7.21187270501836|7.22440344403444|7.19887254901961|7.34728729963009|7.26006097560976|7.26653658536585|7.27505494505495|7.27918192918193|7.2139588377724|7.33949507389163|7.29367197062424|7.33881773399015|7.33423645320197|7.26642682926829|7.51421375921376|7.31894088669951|7.30879458794588|7.29997542997543|7.28144607843137|7.39690210656753|7.21784933171324|7.35379182156134|7.28869193154034|7.25716545012166|7.11433333333333|6.67129146919431|6.21606097560976|6.22723716381418	0.00462431	7.12067	9.28254	Ctrl_6_ENSG00000100325_chr22:30033126:A:G	Panousis_2025	macrophage	macrophage	Ctrl_6	macrophage_Ctrl_6	ge	macromap
Ctrl_6	chr6:167024500:C:T	cd	chr6_167068424_G_A	ENSG00000213066	CEP43	0.500101	0.101206	1.71e-06	0.859763	0.993626	chr6:167068424:G:A	6	167068424	322	3.99356	0.476502	3.60318825910931|3.47506403940887|3.50924063116371|3.5134748272458|3.53277013752456|3.501162109375|3.51779195289499|3.47756145526057|3.49401776900296|3.46129411764706|3.51102182539683|3.46064039408867|3.4998233562316|3.50484282907662|3.49199214916585|3.51581854043392|3.49677134445535|3.49017629774731|3.48401759530792|3.4852688172043|3.48834637964775|3.48696673189824|3.29537243947858|3.50399213372665|3.54161100196464|3.49211764705882|3.48614103819785|3.49215897939156|3.48626470588235|3.46895200783546|3.54930139720559|3.33891283973758|3.48918547595682|3.48187071498531|3.51497546614328|3.52725490196078|3.5273137254902|3.55026470588235|3.53514677103718|3.53860920666014|3.54507345739471|3.54786901270772|3.54586679725759|3.54533268101761|3.54535679374389|3.54213307240705|3.53603515625|3.53254634146341|3.53254634146341|3.54225365853659|3.57363188976378|3.51481951219512|3.5343512195122|3.50111001964637|3.52910331384016|3.5384|3.53162609542356|3.53391219512195|3.54235581622678|3.53961876832845|3.68002964426877|3.63040935672515|3.39505504587156|3.50678988326848|3.53580078125|3.5643137254902|3.61438905180841|3.54980392156863|3.6074609375|3.60697265625|3.41623716153128|3.5263388510224|3.53828292682927|3.542431640625|3.54069403714565|3.53487804878049|3.52413658536585|3.53721135029354|3.52898536585366|3.53129756097561|3.52380116959064|3.57607283464567|3.53135609756098|3.53810176125245|3.52374269005848|3.520282375852|3.5271512195122|3.529892578125|3.55500487804878|3.530595703125|3.52889432485323|3.6282570593963|3.63425365853659|3.62321984435798|3.52948292682927|3.58690661478599|3.58148688046647|3.57415130940834|3.50049370764763|3.5011833171678|3.60589618021547|3.60229941291585|3.59053868756121|3.6173385518591|3.54364985163205|3.51686888454012|3.53501949317739|3.53906158357771|3.53231219512195|3.36476279069767|3.532060546875|3.5077734375|3.52364522417154|3.53428152492669|3.53404692082111|3.53404692082111|3.53404692082111|3.534423828125|3.532724609375|3.66399221032132|3.66762183235867|3.53330078125|3.56922013820336|3.530595703125|3.53185546875|3.53404692082111|3.5271512195122|3.533720703125|3.55510204081633|3.54958211856171|3.52395145631068|3.69803343166175|3.52466990291262|3.52547572815534|3.43724003887269|3.57296116504854|3.52886517943744|3.51956353055286|3.52859359844811|3.52395145631068|3.52106692531523|3.51658914728682|3.52111542192047|3.5177065111759|3.52827016520894|3.52045586808923|3.51598837209302|3.520407371484|3.57535576923077|3.58727272727273|4.53866279069767|4.31695088044486|4.46683712121212|4.19104982206406|4.20504906333631|4.17772321428571|4.45151658767773|4.48856196783349|4.28727355901189|4.45285308056872|4.44548722800378|4.4253483992467|4.44739829706717|4.44982092365693|4.44757775683318|4.46466414380322|4.17479036574487|4.16508880994671|4.49450142450142|4.46585849056604|4.16983096085409|4.57142587346553|4.56033050047214|4.46695364238411|4.45811142587347|4.18190178571429|4.17625668449198|4.46964150943396|4.47184905660377|4.49411709159585|4.08144394618834|4.17588235294118|4.18107843137255|4.18540661304736|4.19059033989267|4.21885304659498|4.19348525469169|4.16456812110419|4.19741532976827|4.53298013245033|4.10331838565022|4.19935426008969|4.19811659192825|4.20190134529148|4.50320379146919|4.51770912547529|4.51531309297913|4.19330948121646|4.55702754036087|4.49070888468809|4.17466131907308|4.47636876763876|4.16523639607493|4.48253534401508|4.48455660377358|4.17143365983971|4.52124288425047|4.74309639727361|4.77147173489279|4.14054708520179|4.653861003861|4.20266605166052|4.18064575645756|4.16209023941068|4.21487441860465|4.22018621973929|4.22496738117428|4.22421248835042|4.71963831867058|4.25328052190121|4.20917286245353|4.21892823858341|4.22456156716418|4.19277520814061|4.715029296875|4.70955034213099|4.200546802595|4.65517006802721|4.20198700092851|4.13948387096774|4.68967898832685|4.70583820662768|4.25116171003717|4.23810009267841|4.73224390243902|4.72402152641879|4.23503261882572|4.21943255813953|4.20840297121634|4.22761416589003|4.715029296875|4.22403541472507|4.22010242085661|4.27182495344506|4.27549860205033|4.24117537313433|4.22421248835042|4.23323119777159|4.74451866404715|4.22866976744186|4.21617674418605|4.60423795476893|4.10340167753961|4.22885474860335|4.27664186046512|4.11688081936685|4.23006523765144|4.75418056918548|4.2222625698324|4.22985102420857|4.23013047530289|4.18779220779221|4.75521611001965|4.75730844793713|4.19244196843083|4.72236399604352|4.89983284169125|4.89555009823183|4.7540373280943|4.74956820412169|4.74054901960784|4.20175925925926|4.33826851851852|4.30370506912442|4.29325367647059|4.33024953789279|4.883798828125|4.31478743068392|4.32637119113573|4.3303696857671|4.31845161290323|4.33723404255319|4.35096564531105|4.31389298892989|4.39379852125693|4.37702578268877|4.33354301572618|4.32317929759704|4.88371456500489|4.33621421975993|4.33630897317299|4.37653882132834|4.37936051899907|4.29453959484346|4.9031013916501|4.34866355140187|4.37883349012229|4.36006622516556|4.38264844486334|4.36656074766355|5.42585414585415|4.79573320719016|4.31971751412429|4.25419718309859|4.92551896207585|4.54510299625468|3.88713170731707|3.92762092793682|5.04173116089613|3.93920948616601|3.91706811451135|3.91236686390533|3.84937438905181|5.03692857142857|3.94498007968127|4.78096634093377|4.85603504928806|4.9016393442623|4.91673603504929|4.85611956521739|4.2872034820457|5.22941772151899	0.00147982	3.4691	4.89973	Ctrl_6_ENSG00000213066_chr6:167068424:G:A	Panousis_2025	macrophage	macrophage	Ctrl_6	macrophage_Ctrl_6	ge	macromap
Ctrl_6	chr9:136395559:G:A	uc	chr9_136372044_C_T	ENSG00000165684	SNAPC4	0.590051	0.0948016	3.08e-09	0.97771	0.964448	chr9:136372044:C:T	9	136372044	57	6.30406	1.00766	7.31195369030391|7.42891275167785|6.44455772113943|8.19535172413793|8.52413391557496|7.27860321384425|6.30781897491821|6.33540570175439|6.35094505494506|6.46985745614035|6.33917672886937|6.32520879120879|6.4050110864745|6.39562084257206|6.3970288248337|6.42845555555556|5.52989937106918|5.57097839898348|5.54673366834171|5.49548872180451|5.261725|5.52447236180905|6.42410456062292|6.38682522123894|6.42163333333333|6.42170189098999|6.02775141242938|5.32563968668407|5.30820078226858|6.22942922374429|6.42281423804227|6.27988492520138|5.32510416666667|6.28685419058553|6.44063333333333|6.31597014925373|5.35810704960836|6.40352747252747|6.38075575027382|5.53281094527363|5.53292652552927|5.55174781523096|5.5739824120603|5.20623626373626|5.5522433460076|5.84388040712468|11.1719101123596|8.74257383966245|5.29482269503546|5.44715240641711|5.63311178247734|6.16211805555556|6.26911304347826|6.62713892709766|6.20763066202091|7.15659226190476|6.19920138888889	0.0176782	5.27496	8.6552	Ctrl_6_ENSG00000165684_chr9:136372044:C:T	Panousis_2025	macrophage	macrophage	Ctrl_6	macrophage_Ctrl_6	ge	macromap
Ctrl_6	chr1:2566588:A:G	ibd	chr1_2557491_G_A	ENSG00000157873	TNFRSF14	0.461886	0.0981321	4.87e-06	0.876692	0.921939	chr1:2557491:G:A	1	2557491	61	-8.96381	0.725731	-9.50567873303167|-9.69632054176072|-9.50695454545455|-9.66312359550562|-9.64945080091533|-9.39009090909091|-9.48495594713656|-9.44524122807018|-9.53446902654867|-9.27896017699115|-9.60013363028953|-9.46787610619469|-9.3479203539823|-9.68734375|-9.4307399103139|-9.16495798319328|-9.82736170212766|-9.40381355932203|-9.86485776805252|-9.46868817204301|-9.35028017241379|-9.3070474137931|-9.01219873150106|-9.23813043478261|-9.07488172043011|-9.07055913978495|-9.13494600431965|-9.11416846652268|-9.11612903225806|-9.23313725490196|-8.9468487394958|-9.37344155844156|-9.08402173913043|-9.02814893617021|-9.10361111111111|-9.04455319148936|-9.04953191489362|-9.22473799126637|-9.27432967032967|-9.28877192982456|-9.00944915254237|-9.08336870026525|-9.10002159827214|-9.00916666666667|-8.82493534482759|-8.77258620689655|-8.56137787056367|-8.63008421052631|-8.79123644251627|-8.63057203389831|-8.79478260869565|-8.57686070686071|-8.40239175257732|-8.98725274725275|-6.99116822429907|-7.21185483870968|-7.20265957446809|-7.29590785907859|-7.22353260869565|-7.07390957446809|-7.13071052631579	0.0118972	-9.76184	-7.10231	Ctrl_6_ENSG00000157873_chr1:2557491:G:A	Panousis_2025	macrophage	macrophage	Ctrl_6	macrophage_Ctrl_6	ge	macromap
Ctrl_6	chr16:28485738:T:A	cd	chr16_28520032_C_T	ENSG00000197165	SULT1A2	0.963137	0.0812047	1.38e-24	0.900788	0.939568	chr16:28520032:C:T	16	28520032	251	9.05318	0.508856	9.68676409185804|9.74028066528067|9.53667698658411|9.02329979879276|10.7997987927565|10.714459049545|11.7611165523996|8.4368905950096|8.82961352657005|8.80260827718961|9.25006263048017|8.94192759295499|8.86543604651163|9.33042417815482|9.31083686440678|9.31363347457627|8.8196511627907|8.81669230769231|9.29458870168484|9.02237914691943|9.25010689990282|9.06020588235294|9.13657869012708|9.0212962962963|9.03039575289575|9.90239626556017|9.83321518987342|8.53084415584416|8.42844660194175|8.41299136069114|9.28364661654135|9.23078341013825|8.79541044776119|9.36227057710501|9.47530085959885|9.3089736346516|8.56919477693145|8.68562019758507|8.63096949891067|8.1026400862069|9.52581573896353|8.37885021097046|8.58614054054054|9.46460552268245|9.58617307692308|9.58619230769231|9.38314691943128|9.44244357212954|9.40842465753425|9.66165314401623|9.52657764589515|9.5128923988154|9.56513406156902|9.50882294757666|9.51251236399604|9.52860396039604|9.32140748031496|9.51100890207715|9.34263002944063|9.52774033696729|9.39338293650794|9.33188223938224|9.56028798411122|9.49151036525173|9.47279368213228|9.52066402378593|9.13591816367265|9.16295|9.15455455455455|9.50875|9.2062638469285|9.12002|9.46868706811451|9.16243|9.16064192577733|9.13323|9.11566866267465|9.09894422310757|9.49457142857143|9.15861861861862|9.48136498516321|9.15376506024096|9.17912298387097|10.0126499454744|9.04071856287425|9.03887225548902|9.04975024975025|9.27460079840319|9.28124750499002|8.96810993249759|9.25176119402985|9.25560756972111|9.00690547263682|9.25980079681275|8.9264193867458|8.97452923686819|8.92162376237624|9.22312437810945|8.9653227408143|9.268001998002|9.23912263210369|8.97890547263681|9.28797595190381|8.98510468594217|8.93188305252725|9.14419517102616|9.26138|9.24310689310689|9.22305084745763|8.95475718533201|9.20175889328063|8.93815476190476|9.00367164179104|9.02042743538767|8.97294350842418|9.19519880715706|8.98838334946757|9.20273088381331|9.55012845849802|9.35389328063241|10.0780665950591|9.15625742574257|8.91169139465875|8.94218037661051|8.93828543111992|9.04434911242604|8.8943062692703|9.07503073770492|8.86656941649899|9.19149897330596|9.24300713557594|8.44300859598854|9.78172699069287|9.76665289256198|9.78036194415719|9.75118801652892|9.87009453781513|9.81543364681296|9.84667020148462|9.91466173361522|9.44807652533609|9.86455403987408|9.2271629778672|9.30194949494949|12.9440816326531|8.79352583586626|8.77763157894737|8.68240927419355|8.77943147208122|8.77740590030519|8.71980691056911|8.69807731434385|8.70618126272912|8.72466395112016|8.60387259858443|8.69179408766565|8.40987025948104|8.67219879518072|8.67529471544715|8.73527068437181|8.6985626911315|8.62010101010101|8.64893617021277|8.72051177072671|8.94185577942736|8.88336108220603|8.66241344195519|8.77157245632066|8.77360824742268|8.71770558375635|8.67741080530071|8.81681865284974|8.72558641975309|8.78014418125644|8.77143004115226|8.79649122807018|8.79560371517028|8.66083333333333|8.77220391349125|8.77426212590299|8.82276507276507|8.82334020618557|8.95279489904357|8.69145211122554|8.74239917269907|8.79086866597725|8.74729618163055|8.75783643892339|8.73912190082645|8.72496388028896|8.70278806584362|8.84275647668394|8.63318367346939|8.7857867494824|8.77432572614108|8.73685950413223|8.71632337796086|8.81944041450777|8.91040983606557|8.63046391752577|8.64403309203723|8.60244329896907|8.5018640576725|8.77644994840041|8.88637860082305|8.63467357512953|8.50736472945892|8.60673195876289|8.61693581780538|8.5110961737332|8.49331627430911|8.4966632231405|8.78104771784232|8.77550259067358|8.61711180124223|8.50811983471074|8.61699792960662|8.67104166666667|8.63441908713693|8.60779274611399|8.62250777202073|8.6118115942029|8.73514136125655|8.61191511387164|8.60360910031024|8.35587824351297|8.48319587628866|8.69188284518828|8.61668045501551|8.65245322245322|9.4469955654102|8.59638429752066|8.59990702479339|8.5250460593654|8.52431492842536|8.65256463288521|8.54510858324716|8.58796277145812|8.63110187110187|9.1970177383592|9.1741482300885|9.82652744630072|9.08544456641054|9.03442139737991|8.71717484008529|8.96165397170838|8.9121615720524|8.89624321389794|8.97249450549451|8.91112691466083|8.88660130718954	0.00202731	8.43842	9.9116	Ctrl_6_ENSG00000197165_chr16:28520032:C:T	Panousis_2025	macrophage	macrophage	Ctrl_6	macrophage_Ctrl_6	ge	macromap
Ctrl_6	chr2:181459315:G:GT	cd	chr2_181469957_C_T	ENSG00000115232	ITGA4	-0.520222	0.0973281	2.6e-07	0.978044	0.942426	chr2:181469957:C:T	2	181469957	13	4.4291	0.233277	4.32182632050134|4.33610659439928|5.01652577319588|4.24666076173605|4.39729357798165|4.37810091743119|4.31727355901189|4.37030068728522|4.18719572368421|4.19288668320926|4.48674295774648|4.60373451327434|4.72371480472298	0.0179444	4.1889	4.92868	Ctrl_6_ENSG00000115232_chr2:181469957:C:T	Panousis_2025	macrophage	macrophage	Ctrl_6	macrophage_Ctrl_6	ge	macromap
Ctrl_6	chr11:1852991:C:T	uc	chr11_1852991_C_T	ENSG00000130592	LSP1	0.730566	0.0994557	6.05e-12	0.994507	1	chr11:1852991:C:T	11	1852991	12	8.0284	1.13651	6.60975939849624|6.90510174418605|10.9530134932534|7.01693641618497|7.14589781021898|8.0833918128655|8.22456296296296|8.15486049926579|7.97931133428981|8.60970542635659|8.33349253731343|8.32472180451128	0.0947094	6.69098	10.3086	Ctrl_6_ENSG00000130592_chr11:1852991:C:T	Panousis_2025	macrophage	macrophage	Ctrl_6	macrophage_Ctrl_6	ge	macromap
Ctrl_6	chr11:65879086:C:A	ibd	chr11_65887194_G_C	ENSG00000172543	CTSW	-0.620874	0.118594	4.38e-07	0.963773	0.996072	chr11:65887194:G:C	11	65887194	29	-11.5104	1.66005	-7.38741452991453|-7.50265957446809|-7.48341101694915|-10.6830188679245|-10.1516103379722|-9.86056640625|-12.409879759519|-12.111431372549|-12.2612475247525|-12.0416374269006|-12.0179182879377|-10.4127447216891|-11.993786407767|-12.0360038986355|-12.3284752475248|-12.3456772908367|-12.3086427145709|-12.39278|-12.41748|-12.39164|-12.3255864811133|-12.3904790419162|-10.5510116731518|-12.6498993963783|-12.7764705882353|-12.8650305498982|-10.984869739479|-13.2076778242678|-13.5122795698925	0.0572431	-13.2991	-7.45461	Ctrl_6_ENSG00000172543_chr11:65887194:G:C	Panousis_2025	macrophage	macrophage	Ctrl_6	macrophage_Ctrl_6	ge	macromap
Ctrl_6	chr2:181459315:G:GT	uc	chr2_181469957_C_T	ENSG00000115232	ITGA4	-0.520222	0.0973281	2.6e-07	0.977988	1	chr2:181469957:C:T	2	181469957	13	7.26608	0.36684	7.03714285714286|7.07974926253687|7.97709836065574|7.11347181008902|7.13251488095238|7.10138392857143|7.08525525525526|7.24648148148148|6.81610441767068|6.90626702997275|7.35489177489177|7.77611360239163|7.83254518072289	0.0282185	6.84315	7.93373	Ctrl_6_ENSG00000115232_chr2:181469957:C:T	Panousis_2025	macrophage	macrophage	Ctrl_6	macrophage_Ctrl_6	ge	macromap
Ctrl_6	chr10:80491788:C:A	ibd	chr10_80494291_A_G	ENSG00000108219	TSPAN14	0.690344	0.131832	4.36e-07	0.962595	0.745271	chr10:80494291:A:G	10	80494291	24	5.89775	0.573661	5.14541364296081|6.35933709449929|6.07567852437418|6.1837908496732|7.59942013129103|5.78134375|5.6138810483871|5.59091365461847|5.59107429718876|5.56263736263736|5.7989802289282|7.53650655021834|5.53130869130869|5.67312945973496|5.61518036072144|5.75435435435435|5.60130869130869|5.63028056112224|5.60580259222333|6.17691082802548|5.89404188481675|5.74138351983723|5.8120633299285|5.67118881118881	0.0239025	5.3673	7.56324	Ctrl_6_ENSG00000108219_chr10:80494291:A:G	Panousis_2025	macrophage	macrophage	Ctrl_6	macrophage_Ctrl_6	ge	macromap
Ctrl_6	chr8:52469064:T:C	uc	chr8_52458911_T_A	ENSG00000253924	ENSG00000253924	0.680107	0.105449	9.23e-10	0.92367	0.963571	chr8:52458911:T:A	8	52458911	101	-16.9441	1.64582	-20.1863868613139|-18.113625|-18.079452887538|-16.9603977272727|-18.5768125|-19.0236277602524|-18.4916459627329|-16.4359032258065|-19.5432051282051|-17.7485087719298|-17.7728235294118|-18.2735951661631|-18.8867610062893|-19.0241744548287|-18.6997832817337|-18.7354434250765|-19.12584375|-18.51440625|-15.8455503512881|-15.8420140515222|-15.7860747663551|-15.3279680365297|-15.6363888888889|-15.4598858447489|-15.6969373549884|-15.7036658932715|-15.3973963133641|-15.5096535796767|-15.5427083333333|-15.3073348519362|-15.5929002320186|-15.5407656612529|-15.4333410138249|-15.4297926267281|-15.3578669724771|-15.7935431235431|-13.244|-15.5503953488372|-15.5521627906977|-15.5091879350348|-15.7797447795824|-15.4278983833718|-15.5227209302326|-15.5527272727273|-15.7093838862559|-15.9621985815603|-15.8152132701422|-15.7171800947867|-15.66375|-15.7199287410926|-14.3580952380952|-15.7271698113208|-15.8892601431981|-15.8295465393795|-15.4425986078886|-15.3333256351039|-15.6068|-15.1592237442922|-15.3634792626728|-15.6989069767442|-15.6218912529551|-15.520488372093|-15.4949069767442|-13.8202489626556|-15.4279487179487|-16.0707334963325|-18.0815512465374|-21.9708852459016|-17.8944413407821|-18.1604469273743|-17.8944413407821|-18.5229344729345|-17.8613461538462|-18.3870621468927|-17.9115151515152|-18.0614444444444|-17.8311845730028|-18.6176136363636|-17.9369444444444|-17.6819293478261|-17.6584281842818|-18.3311235955056|-18.9054913294798|-18.6193181818182|-19.111195335277|-18.8510632183908|-18.5350282485876|-18.6053257790368|-18.4766666666667|-17.823489010989|-18.8940804597701|-18.4667696629214|-18.4708707865169|-18.6880113636364|-18.6949857549858|-18.426404494382|-18.7911079545455|-15.2168733153639|-15.2435675675676|-14.5562467866324|-18.6819943820225	0.0162953	-19.3345	-14.4572	Ctrl_6_ENSG00000253924_chr8:52458911:T:A	Panousis_2025	macrophage	macrophage	Ctrl_6	macrophage_Ctrl_6	ge	macromap
Ctrl_6	chr11:1852991:C:T	cd	chr11_2300420_A_G	ENSG00000110665	C11orf21	-0.529598	0.0948649	8.19e-08	0.867559	1	chr11:2300420:A:G	11	2300420	12	3.52126	0.36222	3.45767955801105|3.36182971014493|2.49734860883797|3.38124548736462|3.40954379562044|3.76932960893855|3.77093632958801|3.74373605947955|3.63974683544304|3.75948028673835|3.72182640144665|3.7424064171123	0.030185	2.73508	3.77049	Ctrl_6_ENSG00000110665_chr11:2300420:A:G	Panousis_2025	macrophage	macrophage	Ctrl_6	macrophage_Ctrl_6	ge	macromap
Ctrl_6	chr17:27516617:G:A	cd	chr17_27540667_A_G	ENSG00000141068	KSR1	0.578707	0.10345	7.74e-08	0.93483	1	chr17:27540667:A:G	17	27540667	8	-6.65756	0.632845	-7.34835877862595|-5.9730253164557|-6.02776649746193|-7.16726474278545|-6.12309644670051|-6.15877237851662|-7.29769230769231|-7.16451814768461	0.0791056	-7.33949	-5.98261	Ctrl_6_ENSG00000141068_chr17:27540667:A:G	Panousis_2025	macrophage	macrophage	Ctrl_6	macrophage_Ctrl_6	ge	macromap
Ctrl_6	chr20:41244128:C:T	cd	chr20_41341667_T_C	ENSG00000132793	LPIN3	0.655866	0.111623	1.88e-08	0.969614	0.626997	chr20:41341667:T:C	20	41341667	41	-9.18568	1.7102	-7.94619181946403|-9.35505843071786|-7.91355113636364|-8.12001388888889|-8.16981612446959|-7.25982608695652|-6.98389095415118|-7.50492957746479|-8.75258805513017|-8.6534880239521|-10.6710806174957|-10.67|-7.3206508135169|-11.6460746003552|-7.47750933997509|-7.41666254635352|-10.268578680203|-10.8869097222222|-7.19140567200986|-7.08772782503038|-7.20061519903498|-10.7392988313856|-10.710625|-10.5250511945392|-7.36880559085133|-7.53774718397997|-7.60899873257288|-7.2879702970297|-10.9720603907638|-7.1388427672956|-10.7028446771379|-10.7702987697715|-10.4536115843271|-8.11001488095238|-10.4777758913413|-10.7835789473684|-10.596908462867|-12.1551582867784|-11.6082477876106|-11.5172351885099|-11.051280148423	0.0417121	-11.6461	-7.08773	Ctrl_6_ENSG00000132793_chr20:41341667:T:C	Panousis_2025	macrophage	macrophage	Ctrl_6	macrophage_Ctrl_6	ge	macromap
Ctrl_6	chr16:28485738:T:A	cd	chr16_28520032_C_T	ENSG00000197165	SULT1A2	0.963137	0.0812047	1.38e-24	0.900788	0.998296	chr16:28520032:C:T	16	28520032	251	9.05318	0.508856	9.68676409185804|9.74028066528067|9.53667698658411|9.02329979879276|10.7997987927565|10.714459049545|11.7611165523996|8.4368905950096|8.82961352657005|8.80260827718961|9.25006263048017|8.94192759295499|8.86543604651163|9.33042417815482|9.31083686440678|9.31363347457627|8.8196511627907|8.81669230769231|9.29458870168484|9.02237914691943|9.25010689990282|9.06020588235294|9.13657869012708|9.0212962962963|9.03039575289575|9.90239626556017|9.83321518987342|8.53084415584416|8.42844660194175|8.41299136069114|9.28364661654135|9.23078341013825|8.79541044776119|9.36227057710501|9.47530085959885|9.3089736346516|8.56919477693145|8.68562019758507|8.63096949891067|8.1026400862069|9.52581573896353|8.37885021097046|8.58614054054054|9.46460552268245|9.58617307692308|9.58619230769231|9.38314691943128|9.44244357212954|9.40842465753425|9.66165314401623|9.52657764589515|9.5128923988154|9.56513406156902|9.50882294757666|9.51251236399604|9.52860396039604|9.32140748031496|9.51100890207715|9.34263002944063|9.52774033696729|9.39338293650794|9.33188223938224|9.56028798411122|9.49151036525173|9.47279368213228|9.52066402378593|9.13591816367265|9.16295|9.15455455455455|9.50875|9.2062638469285|9.12002|9.46868706811451|9.16243|9.16064192577733|9.13323|9.11566866267465|9.09894422310757|9.49457142857143|9.15861861861862|9.48136498516321|9.15376506024096|9.17912298387097|10.0126499454744|9.04071856287425|9.03887225548902|9.04975024975025|9.27460079840319|9.28124750499002|8.96810993249759|9.25176119402985|9.25560756972111|9.00690547263682|9.25980079681275|8.9264193867458|8.97452923686819|8.92162376237624|9.22312437810945|8.9653227408143|9.268001998002|9.23912263210369|8.97890547263681|9.28797595190381|8.98510468594217|8.93188305252725|9.14419517102616|9.26138|9.24310689310689|9.22305084745763|8.95475718533201|9.20175889328063|8.93815476190476|9.00367164179104|9.02042743538767|8.97294350842418|9.19519880715706|8.98838334946757|9.20273088381331|9.55012845849802|9.35389328063241|10.0780665950591|9.15625742574257|8.91169139465875|8.94218037661051|8.93828543111992|9.04434911242604|8.8943062692703|9.07503073770492|8.86656941649899|9.19149897330596|9.24300713557594|8.44300859598854|9.78172699069287|9.76665289256198|9.78036194415719|9.75118801652892|9.87009453781513|9.81543364681296|9.84667020148462|9.91466173361522|9.44807652533609|9.86455403987408|9.2271629778672|9.30194949494949|12.9440816326531|8.79352583586626|8.77763157894737|8.68240927419355|8.77943147208122|8.77740590030519|8.71980691056911|8.69807731434385|8.70618126272912|8.72466395112016|8.60387259858443|8.69179408766565|8.40987025948104|8.67219879518072|8.67529471544715|8.73527068437181|8.6985626911315|8.62010101010101|8.64893617021277|8.72051177072671|8.94185577942736|8.88336108220603|8.66241344195519|8.77157245632066|8.77360824742268|8.71770558375635|8.67741080530071|8.81681865284974|8.72558641975309|8.78014418125644|8.77143004115226|8.79649122807018|8.79560371517028|8.66083333333333|8.77220391349125|8.77426212590299|8.82276507276507|8.82334020618557|8.95279489904357|8.69145211122554|8.74239917269907|8.79086866597725|8.74729618163055|8.75783643892339|8.73912190082645|8.72496388028896|8.70278806584362|8.84275647668394|8.63318367346939|8.7857867494824|8.77432572614108|8.73685950413223|8.71632337796086|8.81944041450777|8.91040983606557|8.63046391752577|8.64403309203723|8.60244329896907|8.5018640576725|8.77644994840041|8.88637860082305|8.63467357512953|8.50736472945892|8.60673195876289|8.61693581780538|8.5110961737332|8.49331627430911|8.4966632231405|8.78104771784232|8.77550259067358|8.61711180124223|8.50811983471074|8.61699792960662|8.67104166666667|8.63441908713693|8.60779274611399|8.62250777202073|8.6118115942029|8.73514136125655|8.61191511387164|8.60360910031024|8.35587824351297|8.48319587628866|8.69188284518828|8.61668045501551|8.65245322245322|9.4469955654102|8.59638429752066|8.59990702479339|8.5250460593654|8.52431492842536|8.65256463288521|8.54510858324716|8.58796277145812|8.63110187110187|9.1970177383592|9.1741482300885|9.82652744630072|9.08544456641054|9.03442139737991|8.71717484008529|8.96165397170838|8.9121615720524|8.89624321389794|8.97249450549451|8.91112691466083|8.88660130718954	0.00202731	8.43842	9.9116	Ctrl_6_ENSG00000197165_chr16:28520032:C:T	Panousis_2025	macrophage	macrophage	Ctrl_6	macrophage_Ctrl_6	ge	macromap
Ctrl_6	chr1:2566588:A:G	uc	chr1_2557491_G_A	ENSG00000157873	TNFRSF14	0.461886	0.0981321	4.87e-06	0.890906	1	chr1:2557491:G:A	1	2557491	61	-5.96869	0.303133	-5.97654338549075|-6.13638571428571|-5.9502987197724|-6.11677098150782|-6.03263233190272|-5.91078683834049|-6.10804255319149|-6.1529|-6.15654285714286|-6.06082369942196|-6.19318965517241|-6.14867816091954|-6.13245283018868|-6.27157514450867|-6.19456553755523|-6.14439436619718|-6.53304101838755|-6.30482954545454|-6.449556509299|-6.30793696275072|-6.17145092460882|-6.1957962697274|-6.08098430813124|-6.06211126961484|-5.92671348314607|-5.91558204768583|-5.99076487252125|-5.93510548523207|-5.95365168539326|-6.08035868005739|-6.02362093352192|-6.16884615384615|-6.00380747126437|-6.07912607449857|-6.11261119081779|-6.1076724137931|-6.11103448275862|-6.03561428571428|-6.08043227665706|-6.08574712643678|-6.08363376251788|-6.22623636363636|-5.99332859174964|-6.10172214182344|-5.86643266475645|-5.84|-5.85842857142857|-5.88978448275862|-5.85658959537572|-5.88674855491329|-5.85470332850941|-5.82693502824859|-5.71551192145863|-6.00469897209985|-5.0715593220339|-5.25011741682975|-5.32062868369352|-5.29958661417323|-5.24311637080868|-5.20506849315069|-5.29232421875	0.0049694	-6.37875	-5.22409	Ctrl_6_ENSG00000157873_chr1:2557491:G:A	Panousis_2025	macrophage	macrophage	Ctrl_6	macrophage_Ctrl_6	ge	macromap
Ctrl_6	chr17:27516617:G:A	cd	chr17_27540667_A_G	ENSG00000141068	KSR1	0.578707	0.10345	7.74e-08	0.93483	0.666623	chr17:27540667:A:G	17	27540667	8	-6.65756	0.632845	-7.34835877862595|-5.9730253164557|-6.02776649746193|-7.16726474278545|-6.12309644670051|-6.15877237851662|-7.29769230769231|-7.16451814768461	0.0791056	-7.33949	-5.98261	Ctrl_6_ENSG00000141068_chr17:27540667:A:G	Panousis_2025	macrophage	macrophage	Ctrl_6	macrophage_Ctrl_6	ge	macromap
Ctrl_6	chr7:128935743:TCTTAGCTATTGCTC:T	uc	chr7_128939148_T_C	ENSG00000128604	IRF5	0.733054	0.0837925	1.22e-15	0.990837	1	chr7:128939148:T:C	7	128939148	13	8.33344	0.606357	9.48905732484076|9.12946902654867|8.25965437788018|8.35806301050175|7.81936627282492|8.15265695067264|8.50410672853828|8.36365967365967|8.49136416184971|8.5144930875576|8.52391003460208|7.62703107019563|7.10183082271147	0.0466429	7.25939	9.38118	Ctrl_6_ENSG00000128604_chr7:128939148:T:C	Panousis_2025	macrophage	macrophage	Ctrl_6	macrophage_Ctrl_6	ge	macromap
Ctrl_6	chr5:177372991:T:C	uc	chr5_177372991_T_C	ENSG00000169220	RGS14	-0.495325	0.103736	3.61e-06	0.96511	1	chr5:177372991:T:C	5	177372991	19	-7.17829	0.315457	-7.27175908221797|-7.05221415607985|-7.21533333333333|-6.67914675767918|-6.95091726618705|-7.0159595959596|-7.03882943143813|-7.12930743243243|-7.14154362416107|-7.20473773265651|-6.6081324278438|-7.51|-7.09865591397849|-7.27519708029197|-7.16732974910394|-8.10679214402619|-7.4580223880597|-7.139378330373|-7.32422150882825	0.016603	-7.83824	-6.64009	Ctrl_6_ENSG00000169220_chr5:177372991:T:C	Panousis_2025	macrophage	macrophage	Ctrl_6	macrophage_Ctrl_6	ge	macromap
Ctrl_6	chr4:25974113:G:C	cd	chr4_25977559_G_C	ENSG00000168214	RBPJ	-0.65424	0.132871	1.85e-06	0.948847	0.820082	chr4:25977559:G:C	4	25977559	23	-10.5037	1.93458	-9.40800705467372|-9.63307971014493|-9.60024518388792|-9.43190721649485|-9.49177700348432|-9.57315331010453|-9.85832129963899|-9.66752212389381|-9.72320855614973|-9.65044169611308|-9.73357651245552|-9.56900523560209|-9.82888888888889|-9.83522361359571|-9.86989247311828|-9.90184257602862|-9.89565295169946|-9.86116814159292|-10.5998872180451|-10.4625788497217|-15.1444444444444|-15.7436496350365|-15.1027122641509	0.0841122	-15.4141	-9.42115	Ctrl_6_ENSG00000168214_chr4:25977559:G:C	Panousis_2025	macrophage	macrophage	Ctrl_6	macrophage_Ctrl_6	ge	macromap
Ctrl_6	chr8:52469064:T:C	cd	chr8_52466866_A_T	ENSG00000147488	ST18	0.984592	0.0914677	2.33e-21	0.924983	0.984982	chr8:52466866:A:T	8	52466866	101	-20.7179	1.08141	-22.37|-20.9390703517588|-20.2616626506024|-18.88225950783|-20.6941769041769|-20.6170660146699|-20.9947880299252|-18.1226616915423|-21.3402255639098|-19.3272954545455|-19.5236866359447|-19.8944131455399|-21.7952564102564|-21.6162436548223|-21.9596954314721|-21.5559553349876|-22.4315979381443|-22.5112953367876|-21.7404845814978|-21.6902857142857|-21.6995604395604|-22.0243595505618|-22.0006053811659|-22.4495881006865|-21.9237136465324|-21.934384787472|-21.8317897091723|-21.4433771929825|-21.9259641255605|-22.3317808219178|-21.84828125|-21.9312134831461|-21.8820403587444|-21.8854035874439|-21.8352348993289|-22.3052941176471|-20.6261800486618|-21.926606741573|-21.8219686800895|-21.9557207207207|-22.038404494382|-21.894404494382|-21.9322972972973|-21.9097752808989|-21.6013422818792|-20.4144282744283|-20.4389285714286|-20.2140579710145|-20.1849068322981|-20.3172349272349|-18.7234357005758|-21.1659827213823|-21.3115151515152|-20.6093234672304|-21.0968614718615|-20.9271397849462|-21.6523608017817|-20.543044397463|-20.5366877637131|-21.0592872570194|-20.6848068669528|-20.4444798301486|-20.3795541401274|-20.3579201680672|-20.3119787234043|-20.5819565217391|-20.6907744874715|-20.4599551569507|-19.9278103837472|-19.9587612612613|-19.749485458613|-21.15|-19.5627373068433|-20.1077777777778|-19.6937111111111|-19.6090044247788|-19.8765178571429|-20.2401123595506|-19.582825607064|-19.6284734513274|-19.6659513274336|-19.8871205357143|-19.8219068736142|-19.99421875|-20.6415437788018|-19.9661469933185|-19.721032967033|-19.8351214128035|-19.8386504424779|-19.7066813186813|-20.187668161435|-19.9582705099778|-19.9669623059867|-20.1450111856823|-20.081744966443|-19.9037250554324|-20.0146035242291|-18.2608816120907|-18.1239|-17.6550245098039|-21.7065700483092	0.010707	-22.4008	-18.1924	Ctrl_6_ENSG00000147488_chr8:52466866:A:T	Panousis_2025	macrophage	macrophage	Ctrl_6	macrophage_Ctrl_6	ge	macromap
Ctrl_6	chr11:1852991:C:T	cd	chr11_1852991_C_T	ENSG00000130592	LSP1	0.730566	0.0994557	6.05e-12	0.999543	1	chr11:1852991:C:T	11	1852991	12	9.77866	1.03835	8.09482504604052|8.60635869565217|11.9568903436989|8.76483754512635|8.93237226277372|10.2961638733706|10.3962172284644|10.3224163568773|10.0571066907776|9.95207885304659|10.0966365280289|9.86798573975045	0.0865291	8.2355	11.5277	Ctrl_6_ENSG00000130592_chr11:1852991:C:T	Panousis_2025	macrophage	macrophage	Ctrl_6	macrophage_Ctrl_6	ge	macromap
Ctrl_6	chr2:181459315:G:GT	uc	chr2_181469957_C_T	ENSG00000115232	ITGA4	-0.520222	0.0973281	2.6e-07	0.977988	0.942426	chr2:181469957:C:T	2	181469957	13	7.26608	0.36684	7.03714285714286|7.07974926253687|7.97709836065574|7.11347181008902|7.13251488095238|7.10138392857143|7.08525525525526|7.24648148148148|6.81610441767068|6.90626702997275|7.35489177489177|7.77611360239163|7.83254518072289	0.0282185	6.84315	7.93373	Ctrl_6_ENSG00000115232_chr2:181469957:C:T	Panousis_2025	macrophage	macrophage	Ctrl_6	macrophage_Ctrl_6	ge	macromap
Ctrl_6	chr8:52469064:T:C	uc	chr8_52458911_T_A	ENSG00000253924	ENSG00000253924	0.680107	0.105449	9.23e-10	0.92367	1	chr8:52458911:T:A	8	52458911	101	-16.9441	1.64582	-20.1863868613139|-18.113625|-18.079452887538|-16.9603977272727|-18.5768125|-19.0236277602524|-18.4916459627329|-16.4359032258065|-19.5432051282051|-17.7485087719298|-17.7728235294118|-18.2735951661631|-18.8867610062893|-19.0241744548287|-18.6997832817337|-18.7354434250765|-19.12584375|-18.51440625|-15.8455503512881|-15.8420140515222|-15.7860747663551|-15.3279680365297|-15.6363888888889|-15.4598858447489|-15.6969373549884|-15.7036658932715|-15.3973963133641|-15.5096535796767|-15.5427083333333|-15.3073348519362|-15.5929002320186|-15.5407656612529|-15.4333410138249|-15.4297926267281|-15.3578669724771|-15.7935431235431|-13.244|-15.5503953488372|-15.5521627906977|-15.5091879350348|-15.7797447795824|-15.4278983833718|-15.5227209302326|-15.5527272727273|-15.7093838862559|-15.9621985815603|-15.8152132701422|-15.7171800947867|-15.66375|-15.7199287410926|-14.3580952380952|-15.7271698113208|-15.8892601431981|-15.8295465393795|-15.4425986078886|-15.3333256351039|-15.6068|-15.1592237442922|-15.3634792626728|-15.6989069767442|-15.6218912529551|-15.520488372093|-15.4949069767442|-13.8202489626556|-15.4279487179487|-16.0707334963325|-18.0815512465374|-21.9708852459016|-17.8944413407821|-18.1604469273743|-17.8944413407821|-18.5229344729345|-17.8613461538462|-18.3870621468927|-17.9115151515152|-18.0614444444444|-17.8311845730028|-18.6176136363636|-17.9369444444444|-17.6819293478261|-17.6584281842818|-18.3311235955056|-18.9054913294798|-18.6193181818182|-19.111195335277|-18.8510632183908|-18.5350282485876|-18.6053257790368|-18.4766666666667|-17.823489010989|-18.8940804597701|-18.4667696629214|-18.4708707865169|-18.6880113636364|-18.6949857549858|-18.426404494382|-18.7911079545455|-15.2168733153639|-15.2435675675676|-14.5562467866324|-18.6819943820225	0.0162953	-19.3345	-14.4572	Ctrl_6_ENSG00000253924_chr8:52458911:T:A	Panousis_2025	macrophage	macrophage	Ctrl_6	macrophage_Ctrl_6	ge	macromap
Ctrl_6	chr6:122400365:A:G	uc	chr6_122428748_A_T	ENSG00000025156	HSF2	0.682028	0.0954165	1.89e-11	0.963823	0.836436	chr6:122428748:A:T	6	122428748	48	18.8333	3.81432	25.8405494505494|24.7346596858639|17.1459398496241|16.8340446650124|16.8538709677419|16.9138403990025|16.8717910447761|16.9451122194514|16.9237157107232|16.9105236907731|16.9126932668329|16.8729104477612|16.4344096385542|16.8823631840796|16.7790346534653|16.8259305210918|16.9111720698254|16.8727431421446|16.893075|16.8674812967581|16.8999002493766|16.8259701492537|16.8737157107232|16.993391959799|17.0779292929293|17.1915228426396|14.1705241090147|17.9395698924731|18.1157103825137|17.8801876675603|17.8323796791444|17.9763342318059|18.0761788617886|23.8010309278351|26.999649122807|18.1860382513661|18.3087123287671|14.3694193548387|18.2996438356164|27.5736904761905|27.6709580838323|18.3226301369863|29.2687974683544|29.1228301886792|17.7105789473684|18.6858333333333|18.6769166666667|18.9243820224719	0.0794649	14.7308	28.8688	Ctrl_6_ENSG00000025156_chr6:122428748:A:T	Panousis_2025	macrophage	macrophage	Ctrl_6	macrophage_Ctrl_6	ge	macromap
Ctrl_6	chr5:156972939:A:G	cd	chr5_156971158_G_C	ENSG00000145850	TIMD4	-0.673808	0.0919858	6.81e-12	0.985356	0.989302	chr5:156971158:G:C	5	156971158	29	11.272	0.694783	12.7649590163934|12.4370541082164|12.0049635036496|12.9621880998081|11.8019830508475|12.5340485074627|10.6937420382166|11.8461904761905|10.5930647709321|10.6362779552716|10.6317197452229|10.7727564102564|11.0927068965517|11.0345360824742|11.1217534722222|11.0781519861831|11.0631379310345|10.7060095389507|10.9983161512027|10.8694516129032|10.7982051282051|10.7974679487179|10.794656|10.7618660287081|10.4358346333853|11.3577839851024|11.4398039215686|11.399696969697|11.4607678571429	0.023958	10.5459	12.8241	Ctrl_6_ENSG00000145850_chr5:156971158:G:C	Panousis_2025	macrophage	macrophage	Ctrl_6	macrophage_Ctrl_6	ge	macromap
Ctrl_6	chr10:80491788:C:A	cd	chr10_80494291_A_G	ENSG00000108219	TSPAN14	0.690344	0.131832	4.36e-07	0.962764	0.745271	chr10:80494291:A:G	10	80494291	24	4.10826	0.316529	3.63236680327869|4.35209459459459|4.26195933456562|4.3720887245841|4.9934363767074|3.95024199288256|3.94962411347518|3.95774697938877|3.95504971590909|3.92679830747532|4.01789473684211|4.92750892219843|3.8909627547435|3.91649542575651|3.94644366197183|4.0341052631579|3.92091608391608|3.94317192982456|3.9319020979021|4.29420664206642|3.96674418604651|3.9689029535865|4.16240673006584|4.32522666666667	0.0131887	3.78106	4.95553	Ctrl_6_ENSG00000108219_chr10:80494291:A:G	Panousis_2025	macrophage	macrophage	Ctrl_6	macrophage_Ctrl_6	ge	macromap
Ctrl_6	chr5:96970610:A:AT	ibd	chr5_96916885_T_C	ENSG00000164308	ERAP2	0.707778	0.0868407	4.98e-14	0.837852	1	chr5:96916885:T:C	5	96916885	276	13.6244	0.756488	12.3719537815126|12.3585564853556|12.3684937238494|12.4091458333333|12.9042043222004|13.404303030303|13.1587254901961|14.643611738149|14.6950452488688|13.7882352941176|14.6927149321267|14.4909954751131|13.9443355119826|14.7040950226244|14.7374376417234|14.1808951965065|14.6724660633484|14.6277702702703|14.6706320541761|14.6614221218962|14.6615124153499|13.5632470119522|14.6576523702032|14.5544618834081|14.66230248307|14.7217647058824|14.2430043859649|14.7620227272727|13.5168292682927|14.9581344902386|14.7518325791855|14.524716553288|14.5431065759637|14.8804772727273|14.8421995464853|14.8511337868481|13.9195116772824|13.9291517857143|14.1166153846154|14.2653539823009|14.1728697571744|14.1258149779736|14.2873378076063|12.8803992395437|15.1827990970655|14.3355928411633|14.2717857142857|14.2873378076063|14.3037807606264|14.3760538116592|14.269375|13.0919057377049|14.2572991071429|14.1996188340807|14.2435794183445|13.9611308203991|13.9867111111111|14.1076211453744|12.6953558052434|14.3324721603563|14.343140311804|12.8144990548204|14.1897333333333|14.2213363028953|14.2565178571429|13.6713863636364|14.2569866071429|14.2535044642857|12.8364204545455|12.8296022727273|14.2525|14.2785491071429|14.25390625|14.2540848214286|14.2876286353468|12.9245833333333|14.255625|14.2543303571429|14.3469111111111|14.3470444444444|14.2869127516779|12.7825849056604|14.2826503340757|14.2554464285714|13.2019421487603|14.067956043956|14.2415144766147|14.1917777777778|14.0432962138085|14.0966741071429|14.2778|14.1920888888889|12.8298861480076|13.8510822510823|14.1950444444444|14.2236971046771|14.3838738738739|14.3838738738739|14.3838738738739|14.8365237020316|14.8793002257336|14.4242117117117|14.2873378076063|14.2814317673378|14.19375|12.7585122410546|14.8834521158129|13.2484090909091|13.865376344086|14.2559821428571|14.2917040358744|13.043|14.2873378076063|14.2554464285714|14.314798206278|14.314798206278|14.2843624161074|13.9177559912854|12.78131826742|14.3515505617978|14.358404494382|13.9290196078431|14.2858071748879|14.3457303370787|14.2488|12.8469829222011|14.3965765765766|12.8418216318786|13.3644423440454|13.4048863636364|12.8813498098859|12.8132892249527|12.8982699619772|12.8788212927757|14.3515730337079|14.3521348314607|14.4817233560091|12.9053333333333|14.1484665226782|14.5680600461894|14.4600225225225|12.9835440613027|14.4476233183857|13.9202178649237|14.6633718244804|12.9902681992337|12.9587189292543|12.9339885496183|13.9442358078603|12.9521606118547|14.5103628117914|14.0961197339246|13.3361196911197|13.2999421965318|13.2584160305344|13.2665839694656|12.5605992509363|13.1454961832061|13.0363238095238|13.0861759082218|13.7950111856823|13.0135551330798|12.6558130841121|13.2938212927757|12.7688104089219|13.3615749525617|13.098240917782|13.125621414914|13.1309177820268|12.3614365671642|13.0121904761905|13.0786781609195|13.0858812260536|11.8391730769231|13.0108571428571|13.104752851711|13.6736888888889|13.0108380952381|13.2888120950324|13.7261160714286|12.2940449438202|12.38234082397|12.2073220973783|13.2153389830508|13.4960043668122|13.4786363636364|12.0056702898551|13.0022770398482|12.7437243947858|13.5708496732026|13.0553041825095|13.9581362725451|13.6673245614035|13.0219428571429|13.0356870229008|13.0821564885496|13.0606118546845|12.9618026565465|13.071180952381|11.6781783681214|12.3704655493482|12.9182230623819|13.4451193058568|13.2583191489362|13.5494347826087|10.8807540983607|13.5181263616558|13.6238427947598|13.5834347826087|13.1512869198312|12.407214953271|13.578605664488|12.8820188679245|12.9122117202268|13.0439694656489|13.5452391304348|12.9615559772296|13.5974727668845|12.9614990512334|12.9861977186312|12.9629222011385|12.3301862197393|12.9433712121212|12.9679316888046|13.4565010799136|13.4866883116883|13.4030752688172|13.1012969924812|12.5229151291513|12.7844669117647|14.1352|13.2005942622951|13.9160691144708|13.0867293233083|13.4440075614367|13.4072881355932|13.0624208566108|13.8266094420601|12.4941436464088|13.7626709401709|12.4669541284404|13.0259626168224|14.0617256637168|13.031738317757|12.5252029520295|14.0846341463415|12.1037789661319|13.4262291666667|13.1564650283554|12.7241527001862|13.4045489443378|12.674|13.3035037878788|12.0245950704225|12.8317481203008|14.4489090909091|12.788523364486|12.8110841121495|14.3395056179775|14.0692391304348|13.3148576850095|14.3555056179775|13.4420384615385|14.1963180827887|14.22953125|12.8536996336996|14.2482366071429|13.2708301886792|13.8183982683983|13.3027547169811|12.7839924670433|13.3781714285714|13.2322410546139|14.0293709327549|13.2976445396146|14.3989314516129	0.0027409	12.2832	14.8372	Ctrl_6_ENSG00000164308_chr5:96916885:T:C	Panousis_2025	macrophage	macrophage	Ctrl_6	macrophage_Ctrl_6	ge	macromap
Ctrl_6	chr6:116447754:A:G	uc	chr6_116452638_CA_C	ENSG00000188820	CALHM6	0.598984	0.0993534	8.57e-09	0.993319	0.928214	chr6:116452638:CA:C	6	116452638	39	11.7689	0.518391	11.7666465863454|13.0737443946188|12.7562389380531|12.504885177453|13.0317194570136|11.9757027027027|12.0233695652174|11.8697010869565|11.8072702702703|11.8046883468835|12.0138419618529|11.4584105960265|11.8181989247312|11.7131733333333|11.6313563829787|11.6512533333333|11.5551851851852|11.7608021390374|11.5316445623342|11.7004032258065|11.7756910569106|11.833825136612|11.7357534246575|11.6311413043478|11.7036612021858|10.6829925187032|11.8011845730028|11.8021212121212|10.843746835443|11.7706043956044|11.7477534246575|11.7577685950413|11.7727197802198|10.6332754342432|11.773489010989|12.1766949152542|10.5643137254902|11.802602739726|11.730737704918	0.0132921	10.6298	13.0338	Ctrl_6_ENSG00000188820_chr6:116452638:CA:C	Panousis_2025	macrophage	macrophage	Ctrl_6	macrophage_Ctrl_6	ge	macromap
Ctrl_6	chr8:52469064:T:C	ibd	chr8_52458911_T_A	ENSG00000253924	ENSG00000253924	0.680107	0.105449	9.23e-10	0.927667	0.963571	chr8:52458911:T:A	8	52458911	101	-16.1171	0.792448	-17.8421612903226|-16.1909497206704|-16.1634239130435|-15.1524365482234|-16.5127222222222|-16.7513611111111|-16.8200847457627|-15.074349112426|-17.3223863636364|-15.807265625|-15.7774412532637|-16.1726203208556|-17.1110826210826|-17.2021408450704|-17.1591761363636|-17.0180277777778|-17.4366666666667|-16.9274571428571|-15.995390070922|-15.9541037735849|-15.935|-15.6860981308411|-15.9690780141844|-16.2384412470024|-15.9938061465721|-16.0006619385343|-15.6865492957746|-15.6542657342657|-15.7987058823529|-15.9998095238095|-15.8130352941176|-15.7973349056604|-15.7231690140845|-15.7195539906103|-15.6815690866511|-16.0175650118203|-14.3819093078759|-15.7704481132075|-15.7722405660377|-15.7652358490566|-16.0025176470588|-15.6814084507042|-15.779598108747|-15.7733333333333|-15.821861575179|-15.5935565819861|-15.4849651972158|-15.3178983833718|-15.2676551724138|-15.3196527777778|-13.6210266940452|-15.7643498817967|-15.6649411764706|-15.4605594405594|-15.4068518518518|-15.2628275862069|-15.9444471153846|-15.1939130434783|-15.293004587156|-15.6624825986079|-15.4755503512881|-15.4486342592593|-15.4231712962963|-13.9068058455115|-15.3208101851852|-15.8383855421687|-16.6942199488491|-18.6660724233983|-16.5108505154639|-16.670358974359|-16.3007888040712|-17.4772849462366|-16.3355025125628|-16.7326992287918|-16.4604556962025|-16.4610632911392|-16.3866329113924|-16.890206185567|-16.2652392947103|-16.267375|-16.24927680798|-16.6476530612245|-16.9025839793282|-16.7621483375959|-17.5271122994652|-16.9076546391753|-16.6956743002544|-16.7542857142857|-16.5864705882353|-16.1386815920398|-16.9462371134021|-16.7708418367347|-16.7745663265306|-16.9104884318766|-16.8687403598972|-16.7341836734694|-16.8307124681934|-15.2168733153639|-15.1616129032258|-14.74578125|-17.0533076923077	0.00784602	-17.5022	-14.5638	Ctrl_6_ENSG00000253924_chr8:52458911:T:A	Panousis_2025	macrophage	macrophage	Ctrl_6	macrophage_Ctrl_6	ge	macromap
Ctrl_6	chr8:52469064:T:C	cd	chr8_52458911_T_A	ENSG00000253924	ENSG00000253924	0.680107	0.105449	9.23e-10	0.907389	0.984982	chr8:52458911:T:A	8	52458911	101	-14.6226	0.567481	-15.5367134831461|-14.5637185929648|-14.3328674698795|-13.3558389261745|-14.6058476658477|-14.7444743276284|-14.8486533665835|-12.6744527363184|-15.2819047619048|-13.7954318181818|-13.9234101382488|-14.1984976525822|-15.3999743589744|-15.4993908629442|-15.3300253807107|-15.2022084367246|-15.7738917525773|-15.3487305699482|-14.9031938325991|-14.8671208791209|-14.8493186813187|-15.0868539325843|-15.1455605381166|-15.4952631578947|-15.1350782997763|-15.1415659955257|-14.9495973154362|-14.7273684210526|-15.0548206278027|-15.3422831050228|-15.0012053571429|-15.0518426966292|-15.0180941704036|-15.0146412556054|-14.979932885906|-15.3290271493213|-14.6618491484185|-15.0262247191011|-14.9606935123043|-15.0550900900901|-15.2833033707865|-15.0118651685393|-15.0332657657658|-14.9935280898876|-14.8307829977629|-14.0374428274428|-14.0210504201681|-13.7321946169772|-13.7503726708075|-13.7590228690229|-12.7321305182342|-14.4024190064795|-14.4103896103896|-14.0223678646934|-14.4064069264069|-14.2781290322581|-14.772583518931|-14.0375052854123|-14.0669831223629|-14.5799784017279|-14.1803862660944|-14.1694479830149|-14.146093418259|-13.9944537815126|-14.0821063829787|-14.2889782608696|-14.8688838268793|-15.024932735426|-14.4609706546275|-14.6428828828829|-14.3315659955257|-15.5168257756563|-14.3521633554084|-14.7596825396825|-14.4486222222222|-14.3852212389381|-14.4480357142857|-14.7267415730337|-14.2545253863135|-14.395907079646|-14.4158407079646|-14.5666964285714|-14.5039911308204|-14.6294642857143|-15.1040092165899|-14.6106236080178|-14.4206593406593|-14.4981898454746|-14.3480309734513|-14.2587912087912|-14.742466367713|-14.5768736141907|-14.580110864745|-14.7162863534676|-14.6799552572707|-14.5450110864745|-14.5693171806167|-14.2203022670025|-14.1003|-13.8783823529412|-16.0647101449275	0.00561862	-15.5268	-13.544	Ctrl_6_ENSG00000253924_chr8:52458911:T:A	Panousis_2025	macrophage	macrophage	Ctrl_6	macrophage_Ctrl_6	ge	macromap
Ctrl_6	chr9:136395559:G:A	cd	chr9_136372044_C_T	ENSG00000165684	SNAPC4	0.590051	0.0948016	3.08e-09	0.889131	0.862855	chr9:136372044:C:T	9	136372044	57	4.25622	0.760773	5.69623449830891|5.64173292558614|4.74450331125828|5.86538005923001|6.14488982161595|4.22106810035842|4.44601844734819|4.42072685539403|4.42185156847743|3.96806321452589|4.44571978444958|4.39720397249809|4.43046012269939|4.42396472392638|4.43514219830899|4.43341762452107|3.72881255301103|3.75373287671233|3.76081771720613|3.70388513513513|3.52249372384937|3.70782462057336|4.42549425287356|4.37069644208933|4.42532159264931|4.43403225806452|3.87404502541757|3.55351916376307|3.53419270833333|4.30022064617809|4.41108479755539|4.29364280094414|3.51951807228916|4.29141849529781|4.36488704819277|4.33166141732283|3.5443091537133|4.46187595712098|4.44704580152672|3.74127838519764|3.75248310810811|3.76860169491525|3.72847899159664|3.13493796526055|3.68437342304458|3.71625404530744|7.3380073800738|5.82019662921348|3.5050234741784|3.56159965034965|3.66678466076696|3.75595767195767|3.82262990455992|4.53665725047081|3.7785577942736|4.59334288443171|3.80270500532481	0.0133469	3.51082	6.03309	Ctrl_6_ENSG00000165684_chr9:136372044:C:T	Panousis_2025	macrophage	macrophage	Ctrl_6	macrophage_Ctrl_6	ge	macromap
Ctrl_6	chr5:156972939:A:G	uc	chr5_156971158_G_C	ENSG00000145850	TIMD4	-0.673808	0.0919858	6.81e-12	0.955037	0.790318	chr5:156971158:G:C	5	156971158	29	17.0066	1.32162	18.5395833333333|18.470505952381|18.0238904109589|19.4060344827586|18.870379403794|19.5867346938776|16.789175|18.8768563685637|16.6387344913151|16.359484029484|16.2846829268293|16.4759803921569|16.8423298429319|16.811780104712|17.1746112600536|17.2426075268817|17.2027345844504|16.6273580246914|16.626025974026|17.0609113924051|16.6784158415842|16.5951231527094|16.535931372549|16.5384558823529|17.8860160427807|14.184023255814|15.0650938967136|14.907296037296|14.8910208816705	0.0455731	14.6789	19.4602	Ctrl_6_ENSG00000145850_chr5:156971158:G:C	Panousis_2025	macrophage	macrophage	Ctrl_6	macrophage_Ctrl_6	ge	macromap
Ctrl_6	chr11:65879086:C:A	cd	chr11_65887194_G_C	ENSG00000172543	CTSW	-0.620874	0.118594	4.38e-07	0.959514	1	chr11:65887194:G:C	11	65887194	29	-6.05735	0.963659	-3.70956008583691|-3.76736111111111|-3.7736858974359|-5.38668076109937|-5.0607135777998|-4.98382033563672|-6.65863440860215|-6.50877766069547|-6.60824973319103|-6.48882352941176|-6.46151673640167|-5.44682730923695|-6.47463312368973|-6.47219077568134|-6.61623804463337|-6.60717484008529|-6.55327311370882|-6.59190425531915|-6.61912579957356|-6.59831735889244|-6.5955|-6.63208333333333|-5.52825688073394|-6.724064171123|-6.72230522945571|-6.77034297963559|-5.61049129989765|-6.80309267241379|-6.88948464912281	0.0332296	-6.82901	-3.75002	Ctrl_6_ENSG00000172543_chr11:65887194:G:C	Panousis_2025	macrophage	macrophage	Ctrl_6	macrophage_Ctrl_6	ge	macromap
Ctrl_6	chr2:181459315:G:GT	ibd	chr2_181469957_C_T	ENSG00000115232	ITGA4	-0.520222	0.0973281	2.6e-07	0.978501	0.942426	chr2:181469957:C:T	2	181469957	13	5.70507	0.265676	5.6133488372093|5.62728018757327|6.31951948051948|5.54275144508671|5.61905041031653|5.59452520515826|5.51904093567251|5.70934904601571|5.39367584745763|5.42160427807487|5.77884353741497|5.98644418872267|6.04042973286876	0.0204366	5.40205	6.23579	Ctrl_6_ENSG00000115232_chr2:181469957:C:T	Panousis_2025	macrophage	macrophage	Ctrl_6	macrophage_Ctrl_6	ge	macromap
Ctrl_6	chr11:65879086:C:A	cd	chr11_65887194_G_C	ENSG00000172543	CTSW	-0.620874	0.118594	4.38e-07	0.959514	0.996072	chr11:65887194:G:C	11	65887194	29	-6.05735	0.963659	-3.70956008583691|-3.76736111111111|-3.7736858974359|-5.38668076109937|-5.0607135777998|-4.98382033563672|-6.65863440860215|-6.50877766069547|-6.60824973319103|-6.48882352941176|-6.46151673640167|-5.44682730923695|-6.47463312368973|-6.47219077568134|-6.61623804463337|-6.60717484008529|-6.55327311370882|-6.59190425531915|-6.61912579957356|-6.59831735889244|-6.5955|-6.63208333333333|-5.52825688073394|-6.724064171123|-6.72230522945571|-6.77034297963559|-5.61049129989765|-6.80309267241379|-6.88948464912281	0.0332296	-6.82901	-3.75002	Ctrl_6_ENSG00000172543_chr11:65887194:G:C	Panousis_2025	macrophage	macrophage	Ctrl_6	macrophage_Ctrl_6	ge	macromap
Ctrl_6	chr22:30189320:AC:A	cd	chr22_30033126_A_G	ENSG00000100325	ASCC2	0.597766	0.106961	7.95e-08	0.826247	1	chr22:30033126:A:G	22	30033126	124	7.91732	0.573415	8.52895734597156|9.19967159277504|9.36800327332242|8.80488924050633|8.5961214953271|8.73970679012346|7.92576815642458|8.70516178736518|8.76790769230769|8.98630914826498|8.54951070336391|8.60928353658536|9.05733128834356|9.26290625|8.38254901960784|9.31685847589425|9.28412828947368|9.30701863354037|9.26235747303544|8.34581460674157|8.38185028248588|8.3468776371308|8.28612044817927|8.29145658263305|7.94295172413793|7.96371900826446|7.97653314917127|7.94330123796424|7.92744154057772|7.95783746556474|7.99376551724138|7.99843835616438|7.96806010928962|7.91445964432285|7.9908755129959|7.8991689373297|7.97319178082192|7.97980795610425|7.89801664355062|7.94615912208505|7.94184931506849|7.72731707317073|7.85662568306011|7.95906593406593|7.97796448087432|7.99409655172414|8.00493093922652|7.91762295081967|7.87752717391304|8.0065564738292|7.9516393442623|7.94113387978142|7.92948158253752|7.94008196721312|7.95124487004104|7.99576341127923|8.16138268156424|8.0207182320442|8.04339335180055|8.10557262569832|8.06720164609053|8.01595303867403|7.9717032967033|8.00319060773481|7.9951724137931|7.95839506172839|7.92542974079127|8.00229395604395|8.01361760660248|8.05274482758621|8.05195862068966|8.01987620357634|7.97575549450549|7.96991758241758|7.98689986282579|8.03057931034483|7.95606557377049|7.97904109589041|7.95379452054795|8.08377963737796|7.7548959778086|7.76382596685083|8.03158839779005|7.91321329639889|8.00222222222222|7.73372|7.65098944591029|7.73383597883598|7.82941721854305|7.62601049868766|7.55993498049415|7.59850065189048|7.52970360824742|8.20177370030581|7.34423602484472|7.25944375772559|7.21187270501836|7.22440344403444|7.19887254901961|7.34728729963009|7.26006097560976|7.26653658536585|7.27505494505495|7.27918192918193|7.2139588377724|7.33949507389163|7.29367197062424|7.33881773399015|7.33423645320197|7.26642682926829|7.51421375921376|7.31894088669951|7.30879458794588|7.29997542997543|7.28144607843137|7.39690210656753|7.21784933171324|7.35379182156134|7.28869193154034|7.25716545012166|7.11433333333333|6.67129146919431|6.21606097560976|6.22723716381418	0.00462431	7.12067	9.28254	Ctrl_6_ENSG00000100325_chr22:30033126:A:G	Panousis_2025	macrophage	macrophage	Ctrl_6	macrophage_Ctrl_6	ge	macromap
Ctrl_6	chr6:167024500:C:T	ibd	chr6_167068424_G_A	ENSG00000213066	CEP43	0.500101	0.101206	1.71e-06	0.834464	0.764691	chr6:167068424:G:A	6	167068424	322	6.36481	0.484209	5.76977309562399|5.8983110367893|5.95045150501672|5.6315664556962|6.00393989983306|5.94558872305141|5.9348178807947|5.87488372093023|5.97878378378378|5.85492537313433|5.62656597774245|5.84450915141431|5.93397670549085|5.94655|5.92069883527454|6.0322165820643|5.90913764510779|5.9095688225539|5.91069651741294|5.9128192371476|5.91225538971808|5.90013245033113|5.5735905511811|6.0093760539629|6.06962962962963|5.92672212978369|5.90273631840796|5.92098169717138|5.89716417910448|5.903|5.76401944894652|5.67296178343949|5.90611295681063|5.89550580431177|5.95966722129784|5.97641196013289|5.97651162790698|6.00542288557214|5.98165562913907|6.00152823920266|6.00252072968491|6.01902155887231|6.02384359400998|6.00883913764511|6.00480132450331|6.06375209380234|6.00480928689884|5.98489256198347|5.95536184210526|6.00133884297521|5.69985871271586|5.92547697368421|5.97806930693069|5.99013445378151|5.96517298187809|6.01469320066335|5.98511551155116|5.96747940691928|6.05991638795987|5.99508278145695|5.90204437400951|6.12631578947368|5.44207352941176|5.95864462809917|6.00441127694859|6.01920529801324|6.12172185430464|6.0853781512605|6.10585123966942|6.10502479338843|5.69904984423676|5.9663097199341|5.99461157024793|5.99578512396694|6.00684908789386|5.9789603960396|5.96079207920792|6.06548657718121|5.96899339933993|5.97290429042904|5.9660396039604|5.74887658227848|5.99278145695364|5.98665562913907|5.96594059405941|5.9757520661157|5.9757520661157|5.98445364238411|6.05295681063123|5.98564569536424|6.06139495798319|6.16923841059603|6.15720661157025|6.1463201320132|5.97970247933884|6.19721008403361|6.19386554621849|6.10091059602649|5.98677152317881|5.98626865671642|6.08532231404959|6.08520661157025|6.09973377703827|6.19249581239531|5.68671428571429|6.03060402684564|5.99492561983471|5.99413907284768|5.99440397350993|5.73236133122029|5.98812913907285|5.94695364238411|5.97563636363636|5.98604304635762|5.99557213930348|5.98564569536424|5.99557213930348|5.9921357615894|5.98925496688742|6.24033167495854|6.26119800332779|5.99023178807947|5.72091772151899|5.9757520661157|5.98778145695364|5.99557213930348|5.98564569536424|5.99094370860927|6.04661157024793|6.02726072607261|5.96985197368421|6.32084033613445|5.99077557755776|5.97243421052632|5.83650165016502|6.05287828947368|5.98398026315789|5.97803953871499|5.98351973684211|5.96985197368421|5.99046204620462|5.94937704918033|5.96103448275862|5.66466353677621|6.04091514143095|5.95991789819376|5.94836065573771|5.95006557377049|6.16645107794361|6.1322972972973|7.06470588235294|6.62587482219061|6.98811851851852|6.47969738651994|6.22702774108322|6.47171507607192|6.96787833827893|6.69169252468265|7.00446935724963|6.9699703264095|6.97163204747774|6.95224852071006|6.9642962962963|6.97379615952733|6.99093333333333|6.66546610169492|6.53622905027933|6.55012569832402|6.7035552407932|7.01305185185185|6.49153739612188|7.17205925925926|7.16526706231454|7.01570579494799|6.99428148148148|6.54152234636872|6.48997229916897|7.01899259259259|7.01207100591716|7.05077037037037|6.36476923076923|6.47146408839779|6.47951657458564|6.5411592178771|6.54340782122905|6.58495104895105|6.55378491620112|6.45968232044199|6.51383125864454|7.10884272997033|6.4078431372549|6.55781512605042|6.55588235294118|6.56179271708683|7.06976190476191|7.0618573551263|7.07153046062407|6.50224687933426|7.13008915304606|7.00762536873156|6.52363509749304|6.99761764705882|6.4940611961057|7.00437407952872|7.03199704142012|6.47033149171271|7.05983703703704|7.25955290611028|7.25263703703704|6.15561333333333|7.22848575712144|6.39844101123596|6.40992927864215|6.36623943661972|6.42693617021277|6.43818181818182|6.42123229461756|6.4291914893617|7.19551415797317|6.47343262411348|6.39699152542373|6.42114893617021|6.43285511363636|6.41981586402266|7.16348664688427|7.16944940476191|6.41981586402266|7.12822916666667|6.41920567375887|6.29921458625526|7.17409226190476|7.18480654761905|6.51602564102564|6.48639716312057|7.25044843049327|7.17377414561664|6.44565957446809|6.42477337110482|6.12493243243243|6.43436879432624|7.16348664688427|6.43805397727273|6.4289219858156|6.50771631205674|6.50724822695036|6.45815340909091|6.4291914893617|6.40335674157303|7.21961136023916|6.42973125884017|6.41981586402266|6.99926756352765|6.24531914893617|6.45140625|6.52112056737589|6.28058238636364|6.42898016997167|7.23061194029851|6.43221276595745|6.44377304964539|6.44734375|6.33161290322581|7.24672155688623|7.20675595238095|6.33276297335203|6.8010113960114|7.4597754491018|7.47176911544228|6.84527581329561|7.21283159463487|7.2169552238806|6.40042313117066|6.49837725381415|6.40537722908093|6.15422924901186|6.49837725381415|7.31141812865497|6.45726141078838|6.49855755894591|6.4895567867036|6.48963988919668|6.50284327323162|6.51737134909597|6.16920844327177|6.59374479889043|6.56553867403315|6.4973092926491|6.48776699029126|7.30415204678363|6.50432132963989|6.49245152354571|6.51604456824512|6.52669889502762|6.36271487039563|7.14857971014493|6.0351102464332|6.51918767507003|6.57430813124108|6.586388101983|6.53457342657343|8.26678843226789|7.24155714285714|6.48874115983027|6.41745042492918|7.07073065902579|6.5156644295302|5.89394970414201|6.08360856269113|7.19619186046512|6.01279034690799|5.9669022556391|5.98361990950226|5.88626307922272|7.61757716049383|6.04696183206107|7.302271973466|7.4263986599665|7.53781512605042|7.51922948073702|7.53394603709949|6.58852842809365|7.89912045889101	0.00150376	5.70039	7.42352	Ctrl_6_ENSG00000213066_chr6:167068424:G:A	Panousis_2025	macrophage	macrophage	Ctrl_6	macrophage_Ctrl_6	ge	macromap
Ctrl_6	chr5:156972939:A:G	ibd	chr5_156971158_G_C	ENSG00000145850	TIMD4	-0.673808	0.0919858	6.81e-12	0.985637	1	chr5:156971158:G:C	5	156971158	29	14.4246	0.902418	16.3498687664042|16.0364082687339|15.3708411214953|16.5117359413203|15.3373788546255|16.1496394230769|14.0495188284519|15.4105309734513|13.825587628866|13.7284742268041|13.6818032786885|13.860206185567|14.36109375|14.3031180400891|14.4607900677201|14.4140449438202|14.3870403587444|13.8847010309278|14.1929490022173|14.0690187891441|13.9504761904762|13.9495238095238|13.768693877551|13.8841358024691|13.7925154639175|13.3460175054705|13.7719527896996|13.723669527897|13.7431049250535	0.0311179	13.5811	16.3984	Ctrl_6_ENSG00000145850_chr5:156971158:G:C	Panousis_2025	macrophage	macrophage	Ctrl_6	macrophage_Ctrl_6	ge	macromap
Ctrl_6	chr3:112974906:A:T	cd	chr3_112935600_C_A	ENSG00000163606	CD200R1	0.510923	0.100745	9.42e-07	0.918044	0.744962	chr3:112935600:C:A	3	112935600	11	-9.74052	1.11277	-9.67711790393013|-8.68489711934157|-8.36707171314741|-8.6358932238193|-8.44299401197605|-9.22986027944112|-10.7041437632135|-10.7789662447257|-10.4044602851324|-11.1928851540616|-11.0274309392265	0.101161	-11.1515	-8.38605	Ctrl_6_ENSG00000163606_chr3:112935600:C:A	Panousis_2025	macrophage	macrophage	Ctrl_6	macrophage_Ctrl_6	ge	macromap
Ctrl_6	chr7:73802403:T:C	uc	chr7_73811362_A_G	ENSG00000165171	METTL27	-1.11105	0.0993853	1.42e-22	0.855149	0.97067	chr7:73811362:A:G	7	73811362	138	23.3551	2.29662	21.5404066985646|26.2185750636132|34.5383404255319|25.7626535626536|26.3460559796438|28.4774025974026|26.3496183206107|25.7225490196078|24.9988038277512|23.5877828054299|23.1817204301075|26.0732876712329|21.1569506726457|21.1958426966292|20.8532222222222|25.167365967366|23.969844789357|23.6689427312775|22.9910256410256|23.5797802197802|23.631718061674|23.6240618101545|22.7625792811839|23.6749450549451|23.4322440087146|23.741814159292|22.7657505285412|23.7424778761062|30.4675977653631|21.3929718875502|21.3987927565392|20.3401529636711|21.1311154598826|27.1294346978557|20.402119460501|20.3536538461538|20.4941860465116|20.3870656370656|20.2901923076923|20.2115163147793|20.4107355864811|20.8924752475248|21.2928|22.7790020790021|22.4254658385093|22.75622406639|22.4766045548654|22.646694214876|23.2437238493724|19.7274330357143|22.8507276507277|22.9436325678497|22.8072614107884|29.5765703971119|23.3124735729387|33.7138655462185|23.1777083333333|22.6219461697723|22.5752066115702|23.0908333333333|23.0546777546778|23.0442827442827|24.1754347826087|23.3831223628692|22.794363256785|23.3326315789474|22.8146137787056|24.4363436123348|24.0105494505494|27.59625|23.6510683760684|23.6407249466951|23.737687366167|23.7155982905983|23.189406779661|23.3697228144989|24.5959641255605|23.8027837259101|23.7204690831557|23.0670124481328|23.5588110403397|23.2780126849894|23.5513800424628|23.0238589211618|23.8532908704883|23.8475583864119|23.519957537155|23.3533755274262|23.1420833333333|23.3640918580376|23.354641350211|23.1180672268908|23.540127388535|23.4175847457627|23.4675159235669|23.5229787234043|23.0114345114345|23.703426124197|24.1165577342048|23.8220779220779|24.0654347826087|24.0660869565217|23.6595698924731|24.0380129589633|23.4777070063694|24.0771739130435|25.2938775510204|23.5876857749469|24.1302832244009|23.0795833333333|22.868814968815|23.0354771784232|22.5742393509128|23.0594202898551|23.0066252587992|22.8625514403292|22.9094845360825|22.9572314049587|22.8602880658436|24.2501094091904|20.8498134328358|22.6467213114754|22.4067346938776|22.3089430894309|22.0380952380952|27.7105666666667|23.1276955602537|22.3728016359918|22.0683266932271|27.2814521452145|22.5451020408163|21.6615071283096|22.2179226069246|22.4530487804878|18.6993779904306|18.7806220095694|18.5847380952381|18.6137947494033	0.0166422	19.183	29.1094	Ctrl_6_ENSG00000165171_chr7:73811362:A:G	Panousis_2025	macrophage	macrophage	Ctrl_6	macrophage_Ctrl_6	ge	macromap
Ctrl_6	chr9:136395559:G:A	ibd	chr9_136372044_C_T	ENSG00000165684	SNAPC4	0.590051	0.0948016	3.08e-09	0.976665	1	chr9:136372044:C:T	9	136372044	57	5.33475	0.903435	6.85557666214383|6.85816604708798|5.88032831737346|7.16722557297949|7.63504563233377|5.9418668012109|5.47752840909091|5.47148674242424|5.42662910798122|5.35436479128857|5.48432098765432|5.4301320754717|5.50220952380952|5.48891531874405|5.49535238095238|5.51535748331745|4.66200424178155|4.6891550802139|4.68704883227176|4.62594936708861|4.39851619644723|4.64849894291755|5.49502378686965|5.43661958568738|5.4990199809705|5.4982|4.99958762886598|4.47798024149286|4.45935377875137|5.35523061825319|5.48869771863118|5.35021568627451|4.43566160520607|5.35797455968689|5.43258669165886|5.38806072477963|4.46606093579978|5.48701506591337|5.47521616541353|4.64340292275574|4.65716981132076|4.68593256059009|4.6362486938349|4.12869281045752|4.61614330874605|4.75004136504654|9.12201834862385|7.21947735191638|4.36590643274854|4.48730176211454|4.59251231527094|4.96416783216783|5.04865546218487|5.45014705882353|4.99044817927171|5.93|4.99404195804196	0.0158497	4.37895	7.46882	Ctrl_6_ENSG00000165684_chr9:136372044:C:T	Panousis_2025	macrophage	macrophage	Ctrl_6	macrophage_Ctrl_6	ge	macromap
dMean__B_0_blood_all	chr1:25386842:AACACAC:A	cd	chr1_25235176_G_A	ENSG00000187010	RHD	-1.07676	0.0635972	9.9e-25	0.998997	0.95365	chr1:25235176:G:A	1	25235176	8	15.464	1.49291	15.1442700421941|14.9338241912799|18.7482307692308|15.4195844370861|15.8870311336717|15.1347186125211|14.9499048414023|13.4946359223301	0.186614	13.7465	18.2475	dMean__B_0_blood_all_ENSG00000187010_chr1:25235176:G:A	Allegbe_Harris_2025	Blood	B	naive	Blood_B_0	ge	IBDverse
dMean__B_0_blood_all	chr1:25386842:AACACAC:A	uc	chr1_25235176_G_A	ENSG00000187010	RHD	-1.07676	0.0635972	9.9e-25	0.99894	0.950871	chr1:25235176:G:A	1	25235176	8	22.8467	1.77801	21.1128941176471|20.738181640625|25.7654257142857|23.8195115089514|24.1368519280206|23.2327758441558|22.9615205128205|21.0067632241814	0.222252	20.7852	25.4804	dMean__B_0_blood_all_ENSG00000187010_chr1:25235176:G:A	Allegbe_Harris_2025	Blood	B	naive	Blood_B_0	ge	IBDverse
dMean__B_0_blood_all	chr14:106697560:G:T	uc	chr14_106665956_A_C	ENSG00000280411	IGHV1-69D	-0.9463	0.104226	6.27e-13	0.829607	0.930381	chr14:106665956:A:C	14	106665956	159	-19.6965	1.12676	-23.6779703389831|-20.4898533653846|-20.3951315789474|-20.3475680190931|-20.3452730310263|-20.5567310513447|-18.8884414414414|-20.119004784689|-19.0678888888889|-19.0664702947846|-19.0662517006803|-18.97459503386|-19.4588895833333|-19.0183190045249|-18.9753916478555|-18.9720103837472|-20.4551094890511|-19.9704916864608|-19.9697448931116|-18.9787652370203|-20.7052334152334|-20.6019142156863|-20.7105443349754|-20.8613240694789|-20.5046302439024|-20.5048236585366|-20.5576885085575|-20.7604081481481|-20.7060502463054|-20.6054534313725|-20.7600049382716|-20.6038151960784|-20.6558562653563|-20.8077735148515|-20.8612382133995|-20.7527014742015|-20.8365384615385|-20.3523704600484|-20.889171641791|-20.8520712158809|-20.8831616915423|-20.7479579207921|-20.4950660146699|-20.7962282878412|-19.0044716553288|-18.8771328828829|-21.2240791855204|-21.0001329596413|-21.3674681093394|-20.9495982142857|-20.9496462053571|-20.9496330357143|-21.2540113378685|-20.9328769574944|-21.0287730337079|-21.0265871910112|-21.1387443693694|-21.0916134831461|-21.1358626126126|-21.1142395505618|-21.135952027027|-21.1343536036036|-21.0029362186788|-20.8131596452328|-21.0529834080717|-20.956|-21.2275695067265|-21.2752719101124|-21.2309417040359|-21.3144671201814|-21.0531062780269|-21.100604494382|-21.2455752808989|-21.2651746067416|-21.0538017817372|-21.0042688888889|-18.8533501094092|-18.8499636761488|-18.8032139737991|-18.9271969230769|-18.8862995594714|-18.702747826087|-18.7260444444444|-18.5985561822126|-18.7068725274725|-18.6306739606127|-18.2744183006536|-17.5245557939914|-18.5355815217391|-18.7025538461538|-18.6234814004376|-18.7455583700441|-18.5073882863341|-17.4840835117773|-17.4828950749465|-18.5754278867102|-17.4836188436831|-19.153381981982|-17.4430192307692|-18.4537121212121|-17.4383183760684|-18.578672489083|-17.4429465811966|-18.5320043572985|-18.4019612068966|-19.2837477375566|-19.2040218961625|-19.2910362811791|-19.2473891402715|-19.291912244898|-19.3388054545455|-20.0098708920188|-19.3095034013605|-19.6814341801386|-19.5655517241379|-19.0780302690583|-19.0385302013423|-19.3835933940774|-19.2911111111111|-19.4240378995434|-19.4256680365297|-19.4266723744292|-19.4243753424658|-19.5613862068966|-19.6941266203704|-19.6960127314815|-19.6481709006928|-19.3775079726651|-19.4123447488584|-19.2609932126697|-19.4467219679634|-19.4463890160183|-19.4350365296804|-19.4913653669725|-19.5372206896552|-19.2702367816092|-19.494130733945|-19.4555766590389|-19.4493501144165|-19.4032157534247|-19.4127706422018|-19.2127281818182|-19.1279624434389|-19.172289569161|-19.5489282407407|-19.4799260969977|-19.3810092165899|-19.043211136891|-18.8220328638498|-17.9141205357143|-18.4325633640553|-18.524549537037|-18.4562837528604|-18.6635567757009|-17.5692628062361|-18.0176029748284|-17.5699688195991|-18.3379925|-17.6838552036199	0.00708652	-21.2657	-17.4836	dMean__B_0_blood_all_ENSG00000280411_chr14:106665956:A:C	Allegbe_Harris_2025	Blood	B	naive	Blood_B_0	ge	IBDverse
dMean__B_0_blood_all	chr1:25386842:AACACAC:A	uc	chr1_25235176_G_A	ENSG00000187010	RHD	-1.07676	0.0635972	9.9e-25	0.99894	0.95365	chr1:25235176:G:A	1	25235176	8	22.8467	1.77801	21.1128941176471|20.738181640625|25.7654257142857|23.8195115089514|24.1368519280206|23.2327758441558|22.9615205128205|21.0067632241814	0.222252	20.7852	25.4804	dMean__B_0_blood_all_ENSG00000187010_chr1:25235176:G:A	Allegbe_Harris_2025	Blood	B	naive	Blood_B_0	ge	IBDverse
dMean__B_0_blood_all	chr14:106697560:G:T	uc	chr14_106665956_A_C	ENSG00000280411	IGHV1-69D	-0.9463	0.104226	6.27e-13	0.829607	0.949723	chr14:106665956:A:C	14	106665956	159	-19.6965	1.12676	-23.6779703389831|-20.4898533653846|-20.3951315789474|-20.3475680190931|-20.3452730310263|-20.5567310513447|-18.8884414414414|-20.119004784689|-19.0678888888889|-19.0664702947846|-19.0662517006803|-18.97459503386|-19.4588895833333|-19.0183190045249|-18.9753916478555|-18.9720103837472|-20.4551094890511|-19.9704916864608|-19.9697448931116|-18.9787652370203|-20.7052334152334|-20.6019142156863|-20.7105443349754|-20.8613240694789|-20.5046302439024|-20.5048236585366|-20.5576885085575|-20.7604081481481|-20.7060502463054|-20.6054534313725|-20.7600049382716|-20.6038151960784|-20.6558562653563|-20.8077735148515|-20.8612382133995|-20.7527014742015|-20.8365384615385|-20.3523704600484|-20.889171641791|-20.8520712158809|-20.8831616915423|-20.7479579207921|-20.4950660146699|-20.7962282878412|-19.0044716553288|-18.8771328828829|-21.2240791855204|-21.0001329596413|-21.3674681093394|-20.9495982142857|-20.9496462053571|-20.9496330357143|-21.2540113378685|-20.9328769574944|-21.0287730337079|-21.0265871910112|-21.1387443693694|-21.0916134831461|-21.1358626126126|-21.1142395505618|-21.135952027027|-21.1343536036036|-21.0029362186788|-20.8131596452328|-21.0529834080717|-20.956|-21.2275695067265|-21.2752719101124|-21.2309417040359|-21.3144671201814|-21.0531062780269|-21.100604494382|-21.2455752808989|-21.2651746067416|-21.0538017817372|-21.0042688888889|-18.8533501094092|-18.8499636761488|-18.8032139737991|-18.9271969230769|-18.8862995594714|-18.702747826087|-18.7260444444444|-18.5985561822126|-18.7068725274725|-18.6306739606127|-18.2744183006536|-17.5245557939914|-18.5355815217391|-18.7025538461538|-18.6234814004376|-18.7455583700441|-18.5073882863341|-17.4840835117773|-17.4828950749465|-18.5754278867102|-17.4836188436831|-19.153381981982|-17.4430192307692|-18.4537121212121|-17.4383183760684|-18.578672489083|-17.4429465811966|-18.5320043572985|-18.4019612068966|-19.2837477375566|-19.2040218961625|-19.2910362811791|-19.2473891402715|-19.291912244898|-19.3388054545455|-20.0098708920188|-19.3095034013605|-19.6814341801386|-19.5655517241379|-19.0780302690583|-19.0385302013423|-19.3835933940774|-19.2911111111111|-19.4240378995434|-19.4256680365297|-19.4266723744292|-19.4243753424658|-19.5613862068966|-19.6941266203704|-19.6960127314815|-19.6481709006928|-19.3775079726651|-19.4123447488584|-19.2609932126697|-19.4467219679634|-19.4463890160183|-19.4350365296804|-19.4913653669725|-19.5372206896552|-19.2702367816092|-19.494130733945|-19.4555766590389|-19.4493501144165|-19.4032157534247|-19.4127706422018|-19.2127281818182|-19.1279624434389|-19.172289569161|-19.5489282407407|-19.4799260969977|-19.3810092165899|-19.043211136891|-18.8220328638498|-17.9141205357143|-18.4325633640553|-18.524549537037|-18.4562837528604|-18.6635567757009|-17.5692628062361|-18.0176029748284|-17.5699688195991|-18.3379925|-17.6838552036199	0.00708652	-21.2657	-17.4836	dMean__B_0_blood_all_ENSG00000280411_chr14:106665956:A:C	Allegbe_Harris_2025	Blood	B	naive	Blood_B_0	ge	IBDverse
dMean__B_0_blood_all	chr7:26846690:T:A	cd	chr7_26789346_G_C	ENSG00000005020	SKAP2	0.838418	0.0900631	2.56e-13	0.857136	1	chr7:26789346:G:C	7	26789346	218	10.951	1.20968	9.30294325153374|9.17486984126984|9.75240504451038|10.4587729166667|10.4639017857143|10.4180722713864|10.4800994065282|10.4654222222222|10.4259091445428|10.4413397341211|10.4511491875923|10.4647364844904|8.11384079173838|8.3199381443299|10.38990969163|8.45933378378378|10.3568925329429|10.3264700729927|8.49219|8.37068858131488|8.48817192982456|8.46112587412587|10.4951133531157|8.47505499124343|10.4678786982249|10.3914396475771|8.40029739583333|8.4004421875|10.3793137829912|8.31434054982818|10.347350877193|10.3776950146628|8.26102233676976|10.1480695839311|8.23218630136986|8.27486574870912|8.28913275862069|8.32809134948097|8.27067955326461|8.21422389078498|10.3153425655977|8.32838996539792|7.72782263242376|8.33153875432526|8.3159231433506|8.18674404761905|8.3138335060449|8.29967137931034|8.11709527824621|8.21388310580205|8.14286463620981|11.1285|11.2025788770053|11.17192|11.3216540540541|11.1421054521277|11.3021747638327|11.1421050531915|11.1333124833997|11.1343758300133|11.127308499336|11.1420642287234|11.127308499336|11.112550397878|11.1280650730412|11.172016|11.127308499336|11.1273081009296|11.2915898921833|11.1421054521277|11.1116352785146|10.7348463508323|11.0527810026385|11.0234986842105|11.0249347368421|11.0381712779974|10.2523939808482|10.9112140957447|10.7387853403141|10.7387853403141|12.101116519174|12.0173872620791|12.2439025373134|12.047695154185|12.04813010279|12.0658514705882|12.030142228739|12.2096666666667|12.030142228739|12.01439238653|12.052268914956|12.0171464128843|12.0513744493392|12.0976194403535|12.0618199706314|12.1187459379616|12.0481336270191|12.0125285505124|12.030142228739|12.101116519174|12.0304677419355|12.2074077380952|12.0503568281938|12.0507004405286|12.0488663729809|12.0478076358297|12.0477547723935|12.0126407027818|12.0125285505124|12.2441298507463|12.0832400589102|12.0309170087977|11.9968260233918|12.032008797654|12.04813010279|11.9965131578947|12.1721014836795|12.0652213235294|12.1025921828909|12.0122235724744|11.99482284041|12.0475|12.012897510981|11.9965866959064|12.1021744837758|11.9812445255474|12.0137603221083|12.0313758064516|12.0137642752562|12.0490430249633|12.0133279648609|11.9964078947368|11.9964744152047|11.9784890510949|12.0309442815249|12.0133279648609|12.0140387994143|11.9964744152047|12.0133294289898|11.9955979532164|12.0133294289898|12.0133279648609|12.0133294289898|12.0309428152493|12.0133294289898|11.9964744152047|12.0486093979442|12.0985613569322|11.72311|12.1019218289086|12.0663405882353|11.9957660818713|12.048610866373|12.0306202346041|11.9767232116788|12.2073044642857|11.7217378571429|11.9960862573099|12.1734035608309|12.0837776141384|12.0832695139912|11.9953502923977|10.9983761394102|10.7824607095926|10.7668446194226|10.7956144736842|10.7113826998689|10.7679028871391|10.7822319316689|10.7820289093298|10.7702409448819|10.7383573298429|10.7524318479685|10.7524311926606|10.7505570117955|10.7509488859764|10.9227829560586|10.7502327653997|10.707911227154|10.7085052219321|10.7500131061599|10.723045751634|10.722722875817|10.722722875817|10.7508296199214|10.7508296199214|10.722722875817|10.934632|10.7641666666667|10.7098994778068|10.7361617801047|10.7502327653997|10.7508296199214|11.907358490566|11.9246656976744|10.8008258278146|10.7580784960422|11.0573805929919|10.9138869680851|10.8064972332016|10.8639668874172|10.8209696569921|10.8502843915344|10.8503756613757|10.8789781167109|10.8794960212202|10.8949309428951|10.908897606383|10.8343461030383|10.8758681697613|10.8752405835544|10.6250621761658|10.8771591511936|10.8465907407407|11.7973520114943|11.7633830945559|11.6550042796006|11.6130169731259	0.005549	8.21403	12.1729	dMean__B_0_blood_all_ENSG00000005020_chr7:26789346:G:C	Allegbe_Harris_2025	Blood	B	naive	Blood_B_0	ge	IBDverse
dMean__B_0_blood_all	chr12:9757536:C:A	uc	chr12_9717428_T_C	ENSG00000069493	CLEC2D	0.799005	0.082987	7.45e-14	0.828054	0.745121	chr12:9717428:T:C	12	9717428	60	-18.023	2.75692	-22.289676300578|-22.3533950724638|-22.674883480826|-21.8650275568182|-22.0941948424069|-22.0284914285714|-21.9666022792023|-21.966603988604|-22.1496770114943|-22.1503175287356|-21.6549436619718|-21.7004971751412|-21.8794900849858|-22.153091954023|-19.8567236503856|-20.7153556149733|-20.2210601023018|-20.2733076923077|-19.3441997578692|-19.2980555555556|-19.2981062801932|-19.6315724815725|-19.7281209876543|-19.6804320197044|-16.3610836956522|-16.3947276688453|-16.4309497816594|-16.3949106753813|-16.4694595185996|-16.4696323851203|-16.4700975929978|-16.4607943107221|-16.4132663755459|-16.4133635371179|-16.3375760869565|-16.3732296296296|-16.1958168103448|-16.1289862660944|-16.1619621505376|-16.1985077586207|-16.1967939655172|-16.1663075268817|-16.8928831460674|-16.1659870967742|-16.1982047413793|-16.1983174568966|-16.1983174568966|-16.1287967811159|-16.1983174568966|-16.299841991342|-16.0922184154176|-16.4433120350109|-16.4069906113537|-16.2015077433628|-15.3412982800983|-14.1233713592233|-15.0278304239402|-14.9913233830846|-12.8034109131403|-12.6546814159292	0.0459487	-22.3231	-13.4304	dMean__B_0_blood_all_ENSG00000069493_chr12:9717428:T:C	Allegbe_Harris_2025	Blood	B	naive	Blood_B_0	ge	IBDverse
dMean__B_0_blood_all	chr1:25386842:AACACAC:A	cd	chr1_25235176_G_A	ENSG00000187010	RHD	-1.07676	0.0635972	9.9e-25	0.998997	0.950871	chr1:25235176:G:A	1	25235176	8	15.464	1.49291	15.1442700421941|14.9338241912799|18.7482307692308|15.4195844370861|15.8870311336717|15.1347186125211|14.9499048414023|13.4946359223301	0.186614	13.7465	18.2475	dMean__B_0_blood_all_ENSG00000187010_chr1:25235176:G:A	Allegbe_Harris_2025	Blood	B	naive	Blood_B_0	ge	IBDverse
dMean__B_0_blood_all	chr5:96970610:A:AT	cd	chr5_96884383_C_T	ENSG00000164308	ERAP2	-0.622901	0.0762083	2.21e-11	0.885425	0.89204	chr5:96884383:C:T	5	96884383	250	6.83634	0.474221	7.80209607843137|7.76631209362809|7.77898307291667|7.90637027741083|6.99888921348315|7.81200717131474|7.82230585106383|6.62754260651629|7.82230585106383|7.80992276964048|7.83272170439414|7.843276|7.71070288335518|7.80814494680851|7.80155702917772|7.81242496679947|7.8119176626826|7.8119176626826|7.18398731257209|7.80155702917772|7.77072391017173|7.81218525896414|7.82204441489362|7.69889712041885|7.82175186170213|7.00592688413948|7.57179356499356|7.83544694960212|7.82651695364238|7.80099734748011|7.80100450928382|7.79056158940397|7.79381589403974|7.66955345501956|6.94947216494845|7.01479281984334|7.0587277486911|7.0311186440678|7.08882757255937|6.29322732012513|7.37609579375848|7.09602368421053|7.08669855453351|7.09609605263158|7.11461952506596|7.09517236842105|6.38222201183432|7.09526052631579|7.12414478203435|7.09486973684211|7.05920418848168|7.05793494764398|6.23611363636364|7.05772905759162|7.06697903014417|6.27471205821206|7.06739842726081|7.04911333333333|7.07624619422572|6.72398952618454|7.0676998689384|7.07624855643045|6.28153798126951|6.28166524453694|7.09529605263158|7.06697195281782|7.10421739130435|7.07707690288714|7.09549539473684|6.28581092611863|7.06779606815203|7.06779606815203|7.04931816993464|7.04931816993464|7.08712155059133|6.2625622406639|7.07742257217848|7.07613630406291|7.21724518716577|7.03027301173403|7.0217890625|7.03945091383812|7.03945091383812|7.02111901041667|7.02111901041667|6.23905960539979|7.03984595300261|7.03027301173403|7.02586571056063|7.03315615183246|7.03315615183246|7.06225163826999|7.04378823529412|7.0530082460733|7.04378823529412|7.02542151238592|7.0162734375|7.00714993498049|6.20662100926879|7.02542151238592|7.02528683181226|7.02542151238592|6.31490052356021|7.01635221354167|7.03459268929504|7.01614661458333|7.0252925684485|7.01614661458333|7.01614505208333|6.20598352214212|7.04365934640523|7.04346405228758|7.03446396866841|7.03467754569191|6.2495784901758|7.05554640522876|6.25178324715615|6.59912649945474|6.59176335877863|6.2132430196484|6.24312231404959|6.2495784901758|7.05753895424837|7.05753895424837|7.09819194187583|6.24349421487603|7.02768489583333|7.08814566929134|6.27629979231568|7.04689608355091|7.04760313315927|7.02743190104167|6.28936181061394|6.27629906542056|6.26929813278008|7.05606013071895|6.18065835929387|7.12155540897098|7.09672434210526|6.55585412147505|6.50645586652314|6.49945967741936|6.16805775510204|6.50671367061356|6.49247851772288|6.49879182795699|6.79910629722922|6.48650214592275|6.15549551934827|6.48551233905579|6.14384349593496|6.47856109324759|6.49945967741936|6.50613024757804|6.50638966630786|6.15549592668024|6.49278195488722|6.1619266802444|6.49945967741936|6.52026396979504|6.47944694533762|6.5278060475162|6.79055396226415|6.48582296137339|6.75051875|6.78210251256281|6.20502459016393|6.16253516819572|6.16829551020408|6.78756402515723|6.46855835117773|6.46886919786096|6.78775144654088|6.47574437299035|6.78024915824916|6.46043655913979|6.4824393776824|6.4824393776824|6.49672043010753|6.48277896995708|6.50723358449946|6.17717249488753|6.48149248927039|6.81294482323232|6.81294482323232|6.83148898734177|6.83979847908745|6.84057883396705|6.8248|6.81315328282828|6.18865676229508|6.83875918884664|6.49497741935484|6.50850323275862|6.84691624365482|6.50101076426265|6.83825424588086|6.53682795698925|6.50806142241379|6.49402043010753|6.16842185903984|6.49402043010753|6.50100968783638|6.82958227848101|6.82893544303797|6.78624452830189|6.46081704180064|6.1616455566905|6.81163257575758|6.80356368221942|6.44462179487179|6.49253885898816|6.4855576344086|6.76887327478043|6.14308350305499|6.75147058823529|6.43045842217484|6.77695728643216|6.43720064034152|6.1728118609407|6.79435516372796|6.12817426545086|6.74327125|6.51850858369099|6.24557556935818|6.63914710382514|6.28634885654886|6.53065934782609|5.78484434968017|6.30897095435685|7.10832751937984|6.26494807892004|6.25867738589212|6.93109897172237|6.91408525641026|6.56261991294886|6.94042471042471|6.64383369803063|6.87946084724005|6.83513705583756|6.83513705583756|6.4668030075188|6.83065482233502|6.46335230934479|6.28460416666667|6.5442521218716|6.46022903225806|6.811519035533|6.49129262394196|6.22324870931538	0.00189689	6.16171	7.82225	dMean__B_0_blood_all_ENSG00000164308_chr5:96884383:C:T	Allegbe_Harris_2025	Blood	B	naive	Blood_B_0	ge	IBDverse
dMean__B_0_blood_all	chr1:25386842:AACACAC:A	ibd	chr1_25235176_G_A	ENSG00000187010	RHD	-1.07676	0.0635972	9.9e-25	0.998949	0.950871	chr1:25235176:G:A	1	25235176	8	20.2177	1.64378	19.5774109090909|19.2354148550725|23.6690262467192|20.5141607929515|20.9114374164811|19.9656667410714|19.8558603104213|18.0122786177106	0.205472	18.2263	23.1864	dMean__B_0_blood_all_ENSG00000187010_chr1:25235176:G:A	Allegbe_Harris_2025	Blood	B	naive	Blood_B_0	ge	IBDverse
dMean__B_0_blood_all	chr1:25386842:AACACAC:A	ibd	chr1_25235176_G_A	ENSG00000187010	RHD	-1.07676	0.0635972	9.9e-25	0.998949	0.95365	chr1:25235176:G:A	1	25235176	8	20.2177	1.64378	19.5774109090909|19.2354148550725|23.6690262467192|20.5141607929515|20.9114374164811|19.9656667410714|19.8558603104213|18.0122786177106	0.205472	18.2263	23.1864	dMean__B_0_blood_all_ENSG00000187010_chr1:25235176:G:A	Allegbe_Harris_2025	Blood	B	naive	Blood_B_0	ge	IBDverse
dMean__B_0_blood_all	chr11:128523008:T:TC	cd	chr11_128522042_C_T	ENSG00000134954	ETS1	0.603643	0.110189	8.62e-07	0.888626	0.955636	chr11:128522042:C:T	11	128522042	7	8.07414	0.141843	8.07816639892905|8.00290541611625|8.02410516556291|8.04272811671088|7.91144639580603|8.09342328042328|8.3661930758988	0.0202633	7.92517	8.32528	dMean__B_0_blood_all_ENSG00000134954_chr11:128522042:C:T	Allegbe_Harris_2025	Blood	B	naive	Blood_B_0	ge	IBDverse
dMean__B_0_blood_all	chr12:9757536:C:A	uc	chr12_9717428_T_C	ENSG00000069493	CLEC2D	0.799005	0.082987	7.45e-14	0.828054	0.66087	chr12:9717428:T:C	12	9717428	60	-18.023	2.75692	-22.289676300578|-22.3533950724638|-22.674883480826|-21.8650275568182|-22.0941948424069|-22.0284914285714|-21.9666022792023|-21.966603988604|-22.1496770114943|-22.1503175287356|-21.6549436619718|-21.7004971751412|-21.8794900849858|-22.153091954023|-19.8567236503856|-20.7153556149733|-20.2210601023018|-20.2733076923077|-19.3441997578692|-19.2980555555556|-19.2981062801932|-19.6315724815725|-19.7281209876543|-19.6804320197044|-16.3610836956522|-16.3947276688453|-16.4309497816594|-16.3949106753813|-16.4694595185996|-16.4696323851203|-16.4700975929978|-16.4607943107221|-16.4132663755459|-16.4133635371179|-16.3375760869565|-16.3732296296296|-16.1958168103448|-16.1289862660944|-16.1619621505376|-16.1985077586207|-16.1967939655172|-16.1663075268817|-16.8928831460674|-16.1659870967742|-16.1982047413793|-16.1983174568966|-16.1983174568966|-16.1287967811159|-16.1983174568966|-16.299841991342|-16.0922184154176|-16.4433120350109|-16.4069906113537|-16.2015077433628|-15.3412982800983|-14.1233713592233|-15.0278304239402|-14.9913233830846|-12.8034109131403|-12.6546814159292	0.0459487	-22.3231	-13.4304	dMean__B_0_blood_all_ENSG00000069493_chr12:9717428:T:C	Allegbe_Harris_2025	Blood	B	naive	Blood_B_0	ge	IBDverse
dMean__B_0_blood_all	chr5:96970610:A:AT	ibd	chr5_96884383_C_T	ENSG00000164308	ERAP2	-0.622901	0.0762083	2.21e-11	0.887734	0.972653	chr5:96884383:C:T	5	96884383	250	11.8797	0.58928	12.5390829831933|12.4943389121339|12.498449790795|12.4690047916667|12.5838614141414|13.278648758465|13.3085384615385|11.1108802521008|13.3085384615385|13.2698009049774|13.3085384615385|13.3389047619048|12.8455596069869|13.2844457013575|13.2485900900901|13.2793589164786|13.2784966139955|13.2784966139955|12.4074043824701|13.2784966139955|13.1893228699552|13.2789514672686|13.3080936651584|12.8990293859649|13.368085|12.6590833333333|12.7620034707158|13.366350678733|13.3991390022676|13.3377596371882|13.368085|13.3375827664399|13.3431541950113|12.4894851380042|12.0374785714286|11.8095193406593|11.9311238938053|11.878563876652|12.0208753914989|11.4737737642586|12.2712925507901|12.0648277404922|12.0378964285714|12.0649507829978|12.0646120805369|12.036453125|11.0511836065574|12.0366026785714|12.0918780269058|12.0628657718121|11.9583858093126|11.9828051111111|11.3044157303371|12.0091425389755|12.0091425389755|11.4107240075614|11.9831666666667|12.0101819599109|12.0359366071429|12.2559990909091|12.0371763392857|12.035940625|11.432875|11.4331066287879|12.0366629464286|12.0359366071429|12.0359397321429|12.0373495535714|12.0639295302013|11.4406520833333|12.0373401785714|12.0373401785714|11.9838408888889|11.9838408888889|12.0655469798658|11.3907735849057|12.0111269487751|12.0515446428571|11.8648338461538|12.0093973273942|11.9838533333333|12.0093973273942|12.0362040178571|11.9827097777778|11.9827097777778|11.4007863377609|11.6721255411255|11.9827097777778|12.001868596882|12.1020975225225|12.1020975225225|12.1362567567568|12.1636523702032|12.1636530474041|12.1362567567568|12.0548060402685|12.0548053691275|12.0278979910714|11.3495838041431|12.0011097995546|12.0276674107143|12.0818347533632|11.5975576923077|12.0549407158837|12.0278973214286|12.0816156950673|12.0816130044843|12.0545874720358|11.7394322440087|11.348418079096|12.1087626966292|12.1084269662921|12.0816130044843|12.1091303370787|11.4674428842505|12.1565157657658|11.4714884250474|11.4393175803403|11.4481950757576|11.4224448669202|11.4892441064639|11.4892441064639|12.1326231460674|12.1326231460674|12.1844247165533|11.5118140952381|12.4648083140878|12.1647905405405|11.5786909961686|12.1029650224215|11.7613594771242|12.4643595842956|11.5786909961686|11.5565506692161|11.5335942748092|11.7857772925764|11.380447418738|12.2406780045351|11.9590033259424|11.6689140926641|11.5353005725191|11.5353005725191|11.3196565543071|11.5357576335878|11.5133285714286|11.5561690248566|12.0771597315436|11.4931939163498|11.298498317757|11.4914401140684|11.2370669144981|11.4696347248577|11.5573565965583|11.5567782026769|11.5572390057361|11.2774197761194|11.5138666666667|11.00184|11.5794971264368|11.5790894636015|11.5149028571429|11.4919171102662|11.9966453333333|11.51388|11.6639632829374|12.0503428571429|11.3410187265918|11.3210617977528|11.3200928838951|11.6798991341991|11.4642001897533|11.3054069158879|11.756562962963|11.4864439163498|12.1066172344689|11.4442019047619|11.5298349236641|11.5298349236641|11.5524856596558|11.4648007590133|11.5147047619048|11.2500459962756|11.4191890359168|11.7046687635575|11.4805368085106|11.7323397826087|11.7573006535948|11.7843159388646|11.720852173913|11.3840029535865|11.2899607476636|11.75551416122|11.3968471698113|11.4175633270321|11.7290652173913|11.4600360531309|11.7546461873638|11.5355787476281|11.4819030418251|11.4600360531309|11.2455959031657|11.4383314393939|11.4600341555977|11.6530669546436|11.677183982684|11.6022890322581|11.3307186090226|11.1296143911439|11.9884733333333|11.6527559395248|11.3386578947368|11.4018310018904|11.358886252354|11.5768068669528|11.109591160221|11.5265491452991|11.2743364485981|11.9346415929204|11.2741252336449|11.1383948339483|11.9616807095344|10.7816541889483|11.2387854166667|11.484404536862|11.2350577281192|11.6599224568138|11.3036777570093|11.3791791666667|9.55314084507042|11.432045112782|12.5041943181818|11.2769065420561|11.2773177570093|12.1177415730337|11.7238836956522|11.4441132827324|12.1184494382022|11.6778153846154|11.6755991285403|12.0225178571429|12.0225178571429|11.3596105660377|11.6505541125541|11.3535490566038|11.3619962335217|11.4555575238095|11.3145254237288|11.6431171366594|11.4952869379015|11.1792633064516	0.00235712	11.1316	13.3377	dMean__B_0_blood_all_ENSG00000164308_chr5:96884383:C:T	Allegbe_Harris_2025	Blood	B	naive	Blood_B_0	ge	IBDverse
dMean__B_0_blood_all	chr7:26846690:T:A	ibd	chr7_26789346_G_C	ENSG00000005020	SKAP2	0.838418	0.0900631	2.56e-13	0.837655	0.980254	chr7:26789346:G:C	7	26789346	218	20.7289	2.45988	19.440766025641|18.6457032258065|19.3327088235294|20.6108369501466|20.8039704142012|20.5332936046512|20.6537631578947|20.5952186588921|20.5487395348837|20.4300202312139|20.5084869565217|20.5351495652174|15.0131894904459|15.5198846153846|20.3905720461095|15.5525639751553|20.4443861271676|19.7037103064067|15.7672583061889|15.6072838709677|16.0739468438538|16.078950166113|21.1787616766467|16.1308546666667|21.1864850299401|20.6314005830904|15.7608185667752|15.8125970588235|20.517947826087|15.6600200647249|20.514747826087|20.396507204611|15.7636557377049|20.0943309659091|15.5083767741935|15.7629409836066|15.8669867986799|15.8865900990099|15.8339983552632|15.1369031446541|20.5707122093023|15.8348993421053|13.2995400552486|15.9457927152318|15.8385509868421|15.4784742765273|15.7826544262295|15.7314032679739|15.2323971518987|15.3290939490446|15.1811766561514|20.750015625|21.2678401015228|21.266345177665|21.4821128205128|21.2661505076142|21.4192109974425|21.2123113924051|21.223757721519|21.1721843434343|21.1587457070707|21.2660718274112|21.1587457070707|21.1587449494949|20.3879148418491|21.2126886075949|21.1587457070707|21.1587449494949|21.6495082687339|21.1587457070707|21.0506859296482|18.672416481069|20.94502|20.8404452736318|20.8951381546135|20.6863506172839|19.3656330749354|20.3099826732673|20.0597359413203|20.0597359413203|23.5087593123209|23.120776056338|22.5989385674931|23.2421541076487|23.2429932011331|23.30903125|23.1767146892655|23.6452334293948|23.2423711048159|23.2459773371105|23.2193429378531|23.2513059490085|23.2492521246459|23.4025173789174|23.3355096590909|23.3743333333333|23.243|23.2423711048159|23.1767146892655|23.3084005681818|23.0471320224719|23.3714472934473|23.1816186440678|23.1822796610169|23.2444135977337|23.1767146892655|23.1766129943503|23.111643943662|23.1767146892655|23.4387628571429|22.3556403269755|23.1129166197183|23.1803079096045|22.2984510869565|23.1120467605634|23.1797033898305|23.3068079545455|23.1108464788732|23.2452053824363|23.1108414084507|23.0773633802817|23.1761228813559|22.9826582633053|23.0496216292135|23.3104383522727|23.0537991573034|23.113798028169|23.113798028169|23.1138056338028|23.1790912429379|23.0480421348315|22.1173665768194|23.1143338028169|23.0484971910112|23.1129690140845|23.0480421348315|23.0494058988764|22.9848417366947|23.0480449438202|23.1126450704225|23.1782598870056|23.1129661971831|23.1129690140845|22.8554401114206|22.7919555555556|22.7933013888889|22.8554401114206|22.0506037634409|20.2122586206897|22.919282122905|22.9193061452514|23.1129690140845|22.9192849162011|22.8548272980501|23.0450994382022|23.3712495726496|20.2597938271605|23.1788785310734|22.3566049046321|22.235460704607|22.2345257452575|22.7911655555556|19.9145354368932|19.772174939759|19.7219605769231|19.7227572115385|19.5521172248804|19.6765995203837|19.6769268585132|19.5360095238095|19.680871942446|19.5335833333333|19.5335845238095|19.5335833333333|19.6706834532374|19.7186875|19.9102184466019|19.4832009501188|19.43663507109|19.5768854415274|19.6696882494005|19.6717745803357|19.5772863961814|19.6241220095694|19.6711822541966|19.6711822541966|19.6241220095694|20.0512811735941|19.7170552884615|19.0342993039443|19.8126270531401|19.7173740384615|19.71846875|22.9166759776536|22.9808683473389|19.3237523696682|19.4621085918854|20.0111619512195|19.8722590799031|19.6693798561151|19.7170552884615|19.6697721822542|19.7183052884615|19.7184711538462|19.8613789346247|19.7666024096386|19.7208725961538|19.8151956521739|19.7628915662651|19.8077405797101|19.5702420047733|18.4326921348315|20.5548320802005|20.1971|23.5270974212034|23.7307554913295|23.0795423728814|23.4582942857143	0.0112838	15.3926	23.4234	dMean__B_0_blood_all_ENSG00000005020_chr7:26789346:G:C	Allegbe_Harris_2025	Blood	B	naive	Blood_B_0	ge	IBDverse
dMean__B_0_blood_all	chr7:26846690:T:A	cd	chr7_26789346_G_C	ENSG00000005020	SKAP2	0.838418	0.0900631	2.56e-13	0.857136	0.980254	chr7:26789346:G:C	7	26789346	218	10.951	1.20968	9.30294325153374|9.17486984126984|9.75240504451038|10.4587729166667|10.4639017857143|10.4180722713864|10.4800994065282|10.4654222222222|10.4259091445428|10.4413397341211|10.4511491875923|10.4647364844904|8.11384079173838|8.3199381443299|10.38990969163|8.45933378378378|10.3568925329429|10.3264700729927|8.49219|8.37068858131488|8.48817192982456|8.46112587412587|10.4951133531157|8.47505499124343|10.4678786982249|10.3914396475771|8.40029739583333|8.4004421875|10.3793137829912|8.31434054982818|10.347350877193|10.3776950146628|8.26102233676976|10.1480695839311|8.23218630136986|8.27486574870912|8.28913275862069|8.32809134948097|8.27067955326461|8.21422389078498|10.3153425655977|8.32838996539792|7.72782263242376|8.33153875432526|8.3159231433506|8.18674404761905|8.3138335060449|8.29967137931034|8.11709527824621|8.21388310580205|8.14286463620981|11.1285|11.2025788770053|11.17192|11.3216540540541|11.1421054521277|11.3021747638327|11.1421050531915|11.1333124833997|11.1343758300133|11.127308499336|11.1420642287234|11.127308499336|11.112550397878|11.1280650730412|11.172016|11.127308499336|11.1273081009296|11.2915898921833|11.1421054521277|11.1116352785146|10.7348463508323|11.0527810026385|11.0234986842105|11.0249347368421|11.0381712779974|10.2523939808482|10.9112140957447|10.7387853403141|10.7387853403141|12.101116519174|12.0173872620791|12.2439025373134|12.047695154185|12.04813010279|12.0658514705882|12.030142228739|12.2096666666667|12.030142228739|12.01439238653|12.052268914956|12.0171464128843|12.0513744493392|12.0976194403535|12.0618199706314|12.1187459379616|12.0481336270191|12.0125285505124|12.030142228739|12.101116519174|12.0304677419355|12.2074077380952|12.0503568281938|12.0507004405286|12.0488663729809|12.0478076358297|12.0477547723935|12.0126407027818|12.0125285505124|12.2441298507463|12.0832400589102|12.0309170087977|11.9968260233918|12.032008797654|12.04813010279|11.9965131578947|12.1721014836795|12.0652213235294|12.1025921828909|12.0122235724744|11.99482284041|12.0475|12.012897510981|11.9965866959064|12.1021744837758|11.9812445255474|12.0137603221083|12.0313758064516|12.0137642752562|12.0490430249633|12.0133279648609|11.9964078947368|11.9964744152047|11.9784890510949|12.0309442815249|12.0133279648609|12.0140387994143|11.9964744152047|12.0133294289898|11.9955979532164|12.0133294289898|12.0133279648609|12.0133294289898|12.0309428152493|12.0133294289898|11.9964744152047|12.0486093979442|12.0985613569322|11.72311|12.1019218289086|12.0663405882353|11.9957660818713|12.048610866373|12.0306202346041|11.9767232116788|12.2073044642857|11.7217378571429|11.9960862573099|12.1734035608309|12.0837776141384|12.0832695139912|11.9953502923977|10.9983761394102|10.7824607095926|10.7668446194226|10.7956144736842|10.7113826998689|10.7679028871391|10.7822319316689|10.7820289093298|10.7702409448819|10.7383573298429|10.7524318479685|10.7524311926606|10.7505570117955|10.7509488859764|10.9227829560586|10.7502327653997|10.707911227154|10.7085052219321|10.7500131061599|10.723045751634|10.722722875817|10.722722875817|10.7508296199214|10.7508296199214|10.722722875817|10.934632|10.7641666666667|10.7098994778068|10.7361617801047|10.7502327653997|10.7508296199214|11.907358490566|11.9246656976744|10.8008258278146|10.7580784960422|11.0573805929919|10.9138869680851|10.8064972332016|10.8639668874172|10.8209696569921|10.8502843915344|10.8503756613757|10.8789781167109|10.8794960212202|10.8949309428951|10.908897606383|10.8343461030383|10.8758681697613|10.8752405835544|10.6250621761658|10.8771591511936|10.8465907407407|11.7973520114943|11.7633830945559|11.6550042796006|11.6130169731259	0.005549	8.21403	12.1729	dMean__B_0_blood_all_ENSG00000005020_chr7:26789346:G:C	Allegbe_Harris_2025	Blood	B	naive	Blood_B_0	ge	IBDverse
dMean__B_0_blood_all	chr7:26846690:T:A	ibd	chr7_26789346_G_C	ENSG00000005020	SKAP2	0.838418	0.0900631	2.56e-13	0.837655	0.996472	chr7:26789346:G:C	7	26789346	218	20.7289	2.45988	19.440766025641|18.6457032258065|19.3327088235294|20.6108369501466|20.8039704142012|20.5332936046512|20.6537631578947|20.5952186588921|20.5487395348837|20.4300202312139|20.5084869565217|20.5351495652174|15.0131894904459|15.5198846153846|20.3905720461095|15.5525639751553|20.4443861271676|19.7037103064067|15.7672583061889|15.6072838709677|16.0739468438538|16.078950166113|21.1787616766467|16.1308546666667|21.1864850299401|20.6314005830904|15.7608185667752|15.8125970588235|20.517947826087|15.6600200647249|20.514747826087|20.396507204611|15.7636557377049|20.0943309659091|15.5083767741935|15.7629409836066|15.8669867986799|15.8865900990099|15.8339983552632|15.1369031446541|20.5707122093023|15.8348993421053|13.2995400552486|15.9457927152318|15.8385509868421|15.4784742765273|15.7826544262295|15.7314032679739|15.2323971518987|15.3290939490446|15.1811766561514|20.750015625|21.2678401015228|21.266345177665|21.4821128205128|21.2661505076142|21.4192109974425|21.2123113924051|21.223757721519|21.1721843434343|21.1587457070707|21.2660718274112|21.1587457070707|21.1587449494949|20.3879148418491|21.2126886075949|21.1587457070707|21.1587449494949|21.6495082687339|21.1587457070707|21.0506859296482|18.672416481069|20.94502|20.8404452736318|20.8951381546135|20.6863506172839|19.3656330749354|20.3099826732673|20.0597359413203|20.0597359413203|23.5087593123209|23.120776056338|22.5989385674931|23.2421541076487|23.2429932011331|23.30903125|23.1767146892655|23.6452334293948|23.2423711048159|23.2459773371105|23.2193429378531|23.2513059490085|23.2492521246459|23.4025173789174|23.3355096590909|23.3743333333333|23.243|23.2423711048159|23.1767146892655|23.3084005681818|23.0471320224719|23.3714472934473|23.1816186440678|23.1822796610169|23.2444135977337|23.1767146892655|23.1766129943503|23.111643943662|23.1767146892655|23.4387628571429|22.3556403269755|23.1129166197183|23.1803079096045|22.2984510869565|23.1120467605634|23.1797033898305|23.3068079545455|23.1108464788732|23.2452053824363|23.1108414084507|23.0773633802817|23.1761228813559|22.9826582633053|23.0496216292135|23.3104383522727|23.0537991573034|23.113798028169|23.113798028169|23.1138056338028|23.1790912429379|23.0480421348315|22.1173665768194|23.1143338028169|23.0484971910112|23.1129690140845|23.0480421348315|23.0494058988764|22.9848417366947|23.0480449438202|23.1126450704225|23.1782598870056|23.1129661971831|23.1129690140845|22.8554401114206|22.7919555555556|22.7933013888889|22.8554401114206|22.0506037634409|20.2122586206897|22.919282122905|22.9193061452514|23.1129690140845|22.9192849162011|22.8548272980501|23.0450994382022|23.3712495726496|20.2597938271605|23.1788785310734|22.3566049046321|22.235460704607|22.2345257452575|22.7911655555556|19.9145354368932|19.772174939759|19.7219605769231|19.7227572115385|19.5521172248804|19.6765995203837|19.6769268585132|19.5360095238095|19.680871942446|19.5335833333333|19.5335845238095|19.5335833333333|19.6706834532374|19.7186875|19.9102184466019|19.4832009501188|19.43663507109|19.5768854415274|19.6696882494005|19.6717745803357|19.5772863961814|19.6241220095694|19.6711822541966|19.6711822541966|19.6241220095694|20.0512811735941|19.7170552884615|19.0342993039443|19.8126270531401|19.7173740384615|19.71846875|22.9166759776536|22.9808683473389|19.3237523696682|19.4621085918854|20.0111619512195|19.8722590799031|19.6693798561151|19.7170552884615|19.6697721822542|19.7183052884615|19.7184711538462|19.8613789346247|19.7666024096386|19.7208725961538|19.8151956521739|19.7628915662651|19.8077405797101|19.5702420047733|18.4326921348315|20.5548320802005|20.1971|23.5270974212034|23.7307554913295|23.0795423728814|23.4582942857143	0.0112838	15.3926	23.4234	dMean__B_0_blood_all_ENSG00000005020_chr7:26789346:G:C	Allegbe_Harris_2025	Blood	B	naive	Blood_B_0	ge	IBDverse
dMean__B_0_blood_all	chr5:96970610:A:AT	ibd	chr5_96884383_C_T	ENSG00000164308	ERAP2	-0.622901	0.0762083	2.21e-11	0.887734	0.89204	chr5:96884383:C:T	5	96884383	250	11.8797	0.58928	12.5390829831933|12.4943389121339|12.498449790795|12.4690047916667|12.5838614141414|13.278648758465|13.3085384615385|11.1108802521008|13.3085384615385|13.2698009049774|13.3085384615385|13.3389047619048|12.8455596069869|13.2844457013575|13.2485900900901|13.2793589164786|13.2784966139955|13.2784966139955|12.4074043824701|13.2784966139955|13.1893228699552|13.2789514672686|13.3080936651584|12.8990293859649|13.368085|12.6590833333333|12.7620034707158|13.366350678733|13.3991390022676|13.3377596371882|13.368085|13.3375827664399|13.3431541950113|12.4894851380042|12.0374785714286|11.8095193406593|11.9311238938053|11.878563876652|12.0208753914989|11.4737737642586|12.2712925507901|12.0648277404922|12.0378964285714|12.0649507829978|12.0646120805369|12.036453125|11.0511836065574|12.0366026785714|12.0918780269058|12.0628657718121|11.9583858093126|11.9828051111111|11.3044157303371|12.0091425389755|12.0091425389755|11.4107240075614|11.9831666666667|12.0101819599109|12.0359366071429|12.2559990909091|12.0371763392857|12.035940625|11.432875|11.4331066287879|12.0366629464286|12.0359366071429|12.0359397321429|12.0373495535714|12.0639295302013|11.4406520833333|12.0373401785714|12.0373401785714|11.9838408888889|11.9838408888889|12.0655469798658|11.3907735849057|12.0111269487751|12.0515446428571|11.8648338461538|12.0093973273942|11.9838533333333|12.0093973273942|12.0362040178571|11.9827097777778|11.9827097777778|11.4007863377609|11.6721255411255|11.9827097777778|12.001868596882|12.1020975225225|12.1020975225225|12.1362567567568|12.1636523702032|12.1636530474041|12.1362567567568|12.0548060402685|12.0548053691275|12.0278979910714|11.3495838041431|12.0011097995546|12.0276674107143|12.0818347533632|11.5975576923077|12.0549407158837|12.0278973214286|12.0816156950673|12.0816130044843|12.0545874720358|11.7394322440087|11.348418079096|12.1087626966292|12.1084269662921|12.0816130044843|12.1091303370787|11.4674428842505|12.1565157657658|11.4714884250474|11.4393175803403|11.4481950757576|11.4224448669202|11.4892441064639|11.4892441064639|12.1326231460674|12.1326231460674|12.1844247165533|11.5118140952381|12.4648083140878|12.1647905405405|11.5786909961686|12.1029650224215|11.7613594771242|12.4643595842956|11.5786909961686|11.5565506692161|11.5335942748092|11.7857772925764|11.380447418738|12.2406780045351|11.9590033259424|11.6689140926641|11.5353005725191|11.5353005725191|11.3196565543071|11.5357576335878|11.5133285714286|11.5561690248566|12.0771597315436|11.4931939163498|11.298498317757|11.4914401140684|11.2370669144981|11.4696347248577|11.5573565965583|11.5567782026769|11.5572390057361|11.2774197761194|11.5138666666667|11.00184|11.5794971264368|11.5790894636015|11.5149028571429|11.4919171102662|11.9966453333333|11.51388|11.6639632829374|12.0503428571429|11.3410187265918|11.3210617977528|11.3200928838951|11.6798991341991|11.4642001897533|11.3054069158879|11.756562962963|11.4864439163498|12.1066172344689|11.4442019047619|11.5298349236641|11.5298349236641|11.5524856596558|11.4648007590133|11.5147047619048|11.2500459962756|11.4191890359168|11.7046687635575|11.4805368085106|11.7323397826087|11.7573006535948|11.7843159388646|11.720852173913|11.3840029535865|11.2899607476636|11.75551416122|11.3968471698113|11.4175633270321|11.7290652173913|11.4600360531309|11.7546461873638|11.5355787476281|11.4819030418251|11.4600360531309|11.2455959031657|11.4383314393939|11.4600341555977|11.6530669546436|11.677183982684|11.6022890322581|11.3307186090226|11.1296143911439|11.9884733333333|11.6527559395248|11.3386578947368|11.4018310018904|11.358886252354|11.5768068669528|11.109591160221|11.5265491452991|11.2743364485981|11.9346415929204|11.2741252336449|11.1383948339483|11.9616807095344|10.7816541889483|11.2387854166667|11.484404536862|11.2350577281192|11.6599224568138|11.3036777570093|11.3791791666667|9.55314084507042|11.432045112782|12.5041943181818|11.2769065420561|11.2773177570093|12.1177415730337|11.7238836956522|11.4441132827324|12.1184494382022|11.6778153846154|11.6755991285403|12.0225178571429|12.0225178571429|11.3596105660377|11.6505541125541|11.3535490566038|11.3619962335217|11.4555575238095|11.3145254237288|11.6431171366594|11.4952869379015|11.1792633064516	0.00235712	11.1316	13.3377	dMean__B_0_blood_all_ENSG00000164308_chr5:96884383:C:T	Allegbe_Harris_2025	Blood	B	naive	Blood_B_0	ge	IBDverse
dMean__B_0_blood_all	chr5:96970610:A:AT	cd	chr5_96884383_C_T	ENSG00000164308	ERAP2	-0.622901	0.0762083	2.21e-11	0.885425	0.973207	chr5:96884383:C:T	5	96884383	250	6.83634	0.474221	7.80209607843137|7.76631209362809|7.77898307291667|7.90637027741083|6.99888921348315|7.81200717131474|7.82230585106383|6.62754260651629|7.82230585106383|7.80992276964048|7.83272170439414|7.843276|7.71070288335518|7.80814494680851|7.80155702917772|7.81242496679947|7.8119176626826|7.8119176626826|7.18398731257209|7.80155702917772|7.77072391017173|7.81218525896414|7.82204441489362|7.69889712041885|7.82175186170213|7.00592688413948|7.57179356499356|7.83544694960212|7.82651695364238|7.80099734748011|7.80100450928382|7.79056158940397|7.79381589403974|7.66955345501956|6.94947216494845|7.01479281984334|7.0587277486911|7.0311186440678|7.08882757255937|6.29322732012513|7.37609579375848|7.09602368421053|7.08669855453351|7.09609605263158|7.11461952506596|7.09517236842105|6.38222201183432|7.09526052631579|7.12414478203435|7.09486973684211|7.05920418848168|7.05793494764398|6.23611363636364|7.05772905759162|7.06697903014417|6.27471205821206|7.06739842726081|7.04911333333333|7.07624619422572|6.72398952618454|7.0676998689384|7.07624855643045|6.28153798126951|6.28166524453694|7.09529605263158|7.06697195281782|7.10421739130435|7.07707690288714|7.09549539473684|6.28581092611863|7.06779606815203|7.06779606815203|7.04931816993464|7.04931816993464|7.08712155059133|6.2625622406639|7.07742257217848|7.07613630406291|7.21724518716577|7.03027301173403|7.0217890625|7.03945091383812|7.03945091383812|7.02111901041667|7.02111901041667|6.23905960539979|7.03984595300261|7.03027301173403|7.02586571056063|7.03315615183246|7.03315615183246|7.06225163826999|7.04378823529412|7.0530082460733|7.04378823529412|7.02542151238592|7.0162734375|7.00714993498049|6.20662100926879|7.02542151238592|7.02528683181226|7.02542151238592|6.31490052356021|7.01635221354167|7.03459268929504|7.01614661458333|7.0252925684485|7.01614661458333|7.01614505208333|6.20598352214212|7.04365934640523|7.04346405228758|7.03446396866841|7.03467754569191|6.2495784901758|7.05554640522876|6.25178324715615|6.59912649945474|6.59176335877863|6.2132430196484|6.24312231404959|6.2495784901758|7.05753895424837|7.05753895424837|7.09819194187583|6.24349421487603|7.02768489583333|7.08814566929134|6.27629979231568|7.04689608355091|7.04760313315927|7.02743190104167|6.28936181061394|6.27629906542056|6.26929813278008|7.05606013071895|6.18065835929387|7.12155540897098|7.09672434210526|6.55585412147505|6.50645586652314|6.49945967741936|6.16805775510204|6.50671367061356|6.49247851772288|6.49879182795699|6.79910629722922|6.48650214592275|6.15549551934827|6.48551233905579|6.14384349593496|6.47856109324759|6.49945967741936|6.50613024757804|6.50638966630786|6.15549592668024|6.49278195488722|6.1619266802444|6.49945967741936|6.52026396979504|6.47944694533762|6.5278060475162|6.79055396226415|6.48582296137339|6.75051875|6.78210251256281|6.20502459016393|6.16253516819572|6.16829551020408|6.78756402515723|6.46855835117773|6.46886919786096|6.78775144654088|6.47574437299035|6.78024915824916|6.46043655913979|6.4824393776824|6.4824393776824|6.49672043010753|6.48277896995708|6.50723358449946|6.17717249488753|6.48149248927039|6.81294482323232|6.81294482323232|6.83148898734177|6.83979847908745|6.84057883396705|6.8248|6.81315328282828|6.18865676229508|6.83875918884664|6.49497741935484|6.50850323275862|6.84691624365482|6.50101076426265|6.83825424588086|6.53682795698925|6.50806142241379|6.49402043010753|6.16842185903984|6.49402043010753|6.50100968783638|6.82958227848101|6.82893544303797|6.78624452830189|6.46081704180064|6.1616455566905|6.81163257575758|6.80356368221942|6.44462179487179|6.49253885898816|6.4855576344086|6.76887327478043|6.14308350305499|6.75147058823529|6.43045842217484|6.77695728643216|6.43720064034152|6.1728118609407|6.79435516372796|6.12817426545086|6.74327125|6.51850858369099|6.24557556935818|6.63914710382514|6.28634885654886|6.53065934782609|5.78484434968017|6.30897095435685|7.10832751937984|6.26494807892004|6.25867738589212|6.93109897172237|6.91408525641026|6.56261991294886|6.94042471042471|6.64383369803063|6.87946084724005|6.83513705583756|6.83513705583756|6.4668030075188|6.83065482233502|6.46335230934479|6.28460416666667|6.5442521218716|6.46022903225806|6.811519035533|6.49129262394196|6.22324870931538	0.00189689	6.16171	7.82225	dMean__B_0_blood_all_ENSG00000164308_chr5:96884383:C:T	Allegbe_Harris_2025	Blood	B	naive	Blood_B_0	ge	IBDverse
dMean__B_0_blood_all	chr11:128523008:T:TC	cd	chr11_128522042_C_T	ENSG00000134954	ETS1	0.603643	0.110189	8.62e-07	0.888626	0.940769	chr11:128522042:C:T	11	128522042	7	8.07414	0.141843	8.07816639892905|8.00290541611625|8.02410516556291|8.04272811671088|7.91144639580603|8.09342328042328|8.3661930758988	0.0202633	7.92517	8.32528	dMean__B_0_blood_all_ENSG00000134954_chr11:128522042:C:T	Allegbe_Harris_2025	Blood	B	naive	Blood_B_0	ge	IBDverse
dMean__B_0_ct_all	chr1:25386842:AACACAC:A	ibd	chr1_25257119_C_G	ENSG00000187010	RHD	-0.991208	0.0376227	2.28e-72	0.9991	0.95365	chr1:25257119:C:G	1	25257119	8	19.0025	1.30201	18.1838163636364|17.9566630434783|20.9653611548556|19.54690969163|19.9648975501114|19.3346004464286|19.2667627494457|16.8008963282937	0.162751	17.0032	20.7903	dMean__B_0_ct_all_ENSG00000187010_chr1:25257119:C:G	Allegbe_Harris_2025	Pseudo-bulk	B	naive	Pseudo-bulk_B_0	ge	IBDverse
dMean__B_0_ct_all	chr17:83136753:C:G	cd	chr17_83114486_G_A	ENSG00000176845	METRNL	0.363572	0.0688923	2.96e-07	0.961856	0.851651	chr17:83114486:G:A	17	83114486	24	-5.27842	0.624129	-5.69026136363636|-5.11425007496252|-5.29988513119534|-5.26475259259259|-5.20450424242424|-5.06013043478261|-5.19406563876652|-5.33477466467958|-5.17590087719298|-4.93719330422125|-4.88747195301028|-5.00396911764706|-4.92484780058651|-4.99292251851852|-4.99026026587888|-5.04144702627939|-4.99201191780822|-4.75629088435374|-5.02186445366528|-5.0128567679558|-4.4343866756393|-6.77365708502024|-6.84332|-6.73096646586345	0.0260054	-6.80326	-4.61948	dMean__B_0_ct_all_ENSG00000176845_chr17:83114486:G:A	Allegbe_Harris_2025	Pseudo-bulk	B	naive	Pseudo-bulk_B_0	ge	IBDverse
dMean__B_0_ct_all	chr11:8830467:A:G	uc	chr11_8991249_C_T	ENSG00000175348	TMEM9B	-0.62353	0.104622	9.08e-09	0.938511	0.951674	chr11:8991249:C:T	11	8991249	18	8.2363	0.675828	8.0759570754717|7.59414188267394|7.11789037433155|7.01718943298969|8.07176141384389|8.67288217522659|8.65982202111614|7.45669100391134|8.50587777777778|8.44766117647059|8.5199643916914|8.42582360703812|8.9280698757764|7.39594116129032|8.50033775811209|8.428275|9.47631762917933|8.95876652298851	0.037546	7.05999	9.25636	dMean__B_0_ct_all_ENSG00000175348_chr11:8991249:C:T	Allegbe_Harris_2025	Pseudo-bulk	B	naive	Pseudo-bulk_B_0	ge	IBDverse
dMean__B_0_ct_all	chr11:8830467:A:G	ibd	chr11_8991249_C_T	ENSG00000175348	TMEM9B	-0.62353	0.104622	9.08e-09	0.906292	0.620179	chr11:8991249:C:T	11	8991249	18	8.91833	0.756968	8.27102850241546|8.0674|7.5306676096181|7.81253802008608|8.64467823343849|9.36614681892333|9.35091530944625|8.31290988372093|9.186348|9.10366022187005|9.39845499181669|9.12128841269841|9.56685024958403|8.34331062590975|8.97699221183801|9.05407109004739|10.4621090604027|9.96054552715655	0.0420538	7.65046	10.2489	dMean__B_0_ct_all_ENSG00000175348_chr11:8991249:C:T	Allegbe_Harris_2025	Pseudo-bulk	B	naive	Pseudo-bulk_B_0	ge	IBDverse
dMean__B_0_ct_all	chr1:25386842:AACACAC:A	uc	chr1_25257119_C_G	ENSG00000187010	RHD	-0.991208	0.0376227	2.28e-72	0.999037	0.95365	chr1:25257119:C:G	1	25257119	8	21.4882	1.6456	19.6099980392157|19.35952734375|22.8222931428571|22.6964117647059|23.0443161953728|22.4984441558442|22.2802820512821|19.5939924433249	0.2057	19.4006	23.0055	dMean__B_0_ct_all_ENSG00000187010_chr1:25257119:C:G	Allegbe_Harris_2025	Pseudo-bulk	B	naive	Pseudo-bulk_B_0	ge	IBDverse
dMean__B_0_ct_all	chr11:128523008:T:TC	cd	chr11_128522042_C_T	ENSG00000134954	ETS1	0.450784	0.046849	1.03e-18	0.995068	0.955636	chr11:128522042:C:T	11	128522042	7	5.99184	0.262667	5.88324337349398|5.82624174372523|5.84153377483444|5.84929946949602|5.90804089121887|6.5549770723104|6.07955472703063	0.0375239	5.82854	6.48366	dMean__B_0_ct_all_ENSG00000134954_chr11:128522042:C:T	Allegbe_Harris_2025	Pseudo-bulk	B	naive	Pseudo-bulk_B_0	ge	IBDverse
dMean__B_0_ct_all	chr10:92725864:C:T	cd	chr10_92672243_C_T	ENSG00000138160	KIF11	-0.297689	0.0624339	3.25e-06	0.956744	0.720075	chr10:92672243:C:T	10	92672243	32	4.08449	0.475906	4.02480952380952|4.04483630363036|4.06423731343284|3.65859052795031|3.66168242612753|3.57366666666667|3.69924482758621|3.63176105100464|3.67420970266041|3.63908740279938|3.63487360248447|3.69368411949685|3.68291849529781|3.68213902821317|3.68187554858934|3.72281563981043|4.68325795275591|4.85126161790017|4.72521968253968|4.84965501730104|4.88850087108014|4.84361522491349|4.33468526785714|5.09923005464481|3.83656540084388|4.30793657056146|4.37918562691131|3.89518277310924|4.29188281016442|4.27306511278195|3.76343490304709|3.91069453441296	0.014872	3.61869	4.93591	dMean__B_0_ct_all_ENSG00000138160_chr10:92672243:C:T	Allegbe_Harris_2025	Pseudo-bulk	B	naive	Pseudo-bulk_B_0	ge	IBDverse
dMean__B_0_ct_all	chr1:25386842:AACACAC:A	ibd	chr1_25235176_G_A	ENSG00000117616	RSRP1	-0.354453	0.0431716	1.42e-14	0.998917	0.950871	chr1:25235176:G:A	1	25235176	8	6.62764	0.67055	6.44459181818182|6.28868369565217|8.28072440944882|6.33045242290749|6.47369309576837|6.4055875|6.38845099778271|6.4089282937365	0.0838187	6.29599	7.96449	dMean__B_0_ct_all_ENSG00000117616_chr1:25235176:G:A	Allegbe_Harris_2025	Pseudo-bulk	B	naive	Pseudo-bulk_B_0	ge	IBDverse
dMean__B_0_ct_all	chr11:128523008:T:TC	cd	chr11_128522042_C_T	ENSG00000134954	ETS1	0.450784	0.046849	1.03e-18	0.995068	0.940769	chr11:128522042:C:T	11	128522042	7	5.99184	0.262667	5.88324337349398|5.82624174372523|5.84153377483444|5.84929946949602|5.90804089121887|6.5549770723104|6.07955472703063	0.0375239	5.82854	6.48366	dMean__B_0_ct_all_ENSG00000134954_chr11:128522042:C:T	Allegbe_Harris_2025	Pseudo-bulk	B	naive	Pseudo-bulk_B_0	ge	IBDverse
dMean__B_0_ct_all	chr14:106697560:G:T	uc	chr14_106665674_A_C	ENSG00000280411	IGHV1-69D	-0.651393	0.0663825	2.71e-19	0.845265	0.949723	chr14:106665674:A:C	14	106665674	159	-14.3638	0.611055	-16.1360836158192|-15.579|-15.4993014354067|-15.4861288782816|-15.4819508353222|-15.1866222493888|-13.9904054054054|-14.8017112440191|-14.0329002267574|-14.0858628117914|-14.0858156462585|-14.0204717832957|-14.3788782407407|-14.0527307692308|-14.0218970654628|-13.9619103837472|-15.1140788321168|-14.7592553444181|-14.7545762470309|-14.0229864559819|-15.292913022113|-15.1565671568627|-15.2346389162562|-15.4122158808933|-15.1496073170732|-15.1490121951219|-15.1691613691932|-15.3363506172839|-15.2311066502463|-15.2242710784314|-15.2678209876543|-15.2211504901961|-15.2599371007371|-15.3054076732673|-15.3433970223325|-15.3581646191646|-15.3674498759305|-14.9319837772397|-15.3790149253731|-15.341841191067|-15.3724850746269|-15.2436435643564|-15.0499207823961|-15.2733771712159|-13.9529024943311|-13.8537063063063|-14.7317140271493|-14.6288968609865|-14.8599316628702|-14.5705988839286|-14.5714508928571|-14.571265625|-14.8224943310658|-14.5688322147651|-14.6290134831461|-14.6291671910112|-14.6030547297297|-14.5693856179775|-14.60025|-14.6014471910112|-14.5965076576577|-14.5948738738739|-14.3237767653759|-14.3733694013304|-14.5369742152466|-14.4716591517857|-14.5852242152466|-14.6178|-14.5845215246637|-14.658977324263|-14.5403609865471|-14.5720525842697|-14.6380561797753|-14.6396507865169|-14.552991091314|-14.5192888888889|-13.7707623632385|-13.7704814004376|-13.7278427947598|-13.8170956043956|-13.8054112334802|-13.6397826086957|-13.6695250544662|-13.5955249457701|-13.7088241758242|-13.6551997811816|-13.2956328976035|-13.2063055793991|-13.5619804347826|-13.7026885714286|-13.641815536105|-13.7356145374449|-13.5368340563991|-13.1780713062099|-13.1755546038544|-13.5918518518519|-13.1758543897216|-14.0386470720721|-13.1443611111111|-13.5045313852814|-13.1443205128205|-13.6169978165939|-13.1478346153846|-13.6088431372549|-13.4774073275862|-14.1207104072398|-14.0782776523702|-14.1425224489796|-14.1105257918552|-14.1421723356009|-14.1770818181818|-14.7519453051643|-14.3415102040816|-14.4655187066975|-14.3386597701149|-13.9840313901345|-13.9533100671141|-14.2078063781321|-14.1427755102041|-14.2395034246575|-14.2417664383562|-14.2408506849315|-14.2412751141553|-14.3402459770115|-14.4398680555556|-14.438974537037|-14.4051963048499|-14.2066665148064|-14.2330079908676|-14.1094457013575|-14.2595819221968|-14.259723798627|-14.2373342465753|-14.2927247706422|-14.3250367816092|-14.019924137931|-14.2931323394495|-14.2626796338673|-14.2599862700229|-14.2272716894977|-14.3313555045872|-14.1471159090909|-14.0825882352941|-14.1149047619048|-14.4067615740741|-14.3535912240185|-14.3254447004608|-14.3384872389791|-14.4295765258216|-13.7264560267857|-14.1585684331797|-14.2398888888889|-14.4547757437071|-14.308035046729|-13.5624743875278|-13.9362805491991|-13.5636554565702|-13.353135|-13.7463416289593	0.00384311	-15.4822	-13.1758	dMean__B_0_ct_all_ENSG00000280411_chr14:106665674:A:C	Allegbe_Harris_2025	Pseudo-bulk	B	naive	Pseudo-bulk_B_0	ge	IBDverse
dMean__B_0_ct_all	chr10:92725864:C:T	ibd	chr10_92672243_C_T	ENSG00000138160	KIF11	-0.297689	0.0624339	3.25e-06	0.960048	1	chr10:92672243:C:T	10	92672243	32	4.28919	0.355389	4.26279826086957|4.27033240418118|4.28450192307692|4.0002246179966|3.99738845500849|3.92319898819562|3.98668614864865|3.95580707070707|3.96591216216216|3.97272190152801|3.97429303904924|3.9548537037037|3.97580710659898|3.98170288135593|3.97468121827411|3.95393003355705|4.82770909090909|4.7772593220339|4.84835244299674|4.76717789115646|4.76400594227504|4.73707208121827|4.58725748031496|4.8856497382199|4.262184375|4.56419646302251|4.57505974440895|4.25905130168453|4.55757079365079|4.53203875598086|4.17388632872504|3.7009254789272	0.0111059	3.87319	4.85674	dMean__B_0_ct_all_ENSG00000138160_chr10:92672243:C:T	Allegbe_Harris_2025	Pseudo-bulk	B	naive	Pseudo-bulk_B_0	ge	IBDverse
dMean__B_0_ct_all	chr11:128322401:A:T	ibd	chr11_128522042_C_T	ENSG00000134954	ETS1	0.450784	0.046849	1.03e-18	0.954117	0.998193	chr11:128522042:C:T	11	128522042	7	1.07772	0.0682941	1.11166848623853|0.923083765281174|1.10166264236902|1.10208343963554|1.10125842824601|1.10064282460137|1.10366742596811	0.00975629	0.949718	1.11047	dMean__B_0_ct_all_ENSG00000134954_chr11:128522042:C:T	Allegbe_Harris_2025	Pseudo-bulk	B	naive	Pseudo-bulk_B_0	ge	IBDverse
dMean__B_0_ct_all	chr11:128523008:T:TC	ibd	chr11_128522042_C_T	ENSG00000134954	ETS1	0.450784	0.046849	1.03e-18	0.954117	0.940769	chr11:128522042:C:T	11	128522042	7	9.77824	0.324276	9.61659256017506|9.54646103896104|9.5877347826087|9.6296327510917|9.71516206896552|10.4694985915493|9.88256623376624	0.0463251	9.55265	10.3815	dMean__B_0_ct_all_ENSG00000134954_chr11:128522042:C:T	Allegbe_Harris_2025	Pseudo-bulk	B	naive	Pseudo-bulk_B_0	ge	IBDverse
dMean__B_0_ct_all	chr1:25386842:AACACAC:A	ibd	chr1_25235176_G_A	ENSG00000117616	RSRP1	-0.354453	0.0431716	1.42e-14	0.998917	0.95365	chr1:25235176:G:A	1	25235176	8	6.62764	0.67055	6.44459181818182|6.28868369565217|8.28072440944882|6.33045242290749|6.47369309576837|6.4055875|6.38845099778271|6.4089282937365	0.0838187	6.29599	7.96449	dMean__B_0_ct_all_ENSG00000117616_chr1:25235176:G:A	Allegbe_Harris_2025	Pseudo-bulk	B	naive	Pseudo-bulk_B_0	ge	IBDverse
dMean__B_0_ct_all	chr3:141383991:G:A	cd	chr3_141406344_A_G	ENSG00000177311	ZBTB38	0.381831	0.0627917	4.75e-09	0.983809	1	chr3:141406344:A:G	3	141406344	47	4.63666	0.899376	3.00162572944297|2.86082375478927|2.975226097867|3.08160153846154|2.99747831491713|2.89639409547739|3.7308641509434|4.24165742459397|4.26814807916182|5.66220430107527|5.67255745062837|5.71363435804702|5.67260861759425|5.66215591397849|5.70320649819495|4.37427514450867|4.34899367816092|4.34417050691244|5.67108072072072|4.37426728538283|4.39073209302326|4.41859283018868|4.38771670533643|4.37249595375723|4.38805313225058|5.63918694096601|4.37431734104046|4.3945905923345|4.38367324913892|5.72890741410488|4.41423317919075|5.73755153707052|4.40592825836217|5.64093540925267|5.6581|5.59556183745583|4.48372363213038|5.70788509874327|5.39468112522686|4.36167004716981|4.3557593639576|4.28625209080048|4.08766869671133|5.57345019011407|4.07964460606061|5.60331165413534|4.80530878787879	0.0191357	2.90822	5.72662	dMean__B_0_ct_all_ENSG00000177311_chr3:141406344:A:G	Allegbe_Harris_2025	Pseudo-bulk	B	naive	Pseudo-bulk_B_0	ge	IBDverse
dMean__B_0_ct_all	chr1:25386842:AACACAC:A	uc	chr1_25235176_G_A	ENSG00000117616	RSRP1	-0.354453	0.0431716	1.42e-14	0.998913	0.950871	chr1:25235176:G:A	1	25235176	8	7.48534	0.67086	6.95005|6.779987109375|9.01416|7.35044859335038|7.47220616966581|7.45377454545455|7.38767025641026|7.47439244332494	0.0838575	6.80975	8.7447	dMean__B_0_ct_all_ENSG00000117616_chr1:25235176:G:A	Allegbe_Harris_2025	Pseudo-bulk	B	naive	Pseudo-bulk_B_0	ge	IBDverse
dMean__B_0_ct_all	chr13:99212998:G:A	ibd	chr13_99239128_C_G	ENSG00000169508	GPR183	-0.333504	0.0669125	1.2e-06	0.9192	0.997304	chr13:99239128:C:G	13	99239128	86	4.34163	0.262627	4.66283857374392|3.30873338345865|4.13925451807229|3.91866883963494|4.05919448094612|4.04796282722513|4.11503095238095|4.19198552631579|4.34004242424242|4.27923283582089|4.24944421364985|4.17792150395778|4.18070909090909|4.15495143603133|4.20858714918759|4.20228450331126|4.17913944954128|4.1686686351706|4.20206569343066|4.16284087968952|3.64468699080158|4.84818605388273|4.84046297468354|4.8557373015873|4.83599841772152|4.4384452238806|4.31139266055046|4.40171259259259|4.39984112426036|4.36312551319648|4.30334|4.31940208877285|4.31021768530559|4.31893481095176|4.32986571056063|4.35799883211679|4.39588079470199|4.42428|4.32559636835279|4.29069907407407|4.36134113009198|4.53886204576043|4.42511158455393|4.38394914361001|4.36644644736842|4.4272160690571|4.47222153432032|4.40307962716378|4.40612632978723|4.45928855989233|4.4235444|4.40673590425532|4.35501143232589|4.34201818181818|4.37633234859675|4.34286443569554|4.36191424802111|4.37434980184941|4.36931689189189|4.06433936899863|4.42581309686221|4.45430684931507|4.72506165884194|3.60774513513514|4.4030447761194|4.42705191256831|4.41486198910082|4.40890040816327|4.38897628726287|4.42125334242838|4.42132087312415|3.51753089622642|4.40067722371968|4.34502777777778|4.38468411497731|4.36562938005391|4.40928767123288|4.41239139344262|4.42063114754098|4.51946187150838|4.60995646067416|4.39690353606789|4.15791541609823|4.78000662983425|4.67866925925926|4.95763829431438	0.00305381	3.61236	4.84722	dMean__B_0_ct_all_ENSG00000169508_chr13:99239128:C:G	Allegbe_Harris_2025	Pseudo-bulk	B	naive	Pseudo-bulk_B_0	ge	IBDverse
dMean__B_0_ct_all	chr5:96970610:A:AT	uc	chr5_96916728_G_A	ENSG00000164308	ERAP2	0.639216	0.0438934	9.6e-35	0.831958	0.893721	chr5:96916728:G:A	5	96916728	250	19.2659	1.04095	15.2892602339181|15.2931612903226|15.2428859649123|14.8841465714286|20.5738413793103|20.6380050541516|20.7142862318841|18.4065790613718|20.7896109090909|20.5529783393502|20.7142876811594|20.7152065217391|19.7149434482759|20.75664|20.6398534296029|20.7150905797101|20.7142862318841|20.7142862318841|20.4108138613861|20.644714801444|20.4180678571429|20.7900785454545|20.7976774545455|19.9164519163763|20.9374908424908|20.8579846153846|19.9162940766551|20.9796483516484|21.1009704797048|21.0931254612546|21.0143735294118|21.0161856617647|20.8615343065693|19.0574233333333|20.6605125|18.5474784053156|18.9506013513514|18.8169496644295|18.7342416107383|20.340798679868|18.177855|18.9485844594595|18.9485844594595|18.9494290540541|18.9485844594595|18.8236006711409|19.8893546099291|18.8866734006734|18.9487060810811|18.9462837837838|18.7610983277592|18.820588590604|20.1405866013072|18.8838585858586|18.9464983108108|20.4091337748344|18.8225389261745|18.9476148648649|19.0116389830508|21.035023255814|18.9473902027027|18.9463817567568|20.407238410596|20.4751328903654|18.8859144781145|18.9462837837838|18.8824915824916|18.9560290540541|18.9461439189189|20.55134|18.9453263513513|18.9452317567568|18.7548227424749|18.7546989966555|19.0775850340136|20.3391221122112|18.9483185810811|18.9658253378378|18.2381749185668|19.0101694915254|18.9591452702703|19.0101694915254|19.0765091836735|18.9459459459459|19.0097559322034|20.5012387959866|18.1495449838188|18.9459506756757|19.163971331058|19.5202482517483|19.4522334494774|19.5064340277778|19.7710950704225|19.7016126315789|19.6327258741259|19.4289446366782|19.4288352941176|19.3619296551724|20.541519|19.2293544520548|19.4305674740484|19.4963979166667|21.4403789473684|19.4289896193772|19.295412371134|19.4978159722222|19.4997673611111|19.4310564013841|18.5958360927152|20.6157090301003|19.4978159722222|19.5675526132404|19.3633551724138|19.4976875|20.7855117845118|19.5680104529617|20.789196969697|19.4290507598784|19.4830957317073|20.7089628378378|20.8400356902357|20.7152302013423|19.6405891608392|19.5059479166667|19.7271766784452|20.9993163265306|19.2484097222222|19.5827282229965|21.1427945205479|19.3010982817869|18.475875|19.179384083045|21.1429726027397|21.071457337884|21.0712204778157|18.4149278688525|20.8708959044369|19.5176770833333|18.6129337748344|19.2585258358663|19.0028306306306|19.0600680722892|20.5355182724253|19.1175407854985|19.0594638554217|19.2346595744681|18.8501682593857|19.0040510510511|20.3998726072607|18.9459281437126|20.1351052117264|18.8897208955224|19.1808378787879|19.1751321212121|19.1175256797583|20.2662|19.0030042042042|19.373375|19.2341306990881|19.2337902735562|19.0613840361446|18.8337619047619|18.5961178451178|19.0032102102102|17.8192935483871|18.8505894197952|20.4145181518152|20.5396445182724|20.536665448505|18.9021385135135|18.9974084084084|18.6662123893805|19.1610092465753|18.941751497006|20.4013597444089|18.8715465465465|19.1710103030303|19.1700315151515|19.229047112462|18.8845591044776|18.9983468468468|20.128671009772|18.7184630177515|18.9050932432432|18.4080460526316|18.9052567567568|18.9606745762712|19.1673150684931|18.9601606779661|18.1186666666667|20.2694016393443|19.1702705479452|18.7246834319527|18.7231952662722|18.833367003367|18.8331943452381|19.0368707482993|18.9469970149254|18.946169760479|18.8329791666667|20.1351964169381|18.7781673590504|18.8280119047619|18.6447566666667|18.8445824915825|18.6581666666667|18.5313146627566|19.7828653846154|18.6604101351351|18.8446484848485|18.5856088235294|18.5327859237537|18.4790745614035|18.5924418604651|19.7157891373802|18.4617227722772|18.3665040697674|18.5325080536913|18.3667104651163|19.7225910543131|18.6567668918919|18.5521720364742|17.7069303797468|18.4181988304094|19.0724601265823|18.1149176470588|19.1476825396825|17.8616046511628|16.1828558823529|19.2096357827476|18.156762962963|19.2258939490446|19.2876453674121|17.9660856666667|17.9809585526316|17.8770693641618|17.9661933333333|18.1945147492625|17.8991532894737|17.9035833333333|17.9002286666667|17.8877927536232|17.0147231012658|17.9474738372093|19.52896|18.1364941520468|17.8553497109827|17.9257920792079|19.6230566176471|18.5619304347826	0.00416379	17.7322	21.0631	dMean__B_0_ct_all_ENSG00000164308_chr5:96916728:G:A	Allegbe_Harris_2025	Pseudo-bulk	B	naive	Pseudo-bulk_B_0	ge	IBDverse
dMean__B_0_ct_all	chr11:61825533:A:G	ibd	chr11_61779765_C_T	ENSG00000134825	TMEM258	0.317967	0.0497054	8.37e-10	0.881238	1	chr11:61779765:C:T	11	61779765	56	5.82765	1.05363	6.29689295499022|6.22889567901235|6.31085227272727|9.46329553571429|5.37059502868069|8.79873479532164|5.28514672897196|5.30856872659176|5.6651771037182|5.32616110091743|5.21390822179732|8.0918912371134|6.12452080679406|5.8537302771855|5.91812422360248|5.33376471734893|5.28463953488372|5.31554385964912|5.66889351669941|5.8575510460251|5.30520233463035|5.53135655577299|5.30302170542636|5.29235918762089|5.92456846473029|5.9000847107438|6.67862943925234|9.57109615384616|5.76769155206287|5.94396881496882|5.28318764478764|5.18766739526412|5.59074124513619|5.31235245901639|5.14010490018149|5.4140763915547|5.38608415300546|5.41440705882353|5.24775219399538|5.18649315068493|5.60635255198488|5.00785374732334|5.43435700757576|5.40843346007605|5.40355351043643|5.31732075471698|5.29749172932331|5.28784419047619|5.31725578747628|5.11190169172932|5.01410573012939|7.84221321839081|5.21329434697856|7.71300394366197|5.16429078431373|5.1112560311284	0.0188148	5.05054	9.21409	dMean__B_0_ct_all_ENSG00000134825_chr11:61779765:C:T	Allegbe_Harris_2025	Pseudo-bulk	B	naive	Pseudo-bulk_B_0	ge	IBDverse
dMean__B_0_ct_all	chr7:73802403:T:C	uc	chr7_73832225_C_G	ENSG00000165171	METTL27	-0.652893	0.0951553	5.9e-11	0.83509	0.911095	chr7:73832225:C:G	7	73832225	131	13.2623	1.22536	13.1470693779904|16.9016425531915|14.2326511056511|14.6829050890585|13.7666974025974|14.6637022900763|14.1785955882353|13.8389863636364|13.0889208144796|12.6153698924731|13.4054680365297|12.7247751121076|12.7530808988764|12.6105944444444|12.5896731707317|12.8067378854626|12.323952991453|12.7785934065934|12.806736784141|12.8222052980132|12.297865961945|12.7884285714286|12.6787015250545|12.4352274841438|13.0304418141593|15.4483184357542|11.5158072289157|11.5748571428571|11.0021453154876|11.2613659491194|11.2197777777778|11.5525650406504|11.0877697495183|11.0942923076923|11.2238391472868|11.1802644787645|11.3058326923077|11.3338426103647|11.8245731610338|11.6951346534653|11.80719|12.2566735966736|12.1538423236515|12.2821380952381|12.2633533057851|12.3952372384937|12.8020479910714|12.4862432432432|12.8632684759916|12.7805497925311|15.9608274368231|18.6308142857143|13.51063125|13.5118322981366|13.4844731404959|13.5097625|13.4816933471933|13.4821600831601|13.681970464135|13.6253966597077|13.6524210526316|13.5111037578288|14.2843964757709|14.3431450549451|15.6983628472222|13.8569158119658|13.8266481876333|13.774817987152|13.8564829059829|13.8245190677966|13.9173752665245|14.6299035874439|13.8858629550321|13.826391684435|13.4518029045643|13.7733651804671|13.8032298097252|13.7725562632696|13.4576473029046|13.7727656050955|13.7727656050955|13.7727656050955|13.5714957805907|13.40175|13.5373434237996|13.679846835443|13.7088298319328|13.767333970276|13.7378463983051|13.7672770700637|13.7977319148936|13.4785954261954|13.8852554603854|14.0149411764706|14.1227142857143|14.0927|14.0943543478261|14.0337290322581|14.0087926565875|14.0970782608696|14.6957641723356|13.7752687898089|14.1261100217865|13.5494222916667|13.5251891891892|13.5837811203319|13.277968356998|13.539417184265|13.535900621118|13.4521625514403|13.4802742268041|13.506020661157|13.4523524691358|14.3227625820569|12.1966623134328|13.3850790983607|13.3278212244898|13.2791504065041|12.873119047619|15.85932|13.0191983640082|12.6806613545817|15.7667788778878|13.0290183673469|12.9253085539715|13.0037657841141|12.9772770325203|10.690795215311|10.6883162679426|10.646004047619|10.6635871121718	0.0093539	10.7686	15.8362	dMean__B_0_ct_all_ENSG00000165171_chr7:73832225:C:G	Allegbe_Harris_2025	Pseudo-bulk	B	naive	Pseudo-bulk_B_0	ge	IBDverse
dMean__B_0_ct_all	chr1:25386842:AACACAC:A	cd	chr1_25235176_G_A	ENSG00000117616	RSRP1	-0.354453	0.0431716	1.42e-14	0.998978	0.950871	chr1:25235176:G:A	1	25235176	8	5.07132	0.605424	4.98526793248945|4.88235358649789|6.55916008316008|4.7583201986755|4.91825414551607|4.85567377326565|4.81000233722871|4.80151100323625	0.075678	4.76588	6.28373	dMean__B_0_ct_all_ENSG00000117616_chr1:25235176:G:A	Allegbe_Harris_2025	Pseudo-bulk	B	naive	Pseudo-bulk_B_0	ge	IBDverse
dMean__B_0_ct_all	chr14:103440949:G:A	cd	chr14_103521843_G_T	ENSG00000075413	MARK3	-0.229821	0.0351033	3.6e-10	0.880935	0.901011	chr14:103521843:G:T	14	103521843	99	-3.04638	0.139808	-3.19499216666667|-3.27298127853881|-3.05815416666667|-3.07270086705202|-3.08459434782609|-2.93556042780749|-3.08913913043478|-3.08909391304348|-3.0818020260492|-3.1035804664723|-3.08178769898698|-3.0999423580786|-3.07256173913043|-3.09973915574964|-3.09482946298984|-3.0729911976912|-3.06368474820144|-3.06338604316547|-3.05969252873563|-3.07269971139971|-2.90980491803279|-3.07356017316017|-3.08239059334298|-2.80697513297872|-3.05157607449857|-3.04752160228898|-3.0687818443804|-3.04739239598278|-3.04135336194564|-3.01228425531915|-3.04139814020029|-3.04153808844508|-3.04998655221745|-3.049943490701|-3.04989785407725|-2.93917322946176|-2.96842411847673|-2.83469624664879|-2.84121190798376|-2.99950071428571|-3.02637270114943|-2.89097019230769|-2.99609502133713|-3.00705236728838|-3.01137284482759|-3.01771215629522|-3.00913304597701|-2.98896776034237|-2.99305771428571|-2.99308785714286|-3.01924193083573|-2.99309657142857|-2.98888972895863|-3.01476244604317|-3.03696565217391|-2.99791502145923|-3.03253806078148|-2.85461771117166|-3.04626584302326|-3.00603385939742|-3.04567340116279|-3.0191113832853|-3.01527054597701|-3.05476448326055|-3.04102811594203|-3.03235404624277|-3.04156289855072|-3.01450086206897|-3.01609956896552|-3.05480494905386|-3.01887294964029|-3.05935437317784|-2.89571855670103|-3.04060985507246|-3.04056492753623|-2.99643528571429|-3.00369025787966|-3.00374656160458|-3.01230747126437|-2.88776547788873|-3.00578526466381|-3.00158114285714|-3.02320316546763|-3.0066686695279|-3.00559885222382|-3.37972661764706|-3.07626193921852|-3.03348273381295|-3.07835677233429|-3.12616188405797|-3.12830629575403|-3.09036034732272|-3.11469591240876|-3.11356413994169|-3.06993758967001|-2.97237315716273|-3.10993333333333|-3.12539868421053|-4.19068473581213	0.0014122	-3.23789	-2.84724	dMean__B_0_ct_all_ENSG00000075413_chr14:103521843:G:T	Allegbe_Harris_2025	Pseudo-bulk	B	naive	Pseudo-bulk_B_0	ge	IBDverse
dMean__B_0_ct_all	chr14:103440949:G:A	cd	chr14_103521843_G_T	ENSG00000075413	MARK3	-0.229821	0.0351033	3.6e-10	0.880935	0.912858	chr14:103521843:G:T	14	103521843	99	-3.04638	0.139808	-3.19499216666667|-3.27298127853881|-3.05815416666667|-3.07270086705202|-3.08459434782609|-2.93556042780749|-3.08913913043478|-3.08909391304348|-3.0818020260492|-3.1035804664723|-3.08178769898698|-3.0999423580786|-3.07256173913043|-3.09973915574964|-3.09482946298984|-3.0729911976912|-3.06368474820144|-3.06338604316547|-3.05969252873563|-3.07269971139971|-2.90980491803279|-3.07356017316017|-3.08239059334298|-2.80697513297872|-3.05157607449857|-3.04752160228898|-3.0687818443804|-3.04739239598278|-3.04135336194564|-3.01228425531915|-3.04139814020029|-3.04153808844508|-3.04998655221745|-3.049943490701|-3.04989785407725|-2.93917322946176|-2.96842411847673|-2.83469624664879|-2.84121190798376|-2.99950071428571|-3.02637270114943|-2.89097019230769|-2.99609502133713|-3.00705236728838|-3.01137284482759|-3.01771215629522|-3.00913304597701|-2.98896776034237|-2.99305771428571|-2.99308785714286|-3.01924193083573|-2.99309657142857|-2.98888972895863|-3.01476244604317|-3.03696565217391|-2.99791502145923|-3.03253806078148|-2.85461771117166|-3.04626584302326|-3.00603385939742|-3.04567340116279|-3.0191113832853|-3.01527054597701|-3.05476448326055|-3.04102811594203|-3.03235404624277|-3.04156289855072|-3.01450086206897|-3.01609956896552|-3.05480494905386|-3.01887294964029|-3.05935437317784|-2.89571855670103|-3.04060985507246|-3.04056492753623|-2.99643528571429|-3.00369025787966|-3.00374656160458|-3.01230747126437|-2.88776547788873|-3.00578526466381|-3.00158114285714|-3.02320316546763|-3.0066686695279|-3.00559885222382|-3.37972661764706|-3.07626193921852|-3.03348273381295|-3.07835677233429|-3.12616188405797|-3.12830629575403|-3.09036034732272|-3.11469591240876|-3.11356413994169|-3.06993758967001|-2.97237315716273|-3.10993333333333|-3.12539868421053|-4.19068473581213	0.0014122	-3.23789	-2.84724	dMean__B_0_ct_all_ENSG00000075413_chr14:103521843:G:T	Allegbe_Harris_2025	Pseudo-bulk	B	naive	Pseudo-bulk_B_0	ge	IBDverse
dMean__B_0_ct_all	chr17:83136753:C:G	cd	chr17_83114486_G_A	ENSG00000176845	METRNL	0.363572	0.0688923	2.96e-07	0.961856	1	chr17:83114486:G:A	17	83114486	24	-5.27842	0.624129	-5.69026136363636|-5.11425007496252|-5.29988513119534|-5.26475259259259|-5.20450424242424|-5.06013043478261|-5.19406563876652|-5.33477466467958|-5.17590087719298|-4.93719330422125|-4.88747195301028|-5.00396911764706|-4.92484780058651|-4.99292251851852|-4.99026026587888|-5.04144702627939|-4.99201191780822|-4.75629088435374|-5.02186445366528|-5.0128567679558|-4.4343866756393|-6.77365708502024|-6.84332|-6.73096646586345	0.0260054	-6.80326	-4.61948	dMean__B_0_ct_all_ENSG00000176845_chr17:83114486:G:A	Allegbe_Harris_2025	Pseudo-bulk	B	naive	Pseudo-bulk_B_0	ge	IBDverse
dMean__B_0_ct_all	chr10:125794381:G:A	ibd	chr10_125861922_T_C	ENSG00000089876	DHX32	-0.405892	0.0602	1.18e-10	0.828539	0.856172	chr10:125861922:T:C	10	125861922	151	30.1092	7.78045	20.3192557575758|21.2083578313253|30.5136480620155|31.2401380952381|31.2401611111111|29.7374436090226|30.1927740458015|30.206565625|31.1867677419355|33.3177931034483|30.9000390625|43.9136111111111|36.8214528301887|26.0472651315789|25.8844086092715|33.9569060869565|29.802941221374|25.0257993589744|24.40067|25.0258653846154|12.3161861198738|24.5585811320755|12.5993130990415|11.4156129411765|33.895615|9.68460462287105|10.1027187817259|24.2722579268293|24.1243818181818|33.230331092437|24.3999018404908|23.1798165680473|11.0169063218391|27.1069155405405|33.5334991452991|13.3292996632997|25.6405274509804|33.5677743589744|25.6662156862745|33.5618205128205|29.9793618320611|26.1784833333333|25.8359210526316|26.006380794702|26.1806533333333|26.17954|26.015558|27.8750378571429|25.1476418300654|26.3900027027027|25.7190118421053|29.5921584615385|27.8973535714286|26.2144308724832|25.8935483443709|26.2122583892617|25.8221140939597|26.062312|26.0896887417219|25.558974025974|31.0194420634921|25.7696993421053|25.7314346666667|25.2366339869281|26.6102418918919|26.6109256756757|38.5598155339806|44.837597752809|26.0998573643411|30.9240659090909|31.8556440944882|32.1305078740157|37.9662923076923|43.589197826087|28.1126434482759|31.8171264|42.5935863157895|31.2506946564885|28.6274671328671|27.1398164179104|30.3260177777778|41.0662181818182|30.7841969924812|30.5702791044776|31.7532031007752|41.9604948453608|34.3976033898305|41.2530443298969|27.8435413793103|43.2737666666667|28.3413524475524|29.3730913043478|45.4880786516854|28.95145|42.903229787234|29.4113007246377|59.3948088235294|38.7502346153846|28.971625|31.2991507692308|35.9477|29.8629463235294|41.94814375|39.976484375|28.564764084507|28.9740178571429|29.1697669064748|29.3674543478261|24.7681925465839|66.4350583333333|24.7471229813665|26.8182838926175|57.7315130434783|28.81705|28.4340285714286|28.4382442857143|28.6757086330935|25.8629935483871|25.8344852564103|30.4958519083969|27.9369409722222|28.3861226950355|28.5804503546099|28.5202127659574|28.0573440559441|28.7852028571429|28.5290723404255|30.6379038461538|30.9255891472868|28.5274787234043|28.3271281690141|28.5811560283688|28.5479361702128|28.8177714285714|30.2914416666667|30.4804938931298|30.4804916030534|30.9530596899225|35.6161972727273|31.2813080645161|33.7316730434783|34.6754821428571|40.9958452631579|35.084045045045|31.7844241935484|32.0432845528455|31.2797746031746|31.3067857142857|34.3964605263158|34.0955930434783|32.3787142857143	0.0515261	12.091	45.0002	dMean__B_0_ct_all_ENSG00000089876_chr10:125861922:T:C	Allegbe_Harris_2025	Pseudo-bulk	B	naive	Pseudo-bulk_B_0	ge	IBDverse
dMean__B_0_ct_all	chr1:25386842:AACACAC:A	uc	chr1_25235176_G_A	ENSG00000117616	RSRP1	-0.354453	0.0431716	1.42e-14	0.998913	0.95365	chr1:25235176:G:A	1	25235176	8	7.48534	0.67086	6.95005|6.779987109375|9.01416|7.35044859335038|7.47220616966581|7.45377454545455|7.38767025641026|7.47439244332494	0.0838575	6.80975	8.7447	dMean__B_0_ct_all_ENSG00000117616_chr1:25235176:G:A	Allegbe_Harris_2025	Pseudo-bulk	B	naive	Pseudo-bulk_B_0	ge	IBDverse
dMean__B_0_ct_all	chr11:61825533:A:G	ibd	chr11_61779765_C_T	ENSG00000134825	TMEM258	0.317967	0.0497054	8.37e-10	0.881238	0.718414	chr11:61779765:C:T	11	61779765	56	5.82765	1.05363	6.29689295499022|6.22889567901235|6.31085227272727|9.46329553571429|5.37059502868069|8.79873479532164|5.28514672897196|5.30856872659176|5.6651771037182|5.32616110091743|5.21390822179732|8.0918912371134|6.12452080679406|5.8537302771855|5.91812422360248|5.33376471734893|5.28463953488372|5.31554385964912|5.66889351669941|5.8575510460251|5.30520233463035|5.53135655577299|5.30302170542636|5.29235918762089|5.92456846473029|5.9000847107438|6.67862943925234|9.57109615384616|5.76769155206287|5.94396881496882|5.28318764478764|5.18766739526412|5.59074124513619|5.31235245901639|5.14010490018149|5.4140763915547|5.38608415300546|5.41440705882353|5.24775219399538|5.18649315068493|5.60635255198488|5.00785374732334|5.43435700757576|5.40843346007605|5.40355351043643|5.31732075471698|5.29749172932331|5.28784419047619|5.31725578747628|5.11190169172932|5.01410573012939|7.84221321839081|5.21329434697856|7.71300394366197|5.16429078431373|5.1112560311284	0.0188148	5.05054	9.21409	dMean__B_0_ct_all_ENSG00000134825_chr11:61779765:C:T	Allegbe_Harris_2025	Pseudo-bulk	B	naive	Pseudo-bulk_B_0	ge	IBDverse
dMean__B_0_ct_all	chr3:141383991:G:A	cd	chr3_141406344_A_G	ENSG00000177311	ZBTB38	0.381831	0.0627917	4.75e-09	0.983809	0.988482	chr3:141406344:A:G	3	141406344	47	4.63666	0.899376	3.00162572944297|2.86082375478927|2.975226097867|3.08160153846154|2.99747831491713|2.89639409547739|3.7308641509434|4.24165742459397|4.26814807916182|5.66220430107527|5.67255745062837|5.71363435804702|5.67260861759425|5.66215591397849|5.70320649819495|4.37427514450867|4.34899367816092|4.34417050691244|5.67108072072072|4.37426728538283|4.39073209302326|4.41859283018868|4.38771670533643|4.37249595375723|4.38805313225058|5.63918694096601|4.37431734104046|4.3945905923345|4.38367324913892|5.72890741410488|4.41423317919075|5.73755153707052|4.40592825836217|5.64093540925267|5.6581|5.59556183745583|4.48372363213038|5.70788509874327|5.39468112522686|4.36167004716981|4.3557593639576|4.28625209080048|4.08766869671133|5.57345019011407|4.07964460606061|5.60331165413534|4.80530878787879	0.0191357	2.90822	5.72662	dMean__B_0_ct_all_ENSG00000177311_chr3:141406344:A:G	Allegbe_Harris_2025	Pseudo-bulk	B	naive	Pseudo-bulk_B_0	ge	IBDverse
dMean__B_0_ct_all	chr13:99212998:G:A	cd	chr13_99239128_C_G	ENSG00000169508	GPR183	-0.333504	0.0669125	1.2e-06	0.914137	0.997304	chr13:99239128:C:G	13	99239128	86	3.93855	0.268683	4.4604207751938|2.90661519154557|3.61164914586071|4.007492|3.87098621553885|3.86097827715356|3.89845037593985|3.96257338308458|3.74925130890052|3.75273036649215|3.73906710182768|3.99856628787879|3.91747925925926|3.9195724137931|3.6716668814433|3.99084880503145|3.98087815230961|3.89280085784314|3.71408387096774|3.9825198019802|3.34169493975904|4.24300332871013|4.2195484137931|4.22529627071823|4.20984986225895|3.81740474967908|3.95859518652226|3.78009669211196|3.7792790343075|3.61122766990291|3.97310767386091|4.02513625304136|3.95060476758045|3.96721317365269|3.99159495192308|3.73620675844806|3.97948441247002|4.05153846153846|3.99884268585132|3.96548716381418|4.02300678787879|4.22074405506884|4.04781827040195|4.03812791262136|3.99819192771084|4.03594878934625|4.10736786155748|4.0473840881273|4.04074024390244|4.03562898903776|4.04099671132765|3.99260891566265|3.96431064593301|3.9849961305925|3.72208165829146|3.97747920673077|4.0028220338983|4.00409044740024|3.97699200492005|3.7985941025641|4.08579471032746|4.10043379571249|4.35687503607504|3.27172965686274|4.04618952618454|4.06090476190476|4.06588293601004|4.02551776397516|4.03873379052369|4.0918922979798|4.0919547979798|2.51931266891892|4.10213881909548|3.79264547837484|3.80351207349081|4.10037594936709|3.79672608125819|4.13026918158568|4.10647461928934|4.2025125974026|4.25718417639429|3.98029551856594|3.75801726263872|4.055536875|3.96621883830455|4.13482245467225	0.00312422	3.28048	4.25541	dMean__B_0_ct_all_ENSG00000169508_chr13:99239128:C:G	Allegbe_Harris_2025	Pseudo-bulk	B	naive	Pseudo-bulk_B_0	ge	IBDverse
dMean__B_0_ct_all	chr1:25386842:AACACAC:A	cd	chr1_25257119_C_G	ENSG00000187010	RHD	-0.991208	0.0376227	2.28e-72	0.998997	0.95365	chr1:25257119:C:G	1	25257119	8	14.528	1.14013	14.0662433192686|13.9410379746835|16.6066582120582|14.6925447019868|15.1679170896785|14.6563468697124|14.5063606010017|12.5870792880259	0.142516	12.824	16.3549	dMean__B_0_ct_all_ENSG00000187010_chr1:25257119:C:G	Allegbe_Harris_2025	Pseudo-bulk	B	naive	Pseudo-bulk_B_0	ge	IBDverse
dMean__B_0_ct_all	chr13:99212998:G:A	ibd	chr13_99239128_C_G	ENSG00000169508	GPR183	-0.333504	0.0669125	1.2e-06	0.9192	0.998805	chr13:99239128:C:G	13	99239128	86	4.34163	0.262627	4.66283857374392|3.30873338345865|4.13925451807229|3.91866883963494|4.05919448094612|4.04796282722513|4.11503095238095|4.19198552631579|4.34004242424242|4.27923283582089|4.24944421364985|4.17792150395778|4.18070909090909|4.15495143603133|4.20858714918759|4.20228450331126|4.17913944954128|4.1686686351706|4.20206569343066|4.16284087968952|3.64468699080158|4.84818605388273|4.84046297468354|4.8557373015873|4.83599841772152|4.4384452238806|4.31139266055046|4.40171259259259|4.39984112426036|4.36312551319648|4.30334|4.31940208877285|4.31021768530559|4.31893481095176|4.32986571056063|4.35799883211679|4.39588079470199|4.42428|4.32559636835279|4.29069907407407|4.36134113009198|4.53886204576043|4.42511158455393|4.38394914361001|4.36644644736842|4.4272160690571|4.47222153432032|4.40307962716378|4.40612632978723|4.45928855989233|4.4235444|4.40673590425532|4.35501143232589|4.34201818181818|4.37633234859675|4.34286443569554|4.36191424802111|4.37434980184941|4.36931689189189|4.06433936899863|4.42581309686221|4.45430684931507|4.72506165884194|3.60774513513514|4.4030447761194|4.42705191256831|4.41486198910082|4.40890040816327|4.38897628726287|4.42125334242838|4.42132087312415|3.51753089622642|4.40067722371968|4.34502777777778|4.38468411497731|4.36562938005391|4.40928767123288|4.41239139344262|4.42063114754098|4.51946187150838|4.60995646067416|4.39690353606789|4.15791541609823|4.78000662983425|4.67866925925926|4.95763829431438	0.00305381	3.61236	4.84722	dMean__B_0_ct_all_ENSG00000169508_chr13:99239128:C:G	Allegbe_Harris_2025	Pseudo-bulk	B	naive	Pseudo-bulk_B_0	ge	IBDverse
dMean__B_0_ct_all	chr1:25386842:AACACAC:A	cd	chr1_25235176_G_A	ENSG00000117616	RSRP1	-0.354453	0.0431716	1.42e-14	0.998978	0.95365	chr1:25235176:G:A	1	25235176	8	5.07132	0.605424	4.98526793248945|4.88235358649789|6.55916008316008|4.7583201986755|4.91825414551607|4.85567377326565|4.81000233722871|4.80151100323625	0.075678	4.76588	6.28373	dMean__B_0_ct_all_ENSG00000117616_chr1:25235176:G:A	Allegbe_Harris_2025	Pseudo-bulk	B	naive	Pseudo-bulk_B_0	ge	IBDverse
dMean__B_0_ct_all	chr7:26846690:T:A	cd	chr7_26865309_A_G	ENSG00000005020	SKAP2	0.668167	0.0452138	1.82e-35	0.822116	1	chr7:26865309:A:G	7	26865309	218	8.87043	0.64445	8.72375766871166|8.92701428571429|8.46721958456973|8.49218303571429|8.48749657738095|8.42459587020649|8.47426646884273|8.46689925925926|8.43341002949852|8.55305081240768|8.57622304283604|8.58091432791728|7.60682323580034|7.65499072164948|8.51948707782673|7.80407635135135|8.49955256222548|8.48480875912409|7.82038824561403|7.71442387543253|7.8226750877193|7.79572115384615|8.60206379821958|7.81230875656743|8.59078402366864|8.52888546255507|7.74707638888889|7.74852569444444|8.5169435483871|7.66756563573883|8.4902067251462|8.51510469208211|7.64744089347079|8.41518723098996|7.62042928082192|7.65831772805508|7.67152172413793|7.70541349480969|7.65236030927835|7.60012730375427|8.55717128279884|7.70525778546713|7.14939052969502|7.70607871972318|7.69449844559586|7.57501292517007|7.69218825561313|7.67882982758621|7.51035244519393|7.59982252559727|7.56176446700508|9.01365363128492|8.87914304812834|8.85435866666667|8.97123040540541|8.82666622340425|8.95845748987854|8.82671675531915|8.81713147410358|8.84376228419655|8.8149176626826|8.82680106382979|8.81493014608234|8.81249137931035|8.81565604249668|8.85038853333333|8.8052358565737|8.81473439575033|8.94615094339623|8.82670119680851|8.7939350132626|8.49456927016645|8.74772691292876|8.72432171052632|8.72499144736842|8.73523583662714|8.78862735978112|8.64259308510638|8.50873298429319|8.50845157068063|9.66931268436578|9.52161932650073|9.69811044776119|9.54558443465492|9.54563729809104|9.55944558823529|9.53141348973607|9.67358110119048|9.40280498533724|9.51753792093704|9.53891143695015|9.51814787701318|9.54632452276065|9.58332253313697|9.55474743024963|9.60760265878877|9.54546402349486|9.51749633967789|9.53144428152493|9.58767699115044|9.48343841642229|9.66936264880952|9.54586343612335|9.54599016152717|9.54571013215859|9.54666813509545|9.5455|9.51754831625183|9.51748901903368|9.69887462686567|9.57278424153166|9.53171612903226|9.50411988304094|9.53199120234604|9.5471013215859|9.50389093567251|9.64078189910979|9.56024558823529|9.58964749262537|9.51822210834553|9.51624363103953|9.54540910425844|9.51734992679356|9.50394736842105|9.58783628318584|9.48967737226277|9.51756368960469|9.53157272727273|9.51762079062958|9.54556916299559|9.53743045387994|9.52399122807018|9.52365716374269|9.50961897810219|9.55142316715543|9.53795534407028|9.53767262079063|9.52397076023392|9.53744568081991|9.52351608187134|9.53743045387994|9.53753587115666|9.53783748169839|9.55172580645161|9.53745622254758|9.52391081871345|9.56591923641704|9.60958554572271|9.30675285714286|9.60809144542773|9.57936911764706|9.52379751461988|9.55659823788546|9.54993401759531|9.50960525547445|9.69163630952381|9.31653428571428|9.52394444444444|9.66706824925816|9.59587555228277|9.59581001472754|9.5183201754386|8.73718042895442|8.56000078843627|8.54846062992126|8.57082552631579|8.52875098296199|8.54867257217848|8.5600197109067|8.55994612352168|8.54907703412074|8.52580628272251|8.53695058977719|8.53708348623853|8.53680996068152|8.50773656618611|8.6435758988016|8.5069750982962|8.4737180156658|8.4738002610966|8.50708584534731|8.48493464052288|8.48490509803922|8.48483006535948|8.50714600262123|8.50725950196592|8.48490509803922|8.654178|8.51897244094488|8.47531514360313|8.49580366492147|8.46243315858453|8.50726343381389|9.42142162554427|9.43511555232558|8.56713907284768|8.53344459102902|8.75143935309973|8.65070877659574|8.54717720685112|8.59704556291391|8.56301002638522|8.58594047619048|8.58554841269841|8.60875862068966|8.60886803713528|8.62046480743692|8.63226010638298|8.58393659180978|8.61883236074271|8.61865517241379|8.44198886010363|8.64285543766578|8.61765291005291|9.63658620689655|9.6092994269341|9.53162910128388|9.48632107496464	0.00295619	7.60297	9.66836	dMean__B_0_ct_all_ENSG00000005020_chr7:26865309:A:G	Allegbe_Harris_2025	Pseudo-bulk	B	naive	Pseudo-bulk_B_0	ge	IBDverse
dMean__B_0_ct_all	chr14:103440949:G:A	uc	chr14_103521843_G_T	ENSG00000075413	MARK3	-0.229821	0.0351033	3.6e-10	0.863533	0.901011	chr14:103521843:G:T	14	103521843	99	-4.70043	0.295378	-5.19510921409214|-5.18156313253012|-4.83744386363636|-4.83252045454546|-4.83720477272727|-4.65211694915254|-4.78990112359551|-4.80061891891892|-4.85085466970387|-4.82779183673469|-4.85083211845102|-4.8291619047619|-4.84033698630137|-4.78544|-4.79176966292135|-4.86206141552511|-4.74222917594655|-4.80598939051919|-4.78549662921348|-4.78512561797753|-4.40077933884298|-4.78646561797753|-4.81885045248869|-4.77566809954751|-4.81900475113122|-4.84140363636364|-4.01079962335217|-4.75175055928412|-4.8206485260771|-4.78301891891892|-4.82071950113379|-4.83473514739229|-4.81250699774266|-4.8342641723356|-4.83419183673469|-4.65259260089686|-4.60527943107221|-4.32450593047035|-4.3742825|-4.72894256756757|-4.6704110864745|-3.46725914332784|-4.63932775330396|-4.68884899328859|-4.68884899328859|-4.6649644295302|-4.65412577777778|-4.66651759465479|-4.67665267857143|-4.66628396436526|-4.7086604494382|-4.655928|-4.6457022172949|-4.62529779249448|-4.66705189309577|-4.60558813186813|-4.67741919642857|-4.19897675350701|-4.61636762114537|-4.57468471615721|-4.61546982378855|-4.57481069868996|-4.58215786026201|-4.62251806167401|-4.63202958057395|-4.62200220264317|-4.6533889135255|-4.59101225382932|-4.60352039473684|-4.65332815964523|-4.62140242290749|-4.65347472283814|-4.78392433090024|-4.67265211581292|-4.67258307349666|-4.62005440528634|-4.59775394736842|-4.60794527472527|-4.6384203539823|-4.28882118644068|-4.59747024070022|-4.59760787746171|-4.58761179039301|-4.61903604395604|-4.65533866666667|-5.14141856823266|-4.85318949771689|-4.60321069868996|-4.64430347826087|-4.68924282608696|-4.75864855233853|-4.65237254901961|-4.68915758241758|-4.67375273522976|-4.67193558951965|-4.35261975560081|-4.72682345132743|-4.7718140625|-6.7767085443038	0.00298361	-5.1635	-4.23941	dMean__B_0_ct_all_ENSG00000075413_chr14:103521843:G:T	Allegbe_Harris_2025	Pseudo-bulk	B	naive	Pseudo-bulk_B_0	ge	IBDverse
dMean__B_0_ct_all	chr14:103440949:G:A	ibd	chr14_103521843_G_T	ENSG00000075413	MARK3	-0.229821	0.0351033	3.6e-10	0.8612	0.901011	chr14:103521843:G:T	14	103521843	99	-3.87625	0.214281	-4.40688574712644|-4.23296988188976|-3.95627379182156|-3.96699440298507|-3.97083973880597|-3.7470976109215|-3.96190706319703|-3.96184907063197|-3.9729947761194|-3.96472290502793|-3.97297630597015|-3.96584804469274|-3.95535|-3.96558808193669|-3.95609925788497|-3.96570372439479|-3.92129079189687|-3.9426912962963|-3.93631423290203|-3.94329796296296|-3.62858126064736|-3.9371112754159|-3.9589812267658|-3.7896684021544|-3.92265211786372|-3.92305267034991|-3.49710114942529|-3.9116620626151|-3.93686296296296|-3.89662458715596|-3.93692092592593|-3.91933492647059|-3.93346974169742|-3.93341420664207|-3.93335535055351|-3.79352157221207|-3.8058095840868|-3.56007306397306|-3.56478030560272|-3.85965165441176|-3.85779377289377|-3.09959690721649|-3.82955418181818|-3.85278584558824|-3.85988121546961|-3.85441608133087|-3.84992022058824|-3.83748424908425|-3.84429431192661|-3.84433302752294|-3.880285|-3.84434422018349|-3.83036873857404|-3.84451357798165|-3.87339426987061|-3.82398284671533|-3.87335268022181|-3.52742323232323|-3.85972541436464|-3.82336788321168|-3.86609464944649|-3.83046307129799|-3.82263806921676|-3.87199852398524|-3.85718639705882|-3.8432032967033|-3.87210036900369|-3.82863613138686|-3.83066660583942|-3.87204981549816|-3.83567952468007|-3.8793292051756|-3.85528019607843|-3.86375837937385|-3.86370128913444|-3.81364490909091|-3.811956|-3.81202745454545|-3.8258503649635|-3.60199928825623|-3.80623894927536|-3.79946980108499|-3.80638804347826|-3.80047269439421|-3.79511304347826|-4.26384805194805|-3.91472744014733|-3.79185341726619|-3.84933261261261|-3.85187803571429|-3.91324761904762|-3.84071762589928|-3.8862781420765|-3.88346363636364|-3.84155565529623|-3.60393979763912|-3.89166520947177|-3.90817678244973|-5.42136683544304	0.00216446	-4.24995	-3.54212	dMean__B_0_ct_all_ENSG00000075413_chr14:103521843:G:T	Allegbe_Harris_2025	Pseudo-bulk	B	naive	Pseudo-bulk_B_0	ge	IBDverse
dMean__B_0_ct_all	chr10:92725864:C:T	uc	chr10_92672243_C_T	ENSG00000138160	KIF11	-0.297689	0.0624339	3.25e-06	0.899467	0.720075	chr10:92672243:C:T	10	92672243	32	4.32385	0.338314	4.20430360205832|4.20440960548885|4.19646421232877|4.06229706896552|4.05242994836489|4.01113275862069|4.02064429301533|4.01666564102564|4.02713550600343|4.0343675862069|4.03596310344828|3.96821469594595|4.01658461538462|4.02261078767123|4.01544717948718|3.9275705|4.8832|4.67426699834163|4.88815829228243|4.67183433333333|4.66112873754153|4.65051428571429|4.69823951612903|4.78543128205128|4.46448117839607|4.65398393442623|4.61933451612903|4.42859952229299|4.6839634584013|4.6431181372549|4.40388978930308|3.73671779497099	0.0105723	3.88463	4.88432	dMean__B_0_ct_all_ENSG00000138160_chr10:92672243:C:T	Allegbe_Harris_2025	Pseudo-bulk	B	naive	Pseudo-bulk_B_0	ge	IBDverse
dMean__B_0_ct_all	chr7:26846690:T:A	cd	chr7_26865309_A_G	ENSG00000005020	SKAP2	0.668167	0.0452138	1.82e-35	0.822116	0.953897	chr7:26865309:A:G	7	26865309	218	8.87043	0.64445	8.72375766871166|8.92701428571429|8.46721958456973|8.49218303571429|8.48749657738095|8.42459587020649|8.47426646884273|8.46689925925926|8.43341002949852|8.55305081240768|8.57622304283604|8.58091432791728|7.60682323580034|7.65499072164948|8.51948707782673|7.80407635135135|8.49955256222548|8.48480875912409|7.82038824561403|7.71442387543253|7.8226750877193|7.79572115384615|8.60206379821958|7.81230875656743|8.59078402366864|8.52888546255507|7.74707638888889|7.74852569444444|8.5169435483871|7.66756563573883|8.4902067251462|8.51510469208211|7.64744089347079|8.41518723098996|7.62042928082192|7.65831772805508|7.67152172413793|7.70541349480969|7.65236030927835|7.60012730375427|8.55717128279884|7.70525778546713|7.14939052969502|7.70607871972318|7.69449844559586|7.57501292517007|7.69218825561313|7.67882982758621|7.51035244519393|7.59982252559727|7.56176446700508|9.01365363128492|8.87914304812834|8.85435866666667|8.97123040540541|8.82666622340425|8.95845748987854|8.82671675531915|8.81713147410358|8.84376228419655|8.8149176626826|8.82680106382979|8.81493014608234|8.81249137931035|8.81565604249668|8.85038853333333|8.8052358565737|8.81473439575033|8.94615094339623|8.82670119680851|8.7939350132626|8.49456927016645|8.74772691292876|8.72432171052632|8.72499144736842|8.73523583662714|8.78862735978112|8.64259308510638|8.50873298429319|8.50845157068063|9.66931268436578|9.52161932650073|9.69811044776119|9.54558443465492|9.54563729809104|9.55944558823529|9.53141348973607|9.67358110119048|9.40280498533724|9.51753792093704|9.53891143695015|9.51814787701318|9.54632452276065|9.58332253313697|9.55474743024963|9.60760265878877|9.54546402349486|9.51749633967789|9.53144428152493|9.58767699115044|9.48343841642229|9.66936264880952|9.54586343612335|9.54599016152717|9.54571013215859|9.54666813509545|9.5455|9.51754831625183|9.51748901903368|9.69887462686567|9.57278424153166|9.53171612903226|9.50411988304094|9.53199120234604|9.5471013215859|9.50389093567251|9.64078189910979|9.56024558823529|9.58964749262537|9.51822210834553|9.51624363103953|9.54540910425844|9.51734992679356|9.50394736842105|9.58783628318584|9.48967737226277|9.51756368960469|9.53157272727273|9.51762079062958|9.54556916299559|9.53743045387994|9.52399122807018|9.52365716374269|9.50961897810219|9.55142316715543|9.53795534407028|9.53767262079063|9.52397076023392|9.53744568081991|9.52351608187134|9.53743045387994|9.53753587115666|9.53783748169839|9.55172580645161|9.53745622254758|9.52391081871345|9.56591923641704|9.60958554572271|9.30675285714286|9.60809144542773|9.57936911764706|9.52379751461988|9.55659823788546|9.54993401759531|9.50960525547445|9.69163630952381|9.31653428571428|9.52394444444444|9.66706824925816|9.59587555228277|9.59581001472754|9.5183201754386|8.73718042895442|8.56000078843627|8.54846062992126|8.57082552631579|8.52875098296199|8.54867257217848|8.5600197109067|8.55994612352168|8.54907703412074|8.52580628272251|8.53695058977719|8.53708348623853|8.53680996068152|8.50773656618611|8.6435758988016|8.5069750982962|8.4737180156658|8.4738002610966|8.50708584534731|8.48493464052288|8.48490509803922|8.48483006535948|8.50714600262123|8.50725950196592|8.48490509803922|8.654178|8.51897244094488|8.47531514360313|8.49580366492147|8.46243315858453|8.50726343381389|9.42142162554427|9.43511555232558|8.56713907284768|8.53344459102902|8.75143935309973|8.65070877659574|8.54717720685112|8.59704556291391|8.56301002638522|8.58594047619048|8.58554841269841|8.60875862068966|8.60886803713528|8.62046480743692|8.63226010638298|8.58393659180978|8.61883236074271|8.61865517241379|8.44198886010363|8.64285543766578|8.61765291005291|9.63658620689655|9.6092994269341|9.53162910128388|9.48632107496464	0.00295619	7.60297	9.66836	dMean__B_0_ct_all_ENSG00000005020_chr7:26865309:A:G	Allegbe_Harris_2025	Pseudo-bulk	B	naive	Pseudo-bulk_B_0	ge	IBDverse
dMean__B_0_ct_all	chr5:96970610:A:AT	ibd	chr5_96916728_G_A	ENSG00000164308	ERAP2	0.639216	0.0438934	9.6e-35	0.905091	0.893721	chr5:96916728:G:A	5	96916728	250	12.1518	0.500582	10.9851407563025|10.9099748953975|10.9059979079498|10.8530235416667|12.0533616161616|12.904576523702|12.9347126696833|10.7113915966387|12.9347126696833|12.8804864253394|12.9347135746606|12.964619047619|12.4832611353712|12.9141990950226|12.8766653153153|12.9060158013544|12.9055146726862|12.9055146726862|12.319674501992|12.9087720090293|12.8185179372197|12.90580496614|12.9397314479638|12.5351353070175|12.9907613636364|12.1247634146341|12.3990811279826|12.9580180995475|12.9668095238095|12.9619886621315|12.9907036363636|12.9623639455782|12.9615882086168|12.1384861995754|12.5438825892857|12.2698703296703|12.4101283185841|12.3512136563877|12.4894944071588|11.7172281368821|12.3100598194131|12.5476085011186|12.5196004464286|12.5481677852349|12.5476085011186|12.5210558035714|11.4934385245902|12.5208526785714|12.5758228699552|12.5460850111857|12.438067405765|12.463412|11.5412350187266|12.4911046770601|12.4903418708241|11.6513391304348|12.4647035555556|12.4910779510022|12.5188247767857|12.3341727272727|12.5188113839286|12.5181450892857|11.672321969697|11.6723768939394|12.5203495535714|12.5180803571429|12.5180803571429|12.5245191964286|12.545992393736|11.6768977272727|12.5174477678571|12.5173852678571|12.4615377777778|12.4614555555556|12.5476733780761|11.6278377358491|12.4915418708241|12.5309917410714|12.3057575824176|12.4899777282851|12.4709044444444|12.4899777282851|12.5189591517857|12.4622222222222|12.4619511111111|11.6316326375712|12.1389813852814|12.4622253333333|12.5056650334076|12.5738536036036|12.5738536036036|12.6528220720721|12.6749232505643|12.6748523702032|12.6463054054054|12.5614429530201|12.5613722595078|12.5333919642857|11.6053779661017|12.505504454343|12.5344508928571|12.5896022421525|11.7509769230769|12.5614720357942|12.5334040178571|12.5905179372197|12.5917780269058|12.5628082774049|12.2351688453159|11.6084689265537|12.6188112359551|12.6199721348315|12.5905224215247|12.6187280898876|11.7140360531309|12.6486914414414|11.7161129032258|12.0834739130435|12.1031352272727|11.6537129277567|11.7670923954373|11.7360049429658|12.6229404494382|12.6240741573034|12.6593900226757|11.7596171428571|12.8026374133949|12.658204954955|11.8270038314176|12.5933174887892|12.2367450980392|12.8010207852194|11.8271034482759|11.8048508604207|11.7821900763359|12.2632161572052|11.6924904397706|12.7462380952381|12.4636496674058|12.2317664092664|12.0762263358779|12.0762263358779|11.5752640449438|12.0761564885496|12.0528419047619|12.0998145315488|12.3559268456376|12.0310817490494|11.5535727102804|12.0303041825095|11.4897347583643|12.0076973434535|12.1026319311663|12.0990317399618|12.0992370936902|11.532072761194|12.0533340952381|11.1308845454545|12.1226609195402|12.1224463601533|12.0540561904762|12.0306920152091|12.2734377777778|12.0534647619048|11.9308444924406|12.3286220982143|11.5835187265918|11.5775898876404|11.5759106741573|12.110461038961|12.004055028463|11.8277495327103|12.1895745098039|12.0276520912548|12.7968448897796|11.9699523809524|12.0733461832061|12.0727297709924|12.0962839388145|12.0044161290323|12.05038|11.5074525139665|11.9600009451796|12.1386281995662|11.9064808510638|12.1651217391304|12.1860544662309|12.2202096069869|12.1592334782609|11.8115358649789|11.555453271028|12.1954662309368|11.9414018867925|11.9630245746692|12.1598043478261|12.0075015180266|12.1935511982571|12.0441062618596|12.0304576045627|12.0073643263757|11.5111830540037|11.9853075757576|12.0041973434535|12.0808358531317|12.1143744588745|12.0375268817204|11.8781546992481|11.3879225092251|12.2744031111111|12.0882518358531|11.8780206766917|11.9464650283554|11.9017768361582|12.0092811158798|11.3647182320442|11.952782051282|11.8094904672897|12.2183349557522|11.8096231775701|11.3896143911439|12.2447960088692|10.8799725490196|11.6570625|11.9074177693762|11.2232726256983|11.8216353166987|11.2738691588785|11.6371060606061|9.68692077464789|11.3019097744361|12.255815|11.2839826168224|11.2841738317757|12.1119678651685|11.8830682608696|11.7371271347249|12.1120404494382|11.8614240384615|11.8547769063181|11.9890066964286|11.9867602678571|11.6439405660377|11.637775974026|11.6489264150943|11.4010877589454|11.8146304761905|11.6345593220339|11.7820281995662|11.4292749464668|12.050285483871	0.00200233	11.0179	12.9608	dMean__B_0_ct_all_ENSG00000164308_chr5:96916728:G:A	Allegbe_Harris_2025	Pseudo-bulk	B	naive	Pseudo-bulk_B_0	ge	IBDverse
dMean__B_0_ct_all	chr11:8830467:A:G	uc	chr11_8991249_C_T	ENSG00000175348	TMEM9B	-0.62353	0.104622	9.08e-09	0.938511	0.620179	chr11:8991249:C:T	11	8991249	18	8.2363	0.675828	8.0759570754717|7.59414188267394|7.11789037433155|7.01718943298969|8.07176141384389|8.67288217522659|8.65982202111614|7.45669100391134|8.50587777777778|8.44766117647059|8.5199643916914|8.42582360703812|8.9280698757764|7.39594116129032|8.50033775811209|8.428275|9.47631762917933|8.95876652298851	0.037546	7.05999	9.25636	dMean__B_0_ct_all_ENSG00000175348_chr11:8991249:C:T	Allegbe_Harris_2025	Pseudo-bulk	B	naive	Pseudo-bulk_B_0	ge	IBDverse
dMean__B_0_ct_all	chr14:103440949:G:A	ibd	chr14_103521843_G_T	ENSG00000075413	MARK3	-0.229821	0.0351033	3.6e-10	0.8612	1	chr14:103521843:G:T	14	103521843	99	-3.87625	0.214281	-4.40688574712644|-4.23296988188976|-3.95627379182156|-3.96699440298507|-3.97083973880597|-3.7470976109215|-3.96190706319703|-3.96184907063197|-3.9729947761194|-3.96472290502793|-3.97297630597015|-3.96584804469274|-3.95535|-3.96558808193669|-3.95609925788497|-3.96570372439479|-3.92129079189687|-3.9426912962963|-3.93631423290203|-3.94329796296296|-3.62858126064736|-3.9371112754159|-3.9589812267658|-3.7896684021544|-3.92265211786372|-3.92305267034991|-3.49710114942529|-3.9116620626151|-3.93686296296296|-3.89662458715596|-3.93692092592593|-3.91933492647059|-3.93346974169742|-3.93341420664207|-3.93335535055351|-3.79352157221207|-3.8058095840868|-3.56007306397306|-3.56478030560272|-3.85965165441176|-3.85779377289377|-3.09959690721649|-3.82955418181818|-3.85278584558824|-3.85988121546961|-3.85441608133087|-3.84992022058824|-3.83748424908425|-3.84429431192661|-3.84433302752294|-3.880285|-3.84434422018349|-3.83036873857404|-3.84451357798165|-3.87339426987061|-3.82398284671533|-3.87335268022181|-3.52742323232323|-3.85972541436464|-3.82336788321168|-3.86609464944649|-3.83046307129799|-3.82263806921676|-3.87199852398524|-3.85718639705882|-3.8432032967033|-3.87210036900369|-3.82863613138686|-3.83066660583942|-3.87204981549816|-3.83567952468007|-3.8793292051756|-3.85528019607843|-3.86375837937385|-3.86370128913444|-3.81364490909091|-3.811956|-3.81202745454545|-3.8258503649635|-3.60199928825623|-3.80623894927536|-3.79946980108499|-3.80638804347826|-3.80047269439421|-3.79511304347826|-4.26384805194805|-3.91472744014733|-3.79185341726619|-3.84933261261261|-3.85187803571429|-3.91324761904762|-3.84071762589928|-3.8862781420765|-3.88346363636364|-3.84155565529623|-3.60393979763912|-3.89166520947177|-3.90817678244973|-5.42136683544304	0.00216446	-4.24995	-3.54212	dMean__B_0_ct_all_ENSG00000075413_chr14:103521843:G:T	Allegbe_Harris_2025	Pseudo-bulk	B	naive	Pseudo-bulk_B_0	ge	IBDverse
dMean__B_0_ct_all	chr7:73802403:T:C	uc	chr7_73832225_C_G	ENSG00000165171	METTL27	-0.652893	0.0951553	5.9e-11	0.83509	0.993784	chr7:73832225:C:G	7	73832225	131	13.2623	1.22536	13.1470693779904|16.9016425531915|14.2326511056511|14.6829050890585|13.7666974025974|14.6637022900763|14.1785955882353|13.8389863636364|13.0889208144796|12.6153698924731|13.4054680365297|12.7247751121076|12.7530808988764|12.6105944444444|12.5896731707317|12.8067378854626|12.323952991453|12.7785934065934|12.806736784141|12.8222052980132|12.297865961945|12.7884285714286|12.6787015250545|12.4352274841438|13.0304418141593|15.4483184357542|11.5158072289157|11.5748571428571|11.0021453154876|11.2613659491194|11.2197777777778|11.5525650406504|11.0877697495183|11.0942923076923|11.2238391472868|11.1802644787645|11.3058326923077|11.3338426103647|11.8245731610338|11.6951346534653|11.80719|12.2566735966736|12.1538423236515|12.2821380952381|12.2633533057851|12.3952372384937|12.8020479910714|12.4862432432432|12.8632684759916|12.7805497925311|15.9608274368231|18.6308142857143|13.51063125|13.5118322981366|13.4844731404959|13.5097625|13.4816933471933|13.4821600831601|13.681970464135|13.6253966597077|13.6524210526316|13.5111037578288|14.2843964757709|14.3431450549451|15.6983628472222|13.8569158119658|13.8266481876333|13.774817987152|13.8564829059829|13.8245190677966|13.9173752665245|14.6299035874439|13.8858629550321|13.826391684435|13.4518029045643|13.7733651804671|13.8032298097252|13.7725562632696|13.4576473029046|13.7727656050955|13.7727656050955|13.7727656050955|13.5714957805907|13.40175|13.5373434237996|13.679846835443|13.7088298319328|13.767333970276|13.7378463983051|13.7672770700637|13.7977319148936|13.4785954261954|13.8852554603854|14.0149411764706|14.1227142857143|14.0927|14.0943543478261|14.0337290322581|14.0087926565875|14.0970782608696|14.6957641723356|13.7752687898089|14.1261100217865|13.5494222916667|13.5251891891892|13.5837811203319|13.277968356998|13.539417184265|13.535900621118|13.4521625514403|13.4802742268041|13.506020661157|13.4523524691358|14.3227625820569|12.1966623134328|13.3850790983607|13.3278212244898|13.2791504065041|12.873119047619|15.85932|13.0191983640082|12.6806613545817|15.7667788778878|13.0290183673469|12.9253085539715|13.0037657841141|12.9772770325203|10.690795215311|10.6883162679426|10.646004047619|10.6635871121718	0.0093539	10.7686	15.8362	dMean__B_0_ct_all_ENSG00000165171_chr7:73832225:C:G	Allegbe_Harris_2025	Pseudo-bulk	B	naive	Pseudo-bulk_B_0	ge	IBDverse
dMean__B_0_ct_all	chr17:83136753:C:G	ibd	chr17_83114486_G_A	ENSG00000176845	METRNL	0.363572	0.0688923	2.96e-07	0.936831	0.851651	chr17:83114486:G:A	17	83114486	24	-8.40285	1.7254	-7.77206430155211|-7.48071228070175|-7.99059604395604|-7.84483002207505|-7.70173273542601|-7.41781758241758|-7.82557234513274|-7.91954380530974|-7.67964468546638|-7.90641445221445|-7.66905161290323|-7.8403202764977|-7.70354633027523|-7.89279320843091|-7.82038472222222|-8.19093528089888|-8.15250268456376|-7.96326605922551|-7.61175681341719|-7.75493226495726|-7.05513768736617|-12.5796488721805|-13.1499090196078|-12.7453281368821	0.0718917	-12.9173	-7.26368	dMean__B_0_ct_all_ENSG00000176845_chr17:83114486:G:A	Allegbe_Harris_2025	Pseudo-bulk	B	naive	Pseudo-bulk_B_0	ge	IBDverse
dMean__B_0_ct_all	chr10:92725864:C:T	ibd	chr10_92672243_C_T	ENSG00000138160	KIF11	-0.297689	0.0624339	3.25e-06	0.960048	0.720075	chr10:92672243:C:T	10	92672243	32	4.28919	0.355389	4.26279826086957|4.27033240418118|4.28450192307692|4.0002246179966|3.99738845500849|3.92319898819562|3.98668614864865|3.95580707070707|3.96591216216216|3.97272190152801|3.97429303904924|3.9548537037037|3.97580710659898|3.98170288135593|3.97468121827411|3.95393003355705|4.82770909090909|4.7772593220339|4.84835244299674|4.76717789115646|4.76400594227504|4.73707208121827|4.58725748031496|4.8856497382199|4.262184375|4.56419646302251|4.57505974440895|4.25905130168453|4.55757079365079|4.53203875598086|4.17388632872504|3.7009254789272	0.0111059	3.87319	4.85674	dMean__B_0_ct_all_ENSG00000138160_chr10:92672243:C:T	Allegbe_Harris_2025	Pseudo-bulk	B	naive	Pseudo-bulk_B_0	ge	IBDverse
dMean__B_0_ct_all	chr10:92725864:C:T	cd	chr10_92672243_C_T	ENSG00000138160	KIF11	-0.297689	0.0624339	3.25e-06	0.956744	0.987963	chr10:92672243:C:T	10	92672243	32	4.08449	0.475906	4.02480952380952|4.04483630363036|4.06423731343284|3.65859052795031|3.66168242612753|3.57366666666667|3.69924482758621|3.63176105100464|3.67420970266041|3.63908740279938|3.63487360248447|3.69368411949685|3.68291849529781|3.68213902821317|3.68187554858934|3.72281563981043|4.68325795275591|4.85126161790017|4.72521968253968|4.84965501730104|4.88850087108014|4.84361522491349|4.33468526785714|5.09923005464481|3.83656540084388|4.30793657056146|4.37918562691131|3.89518277310924|4.29188281016442|4.27306511278195|3.76343490304709|3.91069453441296	0.014872	3.61869	4.93591	dMean__B_0_ct_all_ENSG00000138160_chr10:92672243:C:T	Allegbe_Harris_2025	Pseudo-bulk	B	naive	Pseudo-bulk_B_0	ge	IBDverse
dMean__B_0_ct_all	chr11:61825533:A:G	cd	chr11_61779765_C_T	ENSG00000134825	TMEM258	0.317967	0.0497054	8.37e-10	0.859618	0.718414	chr11:61779765:C:T	11	61779765	56	3.45341	0.36677	3.91925980511571|3.89606602316602|3.95654468911917|4.71061822222222|3.40050992736077|4.52506360902256|3.33437912735849|3.37875530393325|3.5260724725944|3.35967337962963|3.27355822328932|4.22564441453567|3.68880984654731|3.53333268983269|3.39081138790036|3.31663187878788|3.30530181818182|3.31333414337789|3.24574443194601|3.36932539109507|3.31736496350365|3.44278099878197|3.32485929526124|3.28075503597122|3.39149881235154|3.3754621749409|3.3007545034642|4.21777118644068|3.269214922049|3.35963454759107|3.29325054151625|3.2254013590034|3.26550113636364|3.28802874859076|3.20747202718007|3.41080266021765|3.3716763968073|3.37986242350061|2.87266333754741|2.82196770186335|3.49735908018868|2.78412821428571|3.42812485065711|3.3746571767497|3.37401978672986|3.38316926770708|3.36710346475508|3.36091791767554|3.335945|3.28049662243667|3.24866011976048|4.12872950075643|3.27747549019608|4.02072892804699|3.23561216216216|3.20779682539683	0.00654946	2.84098	4.41278	dMean__B_0_ct_all_ENSG00000134825_chr11:61779765:C:T	Allegbe_Harris_2025	Pseudo-bulk	B	naive	Pseudo-bulk_B_0	ge	IBDverse
dMean__B_0_ct_all	chr13:99212998:G:A	cd	chr13_99239128_C_G	ENSG00000169508	GPR183	-0.333504	0.0669125	1.2e-06	0.914137	0.781717	chr13:99239128:C:G	13	99239128	86	3.93855	0.268683	4.4604207751938|2.90661519154557|3.61164914586071|4.007492|3.87098621553885|3.86097827715356|3.89845037593985|3.96257338308458|3.74925130890052|3.75273036649215|3.73906710182768|3.99856628787879|3.91747925925926|3.9195724137931|3.6716668814433|3.99084880503145|3.98087815230961|3.89280085784314|3.71408387096774|3.9825198019802|3.34169493975904|4.24300332871013|4.2195484137931|4.22529627071823|4.20984986225895|3.81740474967908|3.95859518652226|3.78009669211196|3.7792790343075|3.61122766990291|3.97310767386091|4.02513625304136|3.95060476758045|3.96721317365269|3.99159495192308|3.73620675844806|3.97948441247002|4.05153846153846|3.99884268585132|3.96548716381418|4.02300678787879|4.22074405506884|4.04781827040195|4.03812791262136|3.99819192771084|4.03594878934625|4.10736786155748|4.0473840881273|4.04074024390244|4.03562898903776|4.04099671132765|3.99260891566265|3.96431064593301|3.9849961305925|3.72208165829146|3.97747920673077|4.0028220338983|4.00409044740024|3.97699200492005|3.7985941025641|4.08579471032746|4.10043379571249|4.35687503607504|3.27172965686274|4.04618952618454|4.06090476190476|4.06588293601004|4.02551776397516|4.03873379052369|4.0918922979798|4.0919547979798|2.51931266891892|4.10213881909548|3.79264547837484|3.80351207349081|4.10037594936709|3.79672608125819|4.13026918158568|4.10647461928934|4.2025125974026|4.25718417639429|3.98029551856594|3.75801726263872|4.055536875|3.96621883830455|4.13482245467225	0.00312422	3.28048	4.25541	dMean__B_0_ct_all_ENSG00000169508_chr13:99239128:C:G	Allegbe_Harris_2025	Pseudo-bulk	B	naive	Pseudo-bulk_B_0	ge	IBDverse
dMean__B_0_ct_all	chr10:125794381:G:A	ibd	chr10_125861922_T_C	ENSG00000089876	DHX32	-0.405892	0.0602	1.18e-10	0.828539	1	chr10:125861922:T:C	10	125861922	151	30.1092	7.78045	20.3192557575758|21.2083578313253|30.5136480620155|31.2401380952381|31.2401611111111|29.7374436090226|30.1927740458015|30.206565625|31.1867677419355|33.3177931034483|30.9000390625|43.9136111111111|36.8214528301887|26.0472651315789|25.8844086092715|33.9569060869565|29.802941221374|25.0257993589744|24.40067|25.0258653846154|12.3161861198738|24.5585811320755|12.5993130990415|11.4156129411765|33.895615|9.68460462287105|10.1027187817259|24.2722579268293|24.1243818181818|33.230331092437|24.3999018404908|23.1798165680473|11.0169063218391|27.1069155405405|33.5334991452991|13.3292996632997|25.6405274509804|33.5677743589744|25.6662156862745|33.5618205128205|29.9793618320611|26.1784833333333|25.8359210526316|26.006380794702|26.1806533333333|26.17954|26.015558|27.8750378571429|25.1476418300654|26.3900027027027|25.7190118421053|29.5921584615385|27.8973535714286|26.2144308724832|25.8935483443709|26.2122583892617|25.8221140939597|26.062312|26.0896887417219|25.558974025974|31.0194420634921|25.7696993421053|25.7314346666667|25.2366339869281|26.6102418918919|26.6109256756757|38.5598155339806|44.837597752809|26.0998573643411|30.9240659090909|31.8556440944882|32.1305078740157|37.9662923076923|43.589197826087|28.1126434482759|31.8171264|42.5935863157895|31.2506946564885|28.6274671328671|27.1398164179104|30.3260177777778|41.0662181818182|30.7841969924812|30.5702791044776|31.7532031007752|41.9604948453608|34.3976033898305|41.2530443298969|27.8435413793103|43.2737666666667|28.3413524475524|29.3730913043478|45.4880786516854|28.95145|42.903229787234|29.4113007246377|59.3948088235294|38.7502346153846|28.971625|31.2991507692308|35.9477|29.8629463235294|41.94814375|39.976484375|28.564764084507|28.9740178571429|29.1697669064748|29.3674543478261|24.7681925465839|66.4350583333333|24.7471229813665|26.8182838926175|57.7315130434783|28.81705|28.4340285714286|28.4382442857143|28.6757086330935|25.8629935483871|25.8344852564103|30.4958519083969|27.9369409722222|28.3861226950355|28.5804503546099|28.5202127659574|28.0573440559441|28.7852028571429|28.5290723404255|30.6379038461538|30.9255891472868|28.5274787234043|28.3271281690141|28.5811560283688|28.5479361702128|28.8177714285714|30.2914416666667|30.4804938931298|30.4804916030534|30.9530596899225|35.6161972727273|31.2813080645161|33.7316730434783|34.6754821428571|40.9958452631579|35.084045045045|31.7844241935484|32.0432845528455|31.2797746031746|31.3067857142857|34.3964605263158|34.0955930434783|32.3787142857143	0.0515261	12.091	45.0002	dMean__B_0_ct_all_ENSG00000089876_chr10:125861922:T:C	Allegbe_Harris_2025	Pseudo-bulk	B	naive	Pseudo-bulk_B_0	ge	IBDverse
dMean__B_0_ct_all	chr14:103440949:G:A	uc	chr14_103521843_G_T	ENSG00000075413	MARK3	-0.229821	0.0351033	3.6e-10	0.863533	1	chr14:103521843:G:T	14	103521843	99	-4.70043	0.295378	-5.19510921409214|-5.18156313253012|-4.83744386363636|-4.83252045454546|-4.83720477272727|-4.65211694915254|-4.78990112359551|-4.80061891891892|-4.85085466970387|-4.82779183673469|-4.85083211845102|-4.8291619047619|-4.84033698630137|-4.78544|-4.79176966292135|-4.86206141552511|-4.74222917594655|-4.80598939051919|-4.78549662921348|-4.78512561797753|-4.40077933884298|-4.78646561797753|-4.81885045248869|-4.77566809954751|-4.81900475113122|-4.84140363636364|-4.01079962335217|-4.75175055928412|-4.8206485260771|-4.78301891891892|-4.82071950113379|-4.83473514739229|-4.81250699774266|-4.8342641723356|-4.83419183673469|-4.65259260089686|-4.60527943107221|-4.32450593047035|-4.3742825|-4.72894256756757|-4.6704110864745|-3.46725914332784|-4.63932775330396|-4.68884899328859|-4.68884899328859|-4.6649644295302|-4.65412577777778|-4.66651759465479|-4.67665267857143|-4.66628396436526|-4.7086604494382|-4.655928|-4.6457022172949|-4.62529779249448|-4.66705189309577|-4.60558813186813|-4.67741919642857|-4.19897675350701|-4.61636762114537|-4.57468471615721|-4.61546982378855|-4.57481069868996|-4.58215786026201|-4.62251806167401|-4.63202958057395|-4.62200220264317|-4.6533889135255|-4.59101225382932|-4.60352039473684|-4.65332815964523|-4.62140242290749|-4.65347472283814|-4.78392433090024|-4.67265211581292|-4.67258307349666|-4.62005440528634|-4.59775394736842|-4.60794527472527|-4.6384203539823|-4.28882118644068|-4.59747024070022|-4.59760787746171|-4.58761179039301|-4.61903604395604|-4.65533866666667|-5.14141856823266|-4.85318949771689|-4.60321069868996|-4.64430347826087|-4.68924282608696|-4.75864855233853|-4.65237254901961|-4.68915758241758|-4.67375273522976|-4.67193558951965|-4.35261975560081|-4.72682345132743|-4.7718140625|-6.7767085443038	0.00298361	-5.1635	-4.23941	dMean__B_0_ct_all_ENSG00000075413_chr14:103521843:G:T	Allegbe_Harris_2025	Pseudo-bulk	B	naive	Pseudo-bulk_B_0	ge	IBDverse
dMean__B_0_ct_all	chr5:96970610:A:AT	ibd	chr5_96916728_G_A	ENSG00000164308	ERAP2	0.639216	0.0438934	9.6e-35	0.905091	0.972653	chr5:96916728:G:A	5	96916728	250	12.1518	0.500582	10.9851407563025|10.9099748953975|10.9059979079498|10.8530235416667|12.0533616161616|12.904576523702|12.9347126696833|10.7113915966387|12.9347126696833|12.8804864253394|12.9347135746606|12.964619047619|12.4832611353712|12.9141990950226|12.8766653153153|12.9060158013544|12.9055146726862|12.9055146726862|12.319674501992|12.9087720090293|12.8185179372197|12.90580496614|12.9397314479638|12.5351353070175|12.9907613636364|12.1247634146341|12.3990811279826|12.9580180995475|12.9668095238095|12.9619886621315|12.9907036363636|12.9623639455782|12.9615882086168|12.1384861995754|12.5438825892857|12.2698703296703|12.4101283185841|12.3512136563877|12.4894944071588|11.7172281368821|12.3100598194131|12.5476085011186|12.5196004464286|12.5481677852349|12.5476085011186|12.5210558035714|11.4934385245902|12.5208526785714|12.5758228699552|12.5460850111857|12.438067405765|12.463412|11.5412350187266|12.4911046770601|12.4903418708241|11.6513391304348|12.4647035555556|12.4910779510022|12.5188247767857|12.3341727272727|12.5188113839286|12.5181450892857|11.672321969697|11.6723768939394|12.5203495535714|12.5180803571429|12.5180803571429|12.5245191964286|12.545992393736|11.6768977272727|12.5174477678571|12.5173852678571|12.4615377777778|12.4614555555556|12.5476733780761|11.6278377358491|12.4915418708241|12.5309917410714|12.3057575824176|12.4899777282851|12.4709044444444|12.4899777282851|12.5189591517857|12.4622222222222|12.4619511111111|11.6316326375712|12.1389813852814|12.4622253333333|12.5056650334076|12.5738536036036|12.5738536036036|12.6528220720721|12.6749232505643|12.6748523702032|12.6463054054054|12.5614429530201|12.5613722595078|12.5333919642857|11.6053779661017|12.505504454343|12.5344508928571|12.5896022421525|11.7509769230769|12.5614720357942|12.5334040178571|12.5905179372197|12.5917780269058|12.5628082774049|12.2351688453159|11.6084689265537|12.6188112359551|12.6199721348315|12.5905224215247|12.6187280898876|11.7140360531309|12.6486914414414|11.7161129032258|12.0834739130435|12.1031352272727|11.6537129277567|11.7670923954373|11.7360049429658|12.6229404494382|12.6240741573034|12.6593900226757|11.7596171428571|12.8026374133949|12.658204954955|11.8270038314176|12.5933174887892|12.2367450980392|12.8010207852194|11.8271034482759|11.8048508604207|11.7821900763359|12.2632161572052|11.6924904397706|12.7462380952381|12.4636496674058|12.2317664092664|12.0762263358779|12.0762263358779|11.5752640449438|12.0761564885496|12.0528419047619|12.0998145315488|12.3559268456376|12.0310817490494|11.5535727102804|12.0303041825095|11.4897347583643|12.0076973434535|12.1026319311663|12.0990317399618|12.0992370936902|11.532072761194|12.0533340952381|11.1308845454545|12.1226609195402|12.1224463601533|12.0540561904762|12.0306920152091|12.2734377777778|12.0534647619048|11.9308444924406|12.3286220982143|11.5835187265918|11.5775898876404|11.5759106741573|12.110461038961|12.004055028463|11.8277495327103|12.1895745098039|12.0276520912548|12.7968448897796|11.9699523809524|12.0733461832061|12.0727297709924|12.0962839388145|12.0044161290323|12.05038|11.5074525139665|11.9600009451796|12.1386281995662|11.9064808510638|12.1651217391304|12.1860544662309|12.2202096069869|12.1592334782609|11.8115358649789|11.555453271028|12.1954662309368|11.9414018867925|11.9630245746692|12.1598043478261|12.0075015180266|12.1935511982571|12.0441062618596|12.0304576045627|12.0073643263757|11.5111830540037|11.9853075757576|12.0041973434535|12.0808358531317|12.1143744588745|12.0375268817204|11.8781546992481|11.3879225092251|12.2744031111111|12.0882518358531|11.8780206766917|11.9464650283554|11.9017768361582|12.0092811158798|11.3647182320442|11.952782051282|11.8094904672897|12.2183349557522|11.8096231775701|11.3896143911439|12.2447960088692|10.8799725490196|11.6570625|11.9074177693762|11.2232726256983|11.8216353166987|11.2738691588785|11.6371060606061|9.68692077464789|11.3019097744361|12.255815|11.2839826168224|11.2841738317757|12.1119678651685|11.8830682608696|11.7371271347249|12.1120404494382|11.8614240384615|11.8547769063181|11.9890066964286|11.9867602678571|11.6439405660377|11.637775974026|11.6489264150943|11.4010877589454|11.8146304761905|11.6345593220339|11.7820281995662|11.4292749464668|12.050285483871	0.00200233	11.0179	12.9608	dMean__B_0_ct_all_ENSG00000164308_chr5:96916728:G:A	Allegbe_Harris_2025	Pseudo-bulk	B	naive	Pseudo-bulk_B_0	ge	IBDverse
dMean__B_0_ct_all	chr13:99212998:G:A	uc	chr13_99239128_C_G	ENSG00000169508	GPR183	-0.333504	0.0669125	1.2e-06	0.863524	0.997304	chr13:99239128:C:G	13	99239128	86	4.90716	0.374566	4.90114378194208|3.72933508474576|5.00631147540984|3.9034012987013|4.43191822094692|4.42438283261803|4.52833100436681|4.56433954154728|5.21753734061931|5.11067023172906|5.0782365248227|4.55663956834532|4.68708744460857|4.62600697674419|5.14298465703971|4.57824646464647|4.5487637660485|4.67824079528719|4.95424268502582|4.50682913165266|4.06687214076246|5.77208566037736|5.76115367231638|5.78282514177694|5.73424202626642|5.33888384201077|4.73322676258993|5.26800709219858|5.28293534635879|5.67872442748092|4.80227797101449|4.71319373219373|4.74864957020057|4.76636402877698|4.75788968481375|5.18268958333333|4.88072058823529|4.92316023738872|4.84743430232558|4.72852551020408|4.82409970930233|4.92317445255474|4.90880177252585|4.80146810966811|4.83746253644315|4.90249073529412|4.95949343283582|4.86997466863034|4.90875111111111|4.99736259426848|4.94434918032787|4.92401991084695|4.93914113263785|4.84645852941176|5.32873561151079|4.87373004418262|4.89102218934911|4.94975007473842|4.91382142857143|4.4488039039039|4.87837744360902|4.92673333333333|5.38202210338681|4.02067981927711|4.89448567119155|4.86576876876877|4.87294541353383|4.88769502262443|4.84889895209581|4.87335142857143|4.87342586466165|5.32654678571429|4.82319423929099|5.17672361359571|5.26959309090909|4.79185946745562|5.28631751824818|4.7992132243685|4.84416467065868|4.90293136363636|5.08882015503876|4.73152328767123|4.56934332833583|5.3187368852459|5.24166265560166|5.58317834274953	0.00435542	4.02645	5.75779	dMean__B_0_ct_all_ENSG00000169508_chr13:99239128:C:G	Allegbe_Harris_2025	Pseudo-bulk	B	naive	Pseudo-bulk_B_0	ge	IBDverse
dMean__B_0_ct_all	chr11:61825533:A:G	cd	chr11_61779765_C_T	ENSG00000134825	TMEM258	0.317967	0.0497054	8.37e-10	0.859618	0.993191	chr11:61779765:C:T	11	61779765	56	3.45341	0.36677	3.91925980511571|3.89606602316602|3.95654468911917|4.71061822222222|3.40050992736077|4.52506360902256|3.33437912735849|3.37875530393325|3.5260724725944|3.35967337962963|3.27355822328932|4.22564441453567|3.68880984654731|3.53333268983269|3.39081138790036|3.31663187878788|3.30530181818182|3.31333414337789|3.24574443194601|3.36932539109507|3.31736496350365|3.44278099878197|3.32485929526124|3.28075503597122|3.39149881235154|3.3754621749409|3.3007545034642|4.21777118644068|3.269214922049|3.35963454759107|3.29325054151625|3.2254013590034|3.26550113636364|3.28802874859076|3.20747202718007|3.41080266021765|3.3716763968073|3.37986242350061|2.87266333754741|2.82196770186335|3.49735908018868|2.78412821428571|3.42812485065711|3.3746571767497|3.37401978672986|3.38316926770708|3.36710346475508|3.36091791767554|3.335945|3.28049662243667|3.24866011976048|4.12872950075643|3.27747549019608|4.02072892804699|3.23561216216216|3.20779682539683	0.00654946	2.84098	4.41278	dMean__B_0_ct_all_ENSG00000134825_chr11:61779765:C:T	Allegbe_Harris_2025	Pseudo-bulk	B	naive	Pseudo-bulk_B_0	ge	IBDverse
dMean__B_0_ct_all	chr14:106697560:G:T	uc	chr14_106665674_A_C	ENSG00000280411	IGHV1-69D	-0.651393	0.0663825	2.71e-19	0.845265	0.929691	chr14:106665674:A:C	14	106665674	159	-14.3638	0.611055	-16.1360836158192|-15.579|-15.4993014354067|-15.4861288782816|-15.4819508353222|-15.1866222493888|-13.9904054054054|-14.8017112440191|-14.0329002267574|-14.0858628117914|-14.0858156462585|-14.0204717832957|-14.3788782407407|-14.0527307692308|-14.0218970654628|-13.9619103837472|-15.1140788321168|-14.7592553444181|-14.7545762470309|-14.0229864559819|-15.292913022113|-15.1565671568627|-15.2346389162562|-15.4122158808933|-15.1496073170732|-15.1490121951219|-15.1691613691932|-15.3363506172839|-15.2311066502463|-15.2242710784314|-15.2678209876543|-15.2211504901961|-15.2599371007371|-15.3054076732673|-15.3433970223325|-15.3581646191646|-15.3674498759305|-14.9319837772397|-15.3790149253731|-15.341841191067|-15.3724850746269|-15.2436435643564|-15.0499207823961|-15.2733771712159|-13.9529024943311|-13.8537063063063|-14.7317140271493|-14.6288968609865|-14.8599316628702|-14.5705988839286|-14.5714508928571|-14.571265625|-14.8224943310658|-14.5688322147651|-14.6290134831461|-14.6291671910112|-14.6030547297297|-14.5693856179775|-14.60025|-14.6014471910112|-14.5965076576577|-14.5948738738739|-14.3237767653759|-14.3733694013304|-14.5369742152466|-14.4716591517857|-14.5852242152466|-14.6178|-14.5845215246637|-14.658977324263|-14.5403609865471|-14.5720525842697|-14.6380561797753|-14.6396507865169|-14.552991091314|-14.5192888888889|-13.7707623632385|-13.7704814004376|-13.7278427947598|-13.8170956043956|-13.8054112334802|-13.6397826086957|-13.6695250544662|-13.5955249457701|-13.7088241758242|-13.6551997811816|-13.2956328976035|-13.2063055793991|-13.5619804347826|-13.7026885714286|-13.641815536105|-13.7356145374449|-13.5368340563991|-13.1780713062099|-13.1755546038544|-13.5918518518519|-13.1758543897216|-14.0386470720721|-13.1443611111111|-13.5045313852814|-13.1443205128205|-13.6169978165939|-13.1478346153846|-13.6088431372549|-13.4774073275862|-14.1207104072398|-14.0782776523702|-14.1425224489796|-14.1105257918552|-14.1421723356009|-14.1770818181818|-14.7519453051643|-14.3415102040816|-14.4655187066975|-14.3386597701149|-13.9840313901345|-13.9533100671141|-14.2078063781321|-14.1427755102041|-14.2395034246575|-14.2417664383562|-14.2408506849315|-14.2412751141553|-14.3402459770115|-14.4398680555556|-14.438974537037|-14.4051963048499|-14.2066665148064|-14.2330079908676|-14.1094457013575|-14.2595819221968|-14.259723798627|-14.2373342465753|-14.2927247706422|-14.3250367816092|-14.019924137931|-14.2931323394495|-14.2626796338673|-14.2599862700229|-14.2272716894977|-14.3313555045872|-14.1471159090909|-14.0825882352941|-14.1149047619048|-14.4067615740741|-14.3535912240185|-14.3254447004608|-14.3384872389791|-14.4295765258216|-13.7264560267857|-14.1585684331797|-14.2398888888889|-14.4547757437071|-14.308035046729|-13.5624743875278|-13.9362805491991|-13.5636554565702|-13.353135|-13.7463416289593	0.00384311	-15.4822	-13.1758	dMean__B_0_ct_all_ENSG00000280411_chr14:106665674:A:C	Allegbe_Harris_2025	Pseudo-bulk	B	naive	Pseudo-bulk_B_0	ge	IBDverse
dMean__B_0_r_all	chr5:96970610:A:AT	cd	chr5_96936716_T_G	ENSG00000164308	ERAP2	0.59747	0.0827723	1.69e-10	0.836634	0.913435	chr5:96936716:T:G	5	96936716	250	5.51862	0.488896	5.93664248366013|5.83388426527958|5.83505989583333|5.83443249669749|5.63409617977528|5.46286852589641|5.47030319148936|4.59791127819549|5.47030319148936|5.45357296937417|5.47758748335553|5.48582746666667|5.39143905635649|5.47030319148936|5.45626525198939|5.46316268260292|5.4630385126162|5.4630385126162|6.10247981545559|5.45644562334218|5.43351017173052|5.46403612217795|5.47672406914894|5.3853612565445|5.47129521276596|5.64125039370079|5.2946453024453|5.4168700265252|5.44956688741722|5.45679442970822|5.45664986737401|5.45053721854305|5.45055496688742|5.36496897001304|5.15906829896907|5.20033681462141|5.24241753926702|5.22146414602347|5.25541160949868|5.69397705943691|5.03396852103121|5.26752828947368|5.26060643889619|5.2673522368421|5.28142678100264|5.36617986842105|4.73783041420118|5.26817263157895|5.28840554821664|5.26690565789474|5.24084136125655|5.23961295811518|5.64117200413223|5.23884293193717|5.24585321100917|5.675920997921|5.24768584534731|5.23328980392157|5.25260367454068|4.68328591022444|5.24684180865006|5.25308175853018|5.68242039542144|5.68242039542144|5.26840039473684|5.24619698558322|5.27384492753623|5.26569763779528|5.26718092105263|5.68181685744017|5.24601533420708|5.24601533420708|5.23187137254902|5.23187137254902|5.26095427069645|5.6637403526971|5.25373175853018|5.24601533420708|5.3525385026738|5.2179183833116|5.20750572916667|5.22473028720627|5.22473028720627|5.21112421875|5.21112421875|5.63484008307373|5.22538590078329|5.21787614080834|5.23132633637549|5.21395026178011|5.21395026178011|5.27269724770642|5.2470739869281|5.25393586387435|5.24706797385621|5.23342503259452|5.22651783854167|5.21978608582575|5.6260394438723|5.23330417209909|5.23318487614081|5.23339700130378|5.33428376963351|5.22658268229167|5.24025718015666|5.22699791666667|5.23609778357236|5.22699791666667|5.226628515625|5.62795468589083|5.24749594771242|5.24866235294118|5.24072872062663|5.24082637075718|5.67527569803516|5.28645281045752|5.67526949327818|6.31181537622683|6.31122573609596|5.61153050672182|5.66957438016529|5.67527569803516|5.29115921568627|5.28697058823529|5.26216380449141|5.66896900826446|5.26717447916667|5.30307690288714|5.69811838006231|5.27848107049608|5.27820065274151|5.26421940104167|5.70982934443288|5.69865109034268|5.69211991701245|5.28523529411765|5.69811796469367|5.36109498680739|5.40233907894737|6.48015292841649|6.34937567276642|6.34254838709677|5.71225408163265|6.34947104413348|6.33570569280344|6.34291290322581|5.10398891687657|6.32923605150215|5.70063197556008|6.32872274678112|5.68903353658537|6.32193954983923|6.34276021505376|6.34925866523143|6.34982077502691|5.70062016293279|6.33573576799141|5.50243431771894|6.34228225806452|6.36317001078749|6.32243461950697|6.36875593952484|5.09731572327044|6.32893776824034|5.065685|5.09126256281407|5.73757120901639|5.70643119266055|5.712615|5.09494540880503|6.31106488222698|6.30434502673797|5.09505974842767|6.31832615219721|6.59140740740741|6.27813333333333|6.32556083690987|6.3243508583691|6.33844946236559|6.32485407725322|6.34556437029064|5.72062648261759|6.32458615879828|5.11900378787879|5.11902752525253|5.13143164556962|5.13800240811153|5.13964689480355|5.13097493670886|5.11743055555556|5.73529139344262|5.13688339670469|6.33965698924731|6.35290581896552|5.14309606598985|6.3476942949408|5.1379030418251|6.34092365591398|6.35451993534483|6.34082860215054|5.71708335035751|6.33916290322581|6.3511345532831|5.13009240506329|5.13137974683544|5.07145937106918|6.30023837084673|5.69948314606742|5.08951868686869|5.08429306431274|6.28008012820513|6.32633433799785|6.31953182795699|5.05505947302384|5.67951323828921|5.03994117647059|6.26434648187633|5.0610243718593|6.27066755602988|5.70315950920245|5.07288287153652|5.46886565349544|5.035653|6.30231652360515|5.37649140786749|5.98874972677596|5.40235925155925|5.92167347826087|4.97379445628998|5.39026141078838|4.67226098191215|5.40765939771547|5.40201099585062|4.65438946015424|4.64332820512821|5.96984548422198|4.66060064350064|6.00246422319475|4.64943388960205|4.3394057106599|4.33821446700508|5.78127712137487|4.33127664974619|5.77435230934479|5.41054020833333|5.95146082698585|5.75771580645161|4.29167639593909|3.84604594921403|5.86979988776655	0.00195559	4.6447	6.35084	dMean__B_0_r_all_ENSG00000164308_chr5:96936716:T:G	Allegbe_Harris_2025	Rectum	B	naive	Rectum_B_0	ge	IBDverse
dMean__B_0_r_all	chr1:25386842:AACACAC:A	cd	chr1_25235176_G_A	ENSG00000187010	RHD	-0.710569	0.0675859	2.8e-17	0.998996	0.95365	chr1:25235176:G:A	1	25235176	8	9.69061	0.700012	9.9939317862166|9.90733403656822|10.781501039501|9.56285264900662|9.89779695431472|9.62081996615905|9.48188814691152|8.27872491909385	0.0875015	8.48928	10.6437	dMean__B_0_r_all_ENSG00000187010_chr1:25235176:G:A	Allegbe_Harris_2025	Rectum	B	naive	Rectum_B_0	ge	IBDverse
dMean__B_0_r_all	chr5:96970610:A:AT	ibd	chr5_96936716_T_G	ENSG00000164308	ERAP2	0.59747	0.0827723	1.69e-10	0.906466	0.972653	chr5:96936716:T:G	5	96936716	250	9.61481	1.00028	9.54103256302521|9.38547489539749|9.3751589958159|9.20138625|10.1299911111111|9.28564334085779|9.30694117647059|7.70826302521008|9.30694117647059|9.2661386877828|9.30694162895928|9.32963854875283|8.98180786026201|9.30694117647059|9.26581981981982|9.28614334085779|9.28593227990971|9.28593227990971|10.5395418326693|9.28704288939052|9.22234798206278|9.28762799097066|9.31786538461538|9.02284210526316|9.35094090909091|10.1932349593496|8.92394663774403|9.24054298642534|9.32975736961451|9.32975736961451|9.35071363636364|9.33141859410431|9.33144897959184|8.73658428874734|8.93624330357143|8.75485274725275|8.86107743362832|8.82128414096916|8.91186129753915|10.3812243346008|8.37479638826185|8.95597651006712|8.93598549107143|8.95567718120805|8.95597651006712|9.10334084821429|8.20382520491803|8.93707857142857|8.97606053811659|8.95491789709172|8.87805498891353|8.89569844444445|10.2259447565543|8.9142004454343|8.91444543429844|10.3218071833648|8.89774288888889|8.91640690423162|8.93411607142857|8.53635295454546|8.93602745535714|8.93492924107143|10.3424356060606|10.3424356060606|8.93746495535714|8.93492924107143|8.93492924107143|8.9563875|8.95538590604027|10.3413371212121|8.93461986607143|8.93461986607143|8.89418133333333|8.89418133333333|8.95656868008949|10.3015956603774|8.91613273942093|8.93461986607143|8.79933802197802|8.91345968819599|8.88747644444445|8.91345968819599|8.93335580357143|8.893652|8.893652|10.2966812144213|8.66373506493506|8.89358|8.93636369710468|8.97175225225225|8.97175225225225|9.06096396396396|9.06097426636569|9.06096388261851|9.04055630630631|8.9799485458613|8.97978903803132|8.95985602678571|10.2879177024482|8.93974231625835|8.95949285714286|9.00003475336323|9.79661730769231|8.97990044742729|8.95990401785714|9.00074977578475|9.00467937219731|8.98061387024608|8.74520849673202|10.2914199623352|9.02097617977528|9.02298134831461|9.00089282511211|9.02128764044944|10.4136462998102|9.10841531531532|10.413634914611|10.9412754253308|10.9609734848485|10.3162547528517|10.4337414448669|10.4334441064639|9.09603775280899|9.08883707865169|9.03278458049887|10.452499047619|9.34224018475751|9.10122657657658|10.5120459770115|9.06573206278027|8.80850043572985|9.33699884526559|10.5117739463602|10.4929273422562|10.4717625954198|8.82795851528384|10.4919456978967|9.2147619047619|9.1037199556541|11.5341718146718|11.2568129770992|11.2568129770992|10.4831629213483|11.2569820610687|11.2353180952381|11.2789847036329|9.06614586129754|11.2145399239544|10.4635899065421|11.213630418251|10.4052211895911|11.1923521821632|11.2787131931166|11.2781286806883|11.2791271510516|10.444046641791|11.2353714285714|9.82434636363636|11.2994683908046|11.3001122605364|11.2358695238095|11.2119163498099|9.00525777777778|11.2353714285714|8.75280345572354|9.04608258928572|10.4866470037453|10.4831629213483|10.4838252808989|8.76727619047619|11.185075142315|11.0178740186916|8.82477668845316|11.2072211026616|11.7694268537074|11.1212647619048|11.2508066793893|11.2486545801527|11.2710478011472|11.1855104364326|11.2286272380952|10.4185711359404|11.1427491493384|8.79447071583514|8.62610595744681|8.81267608695652|8.83199106753812|8.85410786026201|8.81189173913043|8.55064345991561|10.462886728972|8.83006753812636|11.1243037735849|11.1446060491493|8.81034717391304|11.1897685009488|8.83182026143791|11.1898652751423|11.2110161596958|11.1896975332068|10.4227646182495|11.1655710227273|11.1958330170778|8.75328941684665|8.77443722943723|8.67055956989247|11.0491022556391|10.2948228782288|8.95755288888889|8.70808725701944|11.0491635338346|11.1099519848771|11.0681065913371|8.64567038626609|10.2712375690608|8.60451495726496|10.9830971962617|8.91277743362832|10.9824588785047|10.2909409594096|8.9309733924612|9.62169411764706|8.392755|11.1035141776938|9.67167728119181|10.517669865643|9.71414878504673|10.3180674242424|8.2137661971831|9.76731578947368|8.21893181818182|9.73378691588785|9.7337170093458|8.13733707865168|7.87346956521739|10.4104136622391|8.13772292134832|10.5504851923077|7.89086928104575|7.6327046875|7.630609375|10.1554132075472|7.38754545454545|10.1432490566038|9.78176760828625|10.4178904761905|10.0841350282486|7.33588069414317|6.81087794432548|10.5443381048387	0.00400111	7.87738	11.2786	dMean__B_0_r_all_ENSG00000164308_chr5:96936716:T:G	Allegbe_Harris_2025	Rectum	B	naive	Rectum_B_0	ge	IBDverse
dMean__B_0_r_all	chr14:106697560:G:T	uc	chr14_106802973_G_A	ENSG00000280411	IGHV1-69D	-0.645903	0.102985	1.26e-08	0.896084	0.949723	chr14:106802973:G:A	14	106802973	159	-13.3731	0.637081	-14.1664632768362|-13.1431394230769|-13.0666442583732|-13.0616054892601|-13.0546181384248|-13.1833936430318|-12.2504144144144|-12.9050229665072|-12.2300340136054|-12.2295396825397|-12.230947845805|-12.1724322799097|-12.4835678240741|-12.2016923076923|-12.173964785553|-12.181914221219|-13.1209635036496|-12.80756152019|-12.8083076009501|-12.173625282167|-13.2682751842752|-13.2277254901961|-13.2967192118227|-13.3840794044665|-13.1554219512195|-13.1558863414634|-13.1971002444988|-13.3170839506173|-13.2940231527094|-13.2180955882353|-13.3232814814815|-13.2171838235294|-13.2507877149877|-13.3579826732673|-13.3896687344913|-13.2888746928747|-13.3931769230769|-13.22390968523|-13.3827743781095|-13.3449193548387|-13.375223880597|-13.2877920792079|-13.1295427872861|-13.3212679900744|-12.1718253968254|-12.075295045045|-12.9672963800905|-12.8334|-13.0408724373576|-12.7722589285714|-12.7730334821429|-12.7732819196429|-12.9833854875283|-12.791485458613|-12.8454411235955|-12.8444258426966|-12.8229369369369|-12.7934853932584|-12.8194842342342|-12.7944134831461|-12.8126171171171|-12.812127027027|-12.4995102505695|-12.6141263858093|-12.754600896861|-12.6996729910714|-12.7566748878924|-12.7849797752809|-12.7554506726457|-12.9043922902494|-12.7551428251121|-12.7822121348315|-12.9787617977528|-12.9798838202247|-12.8659719376392|-12.83692|-13.4380249452954|-13.4366958424508|-13.4387598253275|-13.5248101098901|-13.6208215859031|-13.433192173913|-13.4674793028322|-13.4139581344902|-13.6802956043956|-13.6258590809628|-13.1580511982571|-12.6162553648069|-13.5293152173913|-13.6814079120879|-13.616590809628|-13.7123136563877|-13.5054034707158|-12.5930905781585|-12.5927837259101|-13.5588649237473|-12.5921391862955|-13.9936396396396|-12.5315897435897|-13.4454725108225|-12.5334401709402|-13.5773318777293|-12.5355555555556|-13.5394161220044|-13.4044612068966|-13.9303067873303|-13.8969864559819|-13.9605430839002|-13.9289581447964|-13.9598140589569|-13.9941059090909|-14.4561244131455|-13.9719557823129|-14.2531168591224|-14.3547011494253|-13.8020627802691|-13.7726733780761|-14.0263644646925|-13.9606553287982|-14.0562305936073|-14.0575744292237|-14.0572465753425|-14.0573105022831|-14.1543931034483|-14.2521134259259|-14.2524335648148|-14.2201168591224|-14.0227608200456|-14.0663789954338|-13.9359864253394|-14.0905400457666|-14.0903006864989|-14.0620593607306|-14.1234259174312|-14.1558701149425|-13.8405781609195|-14.1239548165138|-14.0955606407323|-14.0922757437071|-14.0596226027397|-14.0045172018349|-13.9895454545455|-13.9255814479638|-13.9615691609977|-14.2478363425926|-14.2571184757506|-14.1793502304147|-14.2857308584687|-14.4598223004695|-13.7514799107143|-14.1977453917051|-14.2699921296296|-14.780399771167|-14.5343002336449|-13.834880623608|-14.2218482837529|-13.8333474387528|-12.463566|-14.0507624434389	0.0040068	-14.3598	-12.1739	dMean__B_0_r_all_ENSG00000280411_chr14:106802973:G:A	Allegbe_Harris_2025	Rectum	B	naive	Rectum_B_0	ge	IBDverse
dMean__B_0_r_all	chr7:2763876:C:T	uc	chr7_2757633_T_C	ENSG00000146535	GNA12	0.554666	0.0737957	4.22e-11	0.93445	1	chr7:2757633:T:C	7	2757633	116	-5.87928	0.210163	-7.18396725784447|-5.96446443113772|-5.94229400479616|-5.98861802679659|-5.77128174418605|-5.75406466512702|-5.77614162790698|-5.75566628041715|-5.76991377314815|-5.73833317919075|-5.76473832752613|-6.13069976076555|-5.8293985915493|-5.73533752886836|-5.75238215527231|-5.71256881472957|-5.7167785467128|-5.66960448791715|-5.71334137931035|-5.76878563348416|-6.03598524404086|-6.03703150057274|-5.89549933333333|-5.70926828193833|-5.65920469432314|-5.94399843924192|-5.77475787187839|-5.93822727272727|-5.56867850971922|-6.06949667405765|-6.04027587719298|-5.8406750524109|-6.1561205327414|-5.92584476495727|-5.98888817204301|-6.03326666666667|-5.81997577706324|-6.05246598639456|-5.67135737704918|-5.75130646186441|-5.76962008501594|-5.71564684210526|-5.97909250535332|-5.85377341227126|-5.97411331901182|-6.04457176981542|-5.7743150802139|-5.74411063829787|-6.23409978237214|-6.14855782463929|-6.14490677025527|-5.79148568281938|-5.74877092511013|-5.94196432681243|-5.50830507166483|-5.40111240310078|-5.83028270509978|-5.28009115720524|-6.14646345707657|-6.05833632286995|-5.758075|-5.92753021664766|-5.98081164383562|-5.98811485714286|-6.03662788018433|-5.75983212669683|-5.74054318181818|-5.83163310423826|-5.9812100456621|-5.98765645714286|-5.96051945392491|-5.97408722919042|-6.04973210161663|-5.77756821793417|-5.95338181818182|-5.89352530933633|-5.97581299885975|-6.13264637002342|-5.70299846517119|-5.85118459657702|-5.8725509202454|-5.86596115196078|-5.87309104294479|-5.89470738916256|-5.91618862793572|-6.00217694235589|-5.88772004920049|-5.87261104294478|-5.91306296296296|-5.77668187422935|-5.95361218905473|-5.70576114421931|-5.9313936802974|-5.93875980148883|-5.94657267080745|-5.71219451073986|-5.90321085080148|-5.91014320987654|-5.85912019583843|-5.96392368098159|-5.97211684981685|-6.09173130544994|-6.08462696202532|-5.97809743276284|-5.62598667496887|-5.96390609756098|-5.60534019851117|-5.97707736318408|-5.8922394451146|-5.88899899117276|-5.71642294478528|-5.35100396375991|-5.58794004739337|-5.94580474406991|-6.26379481668774|-5.64796507936508	0.00181175	-6.16587	-5.49491	dMean__B_0_r_all_ENSG00000146535_chr7:2757633:T:C	Allegbe_Harris_2025	Rectum	B	naive	Rectum_B_0	ge	IBDverse
dMean__B_0_r_all	chr14:106697560:G:T	uc	chr14_106802973_G_A	ENSG00000280411	IGHV1-69D	-0.645903	0.102985	1.26e-08	0.896084	0.958326	chr14:106802973:G:A	14	106802973	159	-13.3731	0.637081	-14.1664632768362|-13.1431394230769|-13.0666442583732|-13.0616054892601|-13.0546181384248|-13.1833936430318|-12.2504144144144|-12.9050229665072|-12.2300340136054|-12.2295396825397|-12.230947845805|-12.1724322799097|-12.4835678240741|-12.2016923076923|-12.173964785553|-12.181914221219|-13.1209635036496|-12.80756152019|-12.8083076009501|-12.173625282167|-13.2682751842752|-13.2277254901961|-13.2967192118227|-13.3840794044665|-13.1554219512195|-13.1558863414634|-13.1971002444988|-13.3170839506173|-13.2940231527094|-13.2180955882353|-13.3232814814815|-13.2171838235294|-13.2507877149877|-13.3579826732673|-13.3896687344913|-13.2888746928747|-13.3931769230769|-13.22390968523|-13.3827743781095|-13.3449193548387|-13.375223880597|-13.2877920792079|-13.1295427872861|-13.3212679900744|-12.1718253968254|-12.075295045045|-12.9672963800905|-12.8334|-13.0408724373576|-12.7722589285714|-12.7730334821429|-12.7732819196429|-12.9833854875283|-12.791485458613|-12.8454411235955|-12.8444258426966|-12.8229369369369|-12.7934853932584|-12.8194842342342|-12.7944134831461|-12.8126171171171|-12.812127027027|-12.4995102505695|-12.6141263858093|-12.754600896861|-12.6996729910714|-12.7566748878924|-12.7849797752809|-12.7554506726457|-12.9043922902494|-12.7551428251121|-12.7822121348315|-12.9787617977528|-12.9798838202247|-12.8659719376392|-12.83692|-13.4380249452954|-13.4366958424508|-13.4387598253275|-13.5248101098901|-13.6208215859031|-13.433192173913|-13.4674793028322|-13.4139581344902|-13.6802956043956|-13.6258590809628|-13.1580511982571|-12.6162553648069|-13.5293152173913|-13.6814079120879|-13.616590809628|-13.7123136563877|-13.5054034707158|-12.5930905781585|-12.5927837259101|-13.5588649237473|-12.5921391862955|-13.9936396396396|-12.5315897435897|-13.4454725108225|-12.5334401709402|-13.5773318777293|-12.5355555555556|-13.5394161220044|-13.4044612068966|-13.9303067873303|-13.8969864559819|-13.9605430839002|-13.9289581447964|-13.9598140589569|-13.9941059090909|-14.4561244131455|-13.9719557823129|-14.2531168591224|-14.3547011494253|-13.8020627802691|-13.7726733780761|-14.0263644646925|-13.9606553287982|-14.0562305936073|-14.0575744292237|-14.0572465753425|-14.0573105022831|-14.1543931034483|-14.2521134259259|-14.2524335648148|-14.2201168591224|-14.0227608200456|-14.0663789954338|-13.9359864253394|-14.0905400457666|-14.0903006864989|-14.0620593607306|-14.1234259174312|-14.1558701149425|-13.8405781609195|-14.1239548165138|-14.0955606407323|-14.0922757437071|-14.0596226027397|-14.0045172018349|-13.9895454545455|-13.9255814479638|-13.9615691609977|-14.2478363425926|-14.2571184757506|-14.1793502304147|-14.2857308584687|-14.4598223004695|-13.7514799107143|-14.1977453917051|-14.2699921296296|-14.780399771167|-14.5343002336449|-13.834880623608|-14.2218482837529|-13.8333474387528|-12.463566|-14.0507624434389	0.0040068	-14.3598	-12.1739	dMean__B_0_r_all_ENSG00000280411_chr14:106802973:G:A	Allegbe_Harris_2025	Rectum	B	naive	Rectum_B_0	ge	IBDverse
dMean__B_0_r_all	chr7:2763876:C:T	ibd	chr7_2757633_T_C	ENSG00000146535	GNA12	0.554666	0.0737957	4.22e-11	0.93756	0.961245	chr7:2757633:T:C	7	2757633	116	-7.84017	0.276582	-9.25456590509666|-7.88026550632911|-7.96764180064309|-7.77951803797468|-7.57756076335878|-7.5614871016692|-7.56085509893455|-7.58341984732824|-7.55334166666667|-7.69559410852713|-7.56621905487805|-8.14827503974563|-7.67642596599691|-7.62949662058372|-7.54453768996961|-7.53296251896813|-7.48708006042296|-7.49906590563166|-7.49714479638009|-7.51046612665685|-7.75175364431487|-7.83109732540862|-7.62349051724138|-7.48054199134199|-7.46949783861671|-7.86396253687316|-7.59793142857143|-7.77184419263456|-7.37710486409156|-8.12267952522255|-7.99525631349782|-8.57231384615385|-8.26626616989568|-7.85636076487252|-7.95666571428571|-8.02120633093525|-7.8242613832853|-7.87356194690266|-7.50982923299566|-7.73395056980057|-7.77824140401146|-7.69102620396601|-7.96643708987161|-7.86997901591896|-7.82264345991561|-7.95292942857143|-7.70183252496434|-7.72455507868383|-8.12643645390071|-8.00556445086705|-8.23893005952381|-7.64341424418605|-7.6763|-7.98078361669243|-7.27224556040757|-7.57329891304348|-7.76796898079764|-7.22954185351271|-8.1889513137558|-7.9238064516129|-7.70066308623298|-7.79376911544228|-7.8431002994012|-7.89096460843373|-7.98748932926829|-7.70301301059001|-7.68900761035008|-7.85650570987654|-7.93869696969697|-7.90226153846154|-7.89050692771084|-7.8432252994012|-8.02307503828484|-7.75920365853659|-7.8193671641791|-7.77350741839763|-7.86905105105105|-7.98365853658536|-7.6673646031746|-7.91118842975207|-7.9503803986711|-7.91177570247934|-7.92478344370861|-7.99082203672788|-8.13979013605442|-8.1181986440678|-7.9513561461794|-7.95046179401993|-7.99596160267112|-7.821183639399|-8.04488100840336|-8.36911468531468|-8.03126627516778|-8.04477378151261|-8.05890740740741|-8.38322066549912|-8.03272483221476|-8.01878726968174|-7.95166312292359|-7.94215326797386|-7.96606465798046|-8.24421269296741|-8.23091660958904|-7.9513556097561|-7.68310765306123|-7.96482573289902|-7.64450795262267|-8.06303724832215|-7.74115134706815|-7.78329366666667|-7.46616137820513|-7.62086532258065|-7.39219655172414|-7.87204892561984|-7.97852125603865|-7.23894115805947	0.00238433	-8.37088	-7.364	dMean__B_0_r_all_ENSG00000146535_chr7:2757633:T:C	Allegbe_Harris_2025	Rectum	B	naive	Rectum_B_0	ge	IBDverse
dMean__B_0_r_all	chr7:26846690:T:A	cd	chr7_26864711_C_G	ENSG00000005020	SKAP2	0.568779	0.0625844	2.47e-14	0.833064	1	chr7:26864711:C:G	7	26864711	218	7.65558	0.476634	8.02824279141104|8.31056777777778|7.65248916913947|7.44834717261905|7.48295386904762|7.40873303834808|7.41338471810089|7.44362325925926|7.38111061946903|7.428141211226|7.41575036927622|7.41589069423929|6.89982030981067|6.88483419243986|7.31836461086637|7.34970168918919|7.29633235724744|7.29488175182482|7.06008333333333|6.92513494809689|7.02225526315789|7.00368426573427|7.23556572700297|7.0255061295972|7.38001213017752|7.32197591776799|6.96373645833333|6.96535763888889|7.31049926686217|6.89131134020618|7.2890067251462|7.31038211143695|6.89003608247423|7.13586513629842|6.86457465753425|6.89967005163511|6.91156603448276|6.93982006920415|6.8921|6.84505494880546|7.25448979591837|6.94054429065744|6.43852680577849|6.93782647058824|6.92867098445596|6.82177244897959|6.92878825561313|6.91669137931035|6.76442462057336|6.84488498293515|6.9550510998308|7.49980865921788|7.63138502673797|7.609604|7.66054527027027|7.59693218085106|7.65047408906883|7.59725718085106|7.58845152722443|7.58667197875166|7.5868432934927|7.59717872340426|7.58689163346613|7.58478435013263|7.58709163346614|7.61719066666667|7.58633067729084|7.58687343957503|7.70062210242588|7.59702393617021|7.55669429708223|7.29564212548015|7.51650131926121|7.49654289473684|7.49672315789474|7.5047069828722|7.89796990424077|7.35853896276596|7.29529712041885|7.29480104712042|8.34008318584071|8.16008008784773|8.25729253731343|8.18387224669604|8.18391556534508|8.19581617647059|8.17189384164223|8.29311979166667|7.66993548387097|8.16016032210834|8.16487829912023|8.15996046852123|8.18401908957416|8.21787584683358|8.19301468428781|8.2319483013294|8.18388046989721|8.15993265007321|8.17188064516129|8.22009233038348|8.03347727272727|8.23283839285714|8.18388046989721|8.18388046989721|8.18387004405287|8.18565110132159|8.18388046989721|8.15991595900439|8.15991595900439|8.25823283582089|8.20734094256259|8.17371994134897|8.14806725146199|8.17196187683285|8.18564904552129|8.14806725146199|8.20840860534125|8.19823147058823|8.2224395280236|8.16022401171303|8.1600102489019|8.18383113069016|8.15998389458272|8.14794970760234|8.21994395280236|8.13622715328467|8.15993411420205|8.17189882697947|8.15993411420205|8.1838986784141|8.19077247437775|8.17955497076023|8.17894064327485|8.16702481751825|8.20293885630499|8.18898535871157|8.19086090775988|8.1793283625731|8.19090483162518|8.1789298245614|8.19077247437775|8.19109897510981|8.19147437774524|8.20316568914956|8.19091303074671|8.17923830409357|8.21564082232012|8.24631563421829|7.99208|8.25158702064897|8.22700382352941|8.17894883040936|8.19722907488987|8.20284750733138|8.16694656934306|8.26468601190476|8.00835285714286|8.17889912280702|8.30147403560831|8.24021207658321|8.24021207658321|8.15870760233918|7.4519235924933|7.34822733245729|7.33848871391076|7.35790473684211|7.32937745740498|7.33859265091863|7.34873193166886|7.34831143232589|7.33849606299212|7.31950392670157|7.32898479685452|7.3289745740498|7.32887077326343|7.26026998689384|7.37768708388815|7.25939501965924|7.23136292428199|7.23090731070496|7.25964089121887|7.24050496732026|7.24050496732026|7.24046535947712|7.25948401048493|7.25931926605504|7.24050496732026|7.33245466666667|7.27020209973753|7.23340026109661|7.24977879581152|7.2595622542595|7.25927916120577|8.03946240928882|8.0511476744186|7.30293165562914|7.2740290237467|7.40836388140162|7.36320345744681|7.29094769433465|7.3362476821192|7.30733509234828|7.32680291005291|7.32663888888889|7.34634045092838|7.3460450928382|7.35595405046481|7.36625265957447|7.36875825627477|7.3982700265252|7.39839124668435|7.22607189119171|7.39874190981432|7.33562169312169|8.17211063218391|8.14892120343839|8.07649786019972|8.04477227722772	0.00218639	6.87318	8.25783	dMean__B_0_r_all_ENSG00000005020_chr7:26864711:C:G	Allegbe_Harris_2025	Rectum	B	naive	Rectum_B_0	ge	IBDverse
dMean__B_0_r_all	chr7:26846690:T:A	cd	chr7_26864711_C_G	ENSG00000005020	SKAP2	0.568779	0.0625844	2.47e-14	0.833064	0.955608	chr7:26864711:C:G	7	26864711	218	7.65558	0.476634	8.02824279141104|8.31056777777778|7.65248916913947|7.44834717261905|7.48295386904762|7.40873303834808|7.41338471810089|7.44362325925926|7.38111061946903|7.428141211226|7.41575036927622|7.41589069423929|6.89982030981067|6.88483419243986|7.31836461086637|7.34970168918919|7.29633235724744|7.29488175182482|7.06008333333333|6.92513494809689|7.02225526315789|7.00368426573427|7.23556572700297|7.0255061295972|7.38001213017752|7.32197591776799|6.96373645833333|6.96535763888889|7.31049926686217|6.89131134020618|7.2890067251462|7.31038211143695|6.89003608247423|7.13586513629842|6.86457465753425|6.89967005163511|6.91156603448276|6.93982006920415|6.8921|6.84505494880546|7.25448979591837|6.94054429065744|6.43852680577849|6.93782647058824|6.92867098445596|6.82177244897959|6.92878825561313|6.91669137931035|6.76442462057336|6.84488498293515|6.9550510998308|7.49980865921788|7.63138502673797|7.609604|7.66054527027027|7.59693218085106|7.65047408906883|7.59725718085106|7.58845152722443|7.58667197875166|7.5868432934927|7.59717872340426|7.58689163346613|7.58478435013263|7.58709163346614|7.61719066666667|7.58633067729084|7.58687343957503|7.70062210242588|7.59702393617021|7.55669429708223|7.29564212548015|7.51650131926121|7.49654289473684|7.49672315789474|7.5047069828722|7.89796990424077|7.35853896276596|7.29529712041885|7.29480104712042|8.34008318584071|8.16008008784773|8.25729253731343|8.18387224669604|8.18391556534508|8.19581617647059|8.17189384164223|8.29311979166667|7.66993548387097|8.16016032210834|8.16487829912023|8.15996046852123|8.18401908957416|8.21787584683358|8.19301468428781|8.2319483013294|8.18388046989721|8.15993265007321|8.17188064516129|8.22009233038348|8.03347727272727|8.23283839285714|8.18388046989721|8.18388046989721|8.18387004405287|8.18565110132159|8.18388046989721|8.15991595900439|8.15991595900439|8.25823283582089|8.20734094256259|8.17371994134897|8.14806725146199|8.17196187683285|8.18564904552129|8.14806725146199|8.20840860534125|8.19823147058823|8.2224395280236|8.16022401171303|8.1600102489019|8.18383113069016|8.15998389458272|8.14794970760234|8.21994395280236|8.13622715328467|8.15993411420205|8.17189882697947|8.15993411420205|8.1838986784141|8.19077247437775|8.17955497076023|8.17894064327485|8.16702481751825|8.20293885630499|8.18898535871157|8.19086090775988|8.1793283625731|8.19090483162518|8.1789298245614|8.19077247437775|8.19109897510981|8.19147437774524|8.20316568914956|8.19091303074671|8.17923830409357|8.21564082232012|8.24631563421829|7.99208|8.25158702064897|8.22700382352941|8.17894883040936|8.19722907488987|8.20284750733138|8.16694656934306|8.26468601190476|8.00835285714286|8.17889912280702|8.30147403560831|8.24021207658321|8.24021207658321|8.15870760233918|7.4519235924933|7.34822733245729|7.33848871391076|7.35790473684211|7.32937745740498|7.33859265091863|7.34873193166886|7.34831143232589|7.33849606299212|7.31950392670157|7.32898479685452|7.3289745740498|7.32887077326343|7.26026998689384|7.37768708388815|7.25939501965924|7.23136292428199|7.23090731070496|7.25964089121887|7.24050496732026|7.24050496732026|7.24046535947712|7.25948401048493|7.25931926605504|7.24050496732026|7.33245466666667|7.27020209973753|7.23340026109661|7.24977879581152|7.2595622542595|7.25927916120577|8.03946240928882|8.0511476744186|7.30293165562914|7.2740290237467|7.40836388140162|7.36320345744681|7.29094769433465|7.3362476821192|7.30733509234828|7.32680291005291|7.32663888888889|7.34634045092838|7.3460450928382|7.35595405046481|7.36625265957447|7.36875825627477|7.3982700265252|7.39839124668435|7.22607189119171|7.39874190981432|7.33562169312169|8.17211063218391|8.14892120343839|8.07649786019972|8.04477227722772	0.00218639	6.87318	8.25783	dMean__B_0_r_all_ENSG00000005020_chr7:26864711:C:G	Allegbe_Harris_2025	Rectum	B	naive	Rectum_B_0	ge	IBDverse
dMean__B_0_r_all	chr7:26846690:T:A	ibd	chr7_26864711_C_G	ENSG00000005020	SKAP2	0.568779	0.0625844	2.47e-14	0.806392	0.955608	chr7:26864711:C:G	7	26864711	218	14.4948	1.14686	16.7769689102564|16.8892183870968|15.1699344117647|14.6782677419355|14.8773520710059|14.6020959302326|14.6100038011696|14.6485297376093|14.5476540697674|14.5342531791908|14.5520666666667|14.5523420289855|12.7668649681529|12.8428637820513|14.3625541786744|13.5124950310559|14.4028757225434|13.9192033426184|13.1082980456026|12.9120258064516|13.2979584717608|13.309326910299|14.6011116766467|13.37188|14.9367910179641|14.5372174927114|13.0655120521173|13.1112614379085|14.4514797101449|12.9797514563107|14.451248115942|14.3679556195965|13.1475442622951|14.1298238636364|12.9319729032258|13.1433059016393|13.2300603960396|13.2383366336634|13.1947440789474|12.6138433962264|14.4668023255814|13.1961664473684|11.0806690607735|13.2783566225166|13.1963832236842|12.8977562700965|13.1533390163934|13.110068627451|12.6939993670886|12.7742121019108|12.966672555205|13.9840182291667|14.4880101522843|14.4852868020305|14.5353935897436|14.4997284263959|14.4987245524297|14.4636389873418|14.4660860759494|14.4261717171717|14.4264974747475|14.5001989847716|14.4265893939394|14.4417358585859|13.9004379562044|14.4630202531646|14.4255227272727|14.4265547979798|14.7645002583979|14.4266717171717|14.3159484924623|12.6901926503341|14.24377|14.1725686567164|14.2082533665835|14.0643767901235|14.9183875968992|13.6970824257426|13.6274009779951|13.6264743276284|16.2022246418338|15.6995343661972|15.2407327823691|15.7881501416431|15.7882337110482|15.8328267045455|15.7435920903955|16.0604510086455|14.818402266289|15.7886388101983|15.7300762711864|15.7882521246459|15.788433427762|15.8972584045584|15.8506903409091|15.8775754985755|15.7881660056657|15.7881983002833|15.7435666666667|15.83301875|15.3899761235955|15.7620153846154|15.7435666666667|15.7435666666667|15.7881458923513|15.7469728813559|15.7435666666667|15.6992185915493|15.7435666666667|15.8086171428571|15.1846989100817|15.7027521126761|15.7437231638418|15.144777173913|15.7026112676056|15.7437231638418|15.7172369318182|15.7036546478873|15.7926742209632|15.6998112676056|15.6994|15.7434717514124|15.6113977591036|15.6550494382022|15.8327329545455|15.6553808988764|15.6992535211268|15.6992535211268|15.6992535211268|15.7436016949153|15.7143191011236|15.0803654986523|15.7588602816901|15.7146404494382|15.7588853521127|15.7108904494382|15.7144887640449|15.6713182072829|15.7145730337079|15.7588394366197|15.8031005649718|15.7592129577465|15.7599352112676|15.5837298050139|15.5399822222222|15.5405527777778|15.5845442896936|15.0295752688172|13.7794482758621|15.6273072625698|15.6267111731844|15.758876056338|15.5930530726257|15.5831253481894|15.7144898876405|15.8229886039886|13.8415975308642|15.8032966101695|15.2457588555858|15.1628834688347|15.1628834688347|15.5015444444444|13.4930461165049|13.4747012048193|13.4421355769231|13.4423259615385|13.3787440191388|13.4100901678657|13.4109952038369|13.3144404761905|13.4099136690647|13.3145261904762|13.3143223809524|13.3143038095238|13.4099002398082|13.3163125|13.4481626213592|13.1565757719715|13.1261232227488|13.2192720763723|13.2832278177458|13.2829407673861|13.2195377088305|13.2510909090909|13.2829407673861|13.2826393285372|13.2511633971292|13.4458215158924|13.3170528846154|12.8556487238979|13.3788188405797|13.3150144230769|13.3144951923077|15.4725966480447|15.515937254902|13.065671563981|13.1592219570406|13.4073317073171|13.4070920096852|13.2705738609113|13.3145841346154|13.2828776978417|13.3150552884615|13.3147572115385|13.4119629539952|13.3467903614458|13.3149841346154|13.3802463768116|13.4413253012048|13.4741439613527|13.3135727923628|12.5360168539326|13.9815824561404|13.6594334975369|16.2973896848138|16.4391531791908|15.993290960452|16.25044	0.00526081	12.77	16.142	dMean__B_0_r_all_ENSG00000005020_chr7:26864711:C:G	Allegbe_Harris_2025	Rectum	B	naive	Rectum_B_0	ge	IBDverse
dMean__B_0_r_all	chr1:25386842:AACACAC:A	ibd	chr1_25235176_G_A	ENSG00000187010	RHD	-0.710569	0.0675859	2.8e-17	0.99899	0.950871	chr1:25235176:G:A	1	25235176	8	12.6722	0.728743	12.9194281818182|12.7610769927536|13.6112913385827|12.7223854625551|13.0280579064588|12.6917513392857|12.5934611973392|11.0502203023758	0.0910929	11.3203	13.5092	dMean__B_0_r_all_ENSG00000187010_chr1:25235176:G:A	Allegbe_Harris_2025	Rectum	B	naive	Rectum_B_0	ge	IBDverse
dMean__B_0_r_all	chr1:25386842:AACACAC:A	ibd	chr1_25235176_G_A	ENSG00000187010	RHD	-0.710569	0.0675859	2.8e-17	0.99899	0.95365	chr1:25235176:G:A	1	25235176	8	12.6722	0.728743	12.9194281818182|12.7610769927536|13.6112913385827|12.7223854625551|13.0280579064588|12.6917513392857|12.5934611973392|11.0502203023758	0.0910929	11.3203	13.5092	dMean__B_0_r_all_ENSG00000187010_chr1:25235176:G:A	Allegbe_Harris_2025	Rectum	B	naive	Rectum_B_0	ge	IBDverse
dMean__B_0_r_all	chr11:61825533:A:G	cd	chr11_61814184_G_A	ENSG00000134824	FADS2	0.730534	0.10749	1.18e-09	0.885704	0.678569	chr11:61814184:G:A	11	61814184	56	6.42993	0.865312	5.95798781973203|6.40502882882883|6.29186748704663|7.52118962962963|6.04593801452784|7.32057834586466|5.65967370283019|5.94286865315852|6.07483605359318|5.79213078703704|6.17048379351741|6.75478196500673|6.07377493606138|6.36346396396396|8.07329003558719|6.26610060606061|6.23031878787879|6.24545929526124|7.38130596175478|8.15617268351384|6.25305717761557|6.28779902557856|6.28047691373026|6.19822901678657|8.08213895486936|8.04392553191489|7.85833256351039|9.52456844850065|7.33766146993318|7.99649941245593|6.21795667870036|5.66857587768969|7.51599659090909|5.63874250281849|5.6739275198188|6.26846916565901|5.70137936145952|6.28119216646267|6.54293931731985|6.43389118012422|5.95258136792453|5.96820523809524|5.98776105137396|5.94858173190985|5.94096374407583|6.00285234093637|5.97400764635603|5.90974527845036|5.87335547619048|5.40564342581423|5.34356167664671|6.1517945537065|5.48332022058823|5.96569104258444|5.45923464373464|6.17554334554335	0.015452	5.42574	8.12841	dMean__B_0_r_all_ENSG00000134824_chr11:61814184:G:A	Allegbe_Harris_2025	Rectum	B	naive	Rectum_B_0	ge	IBDverse
dMean__B_0_r_all	chr1:25386842:AACACAC:A	cd	chr1_25235176_G_A	ENSG00000187010	RHD	-0.710569	0.0675859	2.8e-17	0.998996	0.950871	chr1:25235176:G:A	1	25235176	8	9.69061	0.700012	9.9939317862166|9.90733403656822|10.781501039501|9.56285264900662|9.89779695431472|9.62081996615905|9.48188814691152|8.27872491909385	0.0875015	8.48928	10.6437	dMean__B_0_r_all_ENSG00000187010_chr1:25235176:G:A	Allegbe_Harris_2025	Rectum	B	naive	Rectum_B_0	ge	IBDverse
dMean__B_0_r_all	chr1:25386842:AACACAC:A	uc	chr1_25235176_G_A	ENSG00000187010	RHD	-0.710569	0.0675859	2.8e-17	0.998966	0.950871	chr1:25235176:G:A	1	25235176	8	14.3171	0.731442	13.9327166666667|13.7580361328125|14.8168628571429|14.772283887468|15.0375269922879|14.7685833766234|14.5632076923077|12.8872846347607	0.0914303	13.0397	14.9989	dMean__B_0_r_all_ENSG00000187010_chr1:25235176:G:A	Allegbe_Harris_2025	Rectum	B	naive	Rectum_B_0	ge	IBDverse
dMean__B_0_r_all	chr5:96970610:A:AT	uc	chr5_96936716_T_G	ENSG00000164308	ERAP2	0.59747	0.0827723	1.69e-10	0.82257	0.913435	chr5:96936716:T:G	5	96936716	250	15.2924	2.08499	13.279331871345|13.1561788856305|13.1032923976608|12.619044|17.2908468965517|14.8503249097473|14.9045942028986|13.2459682310469|14.9587927272727|14.7856797833935|14.9045949275362|14.9071398550725|14.1850620689655|14.9587927272727|14.8520722021661|14.9049329710145|14.9045942028986|14.9045942028986|17.4615511551155|14.8525631768953|14.6898828571429|14.9615243636364|14.9763509090909|14.3359442508711|15.0711135531136|17.5352153846154|14.3342836236934|14.9608791208791|15.1823726937269|15.1823726937269|15.1261544117647|15.1292485294118|15.0188649635036|13.7164373333333|14.7185183823529|13.2340797342193|13.5311047297297|13.4391375838926|13.3677919463087|18.0215313531353|12.3667826666667|13.5247347972973|13.5247347972973|13.5242827702703|13.5247347972973|13.6855593959732|14.1966904255319|13.4808457912458|13.5247398648649|13.5231361486486|13.3913137123746|13.4331016778523|17.8452761437908|13.4763501683502|13.52225|18.0802516556291|13.4361889261745|13.5252253378378|13.5677423728814|14.5581213178295|13.5247983108108|13.5231361486486|18.0821390728477|18.1422126245847|13.4814286195286|13.5231361486486|13.4776037037037|13.5556135135135|13.5238429054054|18.2007533333333|13.5226679054054|13.5226679054054|13.385891638796|13.385891638796|13.6176401360544|18.0192927392739|13.5248094594595|13.5226679054054|13.0413641693811|13.5665877966102|13.5113662162162|13.5665877966102|13.6127326530612|13.5207547297297|13.5665877966102|18.1483311036789|12.953545631068|13.5206452702703|13.6942911262799|13.9281748251748|13.8796445993031|13.9689861111111|14.1338436619718|14.0842350877193|14.0349895104895|13.889401384083|13.8891546712803|13.8414327586207|18.2096143333333|13.7463845890411|13.8887640138408|13.9375538194444|17.8745298245614|13.8893269896194|13.793941580756|13.9386611111111|13.9447465277778|13.890430449827|13.2915586092715|18.2767357859532|13.9386611111111|13.9903369337979|13.8427524137931|13.9391423611111|18.4780861952862|14.0910675958188|18.478065993266|17.5925066869301|17.644493902439|18.3322635135135|18.4786127946128|18.4160791946309|14.1529258741259|14.043515625|14.0758233215548|18.6651768707483|14.0457986111111|14.0799463414634|18.7920821917808|13.894558419244|13.2996766447368|13.9893442906574|18.791595890411|18.7296962457338|18.727657337884|13.2564098360656|18.7279440273038|14.1101041666667|13.595290397351|18.1601854103343|17.7134234234234|17.7667771084337|18.5980365448505|17.8207208459214|17.7666927710843|17.9298145896657|13.8312873720137|17.7142582582583|18.4753155115512|17.6597892215569|18.2345570032573|17.6070734328358|17.8750515151515|17.8741251515151|17.8217024169184|18.3541278688525|17.7134234234234|17.0993370253165|17.9280319148936|17.9290534954407|17.7675647590361|17.5519880952381|13.64432996633|17.7134234234234|13.072735483871|13.8315529010239|18.4814174917492|18.5980365448505|18.599211627907|13.6840594594595|17.7013051051051|17.3880902654867|13.871823630137|17.649695508982|18.7633993610224|17.5335255255255|17.8649172727273|17.8615|17.9171975683891|17.5963104477612|17.7027906906907|18.2240153094463|17.4393914201183|13.6967939189189|13.3364138157895|13.695375|13.7419793220339|13.8876075342466|13.7405769491525|13.1165210355987|18.3529324590164|13.8801404109589|17.4434349112426|17.4422976331361|13.6456555555556|17.5506190476191|13.7884540816327|17.6031611940298|17.6556721556886|17.5505077380952|18.2313504885993|17.4938323442137|17.560130952381|13.5092433333333|13.6491245791246|13.4393673333333|17.237895601173|17.8839551282051|13.6179013513514|13.5752336700337|17.2886911764706|17.2350868035191|17.1846918128655|13.3849913621262|17.8187923322684|13.2901419141914|17.0812703488372|13.5187093959732|17.0802776162791|17.8200958466454|13.6076655405405|16.4065969604863|12.7484886075949|17.1747339181287|16.4357300632911|16.1167823529412|16.4986336507937|15.8370337209302|13.7218211764706|16.6013162939297|12.1761952861953|16.5846369426752|16.637503514377|12.0703833333333|11.9138026315789|15.856323699422|12.0709556666667|16.1836351032448|11.9141743421053|11.3981723333333|11.3950433333333|15.6010695652174|10.8007784810127|15.6276802325581|16.7552212903226|15.9923757309942|15.4759413294798|11.1611914191419|11.6936764705882|16.2422102484472	0.00833995	11.9493	18.6503	dMean__B_0_r_all_ENSG00000164308_chr5:96936716:T:G	Allegbe_Harris_2025	Rectum	B	naive	Rectum_B_0	ge	IBDverse
dMean__B_0_r_all	chr11:61825533:A:G	cd	chr11_61814184_G_A	ENSG00000134824	FADS2	0.730534	0.10749	1.18e-09	0.885704	0.993191	chr11:61814184:G:A	11	61814184	56	6.42993	0.865312	5.95798781973203|6.40502882882883|6.29186748704663|7.52118962962963|6.04593801452784|7.32057834586466|5.65967370283019|5.94286865315852|6.07483605359318|5.79213078703704|6.17048379351741|6.75478196500673|6.07377493606138|6.36346396396396|8.07329003558719|6.26610060606061|6.23031878787879|6.24545929526124|7.38130596175478|8.15617268351384|6.25305717761557|6.28779902557856|6.28047691373026|6.19822901678657|8.08213895486936|8.04392553191489|7.85833256351039|9.52456844850065|7.33766146993318|7.99649941245593|6.21795667870036|5.66857587768969|7.51599659090909|5.63874250281849|5.6739275198188|6.26846916565901|5.70137936145952|6.28119216646267|6.54293931731985|6.43389118012422|5.95258136792453|5.96820523809524|5.98776105137396|5.94858173190985|5.94096374407583|6.00285234093637|5.97400764635603|5.90974527845036|5.87335547619048|5.40564342581423|5.34356167664671|6.1517945537065|5.48332022058823|5.96569104258444|5.45923464373464|6.17554334554335	0.015452	5.42574	8.12841	dMean__B_0_r_all_ENSG00000134824_chr11:61814184:G:A	Allegbe_Harris_2025	Rectum	B	naive	Rectum_B_0	ge	IBDverse
dMean__B_0_r_all	chr5:96970610:A:AT	ibd	chr5_96936716_T_G	ENSG00000164308	ERAP2	0.59747	0.0827723	1.69e-10	0.906466	0.913435	chr5:96936716:T:G	5	96936716	250	9.61481	1.00028	9.54103256302521|9.38547489539749|9.3751589958159|9.20138625|10.1299911111111|9.28564334085779|9.30694117647059|7.70826302521008|9.30694117647059|9.2661386877828|9.30694162895928|9.32963854875283|8.98180786026201|9.30694117647059|9.26581981981982|9.28614334085779|9.28593227990971|9.28593227990971|10.5395418326693|9.28704288939052|9.22234798206278|9.28762799097066|9.31786538461538|9.02284210526316|9.35094090909091|10.1932349593496|8.92394663774403|9.24054298642534|9.32975736961451|9.32975736961451|9.35071363636364|9.33141859410431|9.33144897959184|8.73658428874734|8.93624330357143|8.75485274725275|8.86107743362832|8.82128414096916|8.91186129753915|10.3812243346008|8.37479638826185|8.95597651006712|8.93598549107143|8.95567718120805|8.95597651006712|9.10334084821429|8.20382520491803|8.93707857142857|8.97606053811659|8.95491789709172|8.87805498891353|8.89569844444445|10.2259447565543|8.9142004454343|8.91444543429844|10.3218071833648|8.89774288888889|8.91640690423162|8.93411607142857|8.53635295454546|8.93602745535714|8.93492924107143|10.3424356060606|10.3424356060606|8.93746495535714|8.93492924107143|8.93492924107143|8.9563875|8.95538590604027|10.3413371212121|8.93461986607143|8.93461986607143|8.89418133333333|8.89418133333333|8.95656868008949|10.3015956603774|8.91613273942093|8.93461986607143|8.79933802197802|8.91345968819599|8.88747644444445|8.91345968819599|8.93335580357143|8.893652|8.893652|10.2966812144213|8.66373506493506|8.89358|8.93636369710468|8.97175225225225|8.97175225225225|9.06096396396396|9.06097426636569|9.06096388261851|9.04055630630631|8.9799485458613|8.97978903803132|8.95985602678571|10.2879177024482|8.93974231625835|8.95949285714286|9.00003475336323|9.79661730769231|8.97990044742729|8.95990401785714|9.00074977578475|9.00467937219731|8.98061387024608|8.74520849673202|10.2914199623352|9.02097617977528|9.02298134831461|9.00089282511211|9.02128764044944|10.4136462998102|9.10841531531532|10.413634914611|10.9412754253308|10.9609734848485|10.3162547528517|10.4337414448669|10.4334441064639|9.09603775280899|9.08883707865169|9.03278458049887|10.452499047619|9.34224018475751|9.10122657657658|10.5120459770115|9.06573206278027|8.80850043572985|9.33699884526559|10.5117739463602|10.4929273422562|10.4717625954198|8.82795851528384|10.4919456978967|9.2147619047619|9.1037199556541|11.5341718146718|11.2568129770992|11.2568129770992|10.4831629213483|11.2569820610687|11.2353180952381|11.2789847036329|9.06614586129754|11.2145399239544|10.4635899065421|11.213630418251|10.4052211895911|11.1923521821632|11.2787131931166|11.2781286806883|11.2791271510516|10.444046641791|11.2353714285714|9.82434636363636|11.2994683908046|11.3001122605364|11.2358695238095|11.2119163498099|9.00525777777778|11.2353714285714|8.75280345572354|9.04608258928572|10.4866470037453|10.4831629213483|10.4838252808989|8.76727619047619|11.185075142315|11.0178740186916|8.82477668845316|11.2072211026616|11.7694268537074|11.1212647619048|11.2508066793893|11.2486545801527|11.2710478011472|11.1855104364326|11.2286272380952|10.4185711359404|11.1427491493384|8.79447071583514|8.62610595744681|8.81267608695652|8.83199106753812|8.85410786026201|8.81189173913043|8.55064345991561|10.462886728972|8.83006753812636|11.1243037735849|11.1446060491493|8.81034717391304|11.1897685009488|8.83182026143791|11.1898652751423|11.2110161596958|11.1896975332068|10.4227646182495|11.1655710227273|11.1958330170778|8.75328941684665|8.77443722943723|8.67055956989247|11.0491022556391|10.2948228782288|8.95755288888889|8.70808725701944|11.0491635338346|11.1099519848771|11.0681065913371|8.64567038626609|10.2712375690608|8.60451495726496|10.9830971962617|8.91277743362832|10.9824588785047|10.2909409594096|8.9309733924612|9.62169411764706|8.392755|11.1035141776938|9.67167728119181|10.517669865643|9.71414878504673|10.3180674242424|8.2137661971831|9.76731578947368|8.21893181818182|9.73378691588785|9.7337170093458|8.13733707865168|7.87346956521739|10.4104136622391|8.13772292134832|10.5504851923077|7.89086928104575|7.6327046875|7.630609375|10.1554132075472|7.38754545454545|10.1432490566038|9.78176760828625|10.4178904761905|10.0841350282486|7.33588069414317|6.81087794432548|10.5443381048387	0.00400111	7.87738	11.2786	dMean__B_0_r_all_ENSG00000164308_chr5:96936716:T:G	Allegbe_Harris_2025	Rectum	B	naive	Rectum_B_0	ge	IBDverse
dMean__B_0_r_all	chr1:25386842:AACACAC:A	uc	chr1_25235176_G_A	ENSG00000187010	RHD	-0.710569	0.0675859	2.8e-17	0.998966	0.95365	chr1:25235176:G:A	1	25235176	8	14.3171	0.731442	13.9327166666667|13.7580361328125|14.8168628571429|14.772283887468|15.0375269922879|14.7685833766234|14.5632076923077|12.8872846347607	0.0914303	13.0397	14.9989	dMean__B_0_r_all_ENSG00000187010_chr1:25235176:G:A	Allegbe_Harris_2025	Rectum	B	naive	Rectum_B_0	ge	IBDverse
dMean__B_0_r_all	chr7:26846690:T:A	ibd	chr7_26864711_C_G	ENSG00000005020	SKAP2	0.568779	0.0625844	2.47e-14	0.806392	0.996472	chr7:26864711:C:G	7	26864711	218	14.4948	1.14686	16.7769689102564|16.8892183870968|15.1699344117647|14.6782677419355|14.8773520710059|14.6020959302326|14.6100038011696|14.6485297376093|14.5476540697674|14.5342531791908|14.5520666666667|14.5523420289855|12.7668649681529|12.8428637820513|14.3625541786744|13.5124950310559|14.4028757225434|13.9192033426184|13.1082980456026|12.9120258064516|13.2979584717608|13.309326910299|14.6011116766467|13.37188|14.9367910179641|14.5372174927114|13.0655120521173|13.1112614379085|14.4514797101449|12.9797514563107|14.451248115942|14.3679556195965|13.1475442622951|14.1298238636364|12.9319729032258|13.1433059016393|13.2300603960396|13.2383366336634|13.1947440789474|12.6138433962264|14.4668023255814|13.1961664473684|11.0806690607735|13.2783566225166|13.1963832236842|12.8977562700965|13.1533390163934|13.110068627451|12.6939993670886|12.7742121019108|12.966672555205|13.9840182291667|14.4880101522843|14.4852868020305|14.5353935897436|14.4997284263959|14.4987245524297|14.4636389873418|14.4660860759494|14.4261717171717|14.4264974747475|14.5001989847716|14.4265893939394|14.4417358585859|13.9004379562044|14.4630202531646|14.4255227272727|14.4265547979798|14.7645002583979|14.4266717171717|14.3159484924623|12.6901926503341|14.24377|14.1725686567164|14.2082533665835|14.0643767901235|14.9183875968992|13.6970824257426|13.6274009779951|13.6264743276284|16.2022246418338|15.6995343661972|15.2407327823691|15.7881501416431|15.7882337110482|15.8328267045455|15.7435920903955|16.0604510086455|14.818402266289|15.7886388101983|15.7300762711864|15.7882521246459|15.788433427762|15.8972584045584|15.8506903409091|15.8775754985755|15.7881660056657|15.7881983002833|15.7435666666667|15.83301875|15.3899761235955|15.7620153846154|15.7435666666667|15.7435666666667|15.7881458923513|15.7469728813559|15.7435666666667|15.6992185915493|15.7435666666667|15.8086171428571|15.1846989100817|15.7027521126761|15.7437231638418|15.144777173913|15.7026112676056|15.7437231638418|15.7172369318182|15.7036546478873|15.7926742209632|15.6998112676056|15.6994|15.7434717514124|15.6113977591036|15.6550494382022|15.8327329545455|15.6553808988764|15.6992535211268|15.6992535211268|15.6992535211268|15.7436016949153|15.7143191011236|15.0803654986523|15.7588602816901|15.7146404494382|15.7588853521127|15.7108904494382|15.7144887640449|15.6713182072829|15.7145730337079|15.7588394366197|15.8031005649718|15.7592129577465|15.7599352112676|15.5837298050139|15.5399822222222|15.5405527777778|15.5845442896936|15.0295752688172|13.7794482758621|15.6273072625698|15.6267111731844|15.758876056338|15.5930530726257|15.5831253481894|15.7144898876405|15.8229886039886|13.8415975308642|15.8032966101695|15.2457588555858|15.1628834688347|15.1628834688347|15.5015444444444|13.4930461165049|13.4747012048193|13.4421355769231|13.4423259615385|13.3787440191388|13.4100901678657|13.4109952038369|13.3144404761905|13.4099136690647|13.3145261904762|13.3143223809524|13.3143038095238|13.4099002398082|13.3163125|13.4481626213592|13.1565757719715|13.1261232227488|13.2192720763723|13.2832278177458|13.2829407673861|13.2195377088305|13.2510909090909|13.2829407673861|13.2826393285372|13.2511633971292|13.4458215158924|13.3170528846154|12.8556487238979|13.3788188405797|13.3150144230769|13.3144951923077|15.4725966480447|15.515937254902|13.065671563981|13.1592219570406|13.4073317073171|13.4070920096852|13.2705738609113|13.3145841346154|13.2828776978417|13.3150552884615|13.3147572115385|13.4119629539952|13.3467903614458|13.3149841346154|13.3802463768116|13.4413253012048|13.4741439613527|13.3135727923628|12.5360168539326|13.9815824561404|13.6594334975369|16.2973896848138|16.4391531791908|15.993290960452|16.25044	0.00526081	12.77	16.142	dMean__B_0_r_all_ENSG00000005020_chr7:26864711:C:G	Allegbe_Harris_2025	Rectum	B	naive	Rectum_B_0	ge	IBDverse
dMean__B_0_r_all	chr7:2763876:C:T	uc	chr7_2757633_T_C	ENSG00000146535	GNA12	0.554666	0.0737957	4.22e-11	0.93445	0.94326	chr7:2757633:T:C	7	2757633	116	-5.87928	0.210163	-7.18396725784447|-5.96446443113772|-5.94229400479616|-5.98861802679659|-5.77128174418605|-5.75406466512702|-5.77614162790698|-5.75566628041715|-5.76991377314815|-5.73833317919075|-5.76473832752613|-6.13069976076555|-5.8293985915493|-5.73533752886836|-5.75238215527231|-5.71256881472957|-5.7167785467128|-5.66960448791715|-5.71334137931035|-5.76878563348416|-6.03598524404086|-6.03703150057274|-5.89549933333333|-5.70926828193833|-5.65920469432314|-5.94399843924192|-5.77475787187839|-5.93822727272727|-5.56867850971922|-6.06949667405765|-6.04027587719298|-5.8406750524109|-6.1561205327414|-5.92584476495727|-5.98888817204301|-6.03326666666667|-5.81997577706324|-6.05246598639456|-5.67135737704918|-5.75130646186441|-5.76962008501594|-5.71564684210526|-5.97909250535332|-5.85377341227126|-5.97411331901182|-6.04457176981542|-5.7743150802139|-5.74411063829787|-6.23409978237214|-6.14855782463929|-6.14490677025527|-5.79148568281938|-5.74877092511013|-5.94196432681243|-5.50830507166483|-5.40111240310078|-5.83028270509978|-5.28009115720524|-6.14646345707657|-6.05833632286995|-5.758075|-5.92753021664766|-5.98081164383562|-5.98811485714286|-6.03662788018433|-5.75983212669683|-5.74054318181818|-5.83163310423826|-5.9812100456621|-5.98765645714286|-5.96051945392491|-5.97408722919042|-6.04973210161663|-5.77756821793417|-5.95338181818182|-5.89352530933633|-5.97581299885975|-6.13264637002342|-5.70299846517119|-5.85118459657702|-5.8725509202454|-5.86596115196078|-5.87309104294479|-5.89470738916256|-5.91618862793572|-6.00217694235589|-5.88772004920049|-5.87261104294478|-5.91306296296296|-5.77668187422935|-5.95361218905473|-5.70576114421931|-5.9313936802974|-5.93875980148883|-5.94657267080745|-5.71219451073986|-5.90321085080148|-5.91014320987654|-5.85912019583843|-5.96392368098159|-5.97211684981685|-6.09173130544994|-6.08462696202532|-5.97809743276284|-5.62598667496887|-5.96390609756098|-5.60534019851117|-5.97707736318408|-5.8922394451146|-5.88899899117276|-5.71642294478528|-5.35100396375991|-5.58794004739337|-5.94580474406991|-6.26379481668774|-5.64796507936508	0.00181175	-6.16587	-5.49491	dMean__B_0_r_all_ENSG00000146535_chr7:2757633:T:C	Allegbe_Harris_2025	Rectum	B	naive	Rectum_B_0	ge	IBDverse
dMean__B_0_r_all	chr7:2763876:C:T	ibd	chr7_2757633_T_C	ENSG00000146535	GNA12	0.554666	0.0737957	4.22e-11	0.93756	0.94326	chr7:2757633:T:C	7	2757633	116	-7.84017	0.276582	-9.25456590509666|-7.88026550632911|-7.96764180064309|-7.77951803797468|-7.57756076335878|-7.5614871016692|-7.56085509893455|-7.58341984732824|-7.55334166666667|-7.69559410852713|-7.56621905487805|-8.14827503974563|-7.67642596599691|-7.62949662058372|-7.54453768996961|-7.53296251896813|-7.48708006042296|-7.49906590563166|-7.49714479638009|-7.51046612665685|-7.75175364431487|-7.83109732540862|-7.62349051724138|-7.48054199134199|-7.46949783861671|-7.86396253687316|-7.59793142857143|-7.77184419263456|-7.37710486409156|-8.12267952522255|-7.99525631349782|-8.57231384615385|-8.26626616989568|-7.85636076487252|-7.95666571428571|-8.02120633093525|-7.8242613832853|-7.87356194690266|-7.50982923299566|-7.73395056980057|-7.77824140401146|-7.69102620396601|-7.96643708987161|-7.86997901591896|-7.82264345991561|-7.95292942857143|-7.70183252496434|-7.72455507868383|-8.12643645390071|-8.00556445086705|-8.23893005952381|-7.64341424418605|-7.6763|-7.98078361669243|-7.27224556040757|-7.57329891304348|-7.76796898079764|-7.22954185351271|-8.1889513137558|-7.9238064516129|-7.70066308623298|-7.79376911544228|-7.8431002994012|-7.89096460843373|-7.98748932926829|-7.70301301059001|-7.68900761035008|-7.85650570987654|-7.93869696969697|-7.90226153846154|-7.89050692771084|-7.8432252994012|-8.02307503828484|-7.75920365853659|-7.8193671641791|-7.77350741839763|-7.86905105105105|-7.98365853658536|-7.6673646031746|-7.91118842975207|-7.9503803986711|-7.91177570247934|-7.92478344370861|-7.99082203672788|-8.13979013605442|-8.1181986440678|-7.9513561461794|-7.95046179401993|-7.99596160267112|-7.821183639399|-8.04488100840336|-8.36911468531468|-8.03126627516778|-8.04477378151261|-8.05890740740741|-8.38322066549912|-8.03272483221476|-8.01878726968174|-7.95166312292359|-7.94215326797386|-7.96606465798046|-8.24421269296741|-8.23091660958904|-7.9513556097561|-7.68310765306123|-7.96482573289902|-7.64450795262267|-8.06303724832215|-7.74115134706815|-7.78329366666667|-7.46616137820513|-7.62086532258065|-7.39219655172414|-7.87204892561984|-7.97852125603865|-7.23894115805947	0.00238433	-8.37088	-7.364	dMean__B_0_r_all_ENSG00000146535_chr7:2757633:T:C	Allegbe_Harris_2025	Rectum	B	naive	Rectum_B_0	ge	IBDverse
dMean__B_0_r_all	chr5:96970610:A:AT	cd	chr5_96936716_T_G	ENSG00000164308	ERAP2	0.59747	0.0827723	1.69e-10	0.836634	0.973207	chr5:96936716:T:G	5	96936716	250	5.51862	0.488896	5.93664248366013|5.83388426527958|5.83505989583333|5.83443249669749|5.63409617977528|5.46286852589641|5.47030319148936|4.59791127819549|5.47030319148936|5.45357296937417|5.47758748335553|5.48582746666667|5.39143905635649|5.47030319148936|5.45626525198939|5.46316268260292|5.4630385126162|5.4630385126162|6.10247981545559|5.45644562334218|5.43351017173052|5.46403612217795|5.47672406914894|5.3853612565445|5.47129521276596|5.64125039370079|5.2946453024453|5.4168700265252|5.44956688741722|5.45679442970822|5.45664986737401|5.45053721854305|5.45055496688742|5.36496897001304|5.15906829896907|5.20033681462141|5.24241753926702|5.22146414602347|5.25541160949868|5.69397705943691|5.03396852103121|5.26752828947368|5.26060643889619|5.2673522368421|5.28142678100264|5.36617986842105|4.73783041420118|5.26817263157895|5.28840554821664|5.26690565789474|5.24084136125655|5.23961295811518|5.64117200413223|5.23884293193717|5.24585321100917|5.675920997921|5.24768584534731|5.23328980392157|5.25260367454068|4.68328591022444|5.24684180865006|5.25308175853018|5.68242039542144|5.68242039542144|5.26840039473684|5.24619698558322|5.27384492753623|5.26569763779528|5.26718092105263|5.68181685744017|5.24601533420708|5.24601533420708|5.23187137254902|5.23187137254902|5.26095427069645|5.6637403526971|5.25373175853018|5.24601533420708|5.3525385026738|5.2179183833116|5.20750572916667|5.22473028720627|5.22473028720627|5.21112421875|5.21112421875|5.63484008307373|5.22538590078329|5.21787614080834|5.23132633637549|5.21395026178011|5.21395026178011|5.27269724770642|5.2470739869281|5.25393586387435|5.24706797385621|5.23342503259452|5.22651783854167|5.21978608582575|5.6260394438723|5.23330417209909|5.23318487614081|5.23339700130378|5.33428376963351|5.22658268229167|5.24025718015666|5.22699791666667|5.23609778357236|5.22699791666667|5.226628515625|5.62795468589083|5.24749594771242|5.24866235294118|5.24072872062663|5.24082637075718|5.67527569803516|5.28645281045752|5.67526949327818|6.31181537622683|6.31122573609596|5.61153050672182|5.66957438016529|5.67527569803516|5.29115921568627|5.28697058823529|5.26216380449141|5.66896900826446|5.26717447916667|5.30307690288714|5.69811838006231|5.27848107049608|5.27820065274151|5.26421940104167|5.70982934443288|5.69865109034268|5.69211991701245|5.28523529411765|5.69811796469367|5.36109498680739|5.40233907894737|6.48015292841649|6.34937567276642|6.34254838709677|5.71225408163265|6.34947104413348|6.33570569280344|6.34291290322581|5.10398891687657|6.32923605150215|5.70063197556008|6.32872274678112|5.68903353658537|6.32193954983923|6.34276021505376|6.34925866523143|6.34982077502691|5.70062016293279|6.33573576799141|5.50243431771894|6.34228225806452|6.36317001078749|6.32243461950697|6.36875593952484|5.09731572327044|6.32893776824034|5.065685|5.09126256281407|5.73757120901639|5.70643119266055|5.712615|5.09494540880503|6.31106488222698|6.30434502673797|5.09505974842767|6.31832615219721|6.59140740740741|6.27813333333333|6.32556083690987|6.3243508583691|6.33844946236559|6.32485407725322|6.34556437029064|5.72062648261759|6.32458615879828|5.11900378787879|5.11902752525253|5.13143164556962|5.13800240811153|5.13964689480355|5.13097493670886|5.11743055555556|5.73529139344262|5.13688339670469|6.33965698924731|6.35290581896552|5.14309606598985|6.3476942949408|5.1379030418251|6.34092365591398|6.35451993534483|6.34082860215054|5.71708335035751|6.33916290322581|6.3511345532831|5.13009240506329|5.13137974683544|5.07145937106918|6.30023837084673|5.69948314606742|5.08951868686869|5.08429306431274|6.28008012820513|6.32633433799785|6.31953182795699|5.05505947302384|5.67951323828921|5.03994117647059|6.26434648187633|5.0610243718593|6.27066755602988|5.70315950920245|5.07288287153652|5.46886565349544|5.035653|6.30231652360515|5.37649140786749|5.98874972677596|5.40235925155925|5.92167347826087|4.97379445628998|5.39026141078838|4.67226098191215|5.40765939771547|5.40201099585062|4.65438946015424|4.64332820512821|5.96984548422198|4.66060064350064|6.00246422319475|4.64943388960205|4.3394057106599|4.33821446700508|5.78127712137487|4.33127664974619|5.77435230934479|5.41054020833333|5.95146082698585|5.75771580645161|4.29167639593909|3.84604594921403|5.86979988776655	0.00195559	4.6447	6.35084	dMean__B_0_r_all_ENSG00000164308_chr5:96936716:T:G	Allegbe_Harris_2025	Rectum	B	naive	Rectum_B_0	ge	IBDverse
dMean__B_0_ti_all	chr11:128523008:T:TC	cd	chr11_128511079_C_T	ENSG00000134954	ETS1	0.381355	0.0568985	4.91e-10	0.994692	0.954941	chr11:128511079:C:T	11	128511079	7	5.2192	0.424917	5.10515582329317|5.05759894319683|5.07099377483444|5.07648938992042|4.9678994757536|6.17780493827161|5.07848561917443	0.0607025	4.98135	6.01691	dMean__B_0_ti_all_ENSG00000134954_chr11:128511079:C:T	Allegbe_Harris_2025	Terminal_Ileum	B	naive	Terminal_Ileum_B_0	ge	IBDverse
dMean__B_0_ti_all	chr7:26846690:T:A	cd	chr7_26865309_A_G	ENSG00000005020	SKAP2	0.616305	0.071712	1.69e-14	0.851089	1	chr7:26865309:A:G	7	26865309	218	8.1509	0.47355	7.99798987730061|8.29250857142857|7.92825964391691|7.81865327380952|7.81324910714286|7.77490560471976|7.83044658753709|7.81490518518518|7.82119911504425|7.77199113737075|7.83221713441654|7.84205361890694|7.39984285714286|7.44272044673539|7.8230234948605|7.44607652027027|7.81581478770132|7.76747883211679|7.61263561403509|7.50557162629758|7.61092807017544|7.58721223776224|7.9751587537092|7.59724168126095|7.90158875739645|7.84425550660793|7.53502309027778|7.53649131944444|7.83283431085044|7.45985360824742|7.80900058479532|7.8319008797654|7.42075463917526|7.826368723099|7.39547123287671|7.43155989672978|7.44437293103448|7.47970484429066|7.4280383161512|7.37733498293515|7.95595043731779|7.47873702422145|6.93915890850722|7.48103979238754|7.46832556131261|7.35246428571429|7.46638411053541|7.45342413793103|7.29080050590219|7.37769112627986|7.40467597292724|8.65094315642458|8.29347393048128|8.27120666666667|8.3666|8.23502207446808|8.35398191632929|8.23497207446809|8.22868260292165|8.23125630810093|8.22404913678619|8.2349539893617|8.22413731739708|8.24556816976127|8.22541487383798|8.257344|8.21522669322709|8.22432934926959|8.34485983827493|8.23505385638298|8.21872480106101|7.94245070422535|8.17489050131926|8.15275263157895|8.15444947368421|8.16432411067194|7.42341586867305|7.84519414893617|7.72126047120419|7.72124476439791|8.71097005899705|8.63733674963397|8.80188656716418|8.66235095447871|8.66149045521292|8.67466470588235|8.64917228739003|8.77850148809524|8.51064134897361|8.63702342606149|8.65414516129032|8.63728638360176|8.66219089574156|8.69304771723122|8.66763142437592|8.72143131462334|8.66197503671072|8.63655051244509|8.649215542522|8.70024336283186|8.47020718475073|8.77587574404762|8.6616953010279|8.66168281938326|8.66215418502203|8.66220264317181|8.66209544787078|8.63673060029283|8.63655197657394|8.80225298507463|8.68804329896907|8.65026686217009|8.62513157894737|8.65042521994135|8.66209882525698|8.62474064327485|8.74964985163205|8.67551823529412|8.70591445427729|8.63740512445095|8.63571376281113|8.66187224669604|8.63567715959004|8.62392397660819|8.70090501474926|8.61233138686131|8.6366579795022|8.64944281524927|8.63672474377745|8.66214390602056|8.63859370424597|8.62666125730994|8.62619590643275|8.61358905109489|8.65128592375367|8.63967203513909|8.63894187408492|8.62620321637427|8.63859370424597|8.62596418128655|8.63859370424597|8.63858755490483|8.63862166910688|8.65129618768329|8.63859370424597|8.62656725146199|8.6639657856094|8.71104424778761|8.43068614285714|8.70232153392331|8.67668970588235|8.62645175438596|8.64690792951542|8.65104178885631|8.6129401459854|8.77806696428572|8.43000242857143|8.62621783625731|8.75405192878338|8.68959204712813|8.68959204712813|8.62662134502924|7.92839678284182|7.75447266754271|7.74351049868766|7.76373631578947|7.73327785058978|7.74366797900262|7.75366754270696|7.75413350854139|7.74336614173228|7.7227002617801|7.73275884665793|7.73297116644823|7.73254783748362|7.73778374836173|7.86349866844208|7.73548296199214|7.70508694516971|7.70527375979112|7.73543643512451|7.71536339869281|7.71550418300654|7.71551895424837|7.73572830930537|7.73602359108781|7.71550418300654|7.86721386666667|7.74933910761155|7.70877676240209|7.72542984293194|7.70988820445609|7.73597824377457|8.56749550072569|8.57994825581395|7.78969311258278|7.75885751978892|7.95795956873315|7.85042154255319|7.76159815546772|7.81734039735099|7.7864907651715|7.80720555555556|7.80653624338624|7.8277625994695|7.82787267904509|7.8381208499336|7.8489375|7.79524108322325|7.8277025198939|7.82754376657825|7.68137953367876|7.86407692307692|7.84009788359788|8.88482183908046|8.85976934097421|8.79180456490728|8.74621074964639	0.00217225	7.39733	8.77832	dMean__B_0_ti_all_ENSG00000005020_chr7:26865309:A:G	Allegbe_Harris_2025	Terminal_Ileum	B	naive	Terminal_Ileum_B_0	ge	IBDverse
dMean__B_0_ti_all	chr1:25386842:AACACAC:A	cd	chr1_25257119_C_G	ENSG00000187010	RHD	-0.892694	0.056712	1.6e-32	0.998997	0.95365	chr1:25257119:C:G	1	25257119	8	12.8321	0.695224	12.6988677918425|12.5554711673699|14.0603106029106|12.8877774834437|13.2993384094755|12.8345177664975|12.7333222036728|11.5873495145631	0.086903	11.7568	13.9271	dMean__B_0_ti_all_ENSG00000187010_chr1:25257119:C:G	Allegbe_Harris_2025	Terminal_Ileum	B	naive	Terminal_Ileum_B_0	ge	IBDverse
dMean__B_0_ti_all	chr11:128322401:A:T	ibd	chr11_128511079_C_T	ENSG00000134954	ETS1	0.381355	0.0568985	4.91e-10	0.946365	0.998193	chr11:128511079:C:T	11	128511079	7	1.14517	0.64605	1.40279899082569|-0.319848288508557|1.38437371298405|1.39141503416856|1.38435125284738|1.38258952164009|1.39053325740319	0.0922929	-0.0644826	1.40109	dMean__B_0_ti_all_ENSG00000134954_chr11:128511079:C:T	Allegbe_Harris_2025	Terminal_Ileum	B	naive	Terminal_Ileum_B_0	ge	IBDverse
dMean__B_0_ti_all	chr14:106697560:G:T	uc	chr14_106657835_C_T	ENSG00000280411	IGHV1-69D	-0.456631	0.0748939	1.04e-08	0.829521	0.949723	chr14:106657835:C:T	14	106657835	159	-10.1554	0.546545	-11.3533615819209|-11.3795762019231|-11.3255861244019|-11.3175806682578|-11.3174272076372|-11.0303422982885|-10.4519490990991|-10.747630861244|-10.196010430839|-10.2289183673469|-10.2299455782313|-10.1858322799097|-10.4456064814815|-10.2073520361991|-10.1847855530474|-10.1387453724605|-10.9759350364964|-10.720293824228|-10.715509976247|-10.1846027088036|-11.0909651105651|-11.0084774509804|-11.0611822660099|-11.1935473945409|-11.002683902439|-11.0020943902439|-11.0272315403423|-11.1408903703704|-11.0613807881773|-11.0577009803922|-11.0882703703704|-11.0555943627451|-11.0848742014742|-11.1156584158416|-11.1439719602978|-11.1965788697789|-11.135023325062|-10.9464075060533|-11.1394089552239|-11.1264908188586|-11.1377616915423|-11.0494722772277|-10.9107188264059|-11.0741022332506|-10.1162387755102|-10.048581981982|-10.2772472850679|-10.2188856502242|-10.3929965831435|-10.18784375|-10.1879944196429|-10.1879584821429|-10.3544412698413|-10.1556756152125|-10.1967168539326|-10.1976166292135|-10.1687900900901|-10.1468341573034|-10.1695292792793|-10.1715004494382|-10.1675315315315|-10.1667536036036|-9.97210751708428|-10.0107037694013|-10.124264573991|-10.0783660714286|-10.178714573991|-10.2016094382022|-10.1769423766816|-10.1981655328798|-10.127131838565|-10.1462280898876|-10.112791011236|-10.1174611235955|-10.0644394209354|-10.0424466666667|-9.62960700218819|-9.62658052516411|-9.6107480349345|-9.6719643956044|-9.65891960352423|-9.55233173913044|-9.57483115468409|-9.51199175704989|-9.65416637362637|-9.61754529540482|-9.34522527233115|-9.44604184549356|-9.55211086956522|-9.64512527472528|-9.6042341356674|-9.66855726872247|-9.53472234273319|-9.4245147751606|-9.42419764453961|-9.57277777777778|-9.42425310492505|-9.87380405405405|-9.39319722222222|-9.50499264069264|-9.39513888888889|-9.57241746724891|-9.39771282051282|-9.56698954248366|-9.47811810344828|-9.81724298642534|-9.78238826185102|-9.82736916099773|-9.80513529411765|-9.82642448979592|-9.85115568181818|-10.4029805164319|-10.0246621315193|-10.0478605080831|-9.96641655172414|-9.71611031390134|-9.6951422818792|-9.87360318906606|-9.82749160997732|-9.89379452054795|-9.89603652968037|-9.89511872146119|-9.89505616438356|-9.96384528735632|-10.0355069444444|-10.0348606481481|-10.0084381062356|-9.87078929384966|-9.88229634703196|-9.80382262443439|-9.90406178489702|-9.90437299771167|-9.89313059360731|-9.92708325688073|-9.95013632183908|-9.72502114942529|-9.92742660550459|-9.90546338672769|-9.90446292906178|-9.88185684931507|-9.97335137614679|-9.84398681818182|-9.79855248868778|-9.82240476190476|-10.0325979166667|-10.0027221709007|-9.98127419354839|-10.0101104408353|-10.1177563380282|-9.62195982142857|-9.9224668202765|-9.98620694444444|-9.9878352402746|-9.84677990654206|-9.34241937639198|-9.59583432494279|-9.34518930957684|-10.2574915|-9.4712907239819	0.00343739	-11.3174	-9.39504	dMean__B_0_ti_all_ENSG00000280411_chr14:106657835:C:T	Allegbe_Harris_2025	Terminal_Ileum	B	naive	Terminal_Ileum_B_0	ge	IBDverse
dMean__B_0_ti_all	chr11:128523008:T:TC	cd	chr11_128511079_C_T	ENSG00000134954	ETS1	0.381355	0.0568985	4.91e-10	0.994692	0.955636	chr11:128511079:C:T	11	128511079	7	5.2192	0.424917	5.10515582329317|5.05759894319683|5.07099377483444|5.07648938992042|4.9678994757536|6.17780493827161|5.07848561917443	0.0607025	4.98135	6.01691	dMean__B_0_ti_all_ENSG00000134954_chr11:128511079:C:T	Allegbe_Harris_2025	Terminal_Ileum	B	naive	Terminal_Ileum_B_0	ge	IBDverse
dMean__B_0_ti_all	chr11:128523008:T:TC	ibd	chr11_128511079_C_T	ENSG00000134954	ETS1	0.381355	0.0568985	4.91e-10	0.946365	0.954941	chr11:128511079:C:T	11	128511079	7	8.51482	0.599697	8.34475142231947|8.28701818181818|8.32304413043478|8.35736462882096|8.16919676724138|9.86708563380282|8.25528722943723	0.0856711	8.18211	9.64063	dMean__B_0_ti_all_ENSG00000134954_chr11:128511079:C:T	Allegbe_Harris_2025	Terminal_Ileum	B	naive	Terminal_Ileum_B_0	ge	IBDverse
dMean__B_0_ti_all	chr10:125794381:G:A	uc	chr10_125831860_A_G	ENSG00000089876	DHX32	-0.435294	0.0705594	7.26e-09	0.839508	0.823033	chr10:125831860:A:G	10	125831860	151	34.4743	12.1461	19.6291098765432|19.8789119496855|31.6257072|32.1397983739837|32.1401544715447|30.9253916666667|31.1606916030534|31.1817364341085|31.9245412698413|32.8928524590164|30.6915639097744|48.3713152941176|35.9186735042735|25.2953209876543|25.8587888888889|32.845140625|30.0305742857143|25.0198779761905|24.7244047058823|25.0196666666667|13.0576055900621|24.5853543859649|14.1201102649007|12.1411791907514|24.8669836879433|10.2511773493976|10.742146969697|25.1720431952663|25.1729035502959|34.5198959016393|25.396371257485|24.1360228571429|12.112721037464|25.8503512048193|32.8142031007752|13.6922621359223|25.8117225609756|32.8883620155039|25.8636817073171|32.882103875969|29.8744126760563|26.0223239263804|25.8639|25.863237804878|26.1845358024691|26.0223601226994|26.0261571428571|26.8615173076923|26.033908125|26.5303746835443|26.2683666666667|30.5285678832117|26.8705551282051|26.5326772151899|26.098104375|26.3617716981132|26.3094905660377|26.4359303797468|26.3423745341615|26.0881666666667|32.8656984251969|26.13815875|26.3069408805031|26.044123125|27.0632779220779|27.242091503268|41.0862411764706|61.8272507246377|34.704176344086|40.681685046729|33.9819056451613|35.5395553719008|49.9238671232877|51.1677023809524|30.1182647887324|36.6653474137931|43.438893814433|33.9625714285714|30.9978855072464|31.3723542857143|33.6947212598425|42.532601010101|34.2320016|34.5196693548387|35.9642756302521|44.7962382978723|41.1498174757282|48.3741298850575|33.2200434108527|50.227630952381|32.3018360902256|34.369136|48.0357954545455|33.562965625|50.2282023809524|34.0975888888889|83.0172607843137|44.4029473684211|33.553640625|36.0717042016807|40.9273495145631|34.4598416|48.4663908045977|50.7237866666667|32.7268353846154|32.9794069767442|32.7029153846154|33.9528464|28.7307777777778|91.5308933333333|26.8675097402597|29.4447446808511|73.4656607142857|32.1643664122137|32.3683515625|32.380265625|32.36971875|28.5759095890411|28.7646767123288|35.8677396551724|32.4901782945736|33.0108476190476|33.3320952380952|33.731435483871|33.1229603174603|33.6162208|33.262119047619|36.5979424778761|37.0716160714286|33.2614365079365|32.741578125|33.605032|33.5004208|33.9137879032258|36.9006725663717|37.7180681818182|37.7183636363636|38.0644036697248|53.0737820512821|46.2869965909091|52.4063461538462|56.2444082191781|70.9598793103448|55.6086283783784|46.1913411111111|46.1913411111111|45.6838747252747|47.0949738636364|53.0313641025641|52.3571949367089|51.412545	0.0804378	12.8285	64.1104	dMean__B_0_ti_all_ENSG00000089876_chr10:125831860:A:G	Allegbe_Harris_2025	Terminal_Ileum	B	naive	Terminal_Ileum_B_0	ge	IBDverse
dMean__B_0_ti_all	chr15:38554821:C:T	cd	chr15_38544576_C_A	ENSG00000172575	RASGRP1	0.385747	0.0788142	2.73e-06	0.866432	0.911671	chr15:38544576:C:A	15	38544576	46	4.37687	0.49497	5.45135185185185|5.28624736842105|4.81581610486891|5.23548153078203|4.87801329211747|5.00974684975767|5.02389918962723|4.91646086956522|4.87851525423729|4.58780030816641|4.71790300157978|4.71190741324921|4.44483313180169|4.74972019077901|4.59388126934984|5.09868217821782|5.11548405315615|4.60462022194821|4.68149002624672|4.77480924702774|3.94792034739454|3.9400458488228|3.92999835651075|3.78925853658537|3.875213840399|3.76178625766871|3.89751677018634|3.78012832929782|3.88790878712871|3.77706694813028|3.88760247218789|3.8187964763062|3.81416201456311|3.84838238916256|3.85070012239902|4.33283444730077|4.22967007481297|4.24024425|4.241732125|4.237166|4.15794754098361|4.07793159851301|4.16276893939394|4.09479801242236|4.07923349875931|4.0985671641791	0.0107602	3.77745	5.2799	dMean__B_0_ti_all_ENSG00000172575_chr15:38544576:C:A	Allegbe_Harris_2025	Terminal_Ileum	B	naive	Terminal_Ileum_B_0	ge	IBDverse
dMean__B_0_ti_all	chr7:26846690:T:A	cd	chr7_26865309_A_G	ENSG00000005020	SKAP2	0.616305	0.071712	1.69e-14	0.851089	0.953897	chr7:26865309:A:G	7	26865309	218	8.1509	0.47355	7.99798987730061|8.29250857142857|7.92825964391691|7.81865327380952|7.81324910714286|7.77490560471976|7.83044658753709|7.81490518518518|7.82119911504425|7.77199113737075|7.83221713441654|7.84205361890694|7.39984285714286|7.44272044673539|7.8230234948605|7.44607652027027|7.81581478770132|7.76747883211679|7.61263561403509|7.50557162629758|7.61092807017544|7.58721223776224|7.9751587537092|7.59724168126095|7.90158875739645|7.84425550660793|7.53502309027778|7.53649131944444|7.83283431085044|7.45985360824742|7.80900058479532|7.8319008797654|7.42075463917526|7.826368723099|7.39547123287671|7.43155989672978|7.44437293103448|7.47970484429066|7.4280383161512|7.37733498293515|7.95595043731779|7.47873702422145|6.93915890850722|7.48103979238754|7.46832556131261|7.35246428571429|7.46638411053541|7.45342413793103|7.29080050590219|7.37769112627986|7.40467597292724|8.65094315642458|8.29347393048128|8.27120666666667|8.3666|8.23502207446808|8.35398191632929|8.23497207446809|8.22868260292165|8.23125630810093|8.22404913678619|8.2349539893617|8.22413731739708|8.24556816976127|8.22541487383798|8.257344|8.21522669322709|8.22432934926959|8.34485983827493|8.23505385638298|8.21872480106101|7.94245070422535|8.17489050131926|8.15275263157895|8.15444947368421|8.16432411067194|7.42341586867305|7.84519414893617|7.72126047120419|7.72124476439791|8.71097005899705|8.63733674963397|8.80188656716418|8.66235095447871|8.66149045521292|8.67466470588235|8.64917228739003|8.77850148809524|8.51064134897361|8.63702342606149|8.65414516129032|8.63728638360176|8.66219089574156|8.69304771723122|8.66763142437592|8.72143131462334|8.66197503671072|8.63655051244509|8.649215542522|8.70024336283186|8.47020718475073|8.77587574404762|8.6616953010279|8.66168281938326|8.66215418502203|8.66220264317181|8.66209544787078|8.63673060029283|8.63655197657394|8.80225298507463|8.68804329896907|8.65026686217009|8.62513157894737|8.65042521994135|8.66209882525698|8.62474064327485|8.74964985163205|8.67551823529412|8.70591445427729|8.63740512445095|8.63571376281113|8.66187224669604|8.63567715959004|8.62392397660819|8.70090501474926|8.61233138686131|8.6366579795022|8.64944281524927|8.63672474377745|8.66214390602056|8.63859370424597|8.62666125730994|8.62619590643275|8.61358905109489|8.65128592375367|8.63967203513909|8.63894187408492|8.62620321637427|8.63859370424597|8.62596418128655|8.63859370424597|8.63858755490483|8.63862166910688|8.65129618768329|8.63859370424597|8.62656725146199|8.6639657856094|8.71104424778761|8.43068614285714|8.70232153392331|8.67668970588235|8.62645175438596|8.64690792951542|8.65104178885631|8.6129401459854|8.77806696428572|8.43000242857143|8.62621783625731|8.75405192878338|8.68959204712813|8.68959204712813|8.62662134502924|7.92839678284182|7.75447266754271|7.74351049868766|7.76373631578947|7.73327785058978|7.74366797900262|7.75366754270696|7.75413350854139|7.74336614173228|7.7227002617801|7.73275884665793|7.73297116644823|7.73254783748362|7.73778374836173|7.86349866844208|7.73548296199214|7.70508694516971|7.70527375979112|7.73543643512451|7.71536339869281|7.71550418300654|7.71551895424837|7.73572830930537|7.73602359108781|7.71550418300654|7.86721386666667|7.74933910761155|7.70877676240209|7.72542984293194|7.70988820445609|7.73597824377457|8.56749550072569|8.57994825581395|7.78969311258278|7.75885751978892|7.95795956873315|7.85042154255319|7.76159815546772|7.81734039735099|7.7864907651715|7.80720555555556|7.80653624338624|7.8277625994695|7.82787267904509|7.8381208499336|7.8489375|7.79524108322325|7.8277025198939|7.82754376657825|7.68137953367876|7.86407692307692|7.84009788359788|8.88482183908046|8.85976934097421|8.79180456490728|8.74621074964639	0.00217225	7.39733	8.77832	dMean__B_0_ti_all_ENSG00000005020_chr7:26865309:A:G	Allegbe_Harris_2025	Terminal_Ileum	B	naive	Terminal_Ileum_B_0	ge	IBDverse
dMean__B_0_ti_all	chr7:2763876:C:T	uc	chr7_2835786_G_A	ENSG00000146535	GNA12	0.575083	0.0683133	4.54e-14	0.89835	1	chr7:2835786:G:A	7	2835786	116	-5.90562	0.267131	-6.32733969986357|-6.06724239520958|-6.00229856115108|-6.04429963459196|-5.84881662790698|-5.71266258660508|-5.83327860465116|-5.81317879490151|-5.94054861111111|-5.81481387283237|-5.84185191637631|-5.9000302631579|-6.00383685446009|-6.03612009237875|-5.82868482039397|-5.78852589182969|-5.77629296424452|-5.75591898734177|-5.77982298850575|-5.93234242081448|-5.83519977298524|-5.38603379152348|-5.54330644444445|-5.58685627753304|-5.59373471615721|-5.65165328874025|-5.25404017372421|-5.50404545454545|-5.64360529157667|-5.49027827050998|-5.77584649122807|-5.56346226415094|-5.55388901220866|-5.5824594017094|-5.7026135483871|-5.73986796536797|-5.67862647374062|-5.85306575963719|-5.78667103825137|-5.6124188559322|-5.62919022316684|-5.57643894736842|-5.7214352248394|-5.80687244348762|-5.70989044038668|-5.75526015200869|-5.66144919786096|-5.63148617021277|-5.47017192600653|-5.83981631520533|-5.77486570477248|-5.70410462555066|-5.64470925110132|-5.56674292289988|-5.55675192943771|-5.03357028423773|-5.80153281596452|-5.54852292576419|-5.71327726218097|-5.94466367713004|-6.0635463800905|-6.0812314709236|-6.12877853881279|-6.13420617142857|-6.18387131336406|-6.0639185520362|-6.05272045454545|-6.1406753722795|-6.12711118721461|-6.133976|-6.10568373151308|-6.11936214367161|-6.19727829099307|-6.52762202043133|-6.11845409090909|-6.04838773903262|-6.13925461801596|-6.35981768149883|-6.17932054309327|-5.97748239608802|-5.99888674846626|-5.99190318627451|-5.99928588957055|-6.02088054187192|-6.04216885043263|-6.12571804511278|-6.01314932349324|-5.99782012269939|-6.03484111111111|-6.01076498150432|-6.08004042288557|-5.82631144219309|-6.05723370508055|-6.06481513647643|-6.07234658385093|-5.83328472553699|-6.02760974106042|-6.03528703703704|-5.98299828641371|-6.48898|-6.35302075702076|-6.12680709759189|-6.12220126582278|-6.36047359413203|-6.02002677459527|-6.34506341463415|-5.924141191067|-5.93911691542289|-6.22386815440289|-6.03203530895334|-6.13684380368098|-5.8264711211778|-6.10196409952607|-5.85684269662921|-6.80850366624526|-5.81098778998779	0.00230286	-6.37654	-5.45965	dMean__B_0_ti_all_ENSG00000146535_chr7:2835786:G:A	Allegbe_Harris_2025	Terminal_Ileum	B	naive	Terminal_Ileum_B_0	ge	IBDverse
dMean__B_0_ti_all	chr7:26846690:T:A	ibd	chr7_26865309_A_G	ENSG00000005020	SKAP2	0.616305	0.071712	1.69e-14	0.821036	0.953897	chr7:26865309:A:G	7	26865309	218	15.432	1.16238	16.7137480769231|16.8525174193548|15.7166088235294|15.4080205278592|15.5340337278107|15.3237965116279|15.431932748538|15.3791865889213|15.4150377906977|15.2070462427746|15.3693072463768|15.3886095652174|13.6920659235669|13.8835362179487|15.3529654178674|13.6896810559006|15.4283280346821|14.8209554317549|14.1342094462541|13.9942593548387|14.4127209302326|14.4182239202658|16.0935838323353|14.4600833333333|15.9924371257485|15.5741632653061|14.1373723127036|14.1863366013072|15.4840376811594|14.0505980582524|15.4821924637681|15.392957925072|14.1602596721311|15.4970994318182|13.9321135483871|14.1565124590164|14.2499547854785|14.2682158415842|14.2207838815789|13.5947116352201|15.8656453488372|14.2194407894737|11.9422541436464|14.3180165562914|14.2242121710526|13.9011221864952|14.1738898360656|14.1274052287582|13.6817870253165|13.7685573248408|13.8049321766562|16.1304044270833|15.7449708121827|15.7446827411168|15.8750871794872|15.7176055837563|15.8319708439898|15.6777189873418|15.6865772151899|15.6518585858586|15.638154040404|15.7174756345178|15.6383217171717|15.6998949494949|15.0699206812652|15.6785012658228|15.621378030303|15.6386868686869|15.9997054263566|15.6382840909091|15.5701469849246|13.8152650334076|15.4914175|15.4131641791045|15.454816957606|15.3005481481481|14.022007751938|14.6029356435644|14.4230880195599|14.4230586797066|16.9227441260745|16.6177492957747|16.2459063360882|16.7112209631728|16.7095609065156|16.757875|16.6630946327684|17.0004409221902|16.4426555240793|16.7112946175637|16.6726751412429|16.7118033994334|16.7109121813031|16.8164655270655|16.7689119318182|16.8216780626781|16.7104957507082|16.7103796033994|16.6631779661017|16.7578551136364|16.2266328651685|16.8016766381766|16.6627528248588|16.6627288135593|16.7108413597734|16.6637288135593|16.6635225988701|16.6165830985916|16.6631779661017|16.8500271428571|16.074063760218|16.6182591549296|16.6655084745763|16.0314945652174|16.6165895774648|16.6647531073446|16.7535909090909|16.617894084507|16.7212747875354|16.6178808450704|16.6146267605634|16.663093220339|16.5214775910364|16.5695617977528|16.7591295454545|16.5714803370787|16.6164433802817|16.616676056338|16.6165718309859|16.663615819209|16.573481741573|15.9046800539084|16.620614084507|16.5739002808989|16.6202169014085|16.5755505617978|16.5741497191011|16.5275154061625|16.573481741573|16.6201676056338|16.6671172316384|16.6201557746479|16.6202214084507|16.4350529247911|16.3893319444444|16.3904777777778|16.4349880222841|15.8765806451613|14.5356657635468|16.4809329608939|16.4808631284916|16.6211070422535|16.4484477653631|16.434569637883|16.5726516853933|16.8058717948718|14.5703745679012|16.6676073446328|16.0769237057221|15.9897913279133|15.9897913279133|16.3905805555556|14.355786407767|14.2196474698795|14.1840264423077|14.1837490384615|14.1160071770335|14.1502997601918|14.1499784172662|14.0497514285714|14.1497482014388|14.0479595238095|14.0478452380952|14.048230952381|14.1485227817746|14.1921370192308|14.3337075242718|14.0194144893112|13.9860109004739|14.0864909307876|14.1538081534772|14.1540839328537|14.0867797136038|14.1205071770335|14.154342206235|14.1548824940048|14.1204801435407|14.4264312958435|14.1947028846154|13.7005174013921|14.2565903381643|14.1409728365385|14.1888254807692|16.4888391061453|16.5350263305322|13.9365362559242|14.0363102625298|14.4019658536585|14.2942300242131|14.1272254196643|14.1877211538462|14.153860911271|14.1880947115385|14.1868783653846|14.2908789346247|14.2222072289157|14.1877524038462|14.2570072463768|14.2192710843373|14.2562504830918|14.0858424821002|13.3258988764045|14.8609373433584|14.598802955665|17.7187277936963|17.873176300578|17.4097598870056|17.6673457142857	0.00533201	13.6957	16.8929	dMean__B_0_ti_all_ENSG00000005020_chr7:26865309:A:G	Allegbe_Harris_2025	Terminal_Ileum	B	naive	Terminal_Ileum_B_0	ge	IBDverse
dMean__B_0_ti_all	chr10:125794381:G:A	ibd	chr10_125831860_A_G	ENSG00000089876	DHX32	-0.435294	0.0705594	7.26e-09	0.890754	0.823033	chr10:125831860:A:G	10	125831860	151	31.6497	8.09001	19.272216969697|19.0406445783133|30.6450651162791|31.3745650793651|31.3749126984127|30.692869924812|31.1606916030534|31.42534375|32.4394532258065|34.5942068965517|31.890453125|45.68402|39.6460830188679|26.9594868421053|27.7425417218543|36.5580695652174|32.0937435114504|26.944483974359|26.26968|26.9442564102564|13.2635615141956|26.4408528301887|13.6238763578275|12.3554352941176|35.062447|10.3509454987835|10.7966756345178|25.9394835365854|25.7831557575758|35.3901453781513|26.0195950920245|24.9929230769231|12.0779143678161|28.9943128378378|36.1797623931624|14.2454848484848|27.6674673202614|36.2615273504274|27.7231620915033|36.2546273504273|32.3829511450382|28.277592|27.9057868421053|28.0898741721854|28.2792986666667|28.2776313333333|27.934742|29.931405|27.2250019607843|28.3229675675676|27.4780940789474|32.1724138461538|29.9414757142857|28.135322147651|27.6536205298013|28.1310181208054|28.0752281879195|27.8458466666667|28.0869026490066|27.4433961038961|33.1265373015873|27.5138513157895|27.8853573333333|27.2356843137255|28.1604378378378|28.1624324324324|40.687345631068|47.9334865168539|25.0192899224806|32.9768204545455|33.1791834645669|33.8605212598425|40.0488164835165|46.7183369565217|29.4951282758621|34.0254424|44.3533968421053|32.6662900763359|29.9140433566434|24.5828149253731|31.697997037037|42.532601010101|32.1729338345865|31.9435746268657|33.1763472868217|43.410787628866|35.9189084745763|43.387106185567|29.5543834482759|45.3668924731183|30.0429664335664|31.1314637681159|47.4960674157303|30.68614|44.8847765957447|31.1325811594203|62.2629455882353|40.5603846153846|30.6776142857143|33.0194830769231|37.6385446428571|31.6726485294118|43.9226666666667|39.6279583333333|29.9611873239437|30.3881678571429|30.5854604316547|30.7543898550725|25.6970931677019|68.64817|25.6993571428571|27.8638187919463|59.6243043478261|30.0966571428571|29.5939214285714|29.6048142857143|29.8080863309353|26.9166632258065|26.9207871794872|31.7607465648855|29.1057847222222|29.4990553191489|29.7861276595745|29.664524822695|29.1852657342657|30.0144828571429|29.7235957446808|31.8120576923077|32.1862093023256|29.7229858156028|29.5135352112676|29.791695035461|29.6989546099291|30.0379264285714|31.5892121212121|31.6716603053435|31.6719083969466|32.1629457364341|37.6341363636364|32.8488362903226|35.5451739130435|36.6593017857143|43.3228736842105|37.0724189189189|33.5259733870968|33.7985422764228|32.9939095238095|32.8917277777778|36.2846175438596|35.9671165217391|34.5630554621849	0.0535762	13.0365	47.6054	dMean__B_0_ti_all_ENSG00000089876_chr10:125831860:A:G	Allegbe_Harris_2025	Terminal_Ileum	B	naive	Terminal_Ileum_B_0	ge	IBDverse
dMean__B_0_ti_all	chr5:96970610:A:AT	cd	chr5_96917294_A_G	ENSG00000164308	ERAP2	0.587972	0.0525927	5.05e-21	0.947407	0.958238	chr5:96917294:A:G	5	96917294	250	6.68578	0.522463	6.32593908496732|6.29615370611183|6.30212369791667|6.36263276089828|6.20057146067416|7.27174501992032|7.2812539893617|6.07291077694236|7.2812539893617|7.26273941411451|7.29094940079894|7.29988133333333|7.17631979030144|7.28633111702128|7.26178381962865|7.2719973439575|7.27158432934927|7.27158432934927|6.44412687427912|7.26257957559682|7.23421400264201|7.27159176626826|7.28666356382979|7.16646387434555|7.28069069148936|6.20700899887514|7.04632380952381|7.2685875331565|7.23608344370861|7.26195397877984|7.26137851458886|7.25342913907285|7.25225894039735|7.13942112125163|7.11961469072165|7.16118407310705|7.21056348167539|7.1796258148631|7.23686015831134|6.09386444212722|7.4825237449118|7.24625197368421|7.23672996057819|7.24683815789474|7.26537203166227|7.12576710526316|6.51733905325444|7.24676052631579|7.27505284015852|7.24633355263158|7.20985994764398|7.20918979057592|6.03778853305785|7.20902185863874|7.21786697247706|6.07608108108108|7.21834272608126|7.19902875816993|7.22748162729659|6.72454862842893|7.21778505897772|7.2274343832021|6.08165348595213|6.08165348595213|7.24683618421053|7.21784207077326|7.25588076416337|7.23992979002625|7.24661118421053|6.08955598335068|7.21753997378768|7.21749593709043|7.19858|7.19862052287582|7.23685755584757|6.06282572614108|7.22738622047244|7.21011009174312|7.32261631016043|7.18012646675359|7.17246666666667|7.1895|7.19157571801567|7.17077734375|7.1705078125|6.03811578400831|7.18962663185379|7.18013168187744|7.17564237288136|7.17993062827225|7.17993062827225|7.21824377457405|7.19487516339869|7.20420942408377|7.19479215686275|7.17602385919165|7.16665755208333|7.15736801040312|6.01326096807415|7.17631551499348|7.17617601043025|7.17606975228162|6.09623560209424|7.166703125|7.18539203655352|7.16680859375|7.17704172099087|7.16656380208333|7.16800729166667|6.01480432543769|7.1949137254902|7.19517816993464|7.18575718015666|7.18574281984334|6.06139193381593|7.2079660130719|6.06293174767322|6.44631952017448|6.44624034896401|6.01312409513961|6.07408884297521|6.06113960703206|7.20598039215686|7.20787450980392|7.24632364597094|6.0546472107438|6.9921953125|7.23642703412074|6.08606022845275|7.19800091383812|7.1977454308094|6.99090625|6.09869146722164|6.08648078920042|6.0799356846473|7.20741307189542|6.08606022845275|7.26937928759894|7.18248815789474|6.22418438177874|6.17471044133477|6.16807096774194|5.93467816326531|6.17462604951561|6.16098066595059|6.16792580645161|6.6975862720403|6.15523991416309|5.92262016293279|6.15482403433476|5.91053861788618|6.14840300107181|6.17118225806452|6.17458342303552|6.17461894510226|5.92259124236253|6.16150429645542|5.85331812627291|6.16826344086022|6.18788781014024|6.14819549839228|6.19565691144708|6.68918188679245|6.15494570815451|6.64846875|6.68087123115578|5.97107069672131|5.92974352701325|5.93466479591837|6.86861257861635|6.14088008565311|6.13228983957219|6.86845459119497|6.14756559485531|6.49090347923681|6.12189247311828|6.15451502145923|6.15407467811159|6.16730752688172|6.15407296137339|6.17357158234661|5.94557433537832|6.15416845493562|6.89644785353535|6.89653737373737|6.91379544303797|6.91750190114068|6.92335741444867|6.90763670886076|6.8995220959596|5.96180983606557|6.92497034220532|6.17234548387097|6.18553620689655|6.92467005076142|6.17872228202368|6.92405627376426|6.1970064516129|6.18548426724138|6.17198172043011|5.94353626149132|6.17224838709677|6.17746641550054|6.9069329113924|6.91545443037975|6.85984981132075|6.13006216505895|5.92103718079673|6.70494154040404|6.87867288776797|6.10870405982906|6.1550215285253|6.14882365591398|6.84023713927227|5.90031364562118|6.82362202753442|6.09464360341151|6.66998743718593|6.10134642475987|5.93606850715746|6.68682493702771|5.75498480243161|6.81366925|6.131580472103|5.97552898550725|6.22553836065574|6.01122765072765|6.16909304347826|5.48254584221748|5.9943346473029|6.87882816537468|6.00993457943925|6.00363174273859|6.85928149100257|7.03190692307692|6.21595429815016|6.86803217503217|6.24972100656455|7.05026392811297|6.80563197969543|6.80551395939086|6.15816820622986|6.81909010152284|6.16375939849624|6.06173645833333|6.25113601741023|6.18528419354839|6.95084860406091|6.64514026602177|6.52710101010101	0.00208985	5.9226	7.28125	dMean__B_0_ti_all_ENSG00000164308_chr5:96917294:A:G	Allegbe_Harris_2025	Terminal_Ileum	B	naive	Terminal_Ileum_B_0	ge	IBDverse
dMean__B_0_ti_all	chr5:96970610:A:AT	ibd	chr5_96917294_A_G	ENSG00000164308	ERAP2	0.587972	0.0525927	5.05e-21	0.912534	0.958238	chr5:96917294:A:G	5	96917294	250	11.6167	0.69375	10.166687815126|10.1291677824268|10.1255878661088|10.0344020833333|11.1485022222222|12.3603250564334|12.3880158371041|10.181056302521|12.3880158371041|12.3400843891403|12.3880158371041|12.4147641723356|11.9553100436681|12.3966538461538|12.3319481981982|12.3607539503386|12.3600519187359|12.3600519187359|11.1295976095618|12.3611399548533|12.2786995515695|12.3600645598194|12.3972194570136|12.0069701754386|12.4433622727273|11.2155101626016|11.8763418655098|12.3993552036199|12.388306122449|12.4161299319728|12.4433622727273|12.4180022675737|12.4159988662132|11.6261910828025|12.3321897321429|12.0559714285714|12.1877665929204|12.1294559471366|12.2719015659955|11.1102965779468|12.4483521444695|12.3202494407159|12.2927488839286|12.3212460850112|12.3202505592841|12.0883549107143|11.2851465163934|12.2936116071429|12.3480156950673|12.3203881431767|12.2135986696231|12.2396022222222|10.9449050561798|12.266576169265|12.2655512249443|11.0495085066163|12.2391011111111|12.2656057906459|12.293171875|12.2570181818182|12.2927901785714|12.2930915178571|11.0690700757576|11.0690700757576|12.2937399553571|12.2928872767857|12.2928872767857|12.3143448660714|12.3208601789709|11.083453219697|12.2923727678571|12.2922977678571|12.237586|12.2376548888889|12.3204666666667|11.027479245283|12.2656309576837|12.27971875|12.0380593406593|12.2653830734967|12.2410097777778|12.2653830734967|12.2963102678571|12.2381266666667|12.2376666666667|11.0335967741935|11.9204632034632|12.2381355555556|12.2577231625835|12.3546554054054|12.3546554054054|12.4043243243243|12.4245586907449|12.4244153498871|12.3964324324324|12.313222147651|12.3131834451902|12.28575|10.9960007532957|12.2588730512249|12.2859977678571|12.3409091928251|11.1959711538462|12.3132617449664|12.2857372767857|12.3410515695067|12.3425807174888|12.3130223713647|11.993528540305|10.9988229755179|12.3687842696629|12.3692388764045|12.3414573991031|12.3691662921348|11.1221366223909|12.4191306306306|11.1249620493359|11.1744328922495|11.1954590909091|11.0545456273764|11.1781711026616|11.1428174904943|12.387808988764|12.3910651685393|12.4387006802721|11.1636161904762|12.4018614318707|12.4192734234234|11.2277318007663|12.3624858744395|12.0119237472767|12.3995750577367|11.2276676245211|11.2070382409178|11.1852251908397|12.0385829694323|11.2062638623327|12.4947607709751|12.1035277161863|11.0785675675676|10.9471488549618|10.9471488549618|10.891356928839|10.9469992366412|10.9254723809524|10.9678221797323|11.8968310961969|10.9062425855513|10.8710523364486|10.9055057034221|10.8103531598513|10.8851233396584|10.9736128107075|10.9678546845124|10.9679177820268|10.8507175373134|10.926400952381|10.4508334545455|10.9894348659004|10.9888352490421|10.9262217142857|10.9071830798479|11.8175546666667|10.9264940952381|11.4876349892009|11.8704765625|10.9134176029963|10.8934052434457|10.8913323970037|11.8193658008658|10.8834573055028|10.7171794392523|11.89634291939|10.9043321292776|11.5899699398798|10.8444952380952|10.9465801526718|10.9457969465649|10.9667227533461|10.8834838709677|10.9242819047619|10.8282527001862|10.8425047258979|11.8481273318872|11.6213991489362|11.873692173913|11.8908692810458|11.9269192139738|11.8631152173913|11.5283154008439|10.8761241121495|11.9037071895425|10.8307194339623|10.8509973534972|11.8622608695652|10.8919032258065|11.9021359477124|10.9358937381404|10.9127935361217|10.8917324478178|10.8356089385475|10.8715738636364|10.889689373814|11.7850475161987|11.8251277056277|11.7281303225806|10.7506541353383|10.6950099630996|11.8006971111111|11.7813987041037|10.7476447368421|10.8091020793951|10.7691261770245|11.6988605150215|10.6705488029466|11.6497307692308|10.6855620560748|11.7462610619469|10.6859095327103|10.7112084870849|11.7723702882483|10.1250802139037|11.3561154166667|10.8027088846881|10.7492756052142|10.9335270633397|10.8089738317757|10.7491772727273|9.05392253521127|10.8619146616541|12.1004840909091|10.8178822429907|10.8177588785047|11.9921820224719|11.9236682608696|10.8395863377609|11.9920471910112|10.9850865384615|11.9654806100218|11.9706205357143|11.9704129464286|10.817461509434|11.630829004329|10.8272830188679|10.9590715630885|10.9424647619048|10.8329836158192|11.8812770065076|11.7677323340471|11.7250947580645	0.002775	10.2418	12.4233	dMean__B_0_ti_all_ENSG00000164308_chr5:96917294:A:G	Allegbe_Harris_2025	Terminal_Ileum	B	naive	Terminal_Ileum_B_0	ge	IBDverse
dMean__B_0_ti_all	chr7:2763876:C:T	ibd	chr7_2835786_G_A	ENSG00000146535	GNA12	0.575083	0.0683133	4.54e-14	0.860649	0.961245	chr7:2835786:G:A	7	2835786	116	-7.87651	0.380196	-8.15103690685413|-8.01605601265823|-8.04809807073955|-7.85185126582278|-7.67936229007634|-7.50708012139606|-7.63564627092846|-7.6591958778626|-7.77671818181818|-7.79816124031008|-7.6674306402439|-7.84169364069952|-7.90613446676971|-8.02961597542243|-7.64461246200608|-7.63312443095599|-7.56502416918429|-7.61323226788432|-7.58438310708899|-7.7234030927835|-7.49389358600583|-6.9866381872214|-7.16806867816092|-7.32015223665224|-7.38308501440922|-7.47718731563422|-6.91281571428571|-7.20359490084986|-7.47636409155937|-7.3475237388724|-7.64524238026125|-8.16545076923077|-7.45760655737705|-7.40110764872521|-7.57632942857143|-7.63113381294964|-7.63423414985591|-7.61416519174041|-7.66252387843705|-7.54718433048433|-7.58892263610315|-7.50370679886686|-7.62313908701855|-7.80692402315485|-7.47666385372715|-7.572278|-7.5512910128388|-7.57310014306152|-7.13062127659575|-7.60357586705202|-7.74278869047619|-7.52809156976744|-7.53734705882353|-7.47681545595054|-7.33620669577875|-7.05794094202899|-7.72966410635155|-7.59708071748879|-7.61181607418856|-7.77513196480938|-8.10919062027232|-7.99586206896552|-8.03714071856288|-8.08347951807229|-8.1823175304878|-8.10968835098336|-8.10714459665145|-8.27285432098765|-8.13234757575758|-8.09536802413273|-8.08267469879518|-8.03395299401198|-8.21874885145482|-8.76651676829268|-8.03617850746269|-7.97776958456973|-8.08427372372372|-8.27939679878049|-8.30775317460317|-8.08195140495868|-8.12141644518272|-8.08164132231405|-8.09506291390728|-8.16186143572621|-8.31312006802721|-8.28529322033898|-8.12074817275747|-8.11997242524917|-8.16063656093489|-8.13811419031719|-8.21571848739496|-8.54593583916084|-8.20165704697987|-8.21553109243698|-8.22935858585859|-8.56093274956217|-8.20199916107383|-8.18858040201005|-8.11978338870432|-8.6413704248366|-8.47414332247557|-8.29168233276158|-8.2817448630137|-8.45994699186992|-8.22122704081633|-8.47386319218241|-8.07928561759729|-8.0118288590604|-8.17684104595879|-7.97234|-8.01526875|-8.29802258064516|-8.0721907523511|-7.75426611570248|-8.67234524959742|-7.44788575899844	0.00327755	-8.57099	-7.12154	dMean__B_0_ti_all_ENSG00000146535_chr7:2835786:G:A	Allegbe_Harris_2025	Terminal_Ileum	B	naive	Terminal_Ileum_B_0	ge	IBDverse
dMean__B_0_ti_all	chr15:38554821:C:T	cd	chr15_38544576_C_A	ENSG00000172575	RASGRP1	0.385747	0.0788142	2.73e-06	0.866432	1	chr15:38544576:C:A	15	38544576	46	4.37687	0.49497	5.45135185185185|5.28624736842105|4.81581610486891|5.23548153078203|4.87801329211747|5.00974684975767|5.02389918962723|4.91646086956522|4.87851525423729|4.58780030816641|4.71790300157978|4.71190741324921|4.44483313180169|4.74972019077901|4.59388126934984|5.09868217821782|5.11548405315615|4.60462022194821|4.68149002624672|4.77480924702774|3.94792034739454|3.9400458488228|3.92999835651075|3.78925853658537|3.875213840399|3.76178625766871|3.89751677018634|3.78012832929782|3.88790878712871|3.77706694813028|3.88760247218789|3.8187964763062|3.81416201456311|3.84838238916256|3.85070012239902|4.33283444730077|4.22967007481297|4.24024425|4.241732125|4.237166|4.15794754098361|4.07793159851301|4.16276893939394|4.09479801242236|4.07923349875931|4.0985671641791	0.0107602	3.77745	5.2799	dMean__B_0_ti_all_ENSG00000172575_chr15:38544576:C:A	Allegbe_Harris_2025	Terminal_Ileum	B	naive	Terminal_Ileum_B_0	ge	IBDverse
dMean__B_0_ti_all	chr7:26846690:T:A	ibd	chr7_26865309_A_G	ENSG00000005020	SKAP2	0.616305	0.071712	1.69e-14	0.821036	0.996472	chr7:26865309:A:G	7	26865309	218	15.432	1.16238	16.7137480769231|16.8525174193548|15.7166088235294|15.4080205278592|15.5340337278107|15.3237965116279|15.431932748538|15.3791865889213|15.4150377906977|15.2070462427746|15.3693072463768|15.3886095652174|13.6920659235669|13.8835362179487|15.3529654178674|13.6896810559006|15.4283280346821|14.8209554317549|14.1342094462541|13.9942593548387|14.4127209302326|14.4182239202658|16.0935838323353|14.4600833333333|15.9924371257485|15.5741632653061|14.1373723127036|14.1863366013072|15.4840376811594|14.0505980582524|15.4821924637681|15.392957925072|14.1602596721311|15.4970994318182|13.9321135483871|14.1565124590164|14.2499547854785|14.2682158415842|14.2207838815789|13.5947116352201|15.8656453488372|14.2194407894737|11.9422541436464|14.3180165562914|14.2242121710526|13.9011221864952|14.1738898360656|14.1274052287582|13.6817870253165|13.7685573248408|13.8049321766562|16.1304044270833|15.7449708121827|15.7446827411168|15.8750871794872|15.7176055837563|15.8319708439898|15.6777189873418|15.6865772151899|15.6518585858586|15.638154040404|15.7174756345178|15.6383217171717|15.6998949494949|15.0699206812652|15.6785012658228|15.621378030303|15.6386868686869|15.9997054263566|15.6382840909091|15.5701469849246|13.8152650334076|15.4914175|15.4131641791045|15.454816957606|15.3005481481481|14.022007751938|14.6029356435644|14.4230880195599|14.4230586797066|16.9227441260745|16.6177492957747|16.2459063360882|16.7112209631728|16.7095609065156|16.757875|16.6630946327684|17.0004409221902|16.4426555240793|16.7112946175637|16.6726751412429|16.7118033994334|16.7109121813031|16.8164655270655|16.7689119318182|16.8216780626781|16.7104957507082|16.7103796033994|16.6631779661017|16.7578551136364|16.2266328651685|16.8016766381766|16.6627528248588|16.6627288135593|16.7108413597734|16.6637288135593|16.6635225988701|16.6165830985916|16.6631779661017|16.8500271428571|16.074063760218|16.6182591549296|16.6655084745763|16.0314945652174|16.6165895774648|16.6647531073446|16.7535909090909|16.617894084507|16.7212747875354|16.6178808450704|16.6146267605634|16.663093220339|16.5214775910364|16.5695617977528|16.7591295454545|16.5714803370787|16.6164433802817|16.616676056338|16.6165718309859|16.663615819209|16.573481741573|15.9046800539084|16.620614084507|16.5739002808989|16.6202169014085|16.5755505617978|16.5741497191011|16.5275154061625|16.573481741573|16.6201676056338|16.6671172316384|16.6201557746479|16.6202214084507|16.4350529247911|16.3893319444444|16.3904777777778|16.4349880222841|15.8765806451613|14.5356657635468|16.4809329608939|16.4808631284916|16.6211070422535|16.4484477653631|16.434569637883|16.5726516853933|16.8058717948718|14.5703745679012|16.6676073446328|16.0769237057221|15.9897913279133|15.9897913279133|16.3905805555556|14.355786407767|14.2196474698795|14.1840264423077|14.1837490384615|14.1160071770335|14.1502997601918|14.1499784172662|14.0497514285714|14.1497482014388|14.0479595238095|14.0478452380952|14.048230952381|14.1485227817746|14.1921370192308|14.3337075242718|14.0194144893112|13.9860109004739|14.0864909307876|14.1538081534772|14.1540839328537|14.0867797136038|14.1205071770335|14.154342206235|14.1548824940048|14.1204801435407|14.4264312958435|14.1947028846154|13.7005174013921|14.2565903381643|14.1409728365385|14.1888254807692|16.4888391061453|16.5350263305322|13.9365362559242|14.0363102625298|14.4019658536585|14.2942300242131|14.1272254196643|14.1877211538462|14.153860911271|14.1880947115385|14.1868783653846|14.2908789346247|14.2222072289157|14.1877524038462|14.2570072463768|14.2192710843373|14.2562504830918|14.0858424821002|13.3258988764045|14.8609373433584|14.598802955665|17.7187277936963|17.873176300578|17.4097598870056|17.6673457142857	0.00533201	13.6957	16.8929	dMean__B_0_ti_all_ENSG00000005020_chr7:26865309:A:G	Allegbe_Harris_2025	Terminal_Ileum	B	naive	Terminal_Ileum_B_0	ge	IBDverse
dMean__B_0_ti_all	chr10:125794381:G:A	ibd	chr10_125831860_A_G	ENSG00000089876	DHX32	-0.435294	0.0705594	7.26e-09	0.890754	1	chr10:125831860:A:G	10	125831860	151	31.6497	8.09001	19.272216969697|19.0406445783133|30.6450651162791|31.3745650793651|31.3749126984127|30.692869924812|31.1606916030534|31.42534375|32.4394532258065|34.5942068965517|31.890453125|45.68402|39.6460830188679|26.9594868421053|27.7425417218543|36.5580695652174|32.0937435114504|26.944483974359|26.26968|26.9442564102564|13.2635615141956|26.4408528301887|13.6238763578275|12.3554352941176|35.062447|10.3509454987835|10.7966756345178|25.9394835365854|25.7831557575758|35.3901453781513|26.0195950920245|24.9929230769231|12.0779143678161|28.9943128378378|36.1797623931624|14.2454848484848|27.6674673202614|36.2615273504274|27.7231620915033|36.2546273504273|32.3829511450382|28.277592|27.9057868421053|28.0898741721854|28.2792986666667|28.2776313333333|27.934742|29.931405|27.2250019607843|28.3229675675676|27.4780940789474|32.1724138461538|29.9414757142857|28.135322147651|27.6536205298013|28.1310181208054|28.0752281879195|27.8458466666667|28.0869026490066|27.4433961038961|33.1265373015873|27.5138513157895|27.8853573333333|27.2356843137255|28.1604378378378|28.1624324324324|40.687345631068|47.9334865168539|25.0192899224806|32.9768204545455|33.1791834645669|33.8605212598425|40.0488164835165|46.7183369565217|29.4951282758621|34.0254424|44.3533968421053|32.6662900763359|29.9140433566434|24.5828149253731|31.697997037037|42.532601010101|32.1729338345865|31.9435746268657|33.1763472868217|43.410787628866|35.9189084745763|43.387106185567|29.5543834482759|45.3668924731183|30.0429664335664|31.1314637681159|47.4960674157303|30.68614|44.8847765957447|31.1325811594203|62.2629455882353|40.5603846153846|30.6776142857143|33.0194830769231|37.6385446428571|31.6726485294118|43.9226666666667|39.6279583333333|29.9611873239437|30.3881678571429|30.5854604316547|30.7543898550725|25.6970931677019|68.64817|25.6993571428571|27.8638187919463|59.6243043478261|30.0966571428571|29.5939214285714|29.6048142857143|29.8080863309353|26.9166632258065|26.9207871794872|31.7607465648855|29.1057847222222|29.4990553191489|29.7861276595745|29.664524822695|29.1852657342657|30.0144828571429|29.7235957446808|31.8120576923077|32.1862093023256|29.7229858156028|29.5135352112676|29.791695035461|29.6989546099291|30.0379264285714|31.5892121212121|31.6716603053435|31.6719083969466|32.1629457364341|37.6341363636364|32.8488362903226|35.5451739130435|36.6593017857143|43.3228736842105|37.0724189189189|33.5259733870968|33.7985422764228|32.9939095238095|32.8917277777778|36.2846175438596|35.9671165217391|34.5630554621849	0.0535762	13.0365	47.6054	dMean__B_0_ti_all_ENSG00000089876_chr10:125831860:A:G	Allegbe_Harris_2025	Terminal_Ileum	B	naive	Terminal_Ileum_B_0	ge	IBDverse
dMean__B_0_ti_all	chr5:96970610:A:AT	cd	chr5_96917294_A_G	ENSG00000164308	ERAP2	0.587972	0.0525927	5.05e-21	0.947407	0.973207	chr5:96917294:A:G	5	96917294	250	6.68578	0.522463	6.32593908496732|6.29615370611183|6.30212369791667|6.36263276089828|6.20057146067416|7.27174501992032|7.2812539893617|6.07291077694236|7.2812539893617|7.26273941411451|7.29094940079894|7.29988133333333|7.17631979030144|7.28633111702128|7.26178381962865|7.2719973439575|7.27158432934927|7.27158432934927|6.44412687427912|7.26257957559682|7.23421400264201|7.27159176626826|7.28666356382979|7.16646387434555|7.28069069148936|6.20700899887514|7.04632380952381|7.2685875331565|7.23608344370861|7.26195397877984|7.26137851458886|7.25342913907285|7.25225894039735|7.13942112125163|7.11961469072165|7.16118407310705|7.21056348167539|7.1796258148631|7.23686015831134|6.09386444212722|7.4825237449118|7.24625197368421|7.23672996057819|7.24683815789474|7.26537203166227|7.12576710526316|6.51733905325444|7.24676052631579|7.27505284015852|7.24633355263158|7.20985994764398|7.20918979057592|6.03778853305785|7.20902185863874|7.21786697247706|6.07608108108108|7.21834272608126|7.19902875816993|7.22748162729659|6.72454862842893|7.21778505897772|7.2274343832021|6.08165348595213|6.08165348595213|7.24683618421053|7.21784207077326|7.25588076416337|7.23992979002625|7.24661118421053|6.08955598335068|7.21753997378768|7.21749593709043|7.19858|7.19862052287582|7.23685755584757|6.06282572614108|7.22738622047244|7.21011009174312|7.32261631016043|7.18012646675359|7.17246666666667|7.1895|7.19157571801567|7.17077734375|7.1705078125|6.03811578400831|7.18962663185379|7.18013168187744|7.17564237288136|7.17993062827225|7.17993062827225|7.21824377457405|7.19487516339869|7.20420942408377|7.19479215686275|7.17602385919165|7.16665755208333|7.15736801040312|6.01326096807415|7.17631551499348|7.17617601043025|7.17606975228162|6.09623560209424|7.166703125|7.18539203655352|7.16680859375|7.17704172099087|7.16656380208333|7.16800729166667|6.01480432543769|7.1949137254902|7.19517816993464|7.18575718015666|7.18574281984334|6.06139193381593|7.2079660130719|6.06293174767322|6.44631952017448|6.44624034896401|6.01312409513961|6.07408884297521|6.06113960703206|7.20598039215686|7.20787450980392|7.24632364597094|6.0546472107438|6.9921953125|7.23642703412074|6.08606022845275|7.19800091383812|7.1977454308094|6.99090625|6.09869146722164|6.08648078920042|6.0799356846473|7.20741307189542|6.08606022845275|7.26937928759894|7.18248815789474|6.22418438177874|6.17471044133477|6.16807096774194|5.93467816326531|6.17462604951561|6.16098066595059|6.16792580645161|6.6975862720403|6.15523991416309|5.92262016293279|6.15482403433476|5.91053861788618|6.14840300107181|6.17118225806452|6.17458342303552|6.17461894510226|5.92259124236253|6.16150429645542|5.85331812627291|6.16826344086022|6.18788781014024|6.14819549839228|6.19565691144708|6.68918188679245|6.15494570815451|6.64846875|6.68087123115578|5.97107069672131|5.92974352701325|5.93466479591837|6.86861257861635|6.14088008565311|6.13228983957219|6.86845459119497|6.14756559485531|6.49090347923681|6.12189247311828|6.15451502145923|6.15407467811159|6.16730752688172|6.15407296137339|6.17357158234661|5.94557433537832|6.15416845493562|6.89644785353535|6.89653737373737|6.91379544303797|6.91750190114068|6.92335741444867|6.90763670886076|6.8995220959596|5.96180983606557|6.92497034220532|6.17234548387097|6.18553620689655|6.92467005076142|6.17872228202368|6.92405627376426|6.1970064516129|6.18548426724138|6.17198172043011|5.94353626149132|6.17224838709677|6.17746641550054|6.9069329113924|6.91545443037975|6.85984981132075|6.13006216505895|5.92103718079673|6.70494154040404|6.87867288776797|6.10870405982906|6.1550215285253|6.14882365591398|6.84023713927227|5.90031364562118|6.82362202753442|6.09464360341151|6.66998743718593|6.10134642475987|5.93606850715746|6.68682493702771|5.75498480243161|6.81366925|6.131580472103|5.97552898550725|6.22553836065574|6.01122765072765|6.16909304347826|5.48254584221748|5.9943346473029|6.87882816537468|6.00993457943925|6.00363174273859|6.85928149100257|7.03190692307692|6.21595429815016|6.86803217503217|6.24972100656455|7.05026392811297|6.80563197969543|6.80551395939086|6.15816820622986|6.81909010152284|6.16375939849624|6.06173645833333|6.25113601741023|6.18528419354839|6.95084860406091|6.64514026602177|6.52710101010101	0.00208985	5.9226	7.28125	dMean__B_0_ti_all_ENSG00000164308_chr5:96917294:A:G	Allegbe_Harris_2025	Terminal_Ileum	B	naive	Terminal_Ileum_B_0	ge	IBDverse
dMean__B_0_ti_all	chr14:106697560:G:T	uc	chr14_106657835_C_T	ENSG00000280411	IGHV1-69D	-0.456631	0.0748939	1.04e-08	0.829521	0.919453	chr14:106657835:C:T	14	106657835	159	-10.1554	0.546545	-11.3533615819209|-11.3795762019231|-11.3255861244019|-11.3175806682578|-11.3174272076372|-11.0303422982885|-10.4519490990991|-10.747630861244|-10.196010430839|-10.2289183673469|-10.2299455782313|-10.1858322799097|-10.4456064814815|-10.2073520361991|-10.1847855530474|-10.1387453724605|-10.9759350364964|-10.720293824228|-10.715509976247|-10.1846027088036|-11.0909651105651|-11.0084774509804|-11.0611822660099|-11.1935473945409|-11.002683902439|-11.0020943902439|-11.0272315403423|-11.1408903703704|-11.0613807881773|-11.0577009803922|-11.0882703703704|-11.0555943627451|-11.0848742014742|-11.1156584158416|-11.1439719602978|-11.1965788697789|-11.135023325062|-10.9464075060533|-11.1394089552239|-11.1264908188586|-11.1377616915423|-11.0494722772277|-10.9107188264059|-11.0741022332506|-10.1162387755102|-10.048581981982|-10.2772472850679|-10.2188856502242|-10.3929965831435|-10.18784375|-10.1879944196429|-10.1879584821429|-10.3544412698413|-10.1556756152125|-10.1967168539326|-10.1976166292135|-10.1687900900901|-10.1468341573034|-10.1695292792793|-10.1715004494382|-10.1675315315315|-10.1667536036036|-9.97210751708428|-10.0107037694013|-10.124264573991|-10.0783660714286|-10.178714573991|-10.2016094382022|-10.1769423766816|-10.1981655328798|-10.127131838565|-10.1462280898876|-10.112791011236|-10.1174611235955|-10.0644394209354|-10.0424466666667|-9.62960700218819|-9.62658052516411|-9.6107480349345|-9.6719643956044|-9.65891960352423|-9.55233173913044|-9.57483115468409|-9.51199175704989|-9.65416637362637|-9.61754529540482|-9.34522527233115|-9.44604184549356|-9.55211086956522|-9.64512527472528|-9.6042341356674|-9.66855726872247|-9.53472234273319|-9.4245147751606|-9.42419764453961|-9.57277777777778|-9.42425310492505|-9.87380405405405|-9.39319722222222|-9.50499264069264|-9.39513888888889|-9.57241746724891|-9.39771282051282|-9.56698954248366|-9.47811810344828|-9.81724298642534|-9.78238826185102|-9.82736916099773|-9.80513529411765|-9.82642448979592|-9.85115568181818|-10.4029805164319|-10.0246621315193|-10.0478605080831|-9.96641655172414|-9.71611031390134|-9.6951422818792|-9.87360318906606|-9.82749160997732|-9.89379452054795|-9.89603652968037|-9.89511872146119|-9.89505616438356|-9.96384528735632|-10.0355069444444|-10.0348606481481|-10.0084381062356|-9.87078929384966|-9.88229634703196|-9.80382262443439|-9.90406178489702|-9.90437299771167|-9.89313059360731|-9.92708325688073|-9.95013632183908|-9.72502114942529|-9.92742660550459|-9.90546338672769|-9.90446292906178|-9.88185684931507|-9.97335137614679|-9.84398681818182|-9.79855248868778|-9.82240476190476|-10.0325979166667|-10.0027221709007|-9.98127419354839|-10.0101104408353|-10.1177563380282|-9.62195982142857|-9.9224668202765|-9.98620694444444|-9.9878352402746|-9.84677990654206|-9.34241937639198|-9.59583432494279|-9.34518930957684|-10.2574915|-9.4712907239819	0.00343739	-11.3174	-9.39504	dMean__B_0_ti_all_ENSG00000280411_chr14:106657835:C:T	Allegbe_Harris_2025	Terminal_Ileum	B	naive	Terminal_Ileum_B_0	ge	IBDverse
dMean__B_0_ti_all	chr1:25386842:AACACAC:A	ibd	chr1_25257119_C_G	ENSG00000187010	RHD	-0.892694	0.056712	1.6e-32	0.999009	0.95365	chr1:25257119:C:G	1	25257119	8	16.7875	0.743488	16.4161727272727|16.1719927536232|17.750680839895|17.1458537444934|17.5053652561247|16.93125|16.9118847006652|15.4664838012959	0.092936	15.5899	17.7078	dMean__B_0_ti_all_ENSG00000187010_chr1:25257119:C:G	Allegbe_Harris_2025	Terminal_Ileum	B	naive	Terminal_Ileum_B_0	ge	IBDverse
dMean__B_0_ti_all	chr10:125794381:G:A	uc	chr10_125831860_A_G	ENSG00000089876	DHX32	-0.435294	0.0705594	7.26e-09	0.839508	1	chr10:125831860:A:G	10	125831860	151	34.4743	12.1461	19.6291098765432|19.8789119496855|31.6257072|32.1397983739837|32.1401544715447|30.9253916666667|31.1606916030534|31.1817364341085|31.9245412698413|32.8928524590164|30.6915639097744|48.3713152941176|35.9186735042735|25.2953209876543|25.8587888888889|32.845140625|30.0305742857143|25.0198779761905|24.7244047058823|25.0196666666667|13.0576055900621|24.5853543859649|14.1201102649007|12.1411791907514|24.8669836879433|10.2511773493976|10.742146969697|25.1720431952663|25.1729035502959|34.5198959016393|25.396371257485|24.1360228571429|12.112721037464|25.8503512048193|32.8142031007752|13.6922621359223|25.8117225609756|32.8883620155039|25.8636817073171|32.882103875969|29.8744126760563|26.0223239263804|25.8639|25.863237804878|26.1845358024691|26.0223601226994|26.0261571428571|26.8615173076923|26.033908125|26.5303746835443|26.2683666666667|30.5285678832117|26.8705551282051|26.5326772151899|26.098104375|26.3617716981132|26.3094905660377|26.4359303797468|26.3423745341615|26.0881666666667|32.8656984251969|26.13815875|26.3069408805031|26.044123125|27.0632779220779|27.242091503268|41.0862411764706|61.8272507246377|34.704176344086|40.681685046729|33.9819056451613|35.5395553719008|49.9238671232877|51.1677023809524|30.1182647887324|36.6653474137931|43.438893814433|33.9625714285714|30.9978855072464|31.3723542857143|33.6947212598425|42.532601010101|34.2320016|34.5196693548387|35.9642756302521|44.7962382978723|41.1498174757282|48.3741298850575|33.2200434108527|50.227630952381|32.3018360902256|34.369136|48.0357954545455|33.562965625|50.2282023809524|34.0975888888889|83.0172607843137|44.4029473684211|33.553640625|36.0717042016807|40.9273495145631|34.4598416|48.4663908045977|50.7237866666667|32.7268353846154|32.9794069767442|32.7029153846154|33.9528464|28.7307777777778|91.5308933333333|26.8675097402597|29.4447446808511|73.4656607142857|32.1643664122137|32.3683515625|32.380265625|32.36971875|28.5759095890411|28.7646767123288|35.8677396551724|32.4901782945736|33.0108476190476|33.3320952380952|33.731435483871|33.1229603174603|33.6162208|33.262119047619|36.5979424778761|37.0716160714286|33.2614365079365|32.741578125|33.605032|33.5004208|33.9137879032258|36.9006725663717|37.7180681818182|37.7183636363636|38.0644036697248|53.0737820512821|46.2869965909091|52.4063461538462|56.2444082191781|70.9598793103448|55.6086283783784|46.1913411111111|46.1913411111111|45.6838747252747|47.0949738636364|53.0313641025641|52.3571949367089|51.412545	0.0804378	12.8285	64.1104	dMean__B_0_ti_all_ENSG00000089876_chr10:125831860:A:G	Allegbe_Harris_2025	Terminal_Ileum	B	naive	Terminal_Ileum_B_0	ge	IBDverse
dMean__B_0_ti_all	chr7:2763876:C:T	uc	chr7_2835786_G_A	ENSG00000146535	GNA12	0.575083	0.0683133	4.54e-14	0.89835	0.93064	chr7:2835786:G:A	7	2835786	116	-5.90562	0.267131	-6.32733969986357|-6.06724239520958|-6.00229856115108|-6.04429963459196|-5.84881662790698|-5.71266258660508|-5.83327860465116|-5.81317879490151|-5.94054861111111|-5.81481387283237|-5.84185191637631|-5.9000302631579|-6.00383685446009|-6.03612009237875|-5.82868482039397|-5.78852589182969|-5.77629296424452|-5.75591898734177|-5.77982298850575|-5.93234242081448|-5.83519977298524|-5.38603379152348|-5.54330644444445|-5.58685627753304|-5.59373471615721|-5.65165328874025|-5.25404017372421|-5.50404545454545|-5.64360529157667|-5.49027827050998|-5.77584649122807|-5.56346226415094|-5.55388901220866|-5.5824594017094|-5.7026135483871|-5.73986796536797|-5.67862647374062|-5.85306575963719|-5.78667103825137|-5.6124188559322|-5.62919022316684|-5.57643894736842|-5.7214352248394|-5.80687244348762|-5.70989044038668|-5.75526015200869|-5.66144919786096|-5.63148617021277|-5.47017192600653|-5.83981631520533|-5.77486570477248|-5.70410462555066|-5.64470925110132|-5.56674292289988|-5.55675192943771|-5.03357028423773|-5.80153281596452|-5.54852292576419|-5.71327726218097|-5.94466367713004|-6.0635463800905|-6.0812314709236|-6.12877853881279|-6.13420617142857|-6.18387131336406|-6.0639185520362|-6.05272045454545|-6.1406753722795|-6.12711118721461|-6.133976|-6.10568373151308|-6.11936214367161|-6.19727829099307|-6.52762202043133|-6.11845409090909|-6.04838773903262|-6.13925461801596|-6.35981768149883|-6.17932054309327|-5.97748239608802|-5.99888674846626|-5.99190318627451|-5.99928588957055|-6.02088054187192|-6.04216885043263|-6.12571804511278|-6.01314932349324|-5.99782012269939|-6.03484111111111|-6.01076498150432|-6.08004042288557|-5.82631144219309|-6.05723370508055|-6.06481513647643|-6.07234658385093|-5.83328472553699|-6.02760974106042|-6.03528703703704|-5.98299828641371|-6.48898|-6.35302075702076|-6.12680709759189|-6.12220126582278|-6.36047359413203|-6.02002677459527|-6.34506341463415|-5.924141191067|-5.93911691542289|-6.22386815440289|-6.03203530895334|-6.13684380368098|-5.8264711211778|-6.10196409952607|-5.85684269662921|-6.80850366624526|-5.81098778998779	0.00230286	-6.37654	-5.45965	dMean__B_0_ti_all_ENSG00000146535_chr7:2835786:G:A	Allegbe_Harris_2025	Terminal_Ileum	B	naive	Terminal_Ileum_B_0	ge	IBDverse
dMean__B_0_ti_all	chr7:2763876:C:T	ibd	chr7_2835786_G_A	ENSG00000146535	GNA12	0.575083	0.0683133	4.54e-14	0.860649	0.93064	chr7:2835786:G:A	7	2835786	116	-7.87651	0.380196	-8.15103690685413|-8.01605601265823|-8.04809807073955|-7.85185126582278|-7.67936229007634|-7.50708012139606|-7.63564627092846|-7.6591958778626|-7.77671818181818|-7.79816124031008|-7.6674306402439|-7.84169364069952|-7.90613446676971|-8.02961597542243|-7.64461246200608|-7.63312443095599|-7.56502416918429|-7.61323226788432|-7.58438310708899|-7.7234030927835|-7.49389358600583|-6.9866381872214|-7.16806867816092|-7.32015223665224|-7.38308501440922|-7.47718731563422|-6.91281571428571|-7.20359490084986|-7.47636409155937|-7.3475237388724|-7.64524238026125|-8.16545076923077|-7.45760655737705|-7.40110764872521|-7.57632942857143|-7.63113381294964|-7.63423414985591|-7.61416519174041|-7.66252387843705|-7.54718433048433|-7.58892263610315|-7.50370679886686|-7.62313908701855|-7.80692402315485|-7.47666385372715|-7.572278|-7.5512910128388|-7.57310014306152|-7.13062127659575|-7.60357586705202|-7.74278869047619|-7.52809156976744|-7.53734705882353|-7.47681545595054|-7.33620669577875|-7.05794094202899|-7.72966410635155|-7.59708071748879|-7.61181607418856|-7.77513196480938|-8.10919062027232|-7.99586206896552|-8.03714071856288|-8.08347951807229|-8.1823175304878|-8.10968835098336|-8.10714459665145|-8.27285432098765|-8.13234757575758|-8.09536802413273|-8.08267469879518|-8.03395299401198|-8.21874885145482|-8.76651676829268|-8.03617850746269|-7.97776958456973|-8.08427372372372|-8.27939679878049|-8.30775317460317|-8.08195140495868|-8.12141644518272|-8.08164132231405|-8.09506291390728|-8.16186143572621|-8.31312006802721|-8.28529322033898|-8.12074817275747|-8.11997242524917|-8.16063656093489|-8.13811419031719|-8.21571848739496|-8.54593583916084|-8.20165704697987|-8.21553109243698|-8.22935858585859|-8.56093274956217|-8.20199916107383|-8.18858040201005|-8.11978338870432|-8.6413704248366|-8.47414332247557|-8.29168233276158|-8.2817448630137|-8.45994699186992|-8.22122704081633|-8.47386319218241|-8.07928561759729|-8.0118288590604|-8.17684104595879|-7.97234|-8.01526875|-8.29802258064516|-8.0721907523511|-7.75426611570248|-8.67234524959742|-7.44788575899844	0.00327755	-8.57099	-7.12154	dMean__B_0_ti_all_ENSG00000146535_chr7:2835786:G:A	Allegbe_Harris_2025	Terminal_Ileum	B	naive	Terminal_Ileum_B_0	ge	IBDverse
dMean__B_0_ti_all	chr5:96970610:A:AT	ibd	chr5_96917294_A_G	ENSG00000164308	ERAP2	0.587972	0.0525927	5.05e-21	0.912534	0.972653	chr5:96917294:A:G	5	96917294	250	11.6167	0.69375	10.166687815126|10.1291677824268|10.1255878661088|10.0344020833333|11.1485022222222|12.3603250564334|12.3880158371041|10.181056302521|12.3880158371041|12.3400843891403|12.3880158371041|12.4147641723356|11.9553100436681|12.3966538461538|12.3319481981982|12.3607539503386|12.3600519187359|12.3600519187359|11.1295976095618|12.3611399548533|12.2786995515695|12.3600645598194|12.3972194570136|12.0069701754386|12.4433622727273|11.2155101626016|11.8763418655098|12.3993552036199|12.388306122449|12.4161299319728|12.4433622727273|12.4180022675737|12.4159988662132|11.6261910828025|12.3321897321429|12.0559714285714|12.1877665929204|12.1294559471366|12.2719015659955|11.1102965779468|12.4483521444695|12.3202494407159|12.2927488839286|12.3212460850112|12.3202505592841|12.0883549107143|11.2851465163934|12.2936116071429|12.3480156950673|12.3203881431767|12.2135986696231|12.2396022222222|10.9449050561798|12.266576169265|12.2655512249443|11.0495085066163|12.2391011111111|12.2656057906459|12.293171875|12.2570181818182|12.2927901785714|12.2930915178571|11.0690700757576|11.0690700757576|12.2937399553571|12.2928872767857|12.2928872767857|12.3143448660714|12.3208601789709|11.083453219697|12.2923727678571|12.2922977678571|12.237586|12.2376548888889|12.3204666666667|11.027479245283|12.2656309576837|12.27971875|12.0380593406593|12.2653830734967|12.2410097777778|12.2653830734967|12.2963102678571|12.2381266666667|12.2376666666667|11.0335967741935|11.9204632034632|12.2381355555556|12.2577231625835|12.3546554054054|12.3546554054054|12.4043243243243|12.4245586907449|12.4244153498871|12.3964324324324|12.313222147651|12.3131834451902|12.28575|10.9960007532957|12.2588730512249|12.2859977678571|12.3409091928251|11.1959711538462|12.3132617449664|12.2857372767857|12.3410515695067|12.3425807174888|12.3130223713647|11.993528540305|10.9988229755179|12.3687842696629|12.3692388764045|12.3414573991031|12.3691662921348|11.1221366223909|12.4191306306306|11.1249620493359|11.1744328922495|11.1954590909091|11.0545456273764|11.1781711026616|11.1428174904943|12.387808988764|12.3910651685393|12.4387006802721|11.1636161904762|12.4018614318707|12.4192734234234|11.2277318007663|12.3624858744395|12.0119237472767|12.3995750577367|11.2276676245211|11.2070382409178|11.1852251908397|12.0385829694323|11.2062638623327|12.4947607709751|12.1035277161863|11.0785675675676|10.9471488549618|10.9471488549618|10.891356928839|10.9469992366412|10.9254723809524|10.9678221797323|11.8968310961969|10.9062425855513|10.8710523364486|10.9055057034221|10.8103531598513|10.8851233396584|10.9736128107075|10.9678546845124|10.9679177820268|10.8507175373134|10.926400952381|10.4508334545455|10.9894348659004|10.9888352490421|10.9262217142857|10.9071830798479|11.8175546666667|10.9264940952381|11.4876349892009|11.8704765625|10.9134176029963|10.8934052434457|10.8913323970037|11.8193658008658|10.8834573055028|10.7171794392523|11.89634291939|10.9043321292776|11.5899699398798|10.8444952380952|10.9465801526718|10.9457969465649|10.9667227533461|10.8834838709677|10.9242819047619|10.8282527001862|10.8425047258979|11.8481273318872|11.6213991489362|11.873692173913|11.8908692810458|11.9269192139738|11.8631152173913|11.5283154008439|10.8761241121495|11.9037071895425|10.8307194339623|10.8509973534972|11.8622608695652|10.8919032258065|11.9021359477124|10.9358937381404|10.9127935361217|10.8917324478178|10.8356089385475|10.8715738636364|10.889689373814|11.7850475161987|11.8251277056277|11.7281303225806|10.7506541353383|10.6950099630996|11.8006971111111|11.7813987041037|10.7476447368421|10.8091020793951|10.7691261770245|11.6988605150215|10.6705488029466|11.6497307692308|10.6855620560748|11.7462610619469|10.6859095327103|10.7112084870849|11.7723702882483|10.1250802139037|11.3561154166667|10.8027088846881|10.7492756052142|10.9335270633397|10.8089738317757|10.7491772727273|9.05392253521127|10.8619146616541|12.1004840909091|10.8178822429907|10.8177588785047|11.9921820224719|11.9236682608696|10.8395863377609|11.9920471910112|10.9850865384615|11.9654806100218|11.9706205357143|11.9704129464286|10.817461509434|11.630829004329|10.8272830188679|10.9590715630885|10.9424647619048|10.8329836158192|11.8812770065076|11.7677323340471|11.7250947580645	0.002775	10.2418	12.4233	dMean__B_0_ti_all_ENSG00000164308_chr5:96917294:A:G	Allegbe_Harris_2025	Terminal_Ileum	B	naive	Terminal_Ileum_B_0	ge	IBDverse
dMean__B_0_ti_all	chr1:25386842:AACACAC:A	uc	chr1_25257119_C_G	ENSG00000187010	RHD	-0.892694	0.056712	1.6e-32	0.998978	0.95365	chr1:25257119:C:G	1	25257119	8	18.9841	1.08481	17.7037156862745|17.4354296875|19.322884|19.9084849104859|20.2054215938303|19.7018181818182|19.5570769230769|18.0377380352645	0.135601	17.4824	20.1535	dMean__B_0_ti_all_ENSG00000187010_chr1:25257119:C:G	Allegbe_Harris_2025	Terminal_Ileum	B	naive	Terminal_Ileum_B_0	ge	IBDverse
dMean__B_1_ct_all	chr1:2566588:A:G	uc	chr1_2583136_C_T	ENSG00000238164	TNFRSF14-AS1	-0.40431	0.0618959	3.09e-10	0.953644	0.97948	chr1:2583136:C:T	1	2583136	66	5.3948	0.263851	5.17539603960396|5.18246133144476|5.2064893314367|5.30647285714286|5.22081507823613|5.28282617354196|5.25597510729614|4.86292846924177|5.23544453900709|5.160706|5.24851142857143|5.2023063583815|5.27876436781609|5.28199454022989|5.3789709724238|5.42235173410405|5.3736646539028|5.20523830985916|5.12515275813296|5.19370170454545|5.31729470672389|5.25110315186246|5.52921294452347|5.67458967001435|5.34253067047076|5.59226818830243|5.56079691011236|5.55352650771388|5.50904589235128|5.57566286919831|5.46292808988764|5.68985681492109|5.26182461103253|5.59104943019943|5.58220488505747|5.44782664756447|5.51299942611191|5.51920114942529|5.51859712643678|5.73178857142857|5.88870461095101|5.87154224137931|5.35495336194564|4.46714454545454|5.7062413940256|5.50396758321274|4.44897586837294|5.71182893982808|5.70530789096126|5.33557785714286|5.36688649425287|5.74516979768786|5.34987572254335|5.75210361794501|5.23783674614306|5.937|5.3718313111546|5.40223241650295|5.4141937007874|5.42500138067061|5.32728180039139|5.4395810546875|5.3743300589391|5.35435764705882|5.37554291338583|5.36479174852652	0.00399774	4.71451	5.87798	dMean__B_1_ct_all_ENSG00000238164_chr1:2583136:C:T	Allegbe_Harris_2025	Pseudo-bulk	Plasma	naive	Pseudo-bulk_B_1	ge	IBDverse
dMean__B_1_ct_all	chr11:65879086:C:A	cd	chr11_65878109_A_C	ENSG00000172543	CTSW	0.87071	0.0601688	9.87e-36	0.982053	0.994757	chr11:65878109:A:C	11	65878109	28	-8.66029	1.00051	-6.3596839055794|-6.33884188034188|-6.34122606837607|-7.44528344895937|-7.39296594274432|-9.35840602150538|-9.1738626975764|-9.29252892209178|-9.14530147058823|-9.10674372384937|-7.91515813253012|-9.12315618448637|-9.12596226415094|-9.25478320935175|-9.2815223880597|-9.23456280552604|-9.24428159574468|-9.26403475479744|-9.25420830670927|-9.24433510638298|-9.25133547008547|-8.03736901121305|-9.29260577540107|-9.27694386339381|-9.31416870310825|-8.06002620266121|-9.15802370689655|-9.20076644736842	0.0357326	-9.32855	-6.34045	dMean__B_1_ct_all_ENSG00000172543_chr11:65878109:A:C	Allegbe_Harris_2025	Pseudo-bulk	Plasma	naive	Pseudo-bulk_B_1	ge	IBDverse
dMean__B_1_ct_all	chr14:103440949:G:A	uc	chr14_103521843_G_T	ENSG00000075413	MARK3	-0.151019	0.0250742	5.43e-09	0.92766	0.901011	chr14:103521843:G:T	14	103521843	99	-3.02519	0.160687	-3.1184460704607|-3.36479421686747|-3.08226022727273|-3.07747886363636|-3.08230227272727|-3.05979216101695|-3.06046606741573|-3.06730608108108|-3.08971412300683|-3.07544988662132|-3.08973302961276|-3.07581315192744|-3.07462557077626|-3.04951820224719|-2.99235550561798|-3.09678721461187|-3.0208271714922|-3.06187720090293|-3.04819258426966|-3.04813370786517|-2.80282066115702|-3.04846112359551|-3.06929185520362|-3.05081312217195|-3.06725701357466|-3.08098136363636|-2.55293540489642|-3.09927807606264|-3.13637369614512|-3.11606981981982|-3.13624444444444|-3.06948412698413|-3.05568013544018|-3.06905034013605|-3.07012675736961|-3.05314192825112|-2.90582428884026|-2.74458752556237|-2.82803083333333|-3.05697792792793|-2.94422682926829|-2.35746507413509|-2.9249922907489|-2.97081006711409|-2.97081006711409|-3.01560089485459|-3.01728622222222|-3.02500467706013|-3.03120089285714|-3.0221008908686|-3.05101348314607|-3.01775177777778|-3.01083946784922|-2.99775584988962|-3.02417282850779|-2.98615472527473|-3.03051473214286|-2.72140841683367|-2.99054625550661|-2.96507532751092|-2.99049471365639|-2.96508908296943|-2.96794388646288|-2.99395814977974|-3.00062847682119|-2.99391343612335|-3.01373392461197|-2.97433107221007|-2.981275|-3.01369623059867|-2.99427290748899|-3.01383858093126|-3.19841435523114|-3.02741915367483|-3.02748218262806|-2.99429581497797|-2.98108947368421|-2.98748527472527|-3.00747101769912|-2.82493177966102|-2.97924792122538|-2.97909759299781|-2.97290327510917|-2.99156989010989|-3.09651|-3.37849351230425|-3.09879589041096|-3.0233480349345|-3.01222956521739|-3.0014352173913|-3.08558797327394|-3.02279803921569|-3.0510389010989|-3.0316943107221|-3.03204497816594|-2.82126517311609|-3.06538539823009|-3.12658058035714|-4.04801898734177	0.0016231	-3.28992	-2.73184	dMean__B_1_ct_all_ENSG00000075413_chr14:103521843:G:T	Allegbe_Harris_2025	Pseudo-bulk	Plasma	naive	Pseudo-bulk_B_1	ge	IBDverse
dMean__B_1_ct_all	chr22:43162920:A:G	uc	chr22_43157411_T_G	ENSG00000100300	TSPO	-0.553319	0.0518723	1.76e-22	0.977146	0.779991	chr22:43157411:T:G	22	43157411	22	-8.49566	0.691803	-8.31933813291139|-8.23121461897356|-8.4458953125|-9.12002065573771|-9.31513535353535|-10.13515917603|-8.83631475409836|-7.9102560371517|-7.90882071097373|-7.96170903522205|-7.99712676923077|-8.04644945567652|-8.69602240143369|-8.58845892857143|-8.78879425493716|-8.21025799648506|-8.93791977818854|-8.97128645640074|-8.72279779411765|-8.92664916201117|-8.27147311827957|-6.56343950995406	0.0314456	-9.70465	-7.26976	dMean__B_1_ct_all_ENSG00000100300_chr22:43157411:T:G	Allegbe_Harris_2025	Pseudo-bulk	Plasma	naive	Pseudo-bulk_B_1	ge	IBDverse
dMean__B_1_ct_all	chr22:43162920:A:G	uc	chr22_43157411_T_G	ENSG00000100300	TSPO	-0.553319	0.0518723	1.76e-22	0.977146	0.989174	chr22:43157411:T:G	22	43157411	22	-8.49566	0.691803	-8.31933813291139|-8.23121461897356|-8.4458953125|-9.12002065573771|-9.31513535353535|-10.13515917603|-8.83631475409836|-7.9102560371517|-7.90882071097373|-7.96170903522205|-7.99712676923077|-8.04644945567652|-8.69602240143369|-8.58845892857143|-8.78879425493716|-8.21025799648506|-8.93791977818854|-8.97128645640074|-8.72279779411765|-8.92664916201117|-8.27147311827957|-6.56343950995406	0.0314456	-9.70465	-7.26976	dMean__B_1_ct_all_ENSG00000100300_chr22:43157411:T:G	Allegbe_Harris_2025	Pseudo-bulk	Plasma	naive	Pseudo-bulk_B_1	ge	IBDverse
dMean__B_1_ct_all	chr7:73802403:T:C	uc	chr7_73843757_T_A	ENSG00000165171	METTL27	-0.577046	0.075079	2.65e-13	0.886211	0.908695	chr7:73843757:T:A	7	73843757	131	12.0233	0.992185	11.4902598086124|16.6586808510638|13.5090982800983|13.8979872773537|12.5287896103896|13.8040305343511|13.3878676470588|13.0478588516746|12.3483063348416|12.3667612903226|13.1655159817352|11.2044524663677|11.2315516853933|11.1066444444444|11.1285505543237|12.3176189427313|11.8023525641026|12.2905142857143|12.3175881057269|12.3710584988962|11.7924765327696|12.2763296703297|12.1711154684096|11.8851384778013|12.4364497787611|15.2647709497207|11.6257578313253|11.6547275653924|11.0745717017208|11.3377213307241|11.2920955165692|11.6885223577236|11.1609581888247|11.1643634615385|11.2085957364341|11.1648667953668|11.1192063461538|11.091980806142|11.3421232604374|11.4423592079208|11.5568972|11.3186457380457|10.9622253112033|11.1263726708075|11.1020338842975|11.3694958158996|10.3658625|11.229814968815|11.2919665970772|11.2280041493776|13.9766317689531|16.5067512605042|11.98221875|11.7764037267081|11.7523832644628|11.9853875|11.9604253638254|11.9604043659044|12.1337753164557|11.8751711899791|12.1081566315789|11.7706743215031|12.6684515418502|12.5016472527473|13.8930944444444|12.2899102564103|12.263973347548|12.2060192719486|12.2900931623932|12.0521927966102|12.1271940298507|12.7551533632287|12.3164766595289|12.2656226012793|11.9338701244813|12.2127770700637|12.0273792811839|12.2129057324841|11.9346784232365|12.2116093418259|12.2114554140127|12.2116093418259|12.0256687763713|11.8754395833333|11.9984467640919|12.12515907173|11.9423539915966|12.2022271762208|12.1764245762712|12.2022420382166|12.2286753191489|11.9481247401247|12.3067430406852|12.4187734204793|12.302803030303|12.4948043478261|12.4946760869565|12.2327752688172|12.4077019438445|12.4951195652174|13.0849469387755|12.2015180467091|12.5219063180828|11.9664875|11.9395093555094|11.9553838174274|11.688|11.9107267080745|11.9094451345756|11.8371611111111|11.8619340206186|11.8869061983471|11.8373148148148|12.5943785557987|10.7361809701493|11.783993852459|11.7398632653061|11.6867892276423|11.3216369047619|13.203311|11.7496871165644|11.4449083665339|13.1666808580858|11.7059775510204|11.5962851323829|11.6814529531568|11.6594268292683|9.6359990430622|9.56550311004785|9.59009642857143|9.61381861575179	0.00757393	9.81846	13.957	dMean__B_1_ct_all_ENSG00000165171_chr7:73843757:T:A	Allegbe_Harris_2025	Pseudo-bulk	Plasma	naive	Pseudo-bulk_B_1	ge	IBDverse
dMean__B_1_ct_all	chr11:2299865:C:A	cd	chr11_2298301_A_T	ENSG00000064201	TSPAN32	-0.693507	0.0613045	1.21e-24	0.92659	0.817127	chr11:2298301:A:T	11	2298301	7	14.2777	1.24277	15.0191634703196|15.0191634703196|13.3366788461538|14.9512954545455|12.3648208092486|13.4168379844961|15.8358479905437	0.177538	12.5106	15.7133	dMean__B_1_ct_all_ENSG00000064201_chr11:2298301:A:T	Allegbe_Harris_2025	Pseudo-bulk	Plasma	naive	Pseudo-bulk_B_1	ge	IBDverse
dMean__B_1_ct_all	chr1:2566588:A:G	ibd	chr1_2583136_C_T	ENSG00000238164	TNFRSF14-AS1	-0.40431	0.0618959	3.09e-10	0.937388	0.921939	chr1:2583136:C:T	1	2583136	66	8.11219	0.543543	8.37300915331808|8.39178371559633|8.28090950226244|8.38494582392777|8.34143863636364|8.34567820224719|8.40715469107551|7.725425|8.12993039647577|7.92213640350877|8.12822566371682|7.96459292035398|8.18267260579065|8.13333672566372|8.19936061946903|8.375596875|8.18098273542601|7.76411596638655|7.70953829787234|7.74653813559322|8.13301750547046|7.88230107526882|8.37723426724138|8.52411422413793|7.91778858350951|8.52213043478261|8.51459655913978|8.51540731182796|8.40040259179266|8.56219503239741|8.36474150537634|8.64015294117647|7.81535714285714|8.49549069264069|8.44611869565217|8.09060212765957|8.21059957264957|8.17311489361702|8.17222042553191|8.76037554585153|8.98189230769231|8.96182763157895|7.93032288135593|6.51705437665782|8.66412030237581|8.12658461538462|6.52436943699732|8.59236336206897|8.57025775862069|7.79729540709812|7.86390105263158|8.62398590021692|7.84346186440678|8.64066|7.70016|8.88592747252747|7.37904784946237|7.31312845744681|7.45368672086721|7.47411875|7.24000265957447|7.32911973684211|7.27535638297872|7.48143123287671|7.48157753424658|9.54782867132867	0.0082355	6.97164	8.96935	dMean__B_1_ct_all_ENSG00000238164_chr1:2583136:C:T	Allegbe_Harris_2025	Pseudo-bulk	Plasma	naive	Pseudo-bulk_B_1	ge	IBDverse
dMean__B_1_ct_all	chr1:25386842:AACACAC:A	cd	chr1_25257119_C_G	ENSG00000187010	RHD	-1.02355	0.0439704	3.73e-67	0.998997	0.95365	chr1:25257119:C:G	1	25257119	8	14.2145	0.797823	14.4749437412096|14.3959113924051|15.1427012474012|14.3137350993377|14.740027072758|14.1644128595601|14.0525225375626|12.4316433656958	0.0997279	12.7153	15.0722	dMean__B_1_ct_all_ENSG00000187010_chr1:25257119:C:G	Allegbe_Harris_2025	Pseudo-bulk	Plasma	naive	Pseudo-bulk_B_1	ge	IBDverse
dMean__B_1_ct_all	chr10:125794381:G:A	ibd	chr10_125798316_C_T	ENSG00000188690	UROS	-0.697196	0.0537233	2.08e-30	0.856237	0.978885	chr10:125798316:C:T	10	125798316	151	47.0559	12.6896	32.7092|31.9013795180723|50.2810968992248|51.4749166666667|51.4750634920635|49.7873308270677|50.5353358778626|51.8617078125|53.5341330645161|58.2269568965517|51.71935546875|73.6240277777778|62.2420754716981|44.4900085526316|44.4757549668874|57.3949713043478|50.370165648855|42.2945192307692|41.23568125|42.2958301282051|20.8178981072555|41.5030025157233|21.5507028753994|19.8452805882353|62.931085|16.3882944038929|17.0946256345178|41.0677682926829|40.8195363636364|56.108056302521|42.0844294478528|40.251899408284|19.2758629310345|46.8999628378378|58.2065641025641|23.4745993265993|44.5042352941176|58.159705982906|44.4620849673203|58.1389658119658|51.9294|45.3512906666667|44.7544473684211|45.0510496688742|45.3515266666667|45.3511066666667|44.5482466666667|47.73075|44.213237254902|45.1446101351351|44.7196052631579|51.1346046153846|47.7247|44.8442818791946|45.0121059602649|44.8428657718121|44.6174248322148|45.31702|45.0433801324503|44.9467824675325|53.9598015873016|44.7340506578947|44.2684733333333|44.1086013071895|45.4848108108108|45.5472195945946|64.4770582524272|74.1588764044944|36.9838620155039|45.5059090909091|52.4384881889764|47.0189606299213|52.1254637362637|70.8934086956522|41.9292413793103|46.8616912|70.1107410526316|46.4433053435114|42.5331538461539|37.5990544776119|45.0599555555556|67.2579898989899|45.7269|45.4248358208955|47.185023255814|68.6790773195876|51.0497711864407|67.156793814433|41.1555724137931|70.2202580645161|41.8357832167832|43.3485101449275|73.3409213483146|42.73245|69.5180638297872|43.3944275362319|96.0446985294118|62.7796125|42.7596821428571|46.0259692307692|58.3017142857143|43.1526397058824|68.0168125|60.316125|42.1522746478873|42.7492857142857|43.0494100719424|43.3449079710145|35.9056049689441|104.910616666667|35.9674161490683|38.000444966443|91.2207449275362|40.5991671428571|41.2049892857143|41.2356714285714|41.3811035971223|37.4974548387097|36.2540096153846|42.8959541984733|39.4592638888889|39.6604574468085|40.0731453900709|40.8940992907801|40.5478671328671|40.3811714285714|40.2986879432624|44.3370661538462|43.8040356589147|40.313524822695|40.0296647887324|40.079524822695|40.8956879432624|40.3833928571429|42.6764515151515|43.7531984732824|43.7528091603053|44.4311472868217|46.1120609090909|41.3647983870968|44.9988739130435|45.1878392857143|53.0766631578947|45.4289576576577|40.8025564516129|41.1335479674797|40.1552420634921|40.8782984126984|44.1226254385965|43.7436956521739|43.4813361344538	0.0840374	20.5747	73.7577	dMean__B_1_ct_all_ENSG00000188690_chr10:125798316:C:T	Allegbe_Harris_2025	Pseudo-bulk	Plasma	naive	Pseudo-bulk_B_1	ge	IBDverse
dMean__B_1_ct_all	chr10:125794381:G:A	ibd	chr10_125798316_C_T	ENSG00000188690	UROS	-0.697196	0.0537233	2.08e-30	0.856237	1	chr10:125798316:C:T	10	125798316	151	47.0559	12.6896	32.7092|31.9013795180723|50.2810968992248|51.4749166666667|51.4750634920635|49.7873308270677|50.5353358778626|51.8617078125|53.5341330645161|58.2269568965517|51.71935546875|73.6240277777778|62.2420754716981|44.4900085526316|44.4757549668874|57.3949713043478|50.370165648855|42.2945192307692|41.23568125|42.2958301282051|20.8178981072555|41.5030025157233|21.5507028753994|19.8452805882353|62.931085|16.3882944038929|17.0946256345178|41.0677682926829|40.8195363636364|56.108056302521|42.0844294478528|40.251899408284|19.2758629310345|46.8999628378378|58.2065641025641|23.4745993265993|44.5042352941176|58.159705982906|44.4620849673203|58.1389658119658|51.9294|45.3512906666667|44.7544473684211|45.0510496688742|45.3515266666667|45.3511066666667|44.5482466666667|47.73075|44.213237254902|45.1446101351351|44.7196052631579|51.1346046153846|47.7247|44.8442818791946|45.0121059602649|44.8428657718121|44.6174248322148|45.31702|45.0433801324503|44.9467824675325|53.9598015873016|44.7340506578947|44.2684733333333|44.1086013071895|45.4848108108108|45.5472195945946|64.4770582524272|74.1588764044944|36.9838620155039|45.5059090909091|52.4384881889764|47.0189606299213|52.1254637362637|70.8934086956522|41.9292413793103|46.8616912|70.1107410526316|46.4433053435114|42.5331538461539|37.5990544776119|45.0599555555556|67.2579898989899|45.7269|45.4248358208955|47.185023255814|68.6790773195876|51.0497711864407|67.156793814433|41.1555724137931|70.2202580645161|41.8357832167832|43.3485101449275|73.3409213483146|42.73245|69.5180638297872|43.3944275362319|96.0446985294118|62.7796125|42.7596821428571|46.0259692307692|58.3017142857143|43.1526397058824|68.0168125|60.316125|42.1522746478873|42.7492857142857|43.0494100719424|43.3449079710145|35.9056049689441|104.910616666667|35.9674161490683|38.000444966443|91.2207449275362|40.5991671428571|41.2049892857143|41.2356714285714|41.3811035971223|37.4974548387097|36.2540096153846|42.8959541984733|39.4592638888889|39.6604574468085|40.0731453900709|40.8940992907801|40.5478671328671|40.3811714285714|40.2986879432624|44.3370661538462|43.8040356589147|40.313524822695|40.0296647887324|40.079524822695|40.8956879432624|40.3833928571429|42.6764515151515|43.7531984732824|43.7528091603053|44.4311472868217|46.1120609090909|41.3647983870968|44.9988739130435|45.1878392857143|53.0766631578947|45.4289576576577|40.8025564516129|41.1335479674797|40.1552420634921|40.8782984126984|44.1226254385965|43.7436956521739|43.4813361344538	0.0840374	20.5747	73.7577	dMean__B_1_ct_all_ENSG00000188690_chr10:125798316:C:T	Allegbe_Harris_2025	Pseudo-bulk	Plasma	naive	Pseudo-bulk_B_1	ge	IBDverse
dMean__B_1_ct_all	chr14:103440949:G:A	uc	chr14_103521843_G_T	ENSG00000075413	MARK3	-0.151019	0.0250742	5.43e-09	0.92766	1	chr14:103521843:G:T	14	103521843	99	-3.02519	0.160687	-3.1184460704607|-3.36479421686747|-3.08226022727273|-3.07747886363636|-3.08230227272727|-3.05979216101695|-3.06046606741573|-3.06730608108108|-3.08971412300683|-3.07544988662132|-3.08973302961276|-3.07581315192744|-3.07462557077626|-3.04951820224719|-2.99235550561798|-3.09678721461187|-3.0208271714922|-3.06187720090293|-3.04819258426966|-3.04813370786517|-2.80282066115702|-3.04846112359551|-3.06929185520362|-3.05081312217195|-3.06725701357466|-3.08098136363636|-2.55293540489642|-3.09927807606264|-3.13637369614512|-3.11606981981982|-3.13624444444444|-3.06948412698413|-3.05568013544018|-3.06905034013605|-3.07012675736961|-3.05314192825112|-2.90582428884026|-2.74458752556237|-2.82803083333333|-3.05697792792793|-2.94422682926829|-2.35746507413509|-2.9249922907489|-2.97081006711409|-2.97081006711409|-3.01560089485459|-3.01728622222222|-3.02500467706013|-3.03120089285714|-3.0221008908686|-3.05101348314607|-3.01775177777778|-3.01083946784922|-2.99775584988962|-3.02417282850779|-2.98615472527473|-3.03051473214286|-2.72140841683367|-2.99054625550661|-2.96507532751092|-2.99049471365639|-2.96508908296943|-2.96794388646288|-2.99395814977974|-3.00062847682119|-2.99391343612335|-3.01373392461197|-2.97433107221007|-2.981275|-3.01369623059867|-2.99427290748899|-3.01383858093126|-3.19841435523114|-3.02741915367483|-3.02748218262806|-2.99429581497797|-2.98108947368421|-2.98748527472527|-3.00747101769912|-2.82493177966102|-2.97924792122538|-2.97909759299781|-2.97290327510917|-2.99156989010989|-3.09651|-3.37849351230425|-3.09879589041096|-3.0233480349345|-3.01222956521739|-3.0014352173913|-3.08558797327394|-3.02279803921569|-3.0510389010989|-3.0316943107221|-3.03204497816594|-2.82126517311609|-3.06538539823009|-3.12658058035714|-4.04801898734177	0.0016231	-3.28992	-2.73184	dMean__B_1_ct_all_ENSG00000075413_chr14:103521843:G:T	Allegbe_Harris_2025	Pseudo-bulk	Plasma	naive	Pseudo-bulk_B_1	ge	IBDverse
dMean__B_1_ct_all	chr14:103440949:G:A	ibd	chr14_103521843_G_T	ENSG00000075413	MARK3	-0.151019	0.0250742	5.43e-09	0.931696	1	chr14:103521843:G:T	14	103521843	99	-2.49489	0.113025	-2.64530252873563|-2.74879842519685|-2.52080762081784|-2.52628861940298|-2.53024813432836|-2.46454249146758|-2.53142639405204|-2.53138271375465|-2.53056809701493|-2.5256487895717|-2.53058358208955|-2.52594711359404|-2.51247388059701|-2.52706815642458|-2.47049758812616|-2.52587113594041|-2.4978847145488|-2.51187333333333|-2.50729334565619|-2.51188796296296|-2.3110139693356|-2.50751423290203|-2.52161152416357|-2.42093249551167|-2.49673591160221|-2.49655948434622|-2.22595845648604|-2.5513394106814|-2.56137185185185|-2.53859633027523|-2.5612662962963|-2.48831341911765|-2.49753929889299|-2.49714243542435|-2.49801826568266|-2.48939908592322|-2.4013773960217|-2.25943316498316|-2.30467707979627|-2.49503345588235|-2.43195293040293|-2.10748350515464|-2.41444818181818|-2.44108841911765|-2.44558397790055|-2.49163327171904|-2.49591691176471|-2.48759542124542|-2.49170275229358|-2.48976752293578|-2.51426111111111|-2.49172165137615|-2.48242888482633|-2.49171266055046|-2.50989574861368|-2.4793802919708|-2.50955748613678|-2.28616632996633|-2.50038305709024|-2.47811040145985|-2.50495313653137|-2.48265228519196|-2.47598961748634|-2.50785424354244|-2.49868511029412|-2.48944450549451|-2.50773800738007|-2.48041843065693|-2.48076897810219|-2.50770664206642|-2.48519177330896|-2.5124606284658|-2.57754568627451|-2.50333554327808|-2.5033876611418|-2.47165509090909|-2.47159418181818|-2.47146509090909|-2.4806147810219|-2.37254056939502|-2.46651503623188|-2.46193056057866|-2.46664800724638|-2.46141826401447|-2.52432880434783|-2.80183042671614|-2.49958121546961|-2.49045575539568|-2.4966227027027|-2.46546464285714|-2.53741575091575|-2.49543938848921|-2.52863879781421|-2.51906236363636|-2.49313572710952|-2.33598853288364|-2.5237781420765|-2.56070950639854|-3.23841518987342	0.00114167	-2.70223	-2.27146	dMean__B_1_ct_all_ENSG00000075413_chr14:103521843:G:T	Allegbe_Harris_2025	Pseudo-bulk	Plasma	naive	Pseudo-bulk_B_1	ge	IBDverse
dMean__B_1_ct_all	chr11:65879086:C:A	ibd	chr11_65878109_A_C	ENSG00000172543	CTSW	0.87071	0.0601688	9.87e-36	0.98426	0.999574	chr11:65878109:A:C	11	65878109	28	-16.4457	1.61624	-12.6650115384615|-12.6237361702128|-12.5749737288136|-14.934972166998|-14.6270986328125|-17.4415182364729|-17.0705798039216|-17.2417813861386|-16.9713976608187|-16.9378346303502|-15.1314731285988|-16.8999825242718|-16.9710877192982|-17.2450514851485|-17.342764940239|-17.3447576846307|-17.3792494|-17.3793292|-17.3794032|-17.2756958250497|-17.2839321357285|-15.3398035019455|-17.4820651911469|-17.6318385395538|-17.6988175152749|-15.7808529058116|-17.7795941422594|-18.0453741935484	0.0577228	-17.866	-12.6079	dMean__B_1_ct_all_ENSG00000172543_chr11:65878109:A:C	Allegbe_Harris_2025	Pseudo-bulk	Plasma	naive	Pseudo-bulk_B_1	ge	IBDverse
dMean__B_1_ct_all	chr14:103440949:G:A	cd	chr14_103521843_G_T	ENSG00000075413	MARK3	-0.151019	0.0250742	5.43e-09	0.864363	0.901011	chr14:103521843:G:T	14	103521843	99	-1.96112	0.075525	-1.91784433333333|-2.12540273972603|-1.94855531609195|-1.95677846820809|-1.96552608695652|-1.93077794117647|-1.97377884057971|-1.9737447826087|-1.96292981186686|-1.9770749271137|-1.96294182344428|-1.97443027656477|-1.95171884057971|-1.97530655021834|-1.9326534107402|-1.95727676767677|-1.95158474820144|-1.95167136690647|-1.94891623563218|-1.9573152958153|-1.85323114754098|-1.95752554112554|-1.96328075253256|-1.79316409574468|-1.94230315186246|-1.93938741058655|-1.95332665706052|-1.98762883787661|-1.97874220314735|-1.9624609929078|-1.97866065808298|-1.93101640513552|-1.93657553648069|-1.9362678111588|-1.9369469241774|-1.92875538243626|-1.87300662905501|-1.79906608579088|-1.83688064952639|-1.93899742857143|-1.90782514367816|-1.96563365384615|-1.88897083926031|-1.90523974175036|-1.90797715517241|-1.95075774240232|-1.9508316091954|-1.93755649072753|-1.93996857142857|-1.93846185714286|-1.95634149855908|-1.93998328571429|-1.93707360912981|-1.95393294964029|-1.96790376811594|-1.9437773962804|-1.96479102749638|-1.85011280653951|-1.97341279069767|-1.94835652797704|-1.97337877906977|-1.9567878962536|-1.95304353448276|-1.97854002911208|-1.96997782608696|-1.96421488439306|-1.96984637681159|-1.95297313218391|-1.95324913793103|-1.97842358078603|-1.95597107913669|-1.98140116618076|-1.93600633284242|-1.97001623188406|-1.97005724637681|-1.94201471428571|-1.94753123209169|-1.94742951289398|-1.95312772988506|-1.90209386590585|-1.94780586552217|-1.94492514285714|-1.9591218705036|-1.94730228898426|-1.99918149210904|-2.22086264705882|-1.96421505065123|-1.99236460431655|-1.99657867435158|-2.0009568115942|-2.02844655929722|-2.00790781476122|-2.02660248175182|-2.01965641399417|-1.99236241032999|-1.92662197496523|-2.01681834061135|-2.04781885964912|-2.5032759295499	0.00076288	-2.09049	-1.84284	dMean__B_1_ct_all_ENSG00000075413_chr14:103521843:G:T	Allegbe_Harris_2025	Pseudo-bulk	Plasma	naive	Pseudo-bulk_B_1	ge	IBDverse
dMean__B_1_ct_all	chr11:65879086:C:A	ibd	chr11_65878109_A_C	ENSG00000172543	CTSW	0.87071	0.0601688	9.87e-36	0.98426	0.994757	chr11:65878109:A:C	11	65878109	28	-16.4457	1.61624	-12.6650115384615|-12.6237361702128|-12.5749737288136|-14.934972166998|-14.6270986328125|-17.4415182364729|-17.0705798039216|-17.2417813861386|-16.9713976608187|-16.9378346303502|-15.1314731285988|-16.8999825242718|-16.9710877192982|-17.2450514851485|-17.342764940239|-17.3447576846307|-17.3792494|-17.3793292|-17.3794032|-17.2756958250497|-17.2839321357285|-15.3398035019455|-17.4820651911469|-17.6318385395538|-17.6988175152749|-15.7808529058116|-17.7795941422594|-18.0453741935484	0.0577228	-17.866	-12.6079	dMean__B_1_ct_all_ENSG00000172543_chr11:65878109:A:C	Allegbe_Harris_2025	Pseudo-bulk	Plasma	naive	Pseudo-bulk_B_1	ge	IBDverse
dMean__B_1_ct_all	chr11:1852991:C:T	cd	chr11_2298301_A_T	ENSG00000064201	TSPAN32	-0.693507	0.0613045	1.21e-24	0.92659	1	chr11:2298301:A:T	11	2298301	12	1.44002	0.368298	1.74142744014733|1.64846322463768|0.702535188216039|1.67667057761733|1.57341751824818|1.65317709497207|1.6664095505618|1.65601933085502|1.61203806509946|0.865815483870968|1.52417323688969|0.960048128342246	0.0306915	0.747437	1.72362	dMean__B_1_ct_all_ENSG00000064201_chr11:2298301:A:T	Allegbe_Harris_2025	Pseudo-bulk	Plasma	naive	Pseudo-bulk_B_1	ge	IBDverse
dMean__B_1_ct_all	chr11:65879086:C:A	cd	chr11_65878109_A_C	ENSG00000172543	CTSW	0.87071	0.0601688	9.87e-36	0.982053	1	chr11:65878109:A:C	11	65878109	28	-8.66029	1.00051	-6.3596839055794|-6.33884188034188|-6.34122606837607|-7.44528344895937|-7.39296594274432|-9.35840602150538|-9.1738626975764|-9.29252892209178|-9.14530147058823|-9.10674372384937|-7.91515813253012|-9.12315618448637|-9.12596226415094|-9.25478320935175|-9.2815223880597|-9.23456280552604|-9.24428159574468|-9.26403475479744|-9.25420830670927|-9.24433510638298|-9.25133547008547|-8.03736901121305|-9.29260577540107|-9.27694386339381|-9.31416870310825|-8.06002620266121|-9.15802370689655|-9.20076644736842	0.0357326	-9.32855	-6.34045	dMean__B_1_ct_all_ENSG00000172543_chr11:65878109:A:C	Allegbe_Harris_2025	Pseudo-bulk	Plasma	naive	Pseudo-bulk_B_1	ge	IBDverse
dMean__B_1_ct_all	chr20:46120612:T:C	cd	chr20_46120612_T_C	ENSG00000101017	CD40	0.496351	0.0589165	1.99e-15	0.9759	1	chr20:46120612:T:C	20	46120612	17	-7.68893	0.924369	-6.6757231372549|-6.58541497975708|-6.57261428571429|-6.55759475806452|-6.29247652859961|-6.85210295857988|-8.06626102941176|-8.09314169741697|-8.12397319778188|-8.12462661737523|-8.05301944954129|-8.15451651205937|-8.10055985267035|-8.17469087523278|-8.29106097560976|-8.28075534709193|-9.71331937377691	0.0543747	-9.14442	-6.39852	dMean__B_1_ct_all_ENSG00000101017_chr20:46120612:T:C	Allegbe_Harris_2025	Pseudo-bulk	Plasma	naive	Pseudo-bulk_B_1	ge	IBDverse
dMean__B_1_ct_all	chr20:46120612:T:C	cd	chr20_46120612_T_C	ENSG00000101017	CD40	0.496351	0.0589165	1.99e-15	0.9759	0.851805	chr20:46120612:T:C	20	46120612	17	-7.68893	0.924369	-6.6757231372549|-6.58541497975708|-6.57261428571429|-6.55759475806452|-6.29247652859961|-6.85210295857988|-8.06626102941176|-8.09314169741697|-8.12397319778188|-8.12462661737523|-8.05301944954129|-8.15451651205937|-8.10055985267035|-8.17469087523278|-8.29106097560976|-8.28075534709193|-9.71331937377691	0.0543747	-9.14442	-6.39852	dMean__B_1_ct_all_ENSG00000101017_chr20:46120612:T:C	Allegbe_Harris_2025	Pseudo-bulk	Plasma	naive	Pseudo-bulk_B_1	ge	IBDverse
dMean__B_1_ct_all	chr7:73802403:T:C	uc	chr7_73843757_T_A	ENSG00000165171	METTL27	-0.577046	0.075079	2.65e-13	0.886211	0.993784	chr7:73843757:T:A	7	73843757	131	12.0233	0.992185	11.4902598086124|16.6586808510638|13.5090982800983|13.8979872773537|12.5287896103896|13.8040305343511|13.3878676470588|13.0478588516746|12.3483063348416|12.3667612903226|13.1655159817352|11.2044524663677|11.2315516853933|11.1066444444444|11.1285505543237|12.3176189427313|11.8023525641026|12.2905142857143|12.3175881057269|12.3710584988962|11.7924765327696|12.2763296703297|12.1711154684096|11.8851384778013|12.4364497787611|15.2647709497207|11.6257578313253|11.6547275653924|11.0745717017208|11.3377213307241|11.2920955165692|11.6885223577236|11.1609581888247|11.1643634615385|11.2085957364341|11.1648667953668|11.1192063461538|11.091980806142|11.3421232604374|11.4423592079208|11.5568972|11.3186457380457|10.9622253112033|11.1263726708075|11.1020338842975|11.3694958158996|10.3658625|11.229814968815|11.2919665970772|11.2280041493776|13.9766317689531|16.5067512605042|11.98221875|11.7764037267081|11.7523832644628|11.9853875|11.9604253638254|11.9604043659044|12.1337753164557|11.8751711899791|12.1081566315789|11.7706743215031|12.6684515418502|12.5016472527473|13.8930944444444|12.2899102564103|12.263973347548|12.2060192719486|12.2900931623932|12.0521927966102|12.1271940298507|12.7551533632287|12.3164766595289|12.2656226012793|11.9338701244813|12.2127770700637|12.0273792811839|12.2129057324841|11.9346784232365|12.2116093418259|12.2114554140127|12.2116093418259|12.0256687763713|11.8754395833333|11.9984467640919|12.12515907173|11.9423539915966|12.2022271762208|12.1764245762712|12.2022420382166|12.2286753191489|11.9481247401247|12.3067430406852|12.4187734204793|12.302803030303|12.4948043478261|12.4946760869565|12.2327752688172|12.4077019438445|12.4951195652174|13.0849469387755|12.2015180467091|12.5219063180828|11.9664875|11.9395093555094|11.9553838174274|11.688|11.9107267080745|11.9094451345756|11.8371611111111|11.8619340206186|11.8869061983471|11.8373148148148|12.5943785557987|10.7361809701493|11.783993852459|11.7398632653061|11.6867892276423|11.3216369047619|13.203311|11.7496871165644|11.4449083665339|13.1666808580858|11.7059775510204|11.5962851323829|11.6814529531568|11.6594268292683|9.6359990430622|9.56550311004785|9.59009642857143|9.61381861575179	0.00757393	9.81846	13.957	dMean__B_1_ct_all_ENSG00000165171_chr7:73843757:T:A	Allegbe_Harris_2025	Pseudo-bulk	Plasma	naive	Pseudo-bulk_B_1	ge	IBDverse
dMean__B_1_ct_all	chr1:2566588:A:G	ibd	chr1_2583136_C_T	ENSG00000238164	TNFRSF14-AS1	-0.40431	0.0618959	3.09e-10	0.937388	0.97948	chr1:2583136:C:T	1	2583136	66	8.11219	0.543543	8.37300915331808|8.39178371559633|8.28090950226244|8.38494582392777|8.34143863636364|8.34567820224719|8.40715469107551|7.725425|8.12993039647577|7.92213640350877|8.12822566371682|7.96459292035398|8.18267260579065|8.13333672566372|8.19936061946903|8.375596875|8.18098273542601|7.76411596638655|7.70953829787234|7.74653813559322|8.13301750547046|7.88230107526882|8.37723426724138|8.52411422413793|7.91778858350951|8.52213043478261|8.51459655913978|8.51540731182796|8.40040259179266|8.56219503239741|8.36474150537634|8.64015294117647|7.81535714285714|8.49549069264069|8.44611869565217|8.09060212765957|8.21059957264957|8.17311489361702|8.17222042553191|8.76037554585153|8.98189230769231|8.96182763157895|7.93032288135593|6.51705437665782|8.66412030237581|8.12658461538462|6.52436943699732|8.59236336206897|8.57025775862069|7.79729540709812|7.86390105263158|8.62398590021692|7.84346186440678|8.64066|7.70016|8.88592747252747|7.37904784946237|7.31312845744681|7.45368672086721|7.47411875|7.24000265957447|7.32911973684211|7.27535638297872|7.48143123287671|7.48157753424658|9.54782867132867	0.0082355	6.97164	8.96935	dMean__B_1_ct_all_ENSG00000238164_chr1:2583136:C:T	Allegbe_Harris_2025	Pseudo-bulk	Plasma	naive	Pseudo-bulk_B_1	ge	IBDverse
dMean__B_1_ct_all	chr5:96970610:A:AT	ibd	chr5_96916728_G_A	ENSG00000164308	ERAP2	0.874658	0.0321977	4.36e-80	0.915126	0.893721	chr5:96916728:G:A	5	96916728	250	16.3902	0.490986	15.9835703781513|15.925960251046|15.9229232217573|15.8680491666667|16.8783844444444|17.4856681715576|17.5255904977376|15.0873142857143|17.5255904977376|17.4737624434389|17.525592760181|17.5644240362812|16.9136209606987|17.5463585972851|17.4463412162162|17.4874401805869|17.4860293453725|17.5180553047404|16.9799348605578|17.4854153498871|17.3689939461883|17.4860812641084|17.5414208144796|16.9930131578947|17.6109522727273|16.9916329268293|16.8090878524946|17.4129547511312|17.5906349206349|17.5712131519274|17.6109863636364|17.571706122449|17.572126984127|16.4532966029724|16.2936607142857|16.0154021978022|16.1803230088496|16.1033149779736|16.3020447427293|16.264461026616|16.0292404063205|16.3616868008949|16.3251651785714|16.3619127516779|16.3617977628635|16.2129308035714|14.9873143442623|16.3254285714286|16.398384529148|16.3634116331096|16.2202705099778|16.2553422222222|16.0267033707865|16.2907830734967|16.2906383073497|16.1795378071834|16.2552933333333|16.2912888641425|16.3271696428571|16.0969847727273|16.3240638392857|16.3268310267857|16.2088958333333|16.2089015151515|16.3278616071429|16.3268392857143|16.3268392857143|16.3298169642857|16.3657165548098|16.2213001893939|16.3294955357143|16.3294522321429|16.2569222222222|16.2567257777778|16.3665979865772|16.1517698113208|16.2935443207127|16.3329107142857|16.0792813186813|16.2904870824053|16.2636771111111|16.2904870824053|16.3276316964286|16.254286|16.2539653333333|16.1613927893738|15.8324935064935|16.2543244444444|16.302008908686|16.4118445945946|16.4115119369369|16.4913459459459|16.5223173814898|16.5224514672686|16.4852387387387|16.3748434004474|16.3745026845638|16.3379933035714|16.1181387947269|16.3231726057906|16.3377276785714|16.4111412556054|16.2683623076923|16.3745458612975|16.3382924107143|16.4119811659193|16.4131733183856|16.3764093959732|15.9481960784314|16.1190056497175|16.4488202247191|16.4501426966292|16.4123152466368|16.4492786516854|16.2670237191651|16.4902036036036|16.2686280834915|16.5341814744802|16.5633238636364|16.1917338403042|16.3187726235741|16.297891634981|16.4560575280899|16.4539559550562|16.5238267573696|16.3278095238095|16.7067182448037|16.5159650900901|16.4217107279693|16.415432735426|15.9509063180828|16.7027967667436|16.4220344827586|16.3911338432122|16.3590992366412|15.9874585152838|16.3184646271511|16.5934761904762|16.2365077605322|16.8077596525097|16.624706870229|16.624706870229|16.1189831460674|16.6245658396947|16.5949885714286|16.6576223709369|16.1850648769575|16.5609790874525|16.0888478504673|16.5612433460076|15.9994795539033|16.5300910815939|16.6598604206501|16.6565086042065|16.6558470363289|16.0588376865672|16.592756952381|15.5988043636364|16.6879885057471|16.6879137931034|16.5933276190476|16.5676825095057|16.0772428888889|16.593631047619|15.6264103671706|16.1488022321429|16.1385299625468|16.1297479400749|16.1189625468165|15.854869047619|16.5246565464896|16.2844485981308|15.9583189542484|16.5567395437262|17.4585683366733|16.4953714285714|16.6193389312977|16.6195370229008|16.6514942638623|16.5249620493359|16.5886133333333|16.0242551210428|16.4627410207939|15.8931757049892|15.5886717021277|15.9280869565217|15.9580174291939|15.9986026200873|15.9193369565217|15.4598797468354|16.0870280373832|15.9643355119826|16.4385339622642|16.4672816635161|15.9204032608696|16.5295036053131|15.9652910675381|16.5363586337761|16.5609079847909|16.5294662239089|16.0289143389199|16.496584469697|16.5256679316888|15.8170107991361|15.861987012987|15.7715376344086|16.3692056390977|15.8697546125461|16.0899188888889|15.8400269978402|16.3663464285714|16.4573506616257|16.3955146892655|15.7335450643777|15.836420626151|15.6632264957265|16.2720355140187|16.0184446902655|16.2717140186916|15.8840682656827|16.054223059867|15.2968770053476|15.27542625|16.3579678638941|15.9324432029795|16.508122840691|16.0107738317757|16.3036174242424|14.1738438380282|15.954162406015|16.5146765909091|16.011116635514|16.0113093457944|16.4718179775281|16.1382608695652|16.4807521821632|16.4726674157303|16.6009378846154|16.2237479302832|16.4832857142857|16.4825870535714|16.5348481132075|16.0237218614719|16.5553103773585|16.278209039548|16.6510780952381|16.5861920903955|16.3490130151844|15.8471149892934|17.6807227822581	0.00196394	15.591	17.5697	dMean__B_1_ct_all_ENSG00000164308_chr5:96916728:G:A	Allegbe_Harris_2025	Pseudo-bulk	Plasma	naive	Pseudo-bulk_B_1	ge	IBDverse
dMean__B_1_ct_all	chr1:2566588:A:G	uc	chr1_2583136_C_T	ENSG00000238164	TNFRSF14-AS1	-0.40431	0.0618959	3.09e-10	0.953644	1	chr1:2583136:C:T	1	2583136	66	5.3948	0.263851	5.17539603960396|5.18246133144476|5.2064893314367|5.30647285714286|5.22081507823613|5.28282617354196|5.25597510729614|4.86292846924177|5.23544453900709|5.160706|5.24851142857143|5.2023063583815|5.27876436781609|5.28199454022989|5.3789709724238|5.42235173410405|5.3736646539028|5.20523830985916|5.12515275813296|5.19370170454545|5.31729470672389|5.25110315186246|5.52921294452347|5.67458967001435|5.34253067047076|5.59226818830243|5.56079691011236|5.55352650771388|5.50904589235128|5.57566286919831|5.46292808988764|5.68985681492109|5.26182461103253|5.59104943019943|5.58220488505747|5.44782664756447|5.51299942611191|5.51920114942529|5.51859712643678|5.73178857142857|5.88870461095101|5.87154224137931|5.35495336194564|4.46714454545454|5.7062413940256|5.50396758321274|4.44897586837294|5.71182893982808|5.70530789096126|5.33557785714286|5.36688649425287|5.74516979768786|5.34987572254335|5.75210361794501|5.23783674614306|5.937|5.3718313111546|5.40223241650295|5.4141937007874|5.42500138067061|5.32728180039139|5.4395810546875|5.3743300589391|5.35435764705882|5.37554291338583|5.36479174852652	0.00399774	4.71451	5.87798	dMean__B_1_ct_all_ENSG00000238164_chr1:2583136:C:T	Allegbe_Harris_2025	Pseudo-bulk	Plasma	naive	Pseudo-bulk_B_1	ge	IBDverse
dMean__B_1_ct_all	chr5:96970610:A:AT	ibd	chr5_96916728_G_A	ENSG00000164308	ERAP2	0.874658	0.0321977	4.36e-80	0.915126	0.972653	chr5:96916728:G:A	5	96916728	250	16.3902	0.490986	15.9835703781513|15.925960251046|15.9229232217573|15.8680491666667|16.8783844444444|17.4856681715576|17.5255904977376|15.0873142857143|17.5255904977376|17.4737624434389|17.525592760181|17.5644240362812|16.9136209606987|17.5463585972851|17.4463412162162|17.4874401805869|17.4860293453725|17.5180553047404|16.9799348605578|17.4854153498871|17.3689939461883|17.4860812641084|17.5414208144796|16.9930131578947|17.6109522727273|16.9916329268293|16.8090878524946|17.4129547511312|17.5906349206349|17.5712131519274|17.6109863636364|17.571706122449|17.572126984127|16.4532966029724|16.2936607142857|16.0154021978022|16.1803230088496|16.1033149779736|16.3020447427293|16.264461026616|16.0292404063205|16.3616868008949|16.3251651785714|16.3619127516779|16.3617977628635|16.2129308035714|14.9873143442623|16.3254285714286|16.398384529148|16.3634116331096|16.2202705099778|16.2553422222222|16.0267033707865|16.2907830734967|16.2906383073497|16.1795378071834|16.2552933333333|16.2912888641425|16.3271696428571|16.0969847727273|16.3240638392857|16.3268310267857|16.2088958333333|16.2089015151515|16.3278616071429|16.3268392857143|16.3268392857143|16.3298169642857|16.3657165548098|16.2213001893939|16.3294955357143|16.3294522321429|16.2569222222222|16.2567257777778|16.3665979865772|16.1517698113208|16.2935443207127|16.3329107142857|16.0792813186813|16.2904870824053|16.2636771111111|16.2904870824053|16.3276316964286|16.254286|16.2539653333333|16.1613927893738|15.8324935064935|16.2543244444444|16.302008908686|16.4118445945946|16.4115119369369|16.4913459459459|16.5223173814898|16.5224514672686|16.4852387387387|16.3748434004474|16.3745026845638|16.3379933035714|16.1181387947269|16.3231726057906|16.3377276785714|16.4111412556054|16.2683623076923|16.3745458612975|16.3382924107143|16.4119811659193|16.4131733183856|16.3764093959732|15.9481960784314|16.1190056497175|16.4488202247191|16.4501426966292|16.4123152466368|16.4492786516854|16.2670237191651|16.4902036036036|16.2686280834915|16.5341814744802|16.5633238636364|16.1917338403042|16.3187726235741|16.297891634981|16.4560575280899|16.4539559550562|16.5238267573696|16.3278095238095|16.7067182448037|16.5159650900901|16.4217107279693|16.415432735426|15.9509063180828|16.7027967667436|16.4220344827586|16.3911338432122|16.3590992366412|15.9874585152838|16.3184646271511|16.5934761904762|16.2365077605322|16.8077596525097|16.624706870229|16.624706870229|16.1189831460674|16.6245658396947|16.5949885714286|16.6576223709369|16.1850648769575|16.5609790874525|16.0888478504673|16.5612433460076|15.9994795539033|16.5300910815939|16.6598604206501|16.6565086042065|16.6558470363289|16.0588376865672|16.592756952381|15.5988043636364|16.6879885057471|16.6879137931034|16.5933276190476|16.5676825095057|16.0772428888889|16.593631047619|15.6264103671706|16.1488022321429|16.1385299625468|16.1297479400749|16.1189625468165|15.854869047619|16.5246565464896|16.2844485981308|15.9583189542484|16.5567395437262|17.4585683366733|16.4953714285714|16.6193389312977|16.6195370229008|16.6514942638623|16.5249620493359|16.5886133333333|16.0242551210428|16.4627410207939|15.8931757049892|15.5886717021277|15.9280869565217|15.9580174291939|15.9986026200873|15.9193369565217|15.4598797468354|16.0870280373832|15.9643355119826|16.4385339622642|16.4672816635161|15.9204032608696|16.5295036053131|15.9652910675381|16.5363586337761|16.5609079847909|16.5294662239089|16.0289143389199|16.496584469697|16.5256679316888|15.8170107991361|15.861987012987|15.7715376344086|16.3692056390977|15.8697546125461|16.0899188888889|15.8400269978402|16.3663464285714|16.4573506616257|16.3955146892655|15.7335450643777|15.836420626151|15.6632264957265|16.2720355140187|16.0184446902655|16.2717140186916|15.8840682656827|16.054223059867|15.2968770053476|15.27542625|16.3579678638941|15.9324432029795|16.508122840691|16.0107738317757|16.3036174242424|14.1738438380282|15.954162406015|16.5146765909091|16.011116635514|16.0113093457944|16.4718179775281|16.1382608695652|16.4807521821632|16.4726674157303|16.6009378846154|16.2237479302832|16.4832857142857|16.4825870535714|16.5348481132075|16.0237218614719|16.5553103773585|16.278209039548|16.6510780952381|16.5861920903955|16.3490130151844|15.8471149892934|17.6807227822581	0.00196394	15.591	17.5697	dMean__B_1_ct_all_ENSG00000164308_chr5:96916728:G:A	Allegbe_Harris_2025	Pseudo-bulk	Plasma	naive	Pseudo-bulk_B_1	ge	IBDverse
dMean__B_1_ct_all	chr22:43162920:A:G	ibd	chr22_43157411_T_G	ENSG00000100300	TSPO	-0.553319	0.0518723	1.76e-22	0.948517	0.779991	chr22:43157411:T:G	22	43157411	22	-14.1742	1.31938	-15.2400628985507|-14.9510480225989|-15.2694152542373|-15.7598090651558|-15.4127866295265|-16.4005303030303|-14.0368541666667|-12.7115059701493|-12.5724987714988|-12.8370271604938|-12.9306776119403|-13.1650559796438|-14.3138067846608|-12.7913218085106|-14.4833088757396|-13.462930259366|-15.3019449367089|-15.2540170347003|-14.6910278637771|-15.1696537974684|-13.9440543806647|-11.1322753246753	0.0599716	-16.0642	-11.8884	dMean__B_1_ct_all_ENSG00000100300_chr22:43157411:T:G	Allegbe_Harris_2025	Pseudo-bulk	Plasma	naive	Pseudo-bulk_B_1	ge	IBDverse
dMean__B_1_ct_all	chr14:103440949:G:A	cd	chr14_103521843_G_T	ENSG00000075413	MARK3	-0.151019	0.0250742	5.43e-09	0.864363	0.912858	chr14:103521843:G:T	14	103521843	99	-1.96112	0.075525	-1.91784433333333|-2.12540273972603|-1.94855531609195|-1.95677846820809|-1.96552608695652|-1.93077794117647|-1.97377884057971|-1.9737447826087|-1.96292981186686|-1.9770749271137|-1.96294182344428|-1.97443027656477|-1.95171884057971|-1.97530655021834|-1.9326534107402|-1.95727676767677|-1.95158474820144|-1.95167136690647|-1.94891623563218|-1.9573152958153|-1.85323114754098|-1.95752554112554|-1.96328075253256|-1.79316409574468|-1.94230315186246|-1.93938741058655|-1.95332665706052|-1.98762883787661|-1.97874220314735|-1.9624609929078|-1.97866065808298|-1.93101640513552|-1.93657553648069|-1.9362678111588|-1.9369469241774|-1.92875538243626|-1.87300662905501|-1.79906608579088|-1.83688064952639|-1.93899742857143|-1.90782514367816|-1.96563365384615|-1.88897083926031|-1.90523974175036|-1.90797715517241|-1.95075774240232|-1.9508316091954|-1.93755649072753|-1.93996857142857|-1.93846185714286|-1.95634149855908|-1.93998328571429|-1.93707360912981|-1.95393294964029|-1.96790376811594|-1.9437773962804|-1.96479102749638|-1.85011280653951|-1.97341279069767|-1.94835652797704|-1.97337877906977|-1.9567878962536|-1.95304353448276|-1.97854002911208|-1.96997782608696|-1.96421488439306|-1.96984637681159|-1.95297313218391|-1.95324913793103|-1.97842358078603|-1.95597107913669|-1.98140116618076|-1.93600633284242|-1.97001623188406|-1.97005724637681|-1.94201471428571|-1.94753123209169|-1.94742951289398|-1.95312772988506|-1.90209386590585|-1.94780586552217|-1.94492514285714|-1.9591218705036|-1.94730228898426|-1.99918149210904|-2.22086264705882|-1.96421505065123|-1.99236460431655|-1.99657867435158|-2.0009568115942|-2.02844655929722|-2.00790781476122|-2.02660248175182|-2.01965641399417|-1.99236241032999|-1.92662197496523|-2.01681834061135|-2.04781885964912|-2.5032759295499	0.00076288	-2.09049	-1.84284	dMean__B_1_ct_all_ENSG00000075413_chr14:103521843:G:T	Allegbe_Harris_2025	Pseudo-bulk	Plasma	naive	Pseudo-bulk_B_1	ge	IBDverse
dMean__B_1_ct_all	chr1:25386842:AACACAC:A	uc	chr1_25257119_C_G	ENSG00000187010	RHD	-1.02355	0.0439704	3.73e-67	0.999028	0.95365	chr1:25257119:C:G	1	25257119	8	21.0207	1.10261	20.1797745098039|19.991197265625|20.810398|22.1112429667519|22.3942313624679|21.7432935064935|21.5832333333333|19.3520292191436	0.137826	19.4639	22.3447	dMean__B_1_ct_all_ENSG00000187010_chr1:25257119:C:G	Allegbe_Harris_2025	Pseudo-bulk	Plasma	naive	Pseudo-bulk_B_1	ge	IBDverse
dMean__B_1_ct_all	chr5:96970610:A:AT	uc	chr5_96916728_G_A	ENSG00000164308	ERAP2	0.874658	0.0321977	4.36e-80	0.840278	0.893721	chr5:96916728:G:A	5	96916728	250	26.0079	1.63308	22.2461388888889|22.324366568915|22.2548459064327|21.761896|28.8096562068966|27.9644440433213|28.0663442028986|25.9262151624549|28.1684036363636|27.882321299639|28.066347826087|28.0648949275362|26.7118565517241|28.2017836363636|27.9645324909747|28.0686086956522|28.0663442028986|28.1177481884058|28.1317732673267|27.9640397111913|27.6663260714286|28.1684872727273|28.1938472727273|26.9993519163763|28.3839523809524|29.2303615384615|26.9999634146341|28.1924029304029|28.6253505535055|28.5937453874539|28.4883602941176|28.4894205882353|28.2821459854015|25.8316756666667|26.8366176470588|24.2093289036545|24.7077905405405|24.5332382550336|24.453067114094|28.2346749174917|23.669845|24.7083581081081|24.7083581081081|24.7086993243243|24.7085256756757|24.3738020134228|25.9354943262411|24.6255622895623|24.7083766891892|24.7109628378378|24.4660267558528|24.5466577181208|27.968168627451|24.6281535353535|24.7111371621622|28.3409784768212|24.5465838926175|24.7121239864865|24.7951593220339|27.4522220930233|24.7066912162162|24.7108793918919|28.3387317880795|28.4328903654485|24.6292323232323|24.7108918918919|24.6276902356902|24.7153986486486|24.7144435810811|28.5494883333333|24.7149121621622|24.7148466216216|24.4669397993311|24.4666441471572|24.8839091836735|28.2522706270627|24.7155452702703|24.7200810810811|23.8308566775244|24.794673559322|24.7251847972973|24.794673559322|24.8802006802721|24.7109077702703|24.7941844067797|28.4851304347826|23.6718834951456|24.7109662162162|24.9815767918089|25.478527972028|25.3892379790941|25.4241583333333|25.772488028169|25.6822666666667|25.5924685314685|25.3271799307958|25.3266529411765|25.2393827586207|28.5291056666667|25.0996729452055|25.3263044982699|25.4144756944444|29.6826259649123|25.3267197231834|25.1531099656357|25.4157763888889|25.4176225694444|25.3296020761246|24.2391456953642|28.6260602006689|25.4157118055556|25.506318815331|25.2410089655172|25.4164201388889|28.8643821548822|25.5109770034843|28.867228956229|26.5853556231003|26.6629115853659|28.7731486486486|28.9012606060606|28.7674194630872|25.6047048951049|25.4236472222222|25.7491434628975|29.1568027210884|25.1180868055556|25.550831010453|29.3566198630137|25.1590481099656|24.0837697368421|25.0252975778547|29.357198630137|29.2578941979522|29.2565460750853|24.0073967213115|29.128180887372|25.4087604166667|24.2472350993378|26.4632811550152|26.1601993993994|26.2389951807229|28.5964684385382|26.3180438066465|26.2420753012048|26.4800501519757|24.6918907849829|26.1593843843844|28.407701650165|26.0814790419162|28.0381758957655|26.0040537313433|26.4033545454545|26.3980424242424|26.3172447129909|28.2214327868852|26.159751951952|27.149817721519|26.4775987841945|26.4774802431611|26.2394487951807|25.9363125|24.3594589225589|26.16113003003|23.3388|24.6916839590444|28.4421617161716|28.6155661129568|28.5964318936877|24.7464510135135|26.1516336336336|25.6996460176991|25.0851657534247|26.0743862275449|27.8333086261981|26.0062162162162|26.3894957575758|26.3898103030303|26.4703085106383|25.9959850746269|26.1532192192192|28.0293973941368|25.765650887574|24.7525472972973|24.1009069078947|24.7531081081081|24.829593220339|25.093698630137|24.8233728813559|23.7151553398058|28.2182295081967|25.0946232876712|25.776399408284|25.7727573964497|24.6578636363636|25.9257392857143|24.9254034013605|26.0139134328358|26.0809508982036|25.9256806547619|28.0375472312704|25.8462807121662|25.9197232142857|24.41092|24.674202020202|24.4458833333333|25.5378809384164|27.5686121794872|24.4610253378378|24.6933754208754|25.6085185294118|25.5306114369501|25.4561938596491|24.3582458471761|27.473407028754|24.1927062706271|25.3067994186047|24.296432885906|25.3062994186047|27.5053194888179|24.4609952702703|26.0837325227964|23.203179113924|25.3022368421053|27.0750696202532|25.2962705882353|27.1929015873016|25.0241569767442|23.6786567647059|27.116978913738|24.4661875420875|27.2800872611465|27.3675734824281|24.4331966666667|24.4197368421053|25.1021861271676|24.4344566666667|25.4645654867257|24.4957246710526|24.61504|24.6139966666667|25.4013608695652|23.4270870253165|25.5067281976744|27.8829967741935|25.560865497076|25.4545317919075|24.8742409240924|27.2080981617647|27.234902173913	0.00653231	23.4817	29.1504	dMean__B_1_ct_all_ENSG00000164308_chr5:96916728:G:A	Allegbe_Harris_2025	Pseudo-bulk	Plasma	naive	Pseudo-bulk_B_1	ge	IBDverse
dMean__B_1_ct_all	chr14:103440949:G:A	ibd	chr14_103521843_G_T	ENSG00000075413	MARK3	-0.151019	0.0250742	5.43e-09	0.931696	0.901011	chr14:103521843:G:T	14	103521843	99	-2.49489	0.113025	-2.64530252873563|-2.74879842519685|-2.52080762081784|-2.52628861940298|-2.53024813432836|-2.46454249146758|-2.53142639405204|-2.53138271375465|-2.53056809701493|-2.5256487895717|-2.53058358208955|-2.52594711359404|-2.51247388059701|-2.52706815642458|-2.47049758812616|-2.52587113594041|-2.4978847145488|-2.51187333333333|-2.50729334565619|-2.51188796296296|-2.3110139693356|-2.50751423290203|-2.52161152416357|-2.42093249551167|-2.49673591160221|-2.49655948434622|-2.22595845648604|-2.5513394106814|-2.56137185185185|-2.53859633027523|-2.5612662962963|-2.48831341911765|-2.49753929889299|-2.49714243542435|-2.49801826568266|-2.48939908592322|-2.4013773960217|-2.25943316498316|-2.30467707979627|-2.49503345588235|-2.43195293040293|-2.10748350515464|-2.41444818181818|-2.44108841911765|-2.44558397790055|-2.49163327171904|-2.49591691176471|-2.48759542124542|-2.49170275229358|-2.48976752293578|-2.51426111111111|-2.49172165137615|-2.48242888482633|-2.49171266055046|-2.50989574861368|-2.4793802919708|-2.50955748613678|-2.28616632996633|-2.50038305709024|-2.47811040145985|-2.50495313653137|-2.48265228519196|-2.47598961748634|-2.50785424354244|-2.49868511029412|-2.48944450549451|-2.50773800738007|-2.48041843065693|-2.48076897810219|-2.50770664206642|-2.48519177330896|-2.5124606284658|-2.57754568627451|-2.50333554327808|-2.5033876611418|-2.47165509090909|-2.47159418181818|-2.47146509090909|-2.4806147810219|-2.37254056939502|-2.46651503623188|-2.46193056057866|-2.46664800724638|-2.46141826401447|-2.52432880434783|-2.80183042671614|-2.49958121546961|-2.49045575539568|-2.4966227027027|-2.46546464285714|-2.53741575091575|-2.49543938848921|-2.52863879781421|-2.51906236363636|-2.49313572710952|-2.33598853288364|-2.5237781420765|-2.56070950639854|-3.23841518987342	0.00114167	-2.70223	-2.27146	dMean__B_1_ct_all_ENSG00000075413_chr14:103521843:G:T	Allegbe_Harris_2025	Pseudo-bulk	Plasma	naive	Pseudo-bulk_B_1	ge	IBDverse
dMean__B_1_ct_all	chr16:30471173:T:C	ibd	chr16_30471173_T_C	ENSG00000005844	ITGAL	0.335494	0.0355359	1.59e-18	0.994357	1	chr16:30471173:T:C	16	30471173	14	-7.38742	0.448697	-7.07580069124424|-7.69844572748268|-7.30923834422658|-7.29333130434783|-7.30865076252723|-7.32806703056769|-6.77290840909091|-6.71183873873874|-6.85884757505774|-7.44964182825485|-7.51131284916201|-8.09239451219512|-7.97482262996942|-8.03862732919255	0.0320498	-8.07492	-6.73169	dMean__B_1_ct_all_ENSG00000005844_chr16:30471173:T:C	Allegbe_Harris_2025	Pseudo-bulk	Plasma	naive	Pseudo-bulk_B_1	ge	IBDverse
dMean__B_1_ct_all	chr1:25386842:AACACAC:A	ibd	chr1_25257119_C_G	ENSG00000187010	RHD	-1.02355	0.0439704	3.73e-67	0.999086	0.95365	chr1:25257119:C:G	1	25257119	8	18.5949	0.858554	18.7121545454545|18.5425597826087|19.1171635170604|19.0429427312775|19.4016837416481|18.6856428571429|18.6639933481153|16.5934246220302	0.107319	16.9345	19.3519	dMean__B_1_ct_all_ENSG00000187010_chr1:25257119:C:G	Allegbe_Harris_2025	Pseudo-bulk	Plasma	naive	Pseudo-bulk_B_1	ge	IBDverse
dMean__B_1_ct_all	chr16:30471173:T:C	uc	chr16_30471173_T_C	ENSG00000005844	ITGAL	0.335494	0.0355359	1.59e-18	0.99369	1	chr16:30471173:T:C	16	30471173	14	-4.82028	0.207479	-4.56299777117385|-5.01267218045113|-4.99247083333333|-4.99989925484352|-5.00697119402985|-5.03942147147147|-4.55669678899083|-4.53585449010655|-4.61161645962733|-4.63675982758621|-4.6603986135182|-4.99869190207156|-4.92031509433962|-4.94921223709369	0.0148199	-5.03073	-4.54263	dMean__B_1_ct_all_ENSG00000005844_chr16:30471173:T:C	Allegbe_Harris_2025	Pseudo-bulk	Plasma	naive	Pseudo-bulk_B_1	ge	IBDverse
dMean__B_1_r_all	chr22:43162920:A:G	uc	chr22_43165379_A_G	ENSG00000100300	TSPO	-0.546125	0.0769139	2.62e-11	0.989449	0.98294	chr22:43165379:A:G	22	43165379	22	-8.53853	0.678707	-7.74147911392405|-7.69975489891135|-7.74184203125|-8.35600163934426|-8.43422222222222|-9.47215355805243|-8.40063180327869|-7.96075944272446|-7.98060046367852|-8.29009800918836|-8.32443784615385|-8.49339580093313|-9.17562365591398|-9.03055607142857|-9.48090305206463|-8.42990509666081|-9.39676044362292|-9.43340074211503|-9.07326066176471|-9.35112476722533|-8.44584086021505|-7.13483062787136	0.0308503	-9.47631	-7.43142	dMean__B_1_r_all_ENSG00000100300_chr22:43165379:A:G	Allegbe_Harris_2025	Rectum	Plasma	naive	Rectum_B_1	ge	IBDverse
dMean__B_1_r_all	chr14:24146226:T:C	cd	chr14_24142769_G_T	ENSG00000100908	EMC9	-0.611498	0.0904963	1.8e-10	0.941464	0.777949	chr14:24142769:G:T	14	24142769	17	12.5094	2.04026	11.4185552407932|10.6501952879581|11.4410014124294|11.4440152542373|11.6323695774648|11.5665535014006|11.6341667605634|11.044064902507|11.5033593314763|11.5311329608939|11.6324253521127|11.765596011396|15.2889054726368|17.7682462006079|15.4418702020202|11.7059841880342|15.1909176136364	0.120015	10.8077	16.8377	dMean__B_1_r_all_ENSG00000100908_chr14:24142769:G:T	Allegbe_Harris_2025	Rectum	Plasma	naive	Rectum_B_1	ge	IBDverse
dMean__B_1_r_all	chr15:85671567:G:A	ibd	chr15_85618822_C_G	ENSG00000170776	AKAP13	-0.229026	0.0441914	5.72e-07	0.868858	0.665698	chr15:85618822:C:G	15	85618822	92	3.76895	0.672655	5.40266118012422|3.78773736263736|4.29596140776699|4.28223709016393|3.75486571428571|3.7148282937365|3.75561965065502|3.92970327510917|4.31532975206612|3.7268841991342|3.72692207792208|3.71873304535637|3.75265652173913|5.81563129770992|5.78580101265823|5.78383005050505|5.78268308080808|3.78670570175439|5.81283172588833|3.79182675438597|4.19176632443532|4.18817330595483|4.20695051546392|4.19801069958848|5.70955597014925|3.76023782608696|3.7760222462203|5.69476302729529|3.6820629787234|3.67384267515924|3.65822367864693|4.15517107942974|3.74562537960954|3.74455541125541|3.68949573560768|3.68166446808511|4.05201662763466|3.76141739130435|3.91725466666667|3.4962717062635|3.51972434782609|3.77834847161572|3.49113879310345|3.48206451612903|3.46432302771855|3.67997042553192|3.47542875536481|3.51256789587852|3.43875665236051|3.09210334029228|3.12472046413502|3.32849368421053|3.31389418344519|3.5783756302521|3.3352141350211|3.26291525773196|3.05014526748971|3.01296138211382|3.24303442622951|3.31511656184486|3.27597163561077|3.296795625|3.29679291666667|3.31280334728033|3.27322541322314|3.27985486542443|3.11821512605042|3.30373418259023|3.2831276371308|3.49060294736842|3.46944363256785|3.46839895615866|3.48265530973451|3.50349336283186|3.47985242290749|3.37998205128205|3.37249040511727|3.38910386266094|3.41226781857451|3.35209207708779|3.30731881838074|3.42644705882353|3.3280423245614|3.43475873362445|3.44992850877193|3.43475873362445|3.42757581699346|3.74920704545455|3.76518883826879|3.84461213483146|3.43226821052632|3.69688977272727	0.00731147	3.09928	5.78526	dMean__B_1_r_all_ENSG00000170776_chr15:85618822:C:G	Allegbe_Harris_2025	Rectum	Plasma	naive	Rectum_B_1	ge	IBDverse
dMean__B_1_r_all	chr11:65879086:C:A	ibd	chr11_65895281_G_A	ENSG00000172543	CTSW	-0.838348	0.0818451	9.05e-20	0.982183	0.999574	chr11:65895281:G:A	11	65895281	28	-15.6337	1.97121	-10.858158974359|-10.8599787234043|-10.8163177966102|-13.8217067594433|-13.642096875|-16.7890468937876|-16.4400294117647|-16.605297029703|-16.3446288499025|-16.3123105058366|-14.2607907869482|-16.272667961165|-16.3443177387914|-16.6035900990099|-16.7022669322709|-16.7007904191617|-16.734643|-16.733758|-16.733758|-16.6339542743539|-16.6558223552894|-14.4554883268482|-16.8654426559356|-17.0084705882353|-17.0742973523422|-14.9082845691383|-16.8148075313808|-17.7497748387097	0.0704002	-17.2938	-10.8446	dMean__B_1_r_all_ENSG00000172543_chr11:65895281:G:A	Allegbe_Harris_2025	Rectum	Plasma	naive	Rectum_B_1	ge	IBDverse
dMean__B_1_r_all	chr1:25386842:AACACAC:A	uc	chr1_25235176_G_A	ENSG00000187010	RHD	-0.799712	0.0754746	8.79e-21	0.998882	0.950871	chr1:25235176:G:A	1	25235176	8	16.0168	0.559192	15.6806294117647|15.217318359375|15.4137391428571|16.5066700767263|16.7741902313625|16.4017290909091|16.2998487179487|15.8404332493703	0.069899	15.2517	16.7274	dMean__B_1_r_all_ENSG00000187010_chr1:25235176:G:A	Allegbe_Harris_2025	Rectum	Plasma	naive	Rectum_B_1	ge	IBDverse
dMean__B_1_r_all	chr22:43162920:A:G	uc	chr22_43165379_A_G	ENSG00000100300	TSPO	-0.546125	0.0769139	2.62e-11	0.989449	0.989174	chr22:43165379:A:G	22	43165379	22	-8.53853	0.678707	-7.74147911392405|-7.69975489891135|-7.74184203125|-8.35600163934426|-8.43422222222222|-9.47215355805243|-8.40063180327869|-7.96075944272446|-7.98060046367852|-8.29009800918836|-8.32443784615385|-8.49339580093313|-9.17562365591398|-9.03055607142857|-9.48090305206463|-8.42990509666081|-9.39676044362292|-9.43340074211503|-9.07326066176471|-9.35112476722533|-8.44584086021505|-7.13483062787136	0.0308503	-9.47631	-7.43142	dMean__B_1_r_all_ENSG00000100300_chr22:43165379:A:G	Allegbe_Harris_2025	Rectum	Plasma	naive	Rectum_B_1	ge	IBDverse
dMean__B_1_r_all	chr11:2299865:C:A	cd	chr11_2300420_A_G	ENSG00000064201	TSPAN32	-0.548903	0.0858591	1.3e-09	0.889029	0.82253	chr11:2300420:A:G	11	2300420	7	11.0053	1.34319	11.6599794520548|11.6599794520548|10.1335384615385|11.6126181818182|8.60814836223507|10.6376472868217|12.7250141843972	0.191884	8.83696	12.5653	dMean__B_1_r_all_ENSG00000064201_chr11:2300420:A:G	Allegbe_Harris_2025	Rectum	Plasma	naive	Rectum_B_1	ge	IBDverse
dMean__B_1_r_all	chr11:1852991:C:T	cd	chr11_2300420_A_G	ENSG00000064201	TSPAN32	-0.548903	0.0858591	1.3e-09	0.889029	1	chr11:2300420:A:G	11	2300420	12	1.01728	0.431814	1.06940948434622|1.15388333333333|-0.294168036006547|1.16845613718412|1.17896259124088|1.05824202979516|1.04194799625468|1.03794473977695|1.01113028933092|1.36150494623656|1.02929594936709|1.39069750445633	0.0359845	0.064789	1.38267	dMean__B_1_r_all_ENSG00000064201_chr11:2300420:A:G	Allegbe_Harris_2025	Rectum	Plasma	naive	Rectum_B_1	ge	IBDverse
dMean__B_1_r_all	chr15:85671567:G:A	ibd	chr15_85618822_C_G	ENSG00000170776	AKAP13	-0.229026	0.0441914	5.72e-07	0.868858	1	chr15:85618822:C:G	15	85618822	92	3.76895	0.672655	5.40266118012422|3.78773736263736|4.29596140776699|4.28223709016393|3.75486571428571|3.7148282937365|3.75561965065502|3.92970327510917|4.31532975206612|3.7268841991342|3.72692207792208|3.71873304535637|3.75265652173913|5.81563129770992|5.78580101265823|5.78383005050505|5.78268308080808|3.78670570175439|5.81283172588833|3.79182675438597|4.19176632443532|4.18817330595483|4.20695051546392|4.19801069958848|5.70955597014925|3.76023782608696|3.7760222462203|5.69476302729529|3.6820629787234|3.67384267515924|3.65822367864693|4.15517107942974|3.74562537960954|3.74455541125541|3.68949573560768|3.68166446808511|4.05201662763466|3.76141739130435|3.91725466666667|3.4962717062635|3.51972434782609|3.77834847161572|3.49113879310345|3.48206451612903|3.46432302771855|3.67997042553192|3.47542875536481|3.51256789587852|3.43875665236051|3.09210334029228|3.12472046413502|3.32849368421053|3.31389418344519|3.5783756302521|3.3352141350211|3.26291525773196|3.05014526748971|3.01296138211382|3.24303442622951|3.31511656184486|3.27597163561077|3.296795625|3.29679291666667|3.31280334728033|3.27322541322314|3.27985486542443|3.11821512605042|3.30373418259023|3.2831276371308|3.49060294736842|3.46944363256785|3.46839895615866|3.48265530973451|3.50349336283186|3.47985242290749|3.37998205128205|3.37249040511727|3.38910386266094|3.41226781857451|3.35209207708779|3.30731881838074|3.42644705882353|3.3280423245614|3.43475873362445|3.44992850877193|3.43475873362445|3.42757581699346|3.74920704545455|3.76518883826879|3.84461213483146|3.43226821052632|3.69688977272727	0.00731147	3.09928	5.78526	dMean__B_1_r_all_ENSG00000170776_chr15:85618822:C:G	Allegbe_Harris_2025	Rectum	Plasma	naive	Rectum_B_1	ge	IBDverse
dMean__B_1_r_all	chr5:96970610:A:AT	uc	chr5_96957302_C_A	ENSG00000164308	ERAP2	0.729137	0.050749	7.03e-32	0.853176	0.91396	chr5:96957302:C:A	5	96957302	250	21.2542	1.23479	18.3964108187134|18.4598885630499|18.405530994152|18.0043477142857|22.2691296551724|23.1952707581227|23.2793260869565|22.3090523465704|23.3639781818182|23.1283104693141|23.2794083333333|23.2766394927536|22.1554965517241|23.3652872727273|23.1950054151625|23.2796195652174|23.2793260869565|23.451115942029|22.9378462046205|23.1968194945848|22.951225|23.3636218181818|23.4122945454545|22.3998118466899|23.5487399267399|22.5948006993007|22.4009860627178|23.2972113553114|23.7226221402214|23.7226221402214|23.6353897058824|23.6368441176471|23.4656167883212|21.42988|22.1343514705882|19.6853943521595|20.0765057432432|19.9299597315436|19.8835416107383|22.1197735973597|18.717561|20.080335472973|20.080335472973|20.0803699324324|20.080335472973|19.3959473154362|21.0781829787234|20.0107407407407|20.0803195945946|20.0859033783784|19.8838244147157|19.9515738255034|21.9056535947712|20.0189242424242|20.0857837837838|22.1966768211921|19.9497365771812|20.0858871621622|20.1559389830508|21.1607984496124|20.0850101351351|20.0862263513514|22.1958698675497|22.2696102990033|20.0169074074074|20.0862263513514|20.018595959596|20.1273074324324|20.0890405405405|22.3489733333333|20.0899222972973|20.0899222972973|19.8885719063545|19.8885070234114|20.2241904761905|22.1289834983498|20.0877263513513|20.0899222972973|19.3246859934853|20.1518576271186|20.1160260135135|20.1518576271186|20.2204013605442|20.083777027027|20.1523694915254|22.3389856187291|19.2398045307443|20.0840587837838|20.319319112628|20.7204265734266|20.6507787456446|20.6896788194444|20.9679190140845|20.894550877193|20.821493006993|20.6060311418685|20.6052719723183|20.5343427586207|22.3819466666667|20.4240924657534|20.6028363321799|20.6769423611111|22.8232280701754|20.6053958477509|20.4644089347079|20.6749548611111|20.6774270833333|20.6038373702422|19.7169238410596|22.4551090301003|20.6752659722222|20.7476167247387|20.533645862069|20.6757274305556|22.5974006734007|20.7479491289199|22.5973750841751|21.9827993920973|22.0513978658537|22.5639898648649|22.5982491582492|22.5215704697987|20.8199629370629|20.6780121527778|20.9374699646643|22.8260102040816|20.6773625|20.7892425087108|22.981248630137|20.4622336769759|19.5864529605263|20.6031685121107|22.9818140410959|22.9053836177474|22.9029160409556|19.5226239344262|22.9028447098976|20.6493611111111|19.7902052980132|22.1955668693009|22.008987987988|22.0752801204819|22.667096345515|22.1419135951662|22.0768298192771|22.2784802431611|20.4891535836177|22.0088486486486|22.5175666666667|21.9435464071856|22.2240912052117|21.8787820895522|22.2085242424242|22.2111333333333|22.1418791540786|22.3698229508197|22.0088978978979|21.4154430379747|22.2770440729483|22.276514893617|22.0751584337349|21.824693452381|20.2132693602694|22.0091189189189|19.3679696774194|20.4880750853242|22.5090231023102|22.667096345515|22.666976744186|20.2878918918919|22.0082597597598|21.6199911504425|20.5651575342466|21.9436377245509|23.3137722044728|21.896012012012|22.2097203030303|22.2090151515151|22.2767416413374|21.8773910447761|22.0091099099099|22.2249527687296|21.6845100591716|20.2892263513513|19.7543421052632|20.2893277027027|20.3599749152542|20.5677931506849|20.3593101694915|19.4386472491909|22.3824491803279|20.5695424657534|21.6929970414201|21.6884556213018|20.2198262626263|21.8143303571429|20.4290357142857|21.8799164179104|21.9452952095808|21.8145922619048|22.2350371335505|21.7452818991098|21.8003154761905|20.0180633333333|20.2216161616162|20.03273|21.5158651026393|21.8925416666667|20.2991283783784|20.2399754208754|21.5807382352941|21.5130762463343|21.4501725146199|19.9618737541528|21.8184134185304|19.7926765676568|21.3249029069767|20.1638926174497|21.3246395348837|21.8164520766773|20.2996722972973|20.7983668693009|19.019817721519|21.4446567251462|21.5595917721519|21.4982823529412|21.6185536507937|21.1273793604651|20.2844773529412|21.7714172523962|20.18567003367|21.7345923566879|21.8044361022364|20.0119416666667|19.7508223684211|21.1532196531792|20.0131266666667|21.5901578171091|19.7611184210526|20.1785033333333|20.1770933333333|21.4280684057971|19.1582797468354|21.5022837209302|22.0098016129032|21.4293684210526|21.4047997109827|20.0851122112211|20.6016705882353|22.9244332298137	0.00493915	19.1766	23.4424	dMean__B_1_r_all_ENSG00000164308_chr5:96957302:C:A	Allegbe_Harris_2025	Rectum	Plasma	naive	Rectum_B_1	ge	IBDverse
dMean__B_1_r_all	chr11:65879086:C:A	cd	chr11_65895281_G_A	ENSG00000172543	CTSW	-0.838348	0.0818451	9.05e-20	0.980096	0.978019	chr11:65895281:G:A	11	65895281	28	-8.23703	1.17128	-5.45238025751073|-5.45319444444444|-5.45438247863248|-6.89030574826561|-6.89511707798618|-9.00831655913978|-8.835|-8.94949306296692|-8.80755735294118|-8.77042635983264|-7.45971084337349|-8.78451153039832|-8.78892557651992|-8.91053453772582|-8.93873987206823|-8.89170669500531|-8.90140585106383|-8.91991364605544|-8.91041427050053|-8.90093510638298|-8.91513568376068|-7.57402752293578|-8.96483957219251|-8.94896051227321|-8.98550911039657|-7.61436438075742|-8.66107543103448|-9.05004967105263	0.0418315	-9.02188	-5.45293	dMean__B_1_r_all_ENSG00000172543_chr11:65895281:G:A	Allegbe_Harris_2025	Rectum	Plasma	naive	Rectum_B_1	ge	IBDverse
dMean__B_1_r_all	chr11:65879086:C:A	ibd	chr11_65895281_G_A	ENSG00000172543	CTSW	-0.838348	0.0818451	9.05e-20	0.982183	0.978019	chr11:65895281:G:A	11	65895281	28	-15.6337	1.97121	-10.858158974359|-10.8599787234043|-10.8163177966102|-13.8217067594433|-13.642096875|-16.7890468937876|-16.4400294117647|-16.605297029703|-16.3446288499025|-16.3123105058366|-14.2607907869482|-16.272667961165|-16.3443177387914|-16.6035900990099|-16.7022669322709|-16.7007904191617|-16.734643|-16.733758|-16.733758|-16.6339542743539|-16.6558223552894|-14.4554883268482|-16.8654426559356|-17.0084705882353|-17.0742973523422|-14.9082845691383|-16.8148075313808|-17.7497748387097	0.0704002	-17.2938	-10.8446	dMean__B_1_r_all_ENSG00000172543_chr11:65895281:G:A	Allegbe_Harris_2025	Rectum	Plasma	naive	Rectum_B_1	ge	IBDverse
dMean__B_1_r_all	chr1:25386842:AACACAC:A	cd	chr1_25235176_G_A	ENSG00000187010	RHD	-0.799712	0.0754746	8.79e-21	0.998997	0.950871	chr1:25235176:G:A	1	25235176	8	10.8277	0.358843	11.2477088607595|10.9581814345992|11.2158185031185|10.6856092715232|11.0408798646362|10.684713536379|10.6125893155259|10.1758122977346	0.0448554	10.2522	11.2421	dMean__B_1_r_all_ENSG00000187010_chr1:25235176:G:A	Allegbe_Harris_2025	Rectum	Plasma	naive	Rectum_B_1	ge	IBDverse
dMean__B_1_r_all	chr10:125794381:G:A	ibd	chr10_125823221_G_T	ENSG00000188690	UROS	-0.556492	0.0675458	3.17e-14	0.813431	0.97697	chr10:125823221:G:T	10	125823221	151	38.1424	10.172	24.5920484848485|24.422565060241|40.3130465116279|41.2637658730159|41.2637658730159|39.5486812030075|40.1396106870229|41.2578203125|42.5908838709677|46.8175775862069|41.0758046875|58.5733722222222|50.1441509433962|36.0942671052632|36.2040728476821|46.245452173913|40.5809900763359|34.0767756410256|33.22299375|34.0778820512821|16.7726981072555|33.4400691823899|16.8748785942492|15.8588058823529|53.61758|12.9087615571776|13.4644720812183|32.3441006097561|32.1467248484849|44.0277168067227|33.4964478527607|31.7466390532544|15.9819270114943|37.4616148648649|45.8671393162393|18.8188602693603|35.0725261437909|45.9066324786325|35.0975797385621|45.8861538461538|40.9925618320611|35.7999366666667|35.3269907894737|35.5621165562914|35.79785|35.79796|35.8894533333333|38.4526571428571|36.1737973856209|36.3690337837838|36.4048157894737|41.3887730769231|38.4468607142857|36.128655704698|36.6474145695364|36.1242912751678|36.1218255033557|36.89026|35.5495125827815|35.8572922077922|43.9145261904762|36.3959144736842|35.6879033333333|35.9670555555556|37.4898878378378|37.6007804054054|52.0503203883495|59.1097415730337|27.9550519379845|37.1122742424242|42.0044015748031|37.8448244094488|40.7244472527473|57.8611054347826|34.1733979310345|39.1826176|56.1215578947368|37.8520610687023|34.6693398601399|28.765023880597|36.717797037037|53.9515292929293|37.2724661654135|37.0132947761194|38.4440720930233|55.074793814433|41.4291457627119|53.6483711340206|33.5901917241379|56.1589139784946|34.1360979020979|35.3497391304348|58.9223325842697|34.8455214285714|55.634429787234|35.4151927536232|76.9076176470588|50.2838423076923|34.8894657142857|36.4310669230769|46.7034964285714|34.8607779411765|54.5037083333333|50.2651041666667|34.6062633802817|35.1097785714286|35.3466374100719|35.610768115942|29.2143559006211|84.48225|29.3193155279503|30.4559731543624|73.3803579710145|32.7574642857143|33.4926542857143|33.5411428571429|33.7077237410072|31.0343696774194|29.2650833333333|34.498879389313|32.2064777777778|31.9171460992908|32.383465248227|33.5392269503546|33.5749314685315|32.6139585714286|32.8885106382979|36.45324|35.5218248062016|32.9005907801418|32.668461971831|32.3938985815603|33.5600106382979|32.6499235714286|34.3524143939394|35.7129030534351|35.7121435114504|36.2658201550388|40.3131327272727|36.6384943548387|39.7403704347826|39.1980125|45.3916378947368|38.8232072072072|35.6670516129032|35.9564731707317|35.1008841269841|35.7865126984127|37.730150877193|37.4003626086957|38.6719193277311	0.067364	16.575	58.9692	dMean__B_1_r_all_ENSG00000188690_chr10:125823221:G:T	Allegbe_Harris_2025	Rectum	Plasma	naive	Rectum_B_1	ge	IBDverse
dMean__B_1_r_all	chr10:125794381:G:A	ibd	chr10_125823221_G_T	ENSG00000188690	UROS	-0.556492	0.0675458	3.17e-14	0.813431	1	chr10:125823221:G:T	10	125823221	151	38.1424	10.172	24.5920484848485|24.422565060241|40.3130465116279|41.2637658730159|41.2637658730159|39.5486812030075|40.1396106870229|41.2578203125|42.5908838709677|46.8175775862069|41.0758046875|58.5733722222222|50.1441509433962|36.0942671052632|36.2040728476821|46.245452173913|40.5809900763359|34.0767756410256|33.22299375|34.0778820512821|16.7726981072555|33.4400691823899|16.8748785942492|15.8588058823529|53.61758|12.9087615571776|13.4644720812183|32.3441006097561|32.1467248484849|44.0277168067227|33.4964478527607|31.7466390532544|15.9819270114943|37.4616148648649|45.8671393162393|18.8188602693603|35.0725261437909|45.9066324786325|35.0975797385621|45.8861538461538|40.9925618320611|35.7999366666667|35.3269907894737|35.5621165562914|35.79785|35.79796|35.8894533333333|38.4526571428571|36.1737973856209|36.3690337837838|36.4048157894737|41.3887730769231|38.4468607142857|36.128655704698|36.6474145695364|36.1242912751678|36.1218255033557|36.89026|35.5495125827815|35.8572922077922|43.9145261904762|36.3959144736842|35.6879033333333|35.9670555555556|37.4898878378378|37.6007804054054|52.0503203883495|59.1097415730337|27.9550519379845|37.1122742424242|42.0044015748031|37.8448244094488|40.7244472527473|57.8611054347826|34.1733979310345|39.1826176|56.1215578947368|37.8520610687023|34.6693398601399|28.765023880597|36.717797037037|53.9515292929293|37.2724661654135|37.0132947761194|38.4440720930233|55.074793814433|41.4291457627119|53.6483711340206|33.5901917241379|56.1589139784946|34.1360979020979|35.3497391304348|58.9223325842697|34.8455214285714|55.634429787234|35.4151927536232|76.9076176470588|50.2838423076923|34.8894657142857|36.4310669230769|46.7034964285714|34.8607779411765|54.5037083333333|50.2651041666667|34.6062633802817|35.1097785714286|35.3466374100719|35.610768115942|29.2143559006211|84.48225|29.3193155279503|30.4559731543624|73.3803579710145|32.7574642857143|33.4926542857143|33.5411428571429|33.7077237410072|31.0343696774194|29.2650833333333|34.498879389313|32.2064777777778|31.9171460992908|32.383465248227|33.5392269503546|33.5749314685315|32.6139585714286|32.8885106382979|36.45324|35.5218248062016|32.9005907801418|32.668461971831|32.3938985815603|33.5600106382979|32.6499235714286|34.3524143939394|35.7129030534351|35.7121435114504|36.2658201550388|40.3131327272727|36.6384943548387|39.7403704347826|39.1980125|45.3916378947368|38.8232072072072|35.6670516129032|35.9564731707317|35.1008841269841|35.7865126984127|37.730150877193|37.4003626086957|38.6719193277311	0.067364	16.575	58.9692	dMean__B_1_r_all_ENSG00000188690_chr10:125823221:G:T	Allegbe_Harris_2025	Rectum	Plasma	naive	Rectum_B_1	ge	IBDverse
dMean__B_1_r_all	chr5:96970610:A:AT	ibd	chr5_96957302_C_A	ENSG00000164308	ERAP2	0.729137	0.050749	7.03e-32	0.902215	0.972653	chr5:96957302:C:A	5	96957302	250	13.4044	0.581905	13.2175892857143|13.1690836820084|13.1688108786611|13.1281702083333|13.0465608080808|14.5035891647856|14.5364117647059|12.982368697479|14.5364117647059|14.4944389140271|14.5364631221719|14.5676927437642|14.0285895196507|14.5372262443439|14.4707578828829|14.5037810383747|14.5035981941309|14.6106275395034|13.8449549800797|14.5045575620767|14.4088408071749|14.5033769751693|14.5664728506787|14.0981271929825|14.6109227272727|13.1343760162602|13.9459501084599|14.3894540723982|14.5778471655329|14.5778471655329|14.6109681818182|14.5787337868481|14.5795442176871|13.6496050955414|13.4387133928571|13.0226454945055|13.1474462389381|13.0817797356828|13.2556944071588|12.7419988593156|12.6755492099323|13.2970454138702|13.2673645089286|13.2970682326622|13.2970454138702|12.9017685267857|12.1804254098361|13.2660491071429|13.3268488789238|13.3007324384787|13.1824024390244|13.2123755555556|12.5526779026217|13.241916481069|13.2414075723831|12.6718268431002|13.2111588888889|13.2414757238307|13.2723258928571|12.4079227272727|13.270453125|13.2712566964286|12.6953649621212|12.6953649621212|13.2701372767857|13.2712566964286|13.2712566964286|13.2983995535714|13.3028098434004|12.6982803030303|13.2736986607143|13.2736986607143|13.2148511111111|13.214808|13.3018165548098|12.6510981132075|13.2426881959911|13.2736986607143|13.0388540659341|13.2400846325167|13.2318748888889|13.2400846325167|13.2696383928571|13.2106622222222|13.2109977777778|12.6743011385199|12.868180952381|13.2108475555556|13.2596002227171|13.3469414414414|13.348588963964|13.4203322072072|13.4421873589165|13.4423182844244|13.4120427927928|13.3224675615213|13.3219767337808|13.2923200892857|12.6451676082863|13.2824832962138|13.2906689732143|13.3519269058296|12.5088846153846|13.3220568232662|13.2927299107143|13.3506434977578|13.3522399103139|13.3210492170022|12.9727908496732|12.6442139359699|13.3808462921348|13.3810471910112|13.3514737668161|13.3811449438202|12.7351574952562|13.4113995495495|12.7351430740038|13.6717221172023|13.6985956439394|12.6976064638783|12.7598479087452|12.7593688212928|13.38092|13.3826235955056|13.4360634920635|12.7825657142857|13.753072517321|13.4380914414414|12.8554111111111|13.3509192825112|12.9722912854031|13.7513064665127|12.855727394636|12.8322703632887|12.8064015267176|13.0008740174672|12.8308479923518|13.4852970521542|13.251977827051|14.0971843629344|13.9866278625954|13.9866278625954|12.7767715355805|13.9865904580153|13.9609666666667|14.014569789675|13.4302505592841|13.9333585551331|12.7529396261682|13.9337347908745|12.6817769516729|13.9077647058824|14.0130267686424|14.014673040153|14.0133116634799|12.7290970149254|13.9599295238095|12.3041454545455|14.0405124521073|14.0401789272031|13.9599097142857|13.9412490494297|13.3407577777778|13.9600697142857|12.967755075594|13.3995669642857|12.7719737827715|12.7767715355805|12.7767041198502|12.998303030303|13.9065474383302|13.6993962616822|13.0828453159041|13.9337927756654|14.6236687374749|13.8883276190476|13.9870375954198|13.9865935114504|14.0134760994264|13.906880455408|13.960064|12.7058854748603|13.8551311909263|13.0273557483731|12.7772765957447|13.0557413043478|13.0853869281046|13.1130908296943|13.0565141304348|12.672029535865|12.7600878504673|13.0856348583878|13.8344018867925|13.857652173913|13.0549747826087|13.9081878557875|13.0852647058824|13.9084857685009|13.9348452471483|13.9083548387097|12.7116506517691|13.8790909090909|13.8992523719165|12.9706673866091|12.9996103896104|12.9243419354839|13.7911842105263|12.6023487084871|13.3523155555556|12.9833103671706|13.7922011278196|13.8675973534972|13.8153653483992|12.8938283261803|12.5767281767956|12.8144893162393|13.711713271028|13.2938938053097|13.7115439252336|12.5987998154982|13.323066518847|12.197259714795|12.52138|13.8640313799622|12.6868361266294|14.0295892514395|12.7286811214953|13.7648077651515|12.1421167253521|12.8091233082707|13.6253272727273|12.7563775700935|12.7566140186916|13.4911966292135|13.0527173913043|13.8880721062619|13.491995505618|14.0751221153846|13.0879738562091|13.512390625|13.5114464285714|13.9484596226415|13.1039316017316|13.956199245283|12.8494133709981|13.9597028571429|13.9473836158192|13.2012776572668|11.9992599571734|14.8823941532258	0.00232762	12.5117	14.5785	dMean__B_1_r_all_ENSG00000164308_chr5:96957302:C:A	Allegbe_Harris_2025	Rectum	Plasma	naive	Rectum_B_1	ge	IBDverse
dMean__B_1_r_all	chr1:25386842:AACACAC:A	cd	chr1_25235176_G_A	ENSG00000187010	RHD	-0.799712	0.0754746	8.79e-21	0.998997	0.95365	chr1:25235176:G:A	1	25235176	8	10.8277	0.358843	11.2477088607595|10.9581814345992|11.2158185031185|10.6856092715232|11.0408798646362|10.684713536379|10.6125893155259|10.1758122977346	0.0448554	10.2522	11.2421	dMean__B_1_r_all_ENSG00000187010_chr1:25235176:G:A	Allegbe_Harris_2025	Rectum	Plasma	naive	Rectum_B_1	ge	IBDverse
dMean__B_1_r_all	chr1:25386842:AACACAC:A	ibd	chr1_25235176_G_A	ENSG00000187010	RHD	-0.799712	0.0754746	8.79e-21	0.998853	0.95365	chr1:25235176:G:A	1	25235176	8	14.167	0.300062	14.54022|14.1146141304348|14.1596028871391|14.2160969162996|14.5326503340757|14.0952359375|14.0952128603104|13.5824017278618	0.0375078	13.6721	14.5389	dMean__B_1_r_all_ENSG00000187010_chr1:25235176:G:A	Allegbe_Harris_2025	Rectum	Plasma	naive	Rectum_B_1	ge	IBDverse
dMean__B_1_r_all	chr1:25386842:AACACAC:A	ibd	chr1_25235176_G_A	ENSG00000187010	RHD	-0.799712	0.0754746	8.79e-21	0.998853	0.950871	chr1:25235176:G:A	1	25235176	8	14.167	0.300062	14.54022|14.1146141304348|14.1596028871391|14.2160969162996|14.5326503340757|14.0952359375|14.0952128603104|13.5824017278618	0.0375078	13.6721	14.5389	dMean__B_1_r_all_ENSG00000187010_chr1:25235176:G:A	Allegbe_Harris_2025	Rectum	Plasma	naive	Rectum_B_1	ge	IBDverse
dMean__B_1_r_all	chr22:43162920:A:G	ibd	chr22_43165379_A_G	ENSG00000100300	TSPO	-0.546125	0.0769139	2.62e-11	0.984698	0.98294	chr22:43165379:A:G	22	43165379	22	-14.2305	1.12806	-14.181492173913|-13.9857129943503|-13.9965505649718|-14.4395495750708|-13.9552311977716|-15.3276666666667|-13.3447536458333|-12.7926631840796|-12.6866056511056|-13.3665037037037|-13.4599119402985|-13.8963193384224|-15.1032389380531|-13.4497643617021|-15.6238550295858|-13.8231008645533|-16.0874917721519|-16.0397570977918|-15.2812811145511|-15.8909936708861|-14.2380036253776|-12.101414025974	0.0512753	-16.0624	-12.4086	dMean__B_1_r_all_ENSG00000100300_chr22:43165379:A:G	Allegbe_Harris_2025	Rectum	Plasma	naive	Rectum_B_1	ge	IBDverse
dMean__B_1_r_all	chr11:65879086:C:A	cd	chr11_65895281_G_A	ENSG00000172543	CTSW	-0.838348	0.0818451	9.05e-20	0.980096	1	chr11:65895281:G:A	11	65895281	28	-8.23703	1.17128	-5.45238025751073|-5.45319444444444|-5.45438247863248|-6.89030574826561|-6.89511707798618|-9.00831655913978|-8.835|-8.94949306296692|-8.80755735294118|-8.77042635983264|-7.45971084337349|-8.78451153039832|-8.78892557651992|-8.91053453772582|-8.93873987206823|-8.89170669500531|-8.90140585106383|-8.91991364605544|-8.91041427050053|-8.90093510638298|-8.91513568376068|-7.57402752293578|-8.96483957219251|-8.94896051227321|-8.98550911039657|-7.61436438075742|-8.66107543103448|-9.05004967105263	0.0418315	-9.02188	-5.45293	dMean__B_1_r_all_ENSG00000172543_chr11:65895281:G:A	Allegbe_Harris_2025	Rectum	Plasma	naive	Rectum_B_1	ge	IBDverse
dMean__B_1_r_all	chr5:96970610:A:AT	ibd	chr5_96957302_C_A	ENSG00000164308	ERAP2	0.729137	0.050749	7.03e-32	0.902215	0.91396	chr5:96957302:C:A	5	96957302	250	13.4044	0.581905	13.2175892857143|13.1690836820084|13.1688108786611|13.1281702083333|13.0465608080808|14.5035891647856|14.5364117647059|12.982368697479|14.5364117647059|14.4944389140271|14.5364631221719|14.5676927437642|14.0285895196507|14.5372262443439|14.4707578828829|14.5037810383747|14.5035981941309|14.6106275395034|13.8449549800797|14.5045575620767|14.4088408071749|14.5033769751693|14.5664728506787|14.0981271929825|14.6109227272727|13.1343760162602|13.9459501084599|14.3894540723982|14.5778471655329|14.5778471655329|14.6109681818182|14.5787337868481|14.5795442176871|13.6496050955414|13.4387133928571|13.0226454945055|13.1474462389381|13.0817797356828|13.2556944071588|12.7419988593156|12.6755492099323|13.2970454138702|13.2673645089286|13.2970682326622|13.2970454138702|12.9017685267857|12.1804254098361|13.2660491071429|13.3268488789238|13.3007324384787|13.1824024390244|13.2123755555556|12.5526779026217|13.241916481069|13.2414075723831|12.6718268431002|13.2111588888889|13.2414757238307|13.2723258928571|12.4079227272727|13.270453125|13.2712566964286|12.6953649621212|12.6953649621212|13.2701372767857|13.2712566964286|13.2712566964286|13.2983995535714|13.3028098434004|12.6982803030303|13.2736986607143|13.2736986607143|13.2148511111111|13.214808|13.3018165548098|12.6510981132075|13.2426881959911|13.2736986607143|13.0388540659341|13.2400846325167|13.2318748888889|13.2400846325167|13.2696383928571|13.2106622222222|13.2109977777778|12.6743011385199|12.868180952381|13.2108475555556|13.2596002227171|13.3469414414414|13.348588963964|13.4203322072072|13.4421873589165|13.4423182844244|13.4120427927928|13.3224675615213|13.3219767337808|13.2923200892857|12.6451676082863|13.2824832962138|13.2906689732143|13.3519269058296|12.5088846153846|13.3220568232662|13.2927299107143|13.3506434977578|13.3522399103139|13.3210492170022|12.9727908496732|12.6442139359699|13.3808462921348|13.3810471910112|13.3514737668161|13.3811449438202|12.7351574952562|13.4113995495495|12.7351430740038|13.6717221172023|13.6985956439394|12.6976064638783|12.7598479087452|12.7593688212928|13.38092|13.3826235955056|13.4360634920635|12.7825657142857|13.753072517321|13.4380914414414|12.8554111111111|13.3509192825112|12.9722912854031|13.7513064665127|12.855727394636|12.8322703632887|12.8064015267176|13.0008740174672|12.8308479923518|13.4852970521542|13.251977827051|14.0971843629344|13.9866278625954|13.9866278625954|12.7767715355805|13.9865904580153|13.9609666666667|14.014569789675|13.4302505592841|13.9333585551331|12.7529396261682|13.9337347908745|12.6817769516729|13.9077647058824|14.0130267686424|14.014673040153|14.0133116634799|12.7290970149254|13.9599295238095|12.3041454545455|14.0405124521073|14.0401789272031|13.9599097142857|13.9412490494297|13.3407577777778|13.9600697142857|12.967755075594|13.3995669642857|12.7719737827715|12.7767715355805|12.7767041198502|12.998303030303|13.9065474383302|13.6993962616822|13.0828453159041|13.9337927756654|14.6236687374749|13.8883276190476|13.9870375954198|13.9865935114504|14.0134760994264|13.906880455408|13.960064|12.7058854748603|13.8551311909263|13.0273557483731|12.7772765957447|13.0557413043478|13.0853869281046|13.1130908296943|13.0565141304348|12.672029535865|12.7600878504673|13.0856348583878|13.8344018867925|13.857652173913|13.0549747826087|13.9081878557875|13.0852647058824|13.9084857685009|13.9348452471483|13.9083548387097|12.7116506517691|13.8790909090909|13.8992523719165|12.9706673866091|12.9996103896104|12.9243419354839|13.7911842105263|12.6023487084871|13.3523155555556|12.9833103671706|13.7922011278196|13.8675973534972|13.8153653483992|12.8938283261803|12.5767281767956|12.8144893162393|13.711713271028|13.2938938053097|13.7115439252336|12.5987998154982|13.323066518847|12.197259714795|12.52138|13.8640313799622|12.6868361266294|14.0295892514395|12.7286811214953|13.7648077651515|12.1421167253521|12.8091233082707|13.6253272727273|12.7563775700935|12.7566140186916|13.4911966292135|13.0527173913043|13.8880721062619|13.491995505618|14.0751221153846|13.0879738562091|13.512390625|13.5114464285714|13.9484596226415|13.1039316017316|13.956199245283|12.8494133709981|13.9597028571429|13.9473836158192|13.2012776572668|11.9992599571734|14.8823941532258	0.00232762	12.5117	14.5785	dMean__B_1_r_all_ENSG00000164308_chr5:96957302:C:A	Allegbe_Harris_2025	Rectum	Plasma	naive	Rectum_B_1	ge	IBDverse
dMean__B_1_r_all	chr1:25386842:AACACAC:A	uc	chr1_25235176_G_A	ENSG00000187010	RHD	-0.799712	0.0754746	8.79e-21	0.998882	0.95365	chr1:25235176:G:A	1	25235176	8	16.0168	0.559192	15.6806294117647|15.217318359375|15.4137391428571|16.5066700767263|16.7741902313625|16.4017290909091|16.2998487179487|15.8404332493703	0.069899	15.2517	16.7274	dMean__B_1_r_all_ENSG00000187010_chr1:25235176:G:A	Allegbe_Harris_2025	Rectum	Plasma	naive	Rectum_B_1	ge	IBDverse
dMean__B_1_ti_all	chr5:132435113:C:T	ibd	chr5_132341949_A_G	ENSG00000072682	P4HA2	0.45313	0.0613625	2.92e-12	0.802636	0.913403	chr5:132341949:A:G	5	132341949	64	4.18713	0.43107	4.67694594594595|4.68092750845547|4.68169334836528|4.47448793103448|4.39318080168776|4.37583263157895|4.52490968443961|4.50872157721796|4.53756484118291|4.52839234972678|4.46159263271939|4.4847775|4.45177934782609|4.48470956521739|4.47647982646421|4.51536619256018|4.45837881081081|3.8312463898917|4.43816860215054|4.44308805166846|4.55632055974166|4.56460560344828|3.80543613298338|4.52268836206897|4.45369247881356|3.65771666666667|4.71892478723404|4.60647805907173|3.72311424847958|3.73284364111498|4.65850108225108|4.64749179487179|4.77693099787686|4.65939260823654|4.65625571273123|4.6434830802603|4.79150361702128|4.69414043478261|4.63762923728814|3.41901327433628|3.4227695035461|3.40398620689655|3.41670372010629|3.29447414634146|3.73888656195462|3.90585677590788|3.90199342806394|3.74572709232097|3.85181135758651|3.8393143761302|3.78477911894273|3.88585159010601|3.87100707338638|3.88112978723404|3.88464125998225|3.88098289007092|3.90688163265306|3.88432830523514|3.87753285968028|4.05321844225604|3.81575421209118|3.79227281746032|3.79370763888889|3.78810297029703	0.00673547	3.4113	4.74358	dMean__B_1_ti_all_ENSG00000072682_chr5:132341949:A:G	Allegbe_Harris_2025	Terminal_Ileum	Plasma	naive	Terminal_Ileum_B_1	ge	IBDverse
dMean__B_1_ti_all	chr10:125794381:G:A	uc	chr10_125798316_C_T	ENSG00000188690	UROS	-0.620089	0.05601	4.83e-23	0.820987	0.978885	chr10:125798316:C:T	10	125798316	151	45.5978	14.9556	30.130450617284|29.8950503144654|45.273744|46.0104552845528|46.0104634146341|44.0773234848485|44.4107198473282|45.099503875969|46.174219047619|48.2656229508197|43.7484736842105|68.5254941176471|49.8760341880342|36.3793024691358|36.4312654320988|45.5980046875|41.6886071428571|34.7353910714286|34.3263747058824|34.7360357142857|18.1246956521739|34.1353976608187|19.994417218543|17.4582485549133|39.3427134751773|14.556443373494|15.2554848484848|35.7463905325444|35.7477834319527|49.1539016393443|36.615625748503|34.8876685714286|17.1228904899135|37.2765662650602|47.4988170542636|20.0675954692557|37.3591481707317|47.5052015503876|37.3622701219512|47.4985503875969|43.1501478873239|37.5919693251534|37.3619756097561|37.361637804878|37.8236604938272|37.5916748466258|36.8857161490683|38.0686115384615|37.2567|37.5735417721519|37.7225201257862|43.049798540146|38.0528653846154|37.5739367088608|37.484295625|37.3356037735849|37.0917610062893|37.9626392405063|38.0019130434783|38.1701265432099|47.222062992126|37.52165|36.9749018867925|37.0765|38.5211493506493|38.7739477124183|58.1258137254902|85.9598695652174|49.9447279569893|52.0690803738318|48.0093548387097|45.7492148760331|63.1265890410959|70.0017380952381|39.3922957746479|46.7870948275862|61.3787731958763|44.4519920634921|40.5783695652174|45.40264|44.1053464566929|60.0715121212121|44.794104|45.1992338709677|47.1027142857143|63.3538829787234|53.9218223300971|66.3405517241379|42.2360232558139|68.9020952380952|41.0533578947368|43.683072|65.9594659090909|42.6616953125|68.9820952380952|43.3726825396825|113.54337254902|60.9304|42.679796875|46.1093672268908|56.2122786407767|43.09624|66.5444206896552|70.6850533333333|41.9539946153846|42.2918100775194|41.9609769230769|43.637976|36.9209027777778|123.906904444444|34.5574454545455|37.1320780141844|99.6250714285714|39.8387557251908|41.1340828125|41.1379609375|40.74428125|35.8808123287671|35.2745226027397|44.1438965517241|39.9425271317829|40.4404126984127|40.819980952381|42.1236612903226|41.5126388888889|41.1734768|40.8919285714286|46.0724389380531|45.7870446428571|40.8923626984127|40.253721875|41.136392|41.7897416|41.492564516129|45.4301115044248|47.2589245454546|47.2586045454546|47.6921697247706|58.3652884615385|52.1163806818182|59.1871717948718|62.1945397260274|78.2072931034483|61.2997891891892|50.4667266666667|50.4647888888889|49.9132087912088|52.4312125|58.0268461538462|57.2997784810127|57.358575	0.0990436	17.9581	80.1454	dMean__B_1_ti_all_ENSG00000188690_chr10:125798316:C:T	Allegbe_Harris_2025	Terminal_Ileum	Plasma	naive	Terminal_Ileum_B_1	ge	IBDverse
dMean__B_1_ti_all	chr10:125794381:G:A	ibd	chr10_125798316_C_T	ENSG00000188690	UROS	-0.620089	0.05601	4.83e-23	0.879134	1	chr10:125798316:C:T	10	125798316	151	42.2661	11.1474	29.5826242424242|28.6344156626506|43.8699069767442|44.9149682539683|44.9149761904762|43.745915037594|44.4107198473282|45.45184375|46.918964516129|50.7621206896552|45.4573984375|64.7185222222222|55.0518490566038|38.772677631579|39.0851986754967|50.7525617391304|44.5527099236641|37.4073442307692|36.471773125|37.4080384615385|18.4105741324921|36.7116540880503|19.2917380191693|17.7663352941176|55.473226|14.6981119221411|15.332923857868|36.8362195121951|36.6143963636364|50.3930756302521|37.5141687116564|36.1262840236686|17.0736867816092|41.8102027027027|52.3704905982906|20.8784074074074|40.0451|52.3775299145299|40.0484464052288|52.3701965811966|46.7734427480916|40.84994|40.3116052631579|40.5782026490066|40.8495533333333|40.84962|39.5906686666667|42.41931|38.9612549019608|40.1122945945946|39.4597414473684|45.3678646153846|42.4017642857143|39.8435033557047|39.7184589403973|39.8413489932886|39.5811409395973|39.9873133333333|40.5185960264901|40.1529902597403|47.5968412698413|39.4964736842105|39.193396|38.7728104575163|40.0828175675676|40.0838783783784|57.5614854368932|66.6430449438202|36.0066643410853|42.2075121212121|46.8752755905512|43.5878346456693|50.640010989011|63.9146304347826|38.5772827586207|43.418424|62.6709578947368|42.7553511450382|39.1595454545455|35.5766955223881|41.4916962962963|60.0715121212121|42.0997218045113|41.8261567164179|43.4513410852713|61.3944845360825|47.0673533898305|59.5013195876289|37.5754965517241|62.2341505376344|38.1824937062937|39.568|65.2183483146067|39.0049785714286|61.6435744680851|39.6011449275362|85.1575294117647|55.6575769230769|39.0215285714286|42.2078053846154|51.6952205357143|39.6105147058824|60.30588125|55.2226979166667|38.4085866197183|38.9688821428571|39.2440791366907|39.527152173913|33.0224223602484|92.9301783333333|33.054947826087|35.1384093959732|80.8551304347826|37.2776928571429|37.6083042857143|37.61185|37.5199136690647|33.7974103225806|33.0133352564103|39.0892519083969|35.7818472222222|36.1382411347518|36.477429787234|37.0449219858156|36.5775699300699|36.7620328571429|36.5417234042553|40.0475815384615|39.7530930232558|36.5421113475177|36.2850450704225|36.4684326241135|37.0476432624113|36.7505571428571|38.8909287878788|39.6830664122137|39.6827977099237|40.2980348837209|41.3862954545455|36.9858185483871|40.1443426086957|40.5375125|47.7476105263158|40.8665261261261|36.6290758064516|36.9254552845528|36.0484285714286|36.6186246031746|39.7025789473684|39.3624565217391|38.5603865546219	0.0738238	18.2495	65.5745	dMean__B_1_ti_all_ENSG00000188690_chr10:125798316:C:T	Allegbe_Harris_2025	Terminal_Ileum	Plasma	naive	Terminal_Ileum_B_1	ge	IBDverse
dMean__B_1_ti_all	chr1:2566588:A:G	uc	chr1_2539409_G_A	ENSG00000238164	TNFRSF14-AS1	-0.36424	0.0653523	7.08e-08	0.943817	1	chr1:2539409:G:A	1	2539409	66	4.9307	0.208122	5.14972984441301|5.15638385269122|5.18121977240398|5.10254028571428|5.16078378378378|5.08041763869132|5.18533676680973|4.92437195994277|4.99717872340426|4.89092285714286|4.80045971428571|4.9339975433526|4.82770545977012|4.82616954022989|5.09339985486212|4.96595751445087|5.09700073637702|4.71070422535211|4.75686209335219|4.79419545454545|4.92707081545064|4.88489871060172|5.0721586059744|5.17871018651363|4.94002524964337|5.05915335235378|4.92624058988764|4.91851612903226|4.90336600566572|4.93868635724332|4.8620529494382|5.04990731707317|4.76491654879774|4.86097108262108|5.09821048850575|4.98529512893983|4.99217847919656|4.99965172413793|4.99934382183908|5.08666042857143|5.20287103746398|5.18753477011494|4.88839313304721|4.18354672727273|5.06496301564723|4.93788509406657|4.0957352833638|5.00258925501433|4.99515609756098|4.79064857142857|4.81912543103448|5.03059320809249|4.8146362716763|5.03559363241679|4.70226227208976|5.25222760646109|4.62684442270059|4.6637373280943|4.66850688976378|4.67808915187377|4.64806066536203|4.9619009765625|5.09963929273084|4.98812803921569|5.00726377952756|4.99707013752456	0.00315337	4.46061	5.19329	dMean__B_1_ti_all_ENSG00000238164_chr1:2539409:G:A	Allegbe_Harris_2025	Terminal_Ileum	Plasma	naive	Terminal_Ileum_B_1	ge	IBDverse
dMean__B_1_ti_all	chr14:106697560:G:T	uc	chr14_106782337_A_G	ENSG00000211972	IGHV3-66	0.305066	0.0666929	7.88e-06	0.901918	0.975639	chr14:106782337:A:G	14	106782337	159	5.38346	1.62058	3.02873728813559|3.00571153846154|2.98972942583732|2.98908997613365|2.98731861575179|3.36521931540342|3.15393468468468|3.34367942583732|3.18197006802721|3.12471065759637|3.12478253968254|3.10656275395034|3.18651180555556|3.11641628959276|3.1092151241535|3.16034176072235|3.35313211678832|3.27029334916865|3.27206389548694|3.11040993227991|3.44875872235872|3.43294509803922|3.45275098522167|3.41647245657568|3.35864731707317|3.35826829268293|3.35947579462103|3.40153209876543|3.45053669950739|3.37563921568627|3.46039209876543|3.37760539215686|3.38602088452088|3.46875|3.47807593052109|3.41014619164619|3.48049478908189|3.49191065375303|3.48293631840796|3.47319602977668|3.47948333333333|3.45850495049505|3.41937652811736|3.46835037220844|3.17089614512472|3.15403693693694|4.48798574660633|4.40240269058296|4.48716400911162|4.39368883928571|4.39342901785714|4.39349352678571|4.46248594104308|4.41865123042506|4.43219550561798|4.43147550561798|4.48969301801802|4.47616651685393|4.48908423423423|4.48435415730337|4.49016013513514|4.48977522522522|4.50526833712984|4.4197465631929|4.46941928251121|4.44987924107143|4.48564775784753|4.49485595505618|4.48507847533632|4.56814217687075|4.47322668161435|4.48260089887641|4.57928179775281|4.58055662921348|4.49068663697105|4.47925777777778|6.69122910284464|6.68865711159737|6.6649288209607|6.70947868131868|6.71596123348018|6.61914956521739|6.57695773420479|6.61383947939262|6.6719421978022|6.64736498905908|6.55310893246187|6.71500429184549|6.60493043478261|6.6832243956044|6.65504376367615|6.69957268722467|6.58740780911063|6.70872376873662|6.70470578158458|6.61935076252723|6.70508736616702|6.86376126126126|6.70507905982906|6.59099004329004|6.70407435897436|6.6586807860262|6.70563397435897|6.68217472766885|6.57457219827586|6.95510226244344|6.94023634311512|6.9702335600907|6.95446380090498|6.96984353741497|6.98644772727273|6.82147605633803|6.98694489795918|7.09055542725173|7.0826816091954|6.89296053811659|6.87807673378076|7.00506651480638|6.97029614512472|7.01860410958904|7.01844885844749|7.01915296803653|7.01806164383562|7.06648620689655|7.11735|7.11607222222222|7.09963048498845|7.0030576309795|7.02475639269406|6.9564128959276|7.03623226544622|7.03668421052631|7.01858675799087|7.05358944954128|7.07003379310345|7.01301264367816|7.0529628440367|7.03916864988558|7.03818878718535|7.02113858447489|7.08298853211009|6.99897272727273|6.96894751131222|6.98689841269841|7.12391550925926|7.18439769053118|7.09611566820276|7.1255313225058|7.17238779342723|6.82061941964286|7.04071497695853|7.08038541666667|7.02022540045767|7.15125794392523|6.77218708240534|6.96723455377574|6.77521870824053|5.19821575|6.85993959276018	0.0101923	3.02759	7.124	dMean__B_1_ti_all_ENSG00000211972_chr14:106782337:A:G	Allegbe_Harris_2025	Terminal_Ileum	Plasma	naive	Terminal_Ileum_B_1	ge	IBDverse
dMean__B_1_ti_all	chr9:136395559:G:A	uc	chr9_136423619_A_G	ENSG00000148396	SEC16A	-0.227561	0.0452999	1.03e-06	0.802217	0.969539	chr9:136423619:A:G	9	136423619	56	-2.70239	0.461303	-2.90912778581766|-2.66723785234899|-3.07358545727136|-2.32691903448276|-2.89306171761281|-2.17544202719407|-2.11795877862595|-2.25100778508772|-2.23875824175824|-2.20364188596491|-2.17369121844127|-2.25008648351648|-2.38419124168514|-2.38426130820399|-2.37177161862528|-2.38934077777778|-2.78008377358491|-2.80943443456163|-2.78959283919598|-2.79030463659148|-2.7843555|-2.80027525125628|-2.39472302558398|-2.38094103982301|-2.391625|-2.39451646273637|-2.42109751412429|-2.71744190600522|-2.71412816166884|-2.27790422374429|-2.39346674082314|-2.2879002301496|-2.68597486979167|-2.29275086107922|-2.38858588888889|-2.29299563719862|-2.69211971279373|-2.3607489010989|-2.3485439211391|-2.75644651741294|-2.77111108343711|-2.77713970037453|-2.79990100502513|-2.85587019230769|-2.82237173637516|-2.72990127226463|-3.22560845070423|-3.22098087201125|-3.26473347517731|-3.31896072507553|-3.90516076388889|-3.9148452173913|-2.91251953232462|-3.90952386759582|-3.19829136904762|-3.95071510416667	0.00823755	-3.91285	-2.17435	dMean__B_1_ti_all_ENSG00000148396_chr9:136423619:A:G	Allegbe_Harris_2025	Terminal_Ileum	Plasma	naive	Terminal_Ileum_B_1	ge	IBDverse
dMean__B_1_ti_all	chr5:132435113:C:T	ibd	chr5_132341949_A_G	ENSG00000072682	P4HA2	0.45313	0.0613625	2.92e-12	0.802636	0.773671	chr5:132341949:A:G	5	132341949	64	4.18713	0.43107	4.67694594594595|4.68092750845547|4.68169334836528|4.47448793103448|4.39318080168776|4.37583263157895|4.52490968443961|4.50872157721796|4.53756484118291|4.52839234972678|4.46159263271939|4.4847775|4.45177934782609|4.48470956521739|4.47647982646421|4.51536619256018|4.45837881081081|3.8312463898917|4.43816860215054|4.44308805166846|4.55632055974166|4.56460560344828|3.80543613298338|4.52268836206897|4.45369247881356|3.65771666666667|4.71892478723404|4.60647805907173|3.72311424847958|3.73284364111498|4.65850108225108|4.64749179487179|4.77693099787686|4.65939260823654|4.65625571273123|4.6434830802603|4.79150361702128|4.69414043478261|4.63762923728814|3.41901327433628|3.4227695035461|3.40398620689655|3.41670372010629|3.29447414634146|3.73888656195462|3.90585677590788|3.90199342806394|3.74572709232097|3.85181135758651|3.8393143761302|3.78477911894273|3.88585159010601|3.87100707338638|3.88112978723404|3.88464125998225|3.88098289007092|3.90688163265306|3.88432830523514|3.87753285968028|4.05321844225604|3.81575421209118|3.79227281746032|3.79370763888889|3.78810297029703	0.00673547	3.4113	4.74358	dMean__B_1_ti_all_ENSG00000072682_chr5:132341949:A:G	Allegbe_Harris_2025	Terminal_Ileum	Plasma	naive	Terminal_Ileum_B_1	ge	IBDverse
dMean__B_1_ti_all	chr7:75073650:C:T	ibd	chr7_75069109_C_T	ENSG00000174428	GTF2IRD2B	0.257651	0.0537865	3.01e-06	0.972796	0.759618	chr7:75069109:C:T	7	75069109	16	4.37337	0.123617	4.48960796460177|4.45959436619718|4.40279025641026|4.31841344537815|4.30392785234899|4.05348722316865|4.33101426116839|4.31614794520548|4.16679702970297|4.42899701230228|4.45079683098592|4.44795210526316|4.47225044091711|4.42700171821306|4.38308390410959|4.52202436647173	0.00772607	4.09598	4.50987	dMean__B_1_ti_all_ENSG00000174428_chr7:75069109:C:T	Allegbe_Harris_2025	Terminal_Ileum	Plasma	naive	Terminal_Ileum_B_1	ge	IBDverse
dMean__B_1_ti_all	chr1:2566588:A:G	ibd	chr1_2539409_G_A	ENSG00000238164	TNFRSF14-AS1	-0.36424	0.0653523	7.08e-08	0.921337	0.921939	chr1:2539409:G:A	1	2539409	66	7.42111	0.561165	8.33148512585812|8.34955733944954|8.24071832579185|8.06270474040632|8.245525|8.02591820224719|8.29416567505721|7.82303636363636|7.75993612334802|7.50799561403509|7.43434026548673|7.55381924778761|7.48348106904232|7.43144690265487|7.76405420353982|7.67063080357143|7.75978363228699|7.02647058823529|7.15553510638298|7.15066440677966|7.53615426695842|7.33260064516129|7.68475754310345|7.77922629310345|7.32126363636364|7.7097097826087|7.54297483870968|7.5417247311828|7.47683887688985|7.58403023758099|7.44469182795699|7.66837777777778|7.0773025210084|7.38615086580087|7.71381413043478|7.40369361702128|7.43493247863248|7.40373957446809|7.40328361702128|7.77437183406114|7.93580769230769|7.91781622807017|7.23937881355932|6.1033175066313|7.69042980561555|7.29076623931624|6.00634638069705|7.52544676724138|7.50349956896552|7.0009478079332|7.06128694736842|7.55134598698482|7.05874639830508|7.56433739130435|6.91281030927835|7.86102637362637|6.35569220430108|6.31341037234043|6.42710433604336|6.4450847826087|6.31691223404255|6.68550868421053|6.90350106382979|6.96971315068493|6.96901369863014|8.89338706293706	0.00850249	6.23463	8.33826	dMean__B_1_ti_all_ENSG00000238164_chr1:2539409:G:A	Allegbe_Harris_2025	Terminal_Ileum	Plasma	naive	Terminal_Ileum_B_1	ge	IBDverse
dMean__B_1_ti_all	chr5:96970610:A:AT	uc	chr5_96916728_G_A	ENSG00000164308	ERAP2	0.798982	0.0353819	7.33e-60	0.837848	0.893721	chr5:96916728:G:A	5	96916728	250	23.4249	1.67065	20.3006286549708|20.3854563049853|20.3291540935673|19.914462|26.4664034482759|24.8602599277978|24.9505760869565|22.5226844765343|25.0413018181818|24.7998014440433|24.9505760869565|24.9494239130435|23.7465562068965|25.0491854545455|24.8606498194946|24.9525652173913|24.9505724637681|24.9505760869565|25.7421838283828|24.8592202166065|24.5939196428571|25.0416083636364|25.0510607272727|23.9989149825784|25.2296007326007|26.8443125874126|23.9995588850174|25.236695970696|25.4589483394834|25.4159243542435|25.3224191176471|25.3234279411765|25.1391335766423|22.9603786666667|23.8068860294118|21.4975697674419|21.9293108108108|21.7787953020134|21.7139395973154|25.8160627062706|21.114409|21.9313800675676|21.9313800675676|21.9318918918919|21.9315608108108|21.6938506711409|23.0200957446809|21.8584444444444|21.9314746621622|21.9333050675676|21.7156421404682|21.7880268456376|25.5691666666667|21.8596542087542|21.9333277027027|25.907342384106|21.7867597315436|21.9331993243243|22.0082454237288|24.4571720930233|21.9339273648649|21.9333108108108|25.9079735099338|25.9940664451827|21.8601158249158|21.9333050675676|21.8594555555556|21.9304290540541|21.9336418918919|26.098615|21.9340168918919|21.9339425675676|21.7137658862876|21.7134715719064|22.0840204081633|25.8241386138614|21.9344608108108|21.9405641891892|21.1212312703583|22.0079762711864|21.9399864864865|22.0079762711864|22.0839265306122|21.9336273648649|22.0075644067797|26.060872909699|21.0104724919094|21.9336131756757|22.1665358361775|22.6250664335664|22.5462317073171|22.5628041666667|22.8689471830986|22.7887824561403|22.7091048951049|22.4738570934256|22.4732546712803|22.3958724137931|26.0925033333333|22.2624328767123|22.4732858131488|22.5511895833333|27.3529824561403|22.4733477508651|22.3193975945017|22.5527673611111|22.5549791666667|22.4764671280277|21.5089834437086|26.1853779264214|22.5527673611111|22.6329696864112|22.3976948275862|22.5532465277778|26.3967858585859|22.6418418118467|26.3987084175084|24.2851714285714|24.3546323170732|26.3248851351351|26.4316676767677|26.3078355704698|22.7256318181818|22.5656423611111|22.8649081272085|26.6656078231293|22.2656586805556|22.6713993031359|26.8483184931507|22.3319312714777|21.3764098684211|22.1830958477509|26.8488253424658|26.7582901023891|26.7573266211604|21.3091475409836|26.6516023890785|22.5704131944444|21.6433268211921|24.2894635258359|23.9610780780781|24.0332515060241|26.2536657807309|24.1057432024169|24.0345801204819|24.2548085106383|21.9473597269625|23.9604414414414|26.0802673267327|23.8893413173653|25.74132247557|23.8186671641791|24.1847833333333|24.1795272727273|24.1049909365559|25.9093540983607|23.9609867867868|24.9036234177215|24.2523996960486|24.2516732522796|24.0333090361446|23.744568452381|21.6518265993266|23.961939039039|20.7447516129032|21.9473105802048|26.1156336633663|26.2624850498339|26.2539235880399|22.0348966216216|23.9567105105105|23.541802359882|22.3366198630137|23.885501497006|25.5047156549521|23.8311861861862|24.1749015151515|24.1747727272727|24.2486595744681|23.8140020895522|23.9591306306306|25.7351172638436|23.6031420118343|22.0396587837838|21.4595838815789|22.0399797297297|22.1097206779661|22.3437626712329|22.1010688135593|21.1142317152104|25.9069540983607|22.3427582191781|23.6112884615385|23.6075591715976|21.9533737373737|23.7501235119048|22.1926683673469|23.8340985074627|23.8924311377246|23.7501845238095|25.7430228013029|23.6763442136498|23.7409345238095|21.733435|21.9686747474747|21.7654666666667|23.3947812316716|25.3189487179487|21.7418793918919|21.9841885521886|23.4629088235294|23.3929090909091|23.324783625731|21.6888405315615|25.2301022364217|21.5486666666667|23.1889563953488|21.597717114094|23.1887020348837|25.2584057507987|21.7443209459459|23.8602756838906|20.6601772151899|23.2463429824561|24.9080813291139|23.2670991176471|25.0162717460317|22.9575104651163|21.2450482352941|25.0299728434505|21.8781797979798|25.113923566879|25.1942523961661|21.75221|21.7813947368421|23.0382861271676|21.75323|23.433981120944|21.8270723684211|21.8940713333333|21.89445|23.317052173913|20.8398196202532|23.4100523255814|25.6699496774194|23.4595584795322|23.3533468208093|22.1866402640264|24.4024191176471|25.1893931677019	0.00668262	20.8782	26.6625	dMean__B_1_ti_all_ENSG00000164308_chr5:96916728:G:A	Allegbe_Harris_2025	Terminal_Ileum	Plasma	naive	Terminal_Ileum_B_1	ge	IBDverse
dMean__B_1_ti_all	chr22:22909672:C:T	uc	chr22_22909672_C_T	ENSG00000211685	IGLC7	0.3372	0.0734468	7.32e-06	0.935753	1	chr22:22909672:C:T	22	22909672	4	-7.53227	0.867159	-7.35947086247086|-7.4540303652968|-8.70383780068729|-6.61175803921569	0.21679	-8.6101	-6.66784	dMean__B_1_ti_all_ENSG00000211685_chr22:22909672:C:T	Allegbe_Harris_2025	Terminal_Ileum	Plasma	naive	Terminal_Ileum_B_1	ge	IBDverse
dMean__B_1_ti_all	chr22:43162920:A:G	uc	chr22_43157411_T_G	ENSG00000100300	TSPO	-0.472248	0.0571922	1.25e-14	0.935721	0.779991	chr22:43157411:T:G	22	43157411	22	-6.78186	0.705462	-6.97753987341772|-6.90140808709176|-7.05680109375|-7.74545213114754|-7.95030134680135|-8.36500786516854|-7.38799278688525|-6.03982260061919|-6.03249922720247|-6.0793315467075|-6.105876|-6.09605754276827|-6.71509605734767|-6.64914178571429|-6.76045188509874|-6.34038840070299|-7.01222365988909|-7.02461298701299|-7.10318897058823|-7.02087057728119|-6.48493548387097|-5.3519808575804	0.0320664	-8.14729	-5.70925	dMean__B_1_ti_all_ENSG00000100300_chr22:43157411:T:G	Allegbe_Harris_2025	Terminal_Ileum	Plasma	naive	Terminal_Ileum_B_1	ge	IBDverse
dMean__B_1_ti_all	chr9:136395559:G:A	ibd	chr9_136423619_A_G	ENSG00000148396	SEC16A	-0.227561	0.0452999	1.03e-06	0.846375	1	chr9:136423619:A:G	9	136423619	56	-2.27966	0.355418	-2.7275540027137|-2.4623199504337|-2.80448905608755|-2.0350015681544|-2.59130821382008|-1.77591584258325|-1.83917443181818|-1.9440521780303|-1.91292957746479|-1.82370362976407|-1.8805628679962|-1.93167801886792|-2.04813380952381|-2.04624519505233|-2.03746476190476|-2.04995872259295|-2.34376097560976|-2.36473251336898|-2.3572355626327|-2.34880073839662|-2.32756990595611|-2.35625697674419|-2.04838820171265|-2.02671440677966|-2.0480137963844|-2.05016219047619|-2.00812680412371|-2.28491822173436|-2.28010547645126|-1.9582375858685|-2.0453674904943|-1.9492012745098|-2.23734132321041|-1.95399804305284|-2.01473973758201|-1.95612066601371|-2.24392132752992|-2.02286393596987|-2.01524492481203|-2.31334342379958|-2.33249706498952|-2.34403466807165|-2.32886227795193|-2.26478594771242|-2.34652402528978|-2.21892699069286|-2.63239310344828|-2.6598343786295|-2.69197321637427|-2.70585221674877|-3.14597566433566|-3.15271148459384|-2.3952507918552|-3.14295056022409|-2.65012552404439|-3.18267398601399	0.00634675	-3.15019	-1.82951	dMean__B_1_ti_all_ENSG00000148396_chr9:136423619:A:G	Allegbe_Harris_2025	Terminal_Ileum	Plasma	naive	Terminal_Ileum_B_1	ge	IBDverse
dMean__B_1_ti_all	chr1:25386842:AACACAC:A	uc	chr1_25257119_C_G	ENSG00000187010	RHD	-0.958709	0.0488471	9.96e-51	0.999068	0.95365	chr1:25257119:C:G	1	25257119	8	19.2196	0.995284	18.8458970588235|18.724779296875|17.75644|20.1639539641944|20.429153470437|19.9168145454545|19.8065623076923|18.1135541561713	0.124411	17.8189	20.3827	dMean__B_1_ti_all_ENSG00000187010_chr1:25257119:C:G	Allegbe_Harris_2025	Terminal_Ileum	Plasma	naive	Terminal_Ileum_B_1	ge	IBDverse
dMean__B_1_ti_all	chr5:96970610:A:AT	ibd	chr5_96916728_G_A	ENSG00000164308	ERAP2	0.798982	0.0353819	7.33e-60	0.91151	0.893721	chr5:96916728:G:A	5	96916728	250	14.7558	0.490056	14.5857457983193|14.5427627615063|14.5451269874477|14.520961875|15.5055696969697|15.5446772009029|15.5799977375566|13.1066882352941|15.5799954751131|15.5419570135747|15.5799977375566|15.6146054421769|15.0360290393013|15.5849004524887|15.5099099099099|15.5460677200903|15.5448261851016|15.5448284424379|15.5376129482072|15.5440270880361|15.4401289237668|15.5450164785553|15.5860671945701|15.1045802631579|15.6538204545455|15.6046207317073|14.9411570498915|15.587371040724|15.6448412698413|15.6184024943311|15.6538590909091|15.6189850340136|15.6193256235828|14.6244450106157|14.4541808035714|14.2214692307692|14.3607876106195|14.2953325991189|14.4759597315436|14.8712300380228|14.2986968397291|14.522793064877|14.4903761160714|14.5231319910515|14.5229127516779|14.4302845982143|13.3025963114754|14.4909776785714|14.555418161435|14.5240677852349|14.396844789357|14.4285155555556|14.6519943820225|14.4595040089087|14.4593875278396|14.7902030245747|14.4276764444444|14.4593028953229|14.4920366071429|14.3407963636364|14.4920591517857|14.4916517857143|14.8185757575758|14.8185871212121|14.4920857142857|14.4916479910714|14.4916479910714|14.4897477678571|14.5242908277405|14.8287585227273|14.4921183035714|14.4920691964286|14.4275911111111|14.4273955555556|14.5250604026846|14.7636113207547|14.4601345211581|14.4964441964286|14.2510285714286|14.459583518931|14.4316355555556|14.459583518931|14.4925767857143|14.4274526666667|14.4271811111111|14.7859601518027|14.0524588744589|14.4274433333333|14.4650222717149|14.5738040540541|14.5738029279279|14.6353324324324|14.6609051918736|14.6609548532731|14.6279369369369|14.5300776286353|14.5296881431767|14.497328125|14.741527306968|14.4780187082405|14.4972758928571|14.5622031390135|14.9915384615385|14.5297483221477|14.4976444196429|14.5632219730942|14.5646502242152|14.5317651006711|14.1518801742919|14.7446854990584|14.5959483146067|14.5969939325843|14.5635235426009|14.5962584269663|14.8763669829222|14.635604954955|14.8774504743833|15.1036321361059|15.1293928030303|14.8140038022814|14.9243446768061|14.9044391634981|14.6056869662921|14.6042808988764|14.6729455782313|14.9327403809524|14.8094912240185|14.6547108108108|15.0185996168582|14.5708340807175|14.1577965141612|14.8058076212471|15.0188831417625|14.9907820267686|14.9616349236641|14.1905895196507|14.9310124282983|14.7398616780045|14.4928707317073|15.4270916988417|15.2271736641221|15.2271746183206|14.7984146067416|15.2271011450382|15.1990106666667|15.2578049713193|14.3860769574944|15.1688726235741|14.7706934579439|15.1692775665399|14.6888215613383|15.1408984819734|15.2599971319312|15.2566806883365|15.2557399617591|14.7431958955224|15.1981116190476|14.3082636363636|15.2855162835249|15.2850584291188|15.1982068571429|15.1676330798479|14.2902055555556|15.1987156190476|13.8895745140389|14.3539330357143|14.8184213483146|14.8033857677903|14.7985599250936|14.1175961038961|15.1377316888046|14.9171420560748|14.209788671024|15.1668393536122|15.9979478957916|15.115780952381|15.2246517175573|15.224570610687|15.2539369024857|15.1379330170778|15.1969342857143|14.7126275605214|15.0810245746692|14.1512776572668|13.8802414893617|14.182247826087|14.2099511982571|14.2453683406114|14.1735115217391|13.76434092827|14.769385046729|14.2136936819172|15.0577650943396|15.0838468809074|14.1742434782609|15.1423937381404|14.2149117647059|15.1507077798861|15.1712395437262|15.1424326375712|14.717147113594|15.1116060606061|15.1365351043643|14.0821393088553|14.1227194805195|14.0422365591398|14.9955270676692|14.5747453874539|14.3013251111111|14.1021684665227|14.9950921052632|15.0793610586011|15.0227419962335|14.0093154506438|14.5433186003683|13.9513803418803|14.9102822429907|14.2392028761062|14.9101186915888|14.5864963099631|14.2712172949002|13.9929245989305|13.6012833333333|15.0288266540643|14.6572694599628|15.1839034548944|14.729206728972|14.9571659090909|12.7171063380282|14.7262810150376|14.7677713636364|14.7397607476636|14.739814953271|14.6644112359551|14.3946608695652|15.1257058823529|14.6650988764045|15.2771530769231|14.4562745098039|14.6612084821429|14.6614620535714|15.1780811320755|14.2540757575758|15.1944490566038|14.9862229755179|15.2822266666667|15.2170583804143|14.5825422993492|14.2129721627409|16.3527915322581	0.00196022	13.9035	15.6189	dMean__B_1_ti_all_ENSG00000164308_chr5:96916728:G:A	Allegbe_Harris_2025	Terminal_Ileum	Plasma	naive	Terminal_Ileum_B_1	ge	IBDverse
dMean__B_1_ti_all	chr1:25386842:AACACAC:A	cd	chr1_25257119_C_G	ENSG00000187010	RHD	-0.958709	0.0488471	9.96e-51	0.998997	0.95365	chr1:25257119:C:G	1	25257119	8	12.9911	0.607397	13.5181540084388|13.4839479606188|12.9204864864865|13.0531556291391|13.4466001692047|12.9745746192893|12.8957584307179|11.6360533980583	0.0759246	11.8565	13.5122	dMean__B_1_ti_all_ENSG00000187010_chr1:25257119:C:G	Allegbe_Harris_2025	Terminal_Ileum	Plasma	naive	Terminal_Ileum_B_1	ge	IBDverse
dMean__B_1_ti_all	chr7:73802403:T:C	uc	chr7_73855607_C_T	ENSG00000165171	METTL27	-0.527473	0.0861975	4.1e-09	0.909488	0.864585	chr7:73855607:C:T	7	73855607	131	11.0689	0.880486	10.9852016746412|15.9449893617021|12.6341203931204|13.0194554707379|13.4097802597403|13.0078320610687|12.5895049019608|12.2888550239234|11.6312194570136|11.4834462365591|12.197696347032|10.4989820627803|10.5236346067416|10.4067066666667|10.7893982261641|11.7354823788546|11.2665811965812|11.7091241758242|11.73549030837|11.7457781456954|11.2570579281184|11.7269538461538|11.6540442265795|11.1890486257928|11.7148517699115|11.3527927374302|10.8841506024096|10.8589034205231|10.3191617590822|10.5621917808219|10.5179434697856|10.8797174796748|10.3975452793834|10.4171336538462|10.4432034883721|10.4022374517375|10.3024473076923|10.2997312859885|10.2823300198807|10.6245504950495|10.731972|10.8005322245322|10.6911873443983|10.3614443064182|10.340520661157|10.8494656903766|9.13043638392857|10.411683991684|10.462593736952|10.404020746888|13.3067454873646|13.1647840336134|10.9333895833333|10.4907991718426|10.4693896694215|10.9382|10.9153291060291|10.9152648648649|11.0716835443038|10.5792532359081|11.0486|10.5175553235908|11.5600674008811|11.1380659340659|12.5198375|11.2155854700855|11.1912430703625|11.1693591006424|11.2155641025641|10.7370987288136|10.8068614072495|11.3642430493274|11.2391734475375|11.1932654584222|10.8924470954357|11.1509957537155|10.721799154334|11.1504978768577|10.8971609958506|11.1491222929936|11.1485605095541|11.1491231422505|11.0041151898734|10.866855625|10.9525960334029|11.0679210970464|10.6436008403361|11.1385944798301|11.1147103813559|11.138627388535|11.1626157446809|10.9077490644491|11.234|11.3640320261438|10.9646008658009|11.4058043478261|11.4051336956522|10.8856795698925|11.3295032397408|11.4054291304348|11.983537414966|11.1390072186837|11.4301906318083|11.0396158333333|11.0152072765073|11.0037890041494|10.7580762677485|10.9739130434783|10.969298136646|10.9061810699588|10.9282082474227|10.9512479338843|10.9063242798354|11.6044223194748|9.89135634328358|10.8627719262295|10.82|10.7716412601626|10.4657253968254|12.006989|10.7876523517382|10.5122370517928|12.1458382838284|10.7560230612245|10.6849429735234|10.7331140529532|10.7110697154472|8.85576937799043|8.94545071770335|8.81325357142857|8.83352267303103	0.00672126	8.9917	13.1285	dMean__B_1_ti_all_ENSG00000165171_chr7:73855607:C:T	Allegbe_Harris_2025	Terminal_Ileum	Plasma	naive	Terminal_Ileum_B_1	ge	IBDverse
dMean__B_1_ti_all	chr9:136395559:G:A	uc	chr9_136423619_A_G	ENSG00000148396	SEC16A	-0.227561	0.0452999	1.03e-06	0.802217	0.6389	chr9:136423619:A:G	9	136423619	56	-2.70239	0.461303	-2.90912778581766|-2.66723785234899|-3.07358545727136|-2.32691903448276|-2.89306171761281|-2.17544202719407|-2.11795877862595|-2.25100778508772|-2.23875824175824|-2.20364188596491|-2.17369121844127|-2.25008648351648|-2.38419124168514|-2.38426130820399|-2.37177161862528|-2.38934077777778|-2.78008377358491|-2.80943443456163|-2.78959283919598|-2.79030463659148|-2.7843555|-2.80027525125628|-2.39472302558398|-2.38094103982301|-2.391625|-2.39451646273637|-2.42109751412429|-2.71744190600522|-2.71412816166884|-2.27790422374429|-2.39346674082314|-2.2879002301496|-2.68597486979167|-2.29275086107922|-2.38858588888889|-2.29299563719862|-2.69211971279373|-2.3607489010989|-2.3485439211391|-2.75644651741294|-2.77111108343711|-2.77713970037453|-2.79990100502513|-2.85587019230769|-2.82237173637516|-2.72990127226463|-3.22560845070423|-3.22098087201125|-3.26473347517731|-3.31896072507553|-3.90516076388889|-3.9148452173913|-2.91251953232462|-3.90952386759582|-3.19829136904762|-3.95071510416667	0.00823755	-3.91285	-2.17435	dMean__B_1_ti_all_ENSG00000148396_chr9:136423619:A:G	Allegbe_Harris_2025	Terminal_Ileum	Plasma	naive	Terminal_Ileum_B_1	ge	IBDverse
dMean__B_1_ti_all	chr14:106697560:G:T	uc	chr14_106663911_C_T	ENSG00000280411	IGHV1-69D	-0.343189	0.0728254	4.28e-06	0.820364	0.949723	chr14:106663911:C:T	14	106663911	159	-7.32435	0.466116	-7.067802259887|-7.83105168269231|-7.79122105263158|-7.78007040572792|-7.78287303102625|-8.04760146699267|-7.39976103603604|-7.84422870813397|-7.43115714285714|-7.46016258503401|-7.46068571428571|-7.42432731376975|-7.61668842592593|-7.44261900452489|-7.42643656884876|-7.38974153498871|-8.00351094890511|-7.81713016627078|-7.81325368171021|-7.4270316027088|-8.07062162162162|-8.02347058823529|-8.06538793103448|-8.162058808933|-8.02338926829268|-8.02214487804878|-8.06683202933985|-8.12283209876543|-8.06388177339902|-8.06188676470588|-8.0845037037037|-8.06265024509804|-8.08261818181818|-8.10334282178218|-8.12460496277916|-8.11072727272727|-8.11392630272953|-7.90686682808717|-8.13928407960199|-8.11148436724566|-8.13528009950249|-8.07031435643564|-7.97533545232274|-8.09179900744417|-7.39454739229025|-7.35151013513513|-7.64172466063348|-7.60460538116592|-7.73059544419134|-7.57344933035714|-7.57343191964286|-7.57368348214286|-7.71024671201814|-7.57401744966443|-7.60769505617978|-7.6085|-7.63086373873874|-7.61110471910112|-7.62983783783784|-7.62941865168539|-7.63044977477477|-7.62972882882883|-7.59719179954442|-7.51485144124169|-7.60083251121076|-7.56570089285714|-7.6934798206278|-7.71095640449438|-7.69482600896861|-7.65659297052154|-7.60124058295964|-7.61662112359551|-7.62179775280899|-7.6253|-7.58776748329621|-7.57315888888889|-6.87129584245077|-6.87073085339169|-6.85602838427948|-6.8997578021978|-6.88842797356828|-6.7975547826087|-6.90317037037037|-6.78330151843818|-6.85256043956044|-6.82334135667396|-6.68636732026144|-6.81593175965665|-6.76460217391304|-6.83531428571429|-6.80532778993435|-6.85211123348018|-6.74709327548807|-6.79800556745182|-6.79940813704497|-6.78034379084967|-6.80071092077088|-6.95667747747748|-6.73681196581196|-6.68685411255411|-6.73728376068376|-6.74414585152838|-6.73820299145299|-6.79458605664488|-6.64656724137931|-6.93983619909502|-6.92262799097066|-6.95452267573696|-6.93878846153846|-6.95363718820862|-6.97095295454545|-7.38536666666667|-6.94614285714286|-7.08829722863741|-7.06677747126437|-6.87567264573991|-6.8609033557047|-6.98703507972665|-6.95477551020408|-7.00211872146119|-7.00375|-7.0027602739726|-7.00253196347032|-7.05209425287356|-7.10038472222222|-7.10021527777778|-7.08335681293303|-6.98613826879271|-7.00263698630137|-6.93366131221719|-7.01197848970252|-7.01247368421053|-6.99590799086758|-7.02915596330275|-7.04477770114943|-6.91155103448276|-7.02824197247706|-7.01426224256293|-7.01303752860412|-6.99594337899543|-7.03280321100917|-6.97014886363636|-6.94070407239819|-6.95604580498866|-7.0993125|-7.1034688221709|-7.06485414746544|-7.08599234338747|-7.03329812206573|-6.68848794642857|-6.9042133640553|-6.93789583333333|-7.05845537757437|-7.0687523364486|-6.67190289532294|-6.86296796338673|-6.67097639198218|-7.79535625|-6.76303303167421	0.00293155	-8.12292	-6.68683	dMean__B_1_ti_all_ENSG00000280411_chr14:106663911:C:T	Allegbe_Harris_2025	Terminal_Ileum	Plasma	naive	Terminal_Ileum_B_1	ge	IBDverse
dMean__B_1_ti_all	chr10:125794381:G:A	uc	chr10_125798316_C_T	ENSG00000188690	UROS	-0.620089	0.05601	4.83e-23	0.820987	1	chr10:125798316:C:T	10	125798316	151	45.5978	14.9556	30.130450617284|29.8950503144654|45.273744|46.0104552845528|46.0104634146341|44.0773234848485|44.4107198473282|45.099503875969|46.174219047619|48.2656229508197|43.7484736842105|68.5254941176471|49.8760341880342|36.3793024691358|36.4312654320988|45.5980046875|41.6886071428571|34.7353910714286|34.3263747058824|34.7360357142857|18.1246956521739|34.1353976608187|19.994417218543|17.4582485549133|39.3427134751773|14.556443373494|15.2554848484848|35.7463905325444|35.7477834319527|49.1539016393443|36.615625748503|34.8876685714286|17.1228904899135|37.2765662650602|47.4988170542636|20.0675954692557|37.3591481707317|47.5052015503876|37.3622701219512|47.4985503875969|43.1501478873239|37.5919693251534|37.3619756097561|37.361637804878|37.8236604938272|37.5916748466258|36.8857161490683|38.0686115384615|37.2567|37.5735417721519|37.7225201257862|43.049798540146|38.0528653846154|37.5739367088608|37.484295625|37.3356037735849|37.0917610062893|37.9626392405063|38.0019130434783|38.1701265432099|47.222062992126|37.52165|36.9749018867925|37.0765|38.5211493506493|38.7739477124183|58.1258137254902|85.9598695652174|49.9447279569893|52.0690803738318|48.0093548387097|45.7492148760331|63.1265890410959|70.0017380952381|39.3922957746479|46.7870948275862|61.3787731958763|44.4519920634921|40.5783695652174|45.40264|44.1053464566929|60.0715121212121|44.794104|45.1992338709677|47.1027142857143|63.3538829787234|53.9218223300971|66.3405517241379|42.2360232558139|68.9020952380952|41.0533578947368|43.683072|65.9594659090909|42.6616953125|68.9820952380952|43.3726825396825|113.54337254902|60.9304|42.679796875|46.1093672268908|56.2122786407767|43.09624|66.5444206896552|70.6850533333333|41.9539946153846|42.2918100775194|41.9609769230769|43.637976|36.9209027777778|123.906904444444|34.5574454545455|37.1320780141844|99.6250714285714|39.8387557251908|41.1340828125|41.1379609375|40.74428125|35.8808123287671|35.2745226027397|44.1438965517241|39.9425271317829|40.4404126984127|40.819980952381|42.1236612903226|41.5126388888889|41.1734768|40.8919285714286|46.0724389380531|45.7870446428571|40.8923626984127|40.253721875|41.136392|41.7897416|41.492564516129|45.4301115044248|47.2589245454546|47.2586045454546|47.6921697247706|58.3652884615385|52.1163806818182|59.1871717948718|62.1945397260274|78.2072931034483|61.2997891891892|50.4667266666667|50.4647888888889|49.9132087912088|52.4312125|58.0268461538462|57.2997784810127|57.358575	0.0990436	17.9581	80.1454	dMean__B_1_ti_all_ENSG00000188690_chr10:125798316:C:T	Allegbe_Harris_2025	Terminal_Ileum	Plasma	naive	Terminal_Ileum_B_1	ge	IBDverse
dMean__B_1_ti_all	chr1:2566588:A:G	uc	chr1_2539409_G_A	ENSG00000238164	TNFRSF14-AS1	-0.36424	0.0653523	7.08e-08	0.943817	0.827818	chr1:2539409:G:A	1	2539409	66	4.9307	0.208122	5.14972984441301|5.15638385269122|5.18121977240398|5.10254028571428|5.16078378378378|5.08041763869132|5.18533676680973|4.92437195994277|4.99717872340426|4.89092285714286|4.80045971428571|4.9339975433526|4.82770545977012|4.82616954022989|5.09339985486212|4.96595751445087|5.09700073637702|4.71070422535211|4.75686209335219|4.79419545454545|4.92707081545064|4.88489871060172|5.0721586059744|5.17871018651363|4.94002524964337|5.05915335235378|4.92624058988764|4.91851612903226|4.90336600566572|4.93868635724332|4.8620529494382|5.04990731707317|4.76491654879774|4.86097108262108|5.09821048850575|4.98529512893983|4.99217847919656|4.99965172413793|4.99934382183908|5.08666042857143|5.20287103746398|5.18753477011494|4.88839313304721|4.18354672727273|5.06496301564723|4.93788509406657|4.0957352833638|5.00258925501433|4.99515609756098|4.79064857142857|4.81912543103448|5.03059320809249|4.8146362716763|5.03559363241679|4.70226227208976|5.25222760646109|4.62684442270059|4.6637373280943|4.66850688976378|4.67808915187377|4.64806066536203|4.9619009765625|5.09963929273084|4.98812803921569|5.00726377952756|4.99707013752456	0.00315337	4.46061	5.19329	dMean__B_1_ti_all_ENSG00000238164_chr1:2539409:G:A	Allegbe_Harris_2025	Terminal_Ileum	Plasma	naive	Terminal_Ileum_B_1	ge	IBDverse
dMean__B_1_ti_all	chr9:136395559:G:A	ibd	chr9_136423619_A_G	ENSG00000148396	SEC16A	-0.227561	0.0452999	1.03e-06	0.846375	0.6389	chr9:136423619:A:G	9	136423619	56	-2.27966	0.355418	-2.7275540027137|-2.4623199504337|-2.80448905608755|-2.0350015681544|-2.59130821382008|-1.77591584258325|-1.83917443181818|-1.9440521780303|-1.91292957746479|-1.82370362976407|-1.8805628679962|-1.93167801886792|-2.04813380952381|-2.04624519505233|-2.03746476190476|-2.04995872259295|-2.34376097560976|-2.36473251336898|-2.3572355626327|-2.34880073839662|-2.32756990595611|-2.35625697674419|-2.04838820171265|-2.02671440677966|-2.0480137963844|-2.05016219047619|-2.00812680412371|-2.28491822173436|-2.28010547645126|-1.9582375858685|-2.0453674904943|-1.9492012745098|-2.23734132321041|-1.95399804305284|-2.01473973758201|-1.95612066601371|-2.24392132752992|-2.02286393596987|-2.01524492481203|-2.31334342379958|-2.33249706498952|-2.34403466807165|-2.32886227795193|-2.26478594771242|-2.34652402528978|-2.21892699069286|-2.63239310344828|-2.6598343786295|-2.69197321637427|-2.70585221674877|-3.14597566433566|-3.15271148459384|-2.3952507918552|-3.14295056022409|-2.65012552404439|-3.18267398601399	0.00634675	-3.15019	-1.82951	dMean__B_1_ti_all_ENSG00000148396_chr9:136423619:A:G	Allegbe_Harris_2025	Terminal_Ileum	Plasma	naive	Terminal_Ileum_B_1	ge	IBDverse
dMean__B_1_ti_all	chr11:65879086:C:A	ibd	chr11_65882513_T_C	ENSG00000172543	CTSW	0.776025	0.0752626	1.11e-20	0.983393	0.999574	chr11:65882513:T:C	11	65882513	28	-14.7337	1.46152	-10.9115576923077|-10.8742425531915|-10.8281588983051|-13.9826429423459|-13.7407787109375|-15.5374138276553|-15.2061666666667|-15.357003960396|-15.1173575048733|-15.0871439688716|-14.23343243762|-15.0572776699029|-15.1171820662768|-15.3668356435644|-15.4482071713147|-15.4282994011976|-15.459658|-15.4592288|-15.459374|-15.3669827037773|-15.3762255489022|-14.4320552529183|-15.5544849094567|-15.6876186612576|-15.7485580448065|-14.8620466933868|-15.9276757322176|-15.9166051612903	0.0521971	-15.9202	-10.8593	dMean__B_1_ti_all_ENSG00000172543_chr11:65882513:T:C	Allegbe_Harris_2025	Terminal_Ileum	Plasma	naive	Terminal_Ileum_B_1	ge	IBDverse
dMean__B_1_ti_all	chr16:30471173:T:C	ibd	chr16_30474072_G_C	ENSG00000005844	ITGAL	0.355266	0.0347005	1.86e-20	0.994242	1	chr16:30474072:G:C	16	30474072	14	-8.28641	0.845863	-7.32193617511521|-7.97634942263279|-7.6797734204793|-7.66309782608696|-7.67917864923747|-7.75688930131004|-7.71702613636364|-7.64743175675676|-7.83917551963049|-9.00324764542936|-9.07733379888268|-9.62467073170732|-9.4711752293578|-9.55241055900621	0.0604188	-9.60119	-7.42772	dMean__B_1_ti_all_ENSG00000005844_chr16:30474072:G:C	Allegbe_Harris_2025	Terminal_Ileum	Plasma	naive	Terminal_Ileum_B_1	ge	IBDverse
dMean__B_1_ti_all	chr14:106697560:G:T	uc	chr14_106782337_A_G	ENSG00000211972	IGHV3-66	0.305066	0.0666929	7.88e-06	0.901918	0.949723	chr14:106782337:A:G	14	106782337	159	5.38346	1.62058	3.02873728813559|3.00571153846154|2.98972942583732|2.98908997613365|2.98731861575179|3.36521931540342|3.15393468468468|3.34367942583732|3.18197006802721|3.12471065759637|3.12478253968254|3.10656275395034|3.18651180555556|3.11641628959276|3.1092151241535|3.16034176072235|3.35313211678832|3.27029334916865|3.27206389548694|3.11040993227991|3.44875872235872|3.43294509803922|3.45275098522167|3.41647245657568|3.35864731707317|3.35826829268293|3.35947579462103|3.40153209876543|3.45053669950739|3.37563921568627|3.46039209876543|3.37760539215686|3.38602088452088|3.46875|3.47807593052109|3.41014619164619|3.48049478908189|3.49191065375303|3.48293631840796|3.47319602977668|3.47948333333333|3.45850495049505|3.41937652811736|3.46835037220844|3.17089614512472|3.15403693693694|4.48798574660633|4.40240269058296|4.48716400911162|4.39368883928571|4.39342901785714|4.39349352678571|4.46248594104308|4.41865123042506|4.43219550561798|4.43147550561798|4.48969301801802|4.47616651685393|4.48908423423423|4.48435415730337|4.49016013513514|4.48977522522522|4.50526833712984|4.4197465631929|4.46941928251121|4.44987924107143|4.48564775784753|4.49485595505618|4.48507847533632|4.56814217687075|4.47322668161435|4.48260089887641|4.57928179775281|4.58055662921348|4.49068663697105|4.47925777777778|6.69122910284464|6.68865711159737|6.6649288209607|6.70947868131868|6.71596123348018|6.61914956521739|6.57695773420479|6.61383947939262|6.6719421978022|6.64736498905908|6.55310893246187|6.71500429184549|6.60493043478261|6.6832243956044|6.65504376367615|6.69957268722467|6.58740780911063|6.70872376873662|6.70470578158458|6.61935076252723|6.70508736616702|6.86376126126126|6.70507905982906|6.59099004329004|6.70407435897436|6.6586807860262|6.70563397435897|6.68217472766885|6.57457219827586|6.95510226244344|6.94023634311512|6.9702335600907|6.95446380090498|6.96984353741497|6.98644772727273|6.82147605633803|6.98694489795918|7.09055542725173|7.0826816091954|6.89296053811659|6.87807673378076|7.00506651480638|6.97029614512472|7.01860410958904|7.01844885844749|7.01915296803653|7.01806164383562|7.06648620689655|7.11735|7.11607222222222|7.09963048498845|7.0030576309795|7.02475639269406|6.9564128959276|7.03623226544622|7.03668421052631|7.01858675799087|7.05358944954128|7.07003379310345|7.01301264367816|7.0529628440367|7.03916864988558|7.03818878718535|7.02113858447489|7.08298853211009|6.99897272727273|6.96894751131222|6.98689841269841|7.12391550925926|7.18439769053118|7.09611566820276|7.1255313225058|7.17238779342723|6.82061941964286|7.04071497695853|7.08038541666667|7.02022540045767|7.15125794392523|6.77218708240534|6.96723455377574|6.77521870824053|5.19821575|6.85993959276018	0.0101923	3.02759	7.124	dMean__B_1_ti_all_ENSG00000211972_chr14:106782337:A:G	Allegbe_Harris_2025	Terminal_Ileum	Plasma	naive	Terminal_Ileum_B_1	ge	IBDverse
dMean__B_1_ti_all	chr14:106697560:G:T	uc	chr14_106663911_C_T	ENSG00000280411	IGHV1-69D	-0.343189	0.0728254	4.28e-06	0.820364	0.927041	chr14:106663911:C:T	14	106663911	159	-7.32435	0.466116	-7.067802259887|-7.83105168269231|-7.79122105263158|-7.78007040572792|-7.78287303102625|-8.04760146699267|-7.39976103603604|-7.84422870813397|-7.43115714285714|-7.46016258503401|-7.46068571428571|-7.42432731376975|-7.61668842592593|-7.44261900452489|-7.42643656884876|-7.38974153498871|-8.00351094890511|-7.81713016627078|-7.81325368171021|-7.4270316027088|-8.07062162162162|-8.02347058823529|-8.06538793103448|-8.162058808933|-8.02338926829268|-8.02214487804878|-8.06683202933985|-8.12283209876543|-8.06388177339902|-8.06188676470588|-8.0845037037037|-8.06265024509804|-8.08261818181818|-8.10334282178218|-8.12460496277916|-8.11072727272727|-8.11392630272953|-7.90686682808717|-8.13928407960199|-8.11148436724566|-8.13528009950249|-8.07031435643564|-7.97533545232274|-8.09179900744417|-7.39454739229025|-7.35151013513513|-7.64172466063348|-7.60460538116592|-7.73059544419134|-7.57344933035714|-7.57343191964286|-7.57368348214286|-7.71024671201814|-7.57401744966443|-7.60769505617978|-7.6085|-7.63086373873874|-7.61110471910112|-7.62983783783784|-7.62941865168539|-7.63044977477477|-7.62972882882883|-7.59719179954442|-7.51485144124169|-7.60083251121076|-7.56570089285714|-7.6934798206278|-7.71095640449438|-7.69482600896861|-7.65659297052154|-7.60124058295964|-7.61662112359551|-7.62179775280899|-7.6253|-7.58776748329621|-7.57315888888889|-6.87129584245077|-6.87073085339169|-6.85602838427948|-6.8997578021978|-6.88842797356828|-6.7975547826087|-6.90317037037037|-6.78330151843818|-6.85256043956044|-6.82334135667396|-6.68636732026144|-6.81593175965665|-6.76460217391304|-6.83531428571429|-6.80532778993435|-6.85211123348018|-6.74709327548807|-6.79800556745182|-6.79940813704497|-6.78034379084967|-6.80071092077088|-6.95667747747748|-6.73681196581196|-6.68685411255411|-6.73728376068376|-6.74414585152838|-6.73820299145299|-6.79458605664488|-6.64656724137931|-6.93983619909502|-6.92262799097066|-6.95452267573696|-6.93878846153846|-6.95363718820862|-6.97095295454545|-7.38536666666667|-6.94614285714286|-7.08829722863741|-7.06677747126437|-6.87567264573991|-6.8609033557047|-6.98703507972665|-6.95477551020408|-7.00211872146119|-7.00375|-7.0027602739726|-7.00253196347032|-7.05209425287356|-7.10038472222222|-7.10021527777778|-7.08335681293303|-6.98613826879271|-7.00263698630137|-6.93366131221719|-7.01197848970252|-7.01247368421053|-6.99590799086758|-7.02915596330275|-7.04477770114943|-6.91155103448276|-7.02824197247706|-7.01426224256293|-7.01303752860412|-6.99594337899543|-7.03280321100917|-6.97014886363636|-6.94070407239819|-6.95604580498866|-7.0993125|-7.1034688221709|-7.06485414746544|-7.08599234338747|-7.03329812206573|-6.68848794642857|-6.9042133640553|-6.93789583333333|-7.05845537757437|-7.0687523364486|-6.67190289532294|-6.86296796338673|-6.67097639198218|-7.79535625|-6.76303303167421	0.00293155	-8.12292	-6.68683	dMean__B_1_ti_all_ENSG00000280411_chr14:106663911:C:T	Allegbe_Harris_2025	Terminal_Ileum	Plasma	naive	Terminal_Ileum_B_1	ge	IBDverse
dMean__B_1_ti_all	chr9:136395559:G:A	cd	chr9_136423619_A_G	ENSG00000148396	SEC16A	-0.227561	0.0452999	1.03e-06	0.889172	0.862855	chr9:136423619:A:G	9	136423619	56	-1.8154	0.270769	-2.26629909808343|-2.02557818552497|-2.26278311258278|-1.66536653504442|-2.08555445960126|-1.26160043010753|-1.49282720983859|-1.57071086457536|-1.55873756694721|-1.35152750504371|-1.5244285604311|-1.56423124522536|-1.6491875|-1.64923596625767|-1.64437970791699|-1.64782122605364|-1.87461119592875|-1.89300077054795|-1.8914104770017|-1.88062761824324|-1.86400368200837|-1.87944274873524|-1.64969808429119|-1.62934950794852|-1.64813361408882|-1.65335660522273|-1.55604306463326|-1.81320601045296|-1.80706276041667|-1.57245397951143|-1.64379419404125|-1.56426852871755|-1.77523984509466|-1.56503605015674|-1.61877055722892|-1.57259779527559|-1.78079766839378|-1.64493223583461|-1.63680961832061|-1.86390496215307|-1.87939375|-1.88516008474576|-1.87287495798319|-1.71966377171216|-1.87287746005046|-1.73600517799353|-2.1146648199446|-2.14430468164794|-2.16116159624413|-2.16042477876106|-2.38028846560847|-2.38710074231177|-1.99378691148776|-2.37971018027572|-2.05277153772684|-2.42344185303514	0.00483517	-2.38455	-1.40451	dMean__B_1_ti_all_ENSG00000148396_chr9:136423619:A:G	Allegbe_Harris_2025	Terminal_Ileum	Plasma	naive	Terminal_Ileum_B_1	ge	IBDverse
dMean__B_1_ti_all	chr7:75073650:C:T	uc	chr7_75069109_C_T	ENSG00000174428	GTF2IRD2B	0.257651	0.0537865	3.01e-06	0.951743	1	chr7:75069109:C:T	7	75069109	16	4.79769	0.203892	5.15574898373984|5.0660992|4.96268265895954|4.66325952813067|4.69806043956044|4.2718078994614|4.69394841713222|4.65920591497227|4.67607222222222|4.81854550669216|4.86163961538462|4.86628157389635|4.89530115830116|4.95483653846154|4.77559888059701|4.74396421267894	0.0127432	4.41708	5.12213	dMean__B_1_ti_all_ENSG00000174428_chr7:75069109:C:T	Allegbe_Harris_2025	Terminal_Ileum	Plasma	naive	Terminal_Ileum_B_1	ge	IBDverse
dMean__B_1_ti_all	chr22:22909672:C:T	ibd	chr22_22909672_C_T	ENSG00000211685	IGLC7	0.3372	0.0734468	7.32e-06	0.85808	1	chr22:22909672:C:T	22	22909672	4	-9.82657	0.880355	-9.9283427672956|-9.95385762195122|-10.7779438297872|-8.64614512820513	0.220089	-10.7161	-8.74231	dMean__B_1_ti_all_ENSG00000211685_chr22:22909672:C:T	Allegbe_Harris_2025	Terminal_Ileum	Plasma	naive	Terminal_Ileum_B_1	ge	IBDverse
dMean__B_1_ti_all	chr11:1852991:C:T	cd	chr11_2300420_A_G	ENSG00000110665	C11orf21	-0.666404	0.0766074	7.02e-16	0.924815	1	chr11:2300420:A:G	11	2300420	12	0.822217	0.457253	0.0303570699815838|0.965385362318841|0.794739607201309|0.938944620938628|1.01630222627737|1.20724078212291|1.21577666666667|1.20712118959108|1.17458444846293|0.174709301075269|1.06014567811935|0.0812937860962567	0.0381044	0.0443647	1.21343	dMean__B_1_ti_all_ENSG00000110665_chr11:2300420:A:G	Allegbe_Harris_2025	Terminal_Ileum	Plasma	naive	Terminal_Ileum_B_1	ge	IBDverse
dMean__B_1_ti_all	chr5:96970610:A:AT	ibd	chr5_96916728_G_A	ENSG00000164308	ERAP2	0.798982	0.0353819	7.33e-60	0.91151	0.972653	chr5:96916728:G:A	5	96916728	250	14.7558	0.490056	14.5857457983193|14.5427627615063|14.5451269874477|14.520961875|15.5055696969697|15.5446772009029|15.5799977375566|13.1066882352941|15.5799954751131|15.5419570135747|15.5799977375566|15.6146054421769|15.0360290393013|15.5849004524887|15.5099099099099|15.5460677200903|15.5448261851016|15.5448284424379|15.5376129482072|15.5440270880361|15.4401289237668|15.5450164785553|15.5860671945701|15.1045802631579|15.6538204545455|15.6046207317073|14.9411570498915|15.587371040724|15.6448412698413|15.6184024943311|15.6538590909091|15.6189850340136|15.6193256235828|14.6244450106157|14.4541808035714|14.2214692307692|14.3607876106195|14.2953325991189|14.4759597315436|14.8712300380228|14.2986968397291|14.522793064877|14.4903761160714|14.5231319910515|14.5229127516779|14.4302845982143|13.3025963114754|14.4909776785714|14.555418161435|14.5240677852349|14.396844789357|14.4285155555556|14.6519943820225|14.4595040089087|14.4593875278396|14.7902030245747|14.4276764444444|14.4593028953229|14.4920366071429|14.3407963636364|14.4920591517857|14.4916517857143|14.8185757575758|14.8185871212121|14.4920857142857|14.4916479910714|14.4916479910714|14.4897477678571|14.5242908277405|14.8287585227273|14.4921183035714|14.4920691964286|14.4275911111111|14.4273955555556|14.5250604026846|14.7636113207547|14.4601345211581|14.4964441964286|14.2510285714286|14.459583518931|14.4316355555556|14.459583518931|14.4925767857143|14.4274526666667|14.4271811111111|14.7859601518027|14.0524588744589|14.4274433333333|14.4650222717149|14.5738040540541|14.5738029279279|14.6353324324324|14.6609051918736|14.6609548532731|14.6279369369369|14.5300776286353|14.5296881431767|14.497328125|14.741527306968|14.4780187082405|14.4972758928571|14.5622031390135|14.9915384615385|14.5297483221477|14.4976444196429|14.5632219730942|14.5646502242152|14.5317651006711|14.1518801742919|14.7446854990584|14.5959483146067|14.5969939325843|14.5635235426009|14.5962584269663|14.8763669829222|14.635604954955|14.8774504743833|15.1036321361059|15.1293928030303|14.8140038022814|14.9243446768061|14.9044391634981|14.6056869662921|14.6042808988764|14.6729455782313|14.9327403809524|14.8094912240185|14.6547108108108|15.0185996168582|14.5708340807175|14.1577965141612|14.8058076212471|15.0188831417625|14.9907820267686|14.9616349236641|14.1905895196507|14.9310124282983|14.7398616780045|14.4928707317073|15.4270916988417|15.2271736641221|15.2271746183206|14.7984146067416|15.2271011450382|15.1990106666667|15.2578049713193|14.3860769574944|15.1688726235741|14.7706934579439|15.1692775665399|14.6888215613383|15.1408984819734|15.2599971319312|15.2566806883365|15.2557399617591|14.7431958955224|15.1981116190476|14.3082636363636|15.2855162835249|15.2850584291188|15.1982068571429|15.1676330798479|14.2902055555556|15.1987156190476|13.8895745140389|14.3539330357143|14.8184213483146|14.8033857677903|14.7985599250936|14.1175961038961|15.1377316888046|14.9171420560748|14.209788671024|15.1668393536122|15.9979478957916|15.115780952381|15.2246517175573|15.224570610687|15.2539369024857|15.1379330170778|15.1969342857143|14.7126275605214|15.0810245746692|14.1512776572668|13.8802414893617|14.182247826087|14.2099511982571|14.2453683406114|14.1735115217391|13.76434092827|14.769385046729|14.2136936819172|15.0577650943396|15.0838468809074|14.1742434782609|15.1423937381404|14.2149117647059|15.1507077798861|15.1712395437262|15.1424326375712|14.717147113594|15.1116060606061|15.1365351043643|14.0821393088553|14.1227194805195|14.0422365591398|14.9955270676692|14.5747453874539|14.3013251111111|14.1021684665227|14.9950921052632|15.0793610586011|15.0227419962335|14.0093154506438|14.5433186003683|13.9513803418803|14.9102822429907|14.2392028761062|14.9101186915888|14.5864963099631|14.2712172949002|13.9929245989305|13.6012833333333|15.0288266540643|14.6572694599628|15.1839034548944|14.729206728972|14.9571659090909|12.7171063380282|14.7262810150376|14.7677713636364|14.7397607476636|14.739814953271|14.6644112359551|14.3946608695652|15.1257058823529|14.6650988764045|15.2771530769231|14.4562745098039|14.6612084821429|14.6614620535714|15.1780811320755|14.2540757575758|15.1944490566038|14.9862229755179|15.2822266666667|15.2170583804143|14.5825422993492|14.2129721627409|16.3527915322581	0.00196022	13.9035	15.6189	dMean__B_1_ti_all_ENSG00000164308_chr5:96916728:G:A	Allegbe_Harris_2025	Terminal_Ileum	Plasma	naive	Terminal_Ileum_B_1	ge	IBDverse
dMean__B_1_ti_all	chr11:65879086:C:A	cd	chr11_65882513_T_C	ENSG00000172543	CTSW	0.776025	0.0752626	1.11e-20	0.981279	1	chr11:65882513:T:C	11	65882513	28	-7.75789	0.891439	-5.47919420600858|-5.46035683760684|-5.46035363247863|-6.97053458870168|-6.94499378084896|-8.33674139784946|-8.17191253951528|-8.27672038420491|-8.1462231092437|-8.11170711297071|-7.44539989959839|-8.12840461215933|-8.12905073375262|-8.24681402763018|-8.26759061833689|-8.21421679064825|-8.22322234042553|-8.24052707889126|-8.23182854100106|-8.22297053191489|-8.23022329059829|-7.5617496432212|-8.26799893048128|-8.25399786552828|-8.28782636655949|-7.59074851586489|-8.20412607758621|-8.11537434210526	0.0318371	-8.30372	-5.46036	dMean__B_1_ti_all_ENSG00000172543_chr11:65882513:T:C	Allegbe_Harris_2025	Terminal_Ileum	Plasma	naive	Terminal_Ileum_B_1	ge	IBDverse
dMean__B_1_ti_all	chr22:43162920:A:G	uc	chr22_43157411_T_G	ENSG00000100300	TSPO	-0.472248	0.0571922	1.25e-14	0.935721	0.989174	chr22:43157411:T:G	22	43157411	22	-6.78186	0.705462	-6.97753987341772|-6.90140808709176|-7.05680109375|-7.74545213114754|-7.95030134680135|-8.36500786516854|-7.38799278688525|-6.03982260061919|-6.03249922720247|-6.0793315467075|-6.105876|-6.09605754276827|-6.71509605734767|-6.64914178571429|-6.76045188509874|-6.34038840070299|-7.01222365988909|-7.02461298701299|-7.10318897058823|-7.02087057728119|-6.48493548387097|-5.3519808575804	0.0320664	-8.14729	-5.70925	dMean__B_1_ti_all_ENSG00000100300_chr22:43157411:T:G	Allegbe_Harris_2025	Terminal_Ileum	Plasma	naive	Terminal_Ileum_B_1	ge	IBDverse
dMean__B_1_ti_all	chr7:73802403:T:C	uc	chr7_73855607_C_T	ENSG00000165171	METTL27	-0.527473	0.0861975	4.1e-09	0.909488	0.993784	chr7:73855607:C:T	7	73855607	131	11.0689	0.880486	10.9852016746412|15.9449893617021|12.6341203931204|13.0194554707379|13.4097802597403|13.0078320610687|12.5895049019608|12.2888550239234|11.6312194570136|11.4834462365591|12.197696347032|10.4989820627803|10.5236346067416|10.4067066666667|10.7893982261641|11.7354823788546|11.2665811965812|11.7091241758242|11.73549030837|11.7457781456954|11.2570579281184|11.7269538461538|11.6540442265795|11.1890486257928|11.7148517699115|11.3527927374302|10.8841506024096|10.8589034205231|10.3191617590822|10.5621917808219|10.5179434697856|10.8797174796748|10.3975452793834|10.4171336538462|10.4432034883721|10.4022374517375|10.3024473076923|10.2997312859885|10.2823300198807|10.6245504950495|10.731972|10.8005322245322|10.6911873443983|10.3614443064182|10.340520661157|10.8494656903766|9.13043638392857|10.411683991684|10.462593736952|10.404020746888|13.3067454873646|13.1647840336134|10.9333895833333|10.4907991718426|10.4693896694215|10.9382|10.9153291060291|10.9152648648649|11.0716835443038|10.5792532359081|11.0486|10.5175553235908|11.5600674008811|11.1380659340659|12.5198375|11.2155854700855|11.1912430703625|11.1693591006424|11.2155641025641|10.7370987288136|10.8068614072495|11.3642430493274|11.2391734475375|11.1932654584222|10.8924470954357|11.1509957537155|10.721799154334|11.1504978768577|10.8971609958506|11.1491222929936|11.1485605095541|11.1491231422505|11.0041151898734|10.866855625|10.9525960334029|11.0679210970464|10.6436008403361|11.1385944798301|11.1147103813559|11.138627388535|11.1626157446809|10.9077490644491|11.234|11.3640320261438|10.9646008658009|11.4058043478261|11.4051336956522|10.8856795698925|11.3295032397408|11.4054291304348|11.983537414966|11.1390072186837|11.4301906318083|11.0396158333333|11.0152072765073|11.0037890041494|10.7580762677485|10.9739130434783|10.969298136646|10.9061810699588|10.9282082474227|10.9512479338843|10.9063242798354|11.6044223194748|9.89135634328358|10.8627719262295|10.82|10.7716412601626|10.4657253968254|12.006989|10.7876523517382|10.5122370517928|12.1458382838284|10.7560230612245|10.6849429735234|10.7331140529532|10.7110697154472|8.85576937799043|8.94545071770335|8.81325357142857|8.83352267303103	0.00672126	8.9917	13.1285	dMean__B_1_ti_all_ENSG00000165171_chr7:73855607:C:T	Allegbe_Harris_2025	Terminal_Ileum	Plasma	naive	Terminal_Ileum_B_1	ge	IBDverse
dMean__B_1_ti_all	chr11:65879086:C:A	ibd	chr11_65882513_T_C	ENSG00000172543	CTSW	0.776025	0.0752626	1.11e-20	0.983393	0.99574	chr11:65882513:T:C	11	65882513	28	-14.7337	1.46152	-10.9115576923077|-10.8742425531915|-10.8281588983051|-13.9826429423459|-13.7407787109375|-15.5374138276553|-15.2061666666667|-15.357003960396|-15.1173575048733|-15.0871439688716|-14.23343243762|-15.0572776699029|-15.1171820662768|-15.3668356435644|-15.4482071713147|-15.4282994011976|-15.459658|-15.4592288|-15.459374|-15.3669827037773|-15.3762255489022|-14.4320552529183|-15.5544849094567|-15.6876186612576|-15.7485580448065|-14.8620466933868|-15.9276757322176|-15.9166051612903	0.0521971	-15.9202	-10.8593	dMean__B_1_ti_all_ENSG00000172543_chr11:65882513:T:C	Allegbe_Harris_2025	Terminal_Ileum	Plasma	naive	Terminal_Ileum_B_1	ge	IBDverse
dMean__B_1_ti_all	chr10:125794381:G:A	uc	chr10_125778731_C_G	ENSG00000089876	DHX32	-0.273112	0.0503154	1.47e-07	0.876481	0.948902	chr10:125778731:C:G	10	125778731	151	19.6608	6.17412	13.637287654321|12.7035301886792|21.8400096|22.2042601626016|22.2040219512195|20.2136689393939|20.3643183206107|21.0171317829457|21.5166785714286|22.0700442622951|20.0587488721805|31.3823329411765|23.1548683760684|16.8103808641975|16.5899228395062|21.16251015625|19.3401642857143|16.1227226190476|15.9340323529412|16.1230892857143|8.41077795031056|15.8480421052632|8.9370119205298|7.98323583815029|14.4020539007092|6.31070120481928|6.61351388888889|15.4981715976331|15.5000573964497|21.4013385245902|15.5758658682635|15.0261588571429|7.47851930835735|15.2954759036145|19.3245937984496|8.00085307443366|15.200631097561|19.2523813953488|15.1465396341463|19.2548542635659|17.4939464788732|15.2406509202454|15.1471664634146|15.1468786585366|15.3340432098765|15.2396932515337|15.2589360248447|15.7487621794872|15.286235|15.5138006329114|15.2839666666667|17.972004379562|15.7135647435897|15.5146525316456|15.18847125|15.4176943396226|15.4813018867925|15.3810246835443|15.2472173913043|15.0272882716049|19.1394787401575|15.18007|15.2335383647799|14.9509975|15.5392077922078|15.6410235294118|24.1074970588235|36.3604869565217|21.739052688172|23.7094205607477|19.5269548387097|20.6353247933884|32.6768630136986|30.0322857142857|17.4698464788732|21.6363862068966|24.9505010309278|19.6597865079365|17.9521623188406|20.4993857142857|19.5113236220472|24.4652141414141|19.8154248|19.9771411290323|20.8248697478992|25.7715276595745|23.897532038835|26.6474068965517|18.3308387596899|27.6569452380952|17.9665909774436|19.1070936|26.2796079545455|18.659525|27.6598547619048|18.9535920634921|45.6649882352941|24.5428589473684|18.72993671875|20.3248731092437|22.6890563106796|19.3532024|26.8605632183908|30.0455746666667|18.4830792307692|18.6255612403101|18.4831353846154|19.2471696|15.7265277777778|48.7727288888889|14.8497103896104|16.1582304964539|39.1785357142857|17.5451106870229|17.62866953125|17.6479375|17.50903984375|15.5888780821918|15.6228643835616|19.4588879310345|17.727396124031|18.0077603174603|18.0932285714286|18.2737782258065|18.0409206349206|18.2394256|18.1505047619048|19.9151477876106|20.2342267857143|18.1609936507936|17.87762890625|18.245544|18.1594752|18.425275|20.0201132743363|20.4314127272727|20.4309981818182|20.6184385321101|26.2363871794872|22.9725818181818|25.8248833333333|27.8022191780822|34.8297224137931|27.3614324324324|22.6641755555556|22.6652188888889|22.4151241758242|22.9678477272727|25.8818807692308|25.5525063291139|25.1062125	0.0408882	7.99645	35.2124	dMean__B_1_ti_all_ENSG00000089876_chr10:125778731:C:G	Allegbe_Harris_2025	Terminal_Ileum	Plasma	naive	Terminal_Ileum_B_1	ge	IBDverse
dMean__B_1_ti_all	chr10:125794381:G:A	ibd	chr10_125778731_C_G	ENSG00000089876	DHX32	-0.273112	0.0503154	1.47e-07	0.91437	0.948902	chr10:125778731:C:G	10	125778731	151	18.1942	4.47211	13.389336969697|12.1678391566265|21.1628|21.6755873015873|21.6753547619048|20.0616864661654|20.3643183206107|21.181328125|21.8637217741936|23.2115982758621|20.84229375|29.63887|25.5577320754717|17.9163269736842|17.7984602649007|23.5547939130435|20.6688778625954|17.3629320512821|16.929909375|17.3633269230769|8.54344006309148|17.044120754717|8.62293162939297|8.12411647058823|20.306896|6.37211922141119|6.64708502538071|15.9706768292683|15.8758163636364|21.9408680672269|15.9580957055215|15.5596319526627|7.45702931034483|17.1557364864865|21.3066034188034|8.32411986531987|16.2934869281046|21.2269846153846|16.2355065359477|21.2297111111111|18.9629038167939|16.5615073333333|16.3429953947368|16.4509145695364|16.5607666666667|16.5604666666667|16.3779246666667|17.5486207142857|15.9856052287582|16.5620304054054|15.9878335526316|18.9397276923077|17.5094007142857|16.4517791946309|16.0937443708609|16.4524389261745|16.5203154362416|16.201346|16.2569668874172|15.8079266233766|19.2913793650794|15.9790210526316|16.1475506666667|15.6350300653595|16.1691756756757|16.1694364864865|23.8734436893204|28.189591011236|15.6723403100775|19.219|19.0656881889764|19.6604275590551|26.2133076923077|27.4207826086956|17.1084013793103|20.0785664|25.4757747368421|18.9094129770992|17.3244643356643|16.0629514925373|18.355097037037|24.4652141414141|18.6235195488722|18.4863097014925|19.2105387596899|24.9744701030928|20.8597101694915|23.9002515463918|16.3081255172414|24.9804666666667|16.710186013986|17.30715|25.9843314606742|17.0601371428571|24.7173170212766|17.3054536231884|34.2487411764706|22.4189576923077|17.1245135714286|18.6050761538462|20.8658285714286|17.7878698529412|24.3423854166667|23.4731052083333|16.9211288732394|17.1621242857143|17.2863856115108|17.4340304347826|14.0659627329193|36.5795466666667|14.2040708074534|15.2906744966443|31.7970724637681|16.4172107142857|16.1176407142857|16.1352571428571|16.1234323741007|14.6837174193548|14.6213987179487|17.2307709923664|15.8807923611111|16.0920411347518|16.1684170212766|16.0705567375887|15.8961958041958|16.2852014285714|16.2196|17.3108592307692|17.5677007751938|16.2289730496454|16.1150457746479|16.1751276595745|16.0988255319149|16.3195292857143|17.1384303030303|17.1561480916031|17.1558|17.4217813953488|18.6039836363636|16.3031225806452|17.516007826087|18.1210892857143|21.2644621052632|18.240954954955|16.4498048387097|16.584306504065|16.1887007936508|16.0410365079365|17.7086552631579|17.5534608695652|16.8781260504202	0.0296167	8.27412	28.5519	dMean__B_1_ti_all_ENSG00000089876_chr10:125778731:C:G	Allegbe_Harris_2025	Terminal_Ileum	Plasma	naive	Terminal_Ileum_B_1	ge	IBDverse
dMean__B_1_ti_all	chr20:46120612:T:C	cd	chr20_46120612_T_C	ENSG00000101017	CD40	0.422683	0.0701693	6.85e-09	0.979237	0.851805	chr20:46120612:T:C	20	46120612	17	-7.233	0.287091	-7.01214901960784|-7.09857773279352|-7.09340643863179|-7.06794274193548|-7.17790927021696|-7.1046932938856|-7.11687941176471|-7.14450553505535|-7.17459944547135|-7.17909796672828|-7.12600366972477|-7.20166790352505|-7.15390865561694|-7.22444134078212|-7.40874390243902|-7.40487054409006|-8.27167945205479	0.0168877	-7.92651	-7.03447	dMean__B_1_ti_all_ENSG00000101017_chr20:46120612:T:C	Allegbe_Harris_2025	Terminal_Ileum	Plasma	naive	Terminal_Ileum_B_1	ge	IBDverse
dMean__B_1_ti_all	chr1:2566588:A:G	ibd	chr1_2539409_G_A	ENSG00000238164	TNFRSF14-AS1	-0.36424	0.0653523	7.08e-08	0.921337	0.827818	chr1:2539409:G:A	1	2539409	66	7.42111	0.561165	8.33148512585812|8.34955733944954|8.24071832579185|8.06270474040632|8.245525|8.02591820224719|8.29416567505721|7.82303636363636|7.75993612334802|7.50799561403509|7.43434026548673|7.55381924778761|7.48348106904232|7.43144690265487|7.76405420353982|7.67063080357143|7.75978363228699|7.02647058823529|7.15553510638298|7.15066440677966|7.53615426695842|7.33260064516129|7.68475754310345|7.77922629310345|7.32126363636364|7.7097097826087|7.54297483870968|7.5417247311828|7.47683887688985|7.58403023758099|7.44469182795699|7.66837777777778|7.0773025210084|7.38615086580087|7.71381413043478|7.40369361702128|7.43493247863248|7.40373957446809|7.40328361702128|7.77437183406114|7.93580769230769|7.91781622807017|7.23937881355932|6.1033175066313|7.69042980561555|7.29076623931624|6.00634638069705|7.52544676724138|7.50349956896552|7.0009478079332|7.06128694736842|7.55134598698482|7.05874639830508|7.56433739130435|6.91281030927835|7.86102637362637|6.35569220430108|6.31341037234043|6.42710433604336|6.4450847826087|6.31691223404255|6.68550868421053|6.90350106382979|6.96971315068493|6.96901369863014|8.89338706293706	0.00850249	6.23463	8.33826	dMean__B_1_ti_all_ENSG00000238164_chr1:2539409:G:A	Allegbe_Harris_2025	Terminal_Ileum	Plasma	naive	Terminal_Ileum_B_1	ge	IBDverse
dMean__B_1_ti_all	chr16:30471173:T:C	ibd	chr16_30474072_G_C	ENSG00000005844	ITGAL	0.355266	0.0347005	1.86e-20	0.994242	0.99831	chr16:30474072:G:C	16	30474072	14	-8.28641	0.845863	-7.32193617511521|-7.97634942263279|-7.6797734204793|-7.66309782608696|-7.67917864923747|-7.75688930131004|-7.71702613636364|-7.64743175675676|-7.83917551963049|-9.00324764542936|-9.07733379888268|-9.62467073170732|-9.4711752293578|-9.55241055900621	0.0604188	-9.60119	-7.42772	dMean__B_1_ti_all_ENSG00000005844_chr16:30474072:G:C	Allegbe_Harris_2025	Terminal_Ileum	Plasma	naive	Terminal_Ileum_B_1	ge	IBDverse
dMean__B_1_ti_all	chr7:75073650:C:T	uc	chr7_75069109_C_T	ENSG00000174428	GTF2IRD2B	0.257651	0.0537865	3.01e-06	0.951743	0.759618	chr7:75069109:C:T	7	75069109	16	4.79769	0.203892	5.15574898373984|5.0660992|4.96268265895954|4.66325952813067|4.69806043956044|4.2718078994614|4.69394841713222|4.65920591497227|4.67607222222222|4.81854550669216|4.86163961538462|4.86628157389635|4.89530115830116|4.95483653846154|4.77559888059701|4.74396421267894	0.0127432	4.41708	5.12213	dMean__B_1_ti_all_ENSG00000174428_chr7:75069109:C:T	Allegbe_Harris_2025	Terminal_Ileum	Plasma	naive	Terminal_Ileum_B_1	ge	IBDverse
dMean__B_1_ti_all	chr16:30471173:T:C	uc	chr16_30474072_G_C	ENSG00000005844	ITGAL	0.355266	0.0347005	1.86e-20	0.99345	0.99831	chr16:30474072:G:C	16	30474072	14	-5.39614	0.340376	-4.72172407132244|-5.1936230075188|-5.24555952380952|-5.25339046199702|-5.26081044776119|-5.33431726726727|-5.19188302752294|-5.16812739726027|-5.27075|-5.60374551724138|-5.63203726169844|-5.94518267419962|-5.84353641509434|-5.88121644359465	0.0243126	-5.92439	-4.86681	dMean__B_1_ti_all_ENSG00000005844_chr16:30474072:G:C	Allegbe_Harris_2025	Terminal_Ileum	Plasma	naive	Terminal_Ileum_B_1	ge	IBDverse
dMean__B_1_ti_all	chr16:30471173:T:C	uc	chr16_30474072_G_C	ENSG00000005844	ITGAL	0.355266	0.0347005	1.86e-20	0.99345	1	chr16:30474072:G:C	16	30474072	14	-5.39614	0.340376	-4.72172407132244|-5.1936230075188|-5.24555952380952|-5.25339046199702|-5.26081044776119|-5.33431726726727|-5.19188302752294|-5.16812739726027|-5.27075|-5.60374551724138|-5.63203726169844|-5.94518267419962|-5.84353641509434|-5.88121644359465	0.0243126	-5.92439	-4.86681	dMean__B_1_ti_all_ENSG00000005844_chr16:30474072:G:C	Allegbe_Harris_2025	Terminal_Ileum	Plasma	naive	Terminal_Ileum_B_1	ge	IBDverse
dMean__B_1_ti_all	chr11:2299865:C:A	cd	chr11_2300420_A_G	ENSG00000110665	C11orf21	-0.666404	0.0766074	7.02e-16	0.924815	0.82253	chr11:2300420:A:G	11	2300420	7	13.0892	0.748342	13.4587305936073|13.4587283105023|12.7028288461538|13.3942090909091|11.6863275529865|12.9148100775194|14.009098108747	0.106906	11.8388	13.9265	dMean__B_1_ti_all_ENSG00000110665_chr11:2300420:A:G	Allegbe_Harris_2025	Terminal_Ileum	Plasma	naive	Terminal_Ileum_B_1	ge	IBDverse
dMean__B_1_ti_all	chr20:46120612:T:C	cd	chr20_46120612_T_C	ENSG00000101017	CD40	0.422683	0.0701693	6.85e-09	0.979237	1	chr20:46120612:T:C	20	46120612	17	-7.233	0.287091	-7.01214901960784|-7.09857773279352|-7.09340643863179|-7.06794274193548|-7.17790927021696|-7.1046932938856|-7.11687941176471|-7.14450553505535|-7.17459944547135|-7.17909796672828|-7.12600366972477|-7.20166790352505|-7.15390865561694|-7.22444134078212|-7.40874390243902|-7.40487054409006|-8.27167945205479	0.0168877	-7.92651	-7.03447	dMean__B_1_ti_all_ENSG00000101017_chr20:46120612:T:C	Allegbe_Harris_2025	Terminal_Ileum	Plasma	naive	Terminal_Ileum_B_1	ge	IBDverse
dMean__B_1_ti_all	chr10:125794381:G:A	ibd	chr10_125778731_C_G	ENSG00000089876	DHX32	-0.273112	0.0503154	1.47e-07	0.91437	1	chr10:125778731:C:G	10	125778731	151	18.1942	4.47211	13.389336969697|12.1678391566265|21.1628|21.6755873015873|21.6753547619048|20.0616864661654|20.3643183206107|21.181328125|21.8637217741936|23.2115982758621|20.84229375|29.63887|25.5577320754717|17.9163269736842|17.7984602649007|23.5547939130435|20.6688778625954|17.3629320512821|16.929909375|17.3633269230769|8.54344006309148|17.044120754717|8.62293162939297|8.12411647058823|20.306896|6.37211922141119|6.64708502538071|15.9706768292683|15.8758163636364|21.9408680672269|15.9580957055215|15.5596319526627|7.45702931034483|17.1557364864865|21.3066034188034|8.32411986531987|16.2934869281046|21.2269846153846|16.2355065359477|21.2297111111111|18.9629038167939|16.5615073333333|16.3429953947368|16.4509145695364|16.5607666666667|16.5604666666667|16.3779246666667|17.5486207142857|15.9856052287582|16.5620304054054|15.9878335526316|18.9397276923077|17.5094007142857|16.4517791946309|16.0937443708609|16.4524389261745|16.5203154362416|16.201346|16.2569668874172|15.8079266233766|19.2913793650794|15.9790210526316|16.1475506666667|15.6350300653595|16.1691756756757|16.1694364864865|23.8734436893204|28.189591011236|15.6723403100775|19.219|19.0656881889764|19.6604275590551|26.2133076923077|27.4207826086956|17.1084013793103|20.0785664|25.4757747368421|18.9094129770992|17.3244643356643|16.0629514925373|18.355097037037|24.4652141414141|18.6235195488722|18.4863097014925|19.2105387596899|24.9744701030928|20.8597101694915|23.9002515463918|16.3081255172414|24.9804666666667|16.710186013986|17.30715|25.9843314606742|17.0601371428571|24.7173170212766|17.3054536231884|34.2487411764706|22.4189576923077|17.1245135714286|18.6050761538462|20.8658285714286|17.7878698529412|24.3423854166667|23.4731052083333|16.9211288732394|17.1621242857143|17.2863856115108|17.4340304347826|14.0659627329193|36.5795466666667|14.2040708074534|15.2906744966443|31.7970724637681|16.4172107142857|16.1176407142857|16.1352571428571|16.1234323741007|14.6837174193548|14.6213987179487|17.2307709923664|15.8807923611111|16.0920411347518|16.1684170212766|16.0705567375887|15.8961958041958|16.2852014285714|16.2196|17.3108592307692|17.5677007751938|16.2289730496454|16.1150457746479|16.1751276595745|16.0988255319149|16.3195292857143|17.1384303030303|17.1561480916031|17.1558|17.4217813953488|18.6039836363636|16.3031225806452|17.516007826087|18.1210892857143|21.2644621052632|18.240954954955|16.4498048387097|16.584306504065|16.1887007936508|16.0410365079365|17.7086552631579|17.5534608695652|16.8781260504202	0.0296167	8.27412	28.5519	dMean__B_1_ti_all_ENSG00000089876_chr10:125778731:C:G	Allegbe_Harris_2025	Terminal_Ileum	Plasma	naive	Terminal_Ileum_B_1	ge	IBDverse
dMean__B_1_ti_all	chr11:65879086:C:A	cd	chr11_65882513_T_C	ENSG00000172543	CTSW	0.776025	0.0752626	1.11e-20	0.981279	0.99574	chr11:65882513:T:C	11	65882513	28	-7.75789	0.891439	-5.47919420600858|-5.46035683760684|-5.46035363247863|-6.97053458870168|-6.94499378084896|-8.33674139784946|-8.17191253951528|-8.27672038420491|-8.1462231092437|-8.11170711297071|-7.44539989959839|-8.12840461215933|-8.12905073375262|-8.24681402763018|-8.26759061833689|-8.21421679064825|-8.22322234042553|-8.24052707889126|-8.23182854100106|-8.22297053191489|-8.23022329059829|-7.5617496432212|-8.26799893048128|-8.25399786552828|-8.28782636655949|-7.59074851586489|-8.20412607758621|-8.11537434210526	0.0318371	-8.30372	-5.46036	dMean__B_1_ti_all_ENSG00000172543_chr11:65882513:T:C	Allegbe_Harris_2025	Terminal_Ileum	Plasma	naive	Terminal_Ileum_B_1	ge	IBDverse
dMean__B_1_ti_all	chr10:125794381:G:A	uc	chr10_125778731_C_G	ENSG00000089876	DHX32	-0.273112	0.0503154	1.47e-07	0.876481	1	chr10:125778731:C:G	10	125778731	151	19.6608	6.17412	13.637287654321|12.7035301886792|21.8400096|22.2042601626016|22.2040219512195|20.2136689393939|20.3643183206107|21.0171317829457|21.5166785714286|22.0700442622951|20.0587488721805|31.3823329411765|23.1548683760684|16.8103808641975|16.5899228395062|21.16251015625|19.3401642857143|16.1227226190476|15.9340323529412|16.1230892857143|8.41077795031056|15.8480421052632|8.9370119205298|7.98323583815029|14.4020539007092|6.31070120481928|6.61351388888889|15.4981715976331|15.5000573964497|21.4013385245902|15.5758658682635|15.0261588571429|7.47851930835735|15.2954759036145|19.3245937984496|8.00085307443366|15.200631097561|19.2523813953488|15.1465396341463|19.2548542635659|17.4939464788732|15.2406509202454|15.1471664634146|15.1468786585366|15.3340432098765|15.2396932515337|15.2589360248447|15.7487621794872|15.286235|15.5138006329114|15.2839666666667|17.972004379562|15.7135647435897|15.5146525316456|15.18847125|15.4176943396226|15.4813018867925|15.3810246835443|15.2472173913043|15.0272882716049|19.1394787401575|15.18007|15.2335383647799|14.9509975|15.5392077922078|15.6410235294118|24.1074970588235|36.3604869565217|21.739052688172|23.7094205607477|19.5269548387097|20.6353247933884|32.6768630136986|30.0322857142857|17.4698464788732|21.6363862068966|24.9505010309278|19.6597865079365|17.9521623188406|20.4993857142857|19.5113236220472|24.4652141414141|19.8154248|19.9771411290323|20.8248697478992|25.7715276595745|23.897532038835|26.6474068965517|18.3308387596899|27.6569452380952|17.9665909774436|19.1070936|26.2796079545455|18.659525|27.6598547619048|18.9535920634921|45.6649882352941|24.5428589473684|18.72993671875|20.3248731092437|22.6890563106796|19.3532024|26.8605632183908|30.0455746666667|18.4830792307692|18.6255612403101|18.4831353846154|19.2471696|15.7265277777778|48.7727288888889|14.8497103896104|16.1582304964539|39.1785357142857|17.5451106870229|17.62866953125|17.6479375|17.50903984375|15.5888780821918|15.6228643835616|19.4588879310345|17.727396124031|18.0077603174603|18.0932285714286|18.2737782258065|18.0409206349206|18.2394256|18.1505047619048|19.9151477876106|20.2342267857143|18.1609936507936|17.87762890625|18.245544|18.1594752|18.425275|20.0201132743363|20.4314127272727|20.4309981818182|20.6184385321101|26.2363871794872|22.9725818181818|25.8248833333333|27.8022191780822|34.8297224137931|27.3614324324324|22.6641755555556|22.6652188888889|22.4151241758242|22.9678477272727|25.8818807692308|25.5525063291139|25.1062125	0.0408882	7.99645	35.2124	dMean__B_1_ti_all_ENSG00000089876_chr10:125778731:C:G	Allegbe_Harris_2025	Terminal_Ileum	Plasma	naive	Terminal_Ileum_B_1	ge	IBDverse
dMean__B_1_ti_all	chr9:136395559:G:A	cd	chr9_136423619_A_G	ENSG00000148396	SEC16A	-0.227561	0.0452999	1.03e-06	0.889172	0.6389	chr9:136423619:A:G	9	136423619	56	-1.8154	0.270769	-2.26629909808343|-2.02557818552497|-2.26278311258278|-1.66536653504442|-2.08555445960126|-1.26160043010753|-1.49282720983859|-1.57071086457536|-1.55873756694721|-1.35152750504371|-1.5244285604311|-1.56423124522536|-1.6491875|-1.64923596625767|-1.64437970791699|-1.64782122605364|-1.87461119592875|-1.89300077054795|-1.8914104770017|-1.88062761824324|-1.86400368200837|-1.87944274873524|-1.64969808429119|-1.62934950794852|-1.64813361408882|-1.65335660522273|-1.55604306463326|-1.81320601045296|-1.80706276041667|-1.57245397951143|-1.64379419404125|-1.56426852871755|-1.77523984509466|-1.56503605015674|-1.61877055722892|-1.57259779527559|-1.78079766839378|-1.64493223583461|-1.63680961832061|-1.86390496215307|-1.87939375|-1.88516008474576|-1.87287495798319|-1.71966377171216|-1.87287746005046|-1.73600517799353|-2.1146648199446|-2.14430468164794|-2.16116159624413|-2.16042477876106|-2.38028846560847|-2.38710074231177|-1.99378691148776|-2.37971018027572|-2.05277153772684|-2.42344185303514	0.00483517	-2.38455	-1.40451	dMean__B_1_ti_all_ENSG00000148396_chr9:136423619:A:G	Allegbe_Harris_2025	Terminal_Ileum	Plasma	naive	Terminal_Ileum_B_1	ge	IBDverse
dMean__B_1_ti_all	chr10:125794381:G:A	ibd	chr10_125798316_C_T	ENSG00000188690	UROS	-0.620089	0.05601	4.83e-23	0.879134	0.978885	chr10:125798316:C:T	10	125798316	151	42.2661	11.1474	29.5826242424242|28.6344156626506|43.8699069767442|44.9149682539683|44.9149761904762|43.745915037594|44.4107198473282|45.45184375|46.918964516129|50.7621206896552|45.4573984375|64.7185222222222|55.0518490566038|38.772677631579|39.0851986754967|50.7525617391304|44.5527099236641|37.4073442307692|36.471773125|37.4080384615385|18.4105741324921|36.7116540880503|19.2917380191693|17.7663352941176|55.473226|14.6981119221411|15.332923857868|36.8362195121951|36.6143963636364|50.3930756302521|37.5141687116564|36.1262840236686|17.0736867816092|41.8102027027027|52.3704905982906|20.8784074074074|40.0451|52.3775299145299|40.0484464052288|52.3701965811966|46.7734427480916|40.84994|40.3116052631579|40.5782026490066|40.8495533333333|40.84962|39.5906686666667|42.41931|38.9612549019608|40.1122945945946|39.4597414473684|45.3678646153846|42.4017642857143|39.8435033557047|39.7184589403973|39.8413489932886|39.5811409395973|39.9873133333333|40.5185960264901|40.1529902597403|47.5968412698413|39.4964736842105|39.193396|38.7728104575163|40.0828175675676|40.0838783783784|57.5614854368932|66.6430449438202|36.0066643410853|42.2075121212121|46.8752755905512|43.5878346456693|50.640010989011|63.9146304347826|38.5772827586207|43.418424|62.6709578947368|42.7553511450382|39.1595454545455|35.5766955223881|41.4916962962963|60.0715121212121|42.0997218045113|41.8261567164179|43.4513410852713|61.3944845360825|47.0673533898305|59.5013195876289|37.5754965517241|62.2341505376344|38.1824937062937|39.568|65.2183483146067|39.0049785714286|61.6435744680851|39.6011449275362|85.1575294117647|55.6575769230769|39.0215285714286|42.2078053846154|51.6952205357143|39.6105147058824|60.30588125|55.2226979166667|38.4085866197183|38.9688821428571|39.2440791366907|39.527152173913|33.0224223602484|92.9301783333333|33.054947826087|35.1384093959732|80.8551304347826|37.2776928571429|37.6083042857143|37.61185|37.5199136690647|33.7974103225806|33.0133352564103|39.0892519083969|35.7818472222222|36.1382411347518|36.477429787234|37.0449219858156|36.5775699300699|36.7620328571429|36.5417234042553|40.0475815384615|39.7530930232558|36.5421113475177|36.2850450704225|36.4684326241135|37.0476432624113|36.7505571428571|38.8909287878788|39.6830664122137|39.6827977099237|40.2980348837209|41.3862954545455|36.9858185483871|40.1443426086957|40.5375125|47.7476105263158|40.8665261261261|36.6290758064516|36.9254552845528|36.0484285714286|36.6186246031746|39.7025789473684|39.3624565217391|38.5603865546219	0.0738238	18.2495	65.5745	dMean__B_1_ti_all_ENSG00000188690_chr10:125798316:C:T	Allegbe_Harris_2025	Terminal_Ileum	Plasma	naive	Terminal_Ileum_B_1	ge	IBDverse
dMean__B_1_ti_all	chr7:75073650:C:T	cd	chr7_75069109_C_T	ENSG00000174428	GTF2IRD2B	0.257651	0.0537865	3.01e-06	0.971365	0.759618	chr7:75069109:C:T	7	75069109	16	3.97987	0.0681292	3.98840959119497|4.02710588235294|3.99322837209302|4.0273605015674|4.01430516431925|3.78282511923688|4.00739316375199|4.00100063492064|3.86097706422018|3.98119952606635|4.0127819047619|4.02433761904762|4.03142448330684|4.00079968944099|3.9995640625|3.9252089678511	0.00425808	3.81213	4.0299	dMean__B_1_ti_all_ENSG00000174428_chr7:75069109:C:T	Allegbe_Harris_2025	Terminal_Ileum	Plasma	naive	Terminal_Ileum_B_1	ge	IBDverse
dMean__B_1_ti_all	chr1:25386842:AACACAC:A	ibd	chr1_25257119_C_G	ENSG00000187010	RHD	-0.958709	0.0488471	9.96e-51	0.999147	0.95365	chr1:25257119:C:G	1	25257119	8	16.9994	0.721509	17.4752863636364|17.3679112318841|16.3116902887139|17.365872246696|17.6991997772828|17.1160125|17.1276259423503|15.5314924406048	0.0901886	15.668	17.66	dMean__B_1_ti_all_ENSG00000187010_chr1:25257119:C:G	Allegbe_Harris_2025	Terminal_Ileum	Plasma	naive	Terminal_Ileum_B_1	ge	IBDverse
dMean__B_1_ti_all	chr7:75073650:C:T	ibd	chr7_75069109_C_T	ENSG00000174428	GTF2IRD2B	0.257651	0.0537865	3.01e-06	0.972796	1	chr7:75069109:C:T	7	75069109	16	4.37337	0.123617	4.48960796460177|4.45959436619718|4.40279025641026|4.31841344537815|4.30392785234899|4.05348722316865|4.33101426116839|4.31614794520548|4.16679702970297|4.42899701230228|4.45079683098592|4.44795210526316|4.47225044091711|4.42700171821306|4.38308390410959|4.52202436647173	0.00772607	4.09598	4.50987	dMean__B_1_ti_all_ENSG00000174428_chr7:75069109:C:T	Allegbe_Harris_2025	Terminal_Ileum	Plasma	naive	Terminal_Ileum_B_1	ge	IBDverse
dMean__B_10_blood_all	chr1:25386842:AACACAC:A	ibd	chr1_25257119_C_G	ENSG00000187010	RHD	-0.931906	0.102391	1.52e-13	0.992304	0.95365	chr1:25257119:C:G	1	25257119	8	19.6	2.20999	17.1136867272727|16.882356884058|23.7010682414698|20.538322907489|20.8578975501114|19.6848013392857|19.5757485587583|18.4459632829374	0.276249	16.9228	23.2035	dMean__B_10_blood_all_ENSG00000187010_chr1:25257119:C:G	Allegbe_Harris_2025	Blood	B	naive	Blood_B_10	ge	IBDverse
dMean__B_10_blood_all	chr5:96970610:A:AT	cd	chr5_97007848_A_G	ENSG00000164308	ERAP2	-0.787918	0.0866662	1.59e-13	0.874385	0.907887	chr5:97007848:A:G	5	97007848	250	8.91139	0.64325	9.24865019607843|9.1804200260078|9.18862174479167|9.32824504623514|8.78695393258427|9.8590770252324|9.87299414893617|8.94888295739348|9.87299414893617|9.85262982689747|9.88614061251664|9.89867293333333|9.73075884665793|9.89202327127659|9.84680583554377|9.86141168658698|9.85988260292165|9.85988260292165|9.01956401384083|9.84680583554377|9.80753368560106|9.85976547144754|9.87228005319149|9.71683376963351|9.87188962765958|8.81035320584927|9.55469369369369|9.8806824933687|9.90868079470199|9.84614588859417|9.84570424403183|9.82991920529801|9.82844370860927|9.6850925684485|9.27031881443299|9.35853851174935|9.4160554973822|9.37922607561929|9.45730936675462|8.11386757038582|9.86456227951153|9.46591973684211|9.45348094612352|9.46644657894737|9.49119036939314|9.46506842105263|8.51372662721893|9.46578947368421|9.50343328929987|9.46728105263158|9.4184777486911|9.41801178010471|8.05260123966942|9.41809240837696|9.43043591087811|8.10232702702703|9.4297994757536|9.40627843137255|9.44243254593176|8.97215411471322|9.42977326343381|9.44244225721785|8.1112570239334|8.11125244536941|9.46702236842105|9.43005714285714|9.47975441370224|9.44494816272966|9.46969263157895|8.13105411030177|9.43221494102228|9.43221494102228|9.40755555555556|9.40755555555556|9.45617266754271|8.09193713692946|9.44389842519685|9.4479003931848|9.61171189839572|9.38022816166884|9.368521484375|9.39247389033943|9.39247389033943|9.36801432291667|9.36801432291667|7.98848743509865|9.39252219321149|9.38022816166884|9.38842164276402|9.38303730366492|9.38303730366492|9.4378002621232|9.4131262745098|9.42544712041885|9.4131262745098|9.38858096479791|9.37635625|9.3641633289987|7.96142492276004|9.38858096479791|9.38753102998696|9.38858096479791|8.12049633507853|9.37649609375|9.40083759791123|9.37579817708333|9.3880221642764|9.37579817708333|9.37579817708333|7.96117610710608|9.4125660130719|9.41085882352941|9.40027806788512|9.40253785900783|8.00223267838676|9.40957516339869|8.00200413650465|8.43873784078517|8.43830425299891|7.95504963805584|7.99396590909091|8.00223267838676|9.41054183006536|9.41054183006536|9.46980250990753|7.99436466942149|9.37303997395833|9.44476587926509|8.03602907580478|9.39811566579634|9.3992180156658|9.37312760416667|8.05275338189386|8.03602907580478|8.02749273858921|9.41047320261438|7.8968764278297|9.48913984168865|9.46052684210526|8.38319479392625|8.32002755651238|8.31108129032258|7.88736326530612|8.31996447793326|8.30215424274973|8.31109569892473|9.05868690176323|8.29427038626609|7.87129938900204|8.29324635193133|7.85609552845528|8.2843575562701|8.31108129032258|8.31902583423036|8.31912809472551|7.87129938900204|8.30216648764769|7.8728716904277|8.31108129032258|8.33787702265372|8.28589206859593|8.34750323974082|9.04729232704403|8.29560879828326|8.9926775|9.03606407035176|7.93873360655738|7.91000509683996|7.88756295918367|9.03954893081761|8.26669325481799|8.26911016042781|9.03951572327044|8.27558306538049|8.66472166105499|8.27154086021505|8.28443293991416|8.28443293991416|8.30234892473118|8.28453272532189|8.31036953713671|7.89429212678937|8.28281652360515|9.07357512626263|9.07356767676768|9.09660886075949|9.10719771863118|9.1083536121673|9.09624430379747|9.0728172979798|7.90894467213115|9.10759442332066|8.30184731182796|8.31784267241379|9.11768096446701|8.30774219590958|9.10690747782003|8.32701247311828|8.31676907327586|8.29880913978495|7.88362104187947|8.29880913978495|8.30774219590958|9.09460189873418|9.09486898734177|9.0476427672956|8.30966302250804|7.88194535240041|9.07905997474747|9.06826733921816|8.24357959401709|8.30447330462863|8.29554376344086|9.02026223337516|7.85641598778004|8.9975337922403|8.22331982942431|9.03001834170854|8.23125506937033|7.91131226993865|9.05275692695214|7.82298216818642|8.984918125|8.45405869098713|7.98785714285714|8.61064043715847|8.03973804573805|8.36144891304348|7.73110938166311|8.17058060165975|9.60450064599483|8.00906438213915|8.00096887966805|9.27194601542416|9.24927602564103|8.42005767138194|9.28357657657657|8.64754234135667|9.30572143774069|9.17151395939086|9.17151395939086|8.3310171858217|9.18417385786802|8.33459613319012|8.10343895833333|8.45234929270947|8.37101935483871|9.23119225888325|8.79602103990326|8.7169177328844	0.002573	7.87491	9.87283	dMean__B_10_blood_all_ENSG00000164308_chr5:97007848:A:G	Allegbe_Harris_2025	Blood	B	naive	Blood_B_10	ge	IBDverse
dMean__B_10_blood_all	chr1:25386842:AACACAC:A	cd	chr1_25257119_C_G	ENSG00000187010	RHD	-0.931906	0.102391	1.52e-13	0.992242	0.95365	chr1:25257119:C:G	1	25257119	8	14.9854	1.82447	13.238435583685|13.1069774964838|18.7736112266112|15.4377460264901|15.8463553299492|14.9218121827411|14.7390026711185|13.8195485436893	0.228058	13.13	18.2613	dMean__B_10_blood_all_ENSG00000187010_chr1:25257119:C:G	Allegbe_Harris_2025	Blood	B	naive	Blood_B_10	ge	IBDverse
dMean__B_10_blood_all	chr5:96970610:A:AT	ibd	chr5_97007848_A_G	ENSG00000164308	ERAP2	-0.787918	0.0866662	1.59e-13	0.879779	0.972653	chr5:97007848:A:G	5	97007848	250	15.4836	0.803354	14.8639021008403|14.7693368200837|14.7633085774059|14.7114197916667|15.7987656565657|16.7582054176072|16.7974923076923|15.0025390756303|16.7974923076923|16.7405542986425|16.7974923076923|16.8344777777778|16.2108493449782|16.8298676470588|16.7218279279279|16.7621738148984|16.759574717833|16.759574717833|15.5776135458167|16.759574717833|16.6464192825112|16.7593756207675|16.7962773755656|16.2799583333333|16.8719568181818|15.9195203252033|16.104114967462|16.8552819004525|16.9638412698413|16.8344535147392|16.8719568181818|16.829|16.8264739229025|15.7716900212314|16.0575165178571|15.7552538461538|15.9156336283186|15.8455207048458|16.0372270693512|14.7931539923954|16.4112469525959|16.0941812080537|16.0582566964286|16.0950769574944|16.0946807606264|16.0568125|14.742006147541|16.0580357142857|16.1302668161435|16.0964957494407|15.9550266075388|15.9896911111111|14.5972247191011|16.0254400890869|16.0254400890869|14.7342884688091|15.9887488888889|16.0262873051225|16.0605660714286|16.35379|16.0600825892857|16.0605825892857|14.7631022727273|14.7630939393939|16.0601272321429|16.0605660714286|16.0605660714286|16.0648448660714|16.1005959731544|14.799134469697|16.0642410714286|16.0642410714286|15.9928444444444|15.9928444444444|16.0987637583893|14.7181649056604|16.0272841870824|16.0909553571429|15.8012318681319|16.0236859688196|15.9889433333333|16.0236859688196|16.059453125|15.9880777777778|15.9880777777778|14.5975586337761|15.5728831168831|15.9880777777778|16.0376824053452|16.1455867117117|16.1455867117117|16.2185621621622|16.2551729119639|16.2551729119639|16.2185621621622|16.1097127516779|16.1097127516779|16.0737535714286|14.5584625235405|16.0379545657016|16.0719560267857|16.1458331838565|14.9136038461538|16.1099530201342|16.0737535714286|16.1448721973094|16.1448721973094|16.1087539149888|15.6876100217865|14.5580075329567|16.1811528089888|16.1782179775281|16.1448721973094|16.1850426966292|14.6834136622391|16.2124436936937|14.6829943074004|14.628209073724|14.6551609848485|14.6245874524715|14.7113288973384|14.7113288973384|16.1776730337079|16.1776730337079|16.2554206349206|14.7400857142857|16.6246990762125|16.2092603603604|14.8250881226054|16.1411582959641|15.6858409586057|16.6248545034642|14.8250881226054|14.796741873805|14.7681354961832|15.7183668122271|14.5405200764818|16.3101315192744|15.9423512195122|14.9214393822394|14.7505832061069|14.7505832061069|14.474936329588|14.7504713740458|14.7224868571429|14.7788126195029|16.0908219239374|14.6963117870722|14.4478803738318|14.694497338403|14.3687695167286|14.6666140417457|14.778786998088|14.7770076481836|14.777189292543|14.4209253731343|14.7225085714286|14.0566545454545|14.8070988505747|14.8069195402299|14.7252139047619|14.6954144486692|15.9835497777778|14.7266807619048|15.5381036717063|16.0551495535714|14.5097453183521|14.5313014981273|14.4753028089888|15.555067965368|14.6510275142315|14.4516224299065|15.6566775599129|14.678933460076|15.4714769539078|14.6524438095238|14.7349074427481|14.7349074427481|14.763259082218|14.6512039848197|14.7053967619048|14.3773141527002|14.5927882797732|15.5884414316703|15.2899268085106|15.6224369565217|15.6548562091503|15.6910283842795|15.6218108695652|15.159644092827|14.4282803738318|15.6555381263617|14.5673924528302|14.5916030245747|15.6189839130435|14.6449573055028|15.6543572984749|14.6947278937381|14.6729309885932|14.6449573055028|14.3725605214153|14.6172206439394|14.6449573055028|15.5177872570194|15.5518322510823|15.4685505376344|14.5731496240602|14.2369455719557|15.9791455555556|15.5316112311015|14.5037415413534|14.5838482041588|14.5289184557439|15.4273583690987|14.2081040515654|15.3611741452991|14.417708411215|15.9024216814159|14.4162355140187|14.2753937269373|15.9376696230599|13.7634285204991|14.9748635416667|14.8944852551985|14.369217877095|15.1223339731286|14.4565009345794|14.5691912878788|12.7672193661972|14.8053377819549|16.8951897727273|14.4163158878505|14.4166990654206|16.2102786516854|15.683555|14.683174573055|16.2097505617978|15.1997186538462|15.7933703703704|16.1320379464286|16.1320379464286|14.6342962264151|15.6647813852814|14.6405830188679|14.6502851224105|14.7956361904762|14.6611073446328|15.7791312364425|15.5766796573876|15.6588179435484	0.00321341	14.3689	16.8334	dMean__B_10_blood_all_ENSG00000164308_chr5:97007848:A:G	Allegbe_Harris_2025	Blood	B	naive	Blood_B_10	ge	IBDverse
dMean__B_10_blood_all	chr5:96970610:A:AT	ibd	chr5_97007848_A_G	ENSG00000164308	ERAP2	-0.787918	0.0866662	1.59e-13	0.879779	0.907887	chr5:97007848:A:G	5	97007848	250	15.4836	0.803354	14.8639021008403|14.7693368200837|14.7633085774059|14.7114197916667|15.7987656565657|16.7582054176072|16.7974923076923|15.0025390756303|16.7974923076923|16.7405542986425|16.7974923076923|16.8344777777778|16.2108493449782|16.8298676470588|16.7218279279279|16.7621738148984|16.759574717833|16.759574717833|15.5776135458167|16.759574717833|16.6464192825112|16.7593756207675|16.7962773755656|16.2799583333333|16.8719568181818|15.9195203252033|16.104114967462|16.8552819004525|16.9638412698413|16.8344535147392|16.8719568181818|16.829|16.8264739229025|15.7716900212314|16.0575165178571|15.7552538461538|15.9156336283186|15.8455207048458|16.0372270693512|14.7931539923954|16.4112469525959|16.0941812080537|16.0582566964286|16.0950769574944|16.0946807606264|16.0568125|14.742006147541|16.0580357142857|16.1302668161435|16.0964957494407|15.9550266075388|15.9896911111111|14.5972247191011|16.0254400890869|16.0254400890869|14.7342884688091|15.9887488888889|16.0262873051225|16.0605660714286|16.35379|16.0600825892857|16.0605825892857|14.7631022727273|14.7630939393939|16.0601272321429|16.0605660714286|16.0605660714286|16.0648448660714|16.1005959731544|14.799134469697|16.0642410714286|16.0642410714286|15.9928444444444|15.9928444444444|16.0987637583893|14.7181649056604|16.0272841870824|16.0909553571429|15.8012318681319|16.0236859688196|15.9889433333333|16.0236859688196|16.059453125|15.9880777777778|15.9880777777778|14.5975586337761|15.5728831168831|15.9880777777778|16.0376824053452|16.1455867117117|16.1455867117117|16.2185621621622|16.2551729119639|16.2551729119639|16.2185621621622|16.1097127516779|16.1097127516779|16.0737535714286|14.5584625235405|16.0379545657016|16.0719560267857|16.1458331838565|14.9136038461538|16.1099530201342|16.0737535714286|16.1448721973094|16.1448721973094|16.1087539149888|15.6876100217865|14.5580075329567|16.1811528089888|16.1782179775281|16.1448721973094|16.1850426966292|14.6834136622391|16.2124436936937|14.6829943074004|14.628209073724|14.6551609848485|14.6245874524715|14.7113288973384|14.7113288973384|16.1776730337079|16.1776730337079|16.2554206349206|14.7400857142857|16.6246990762125|16.2092603603604|14.8250881226054|16.1411582959641|15.6858409586057|16.6248545034642|14.8250881226054|14.796741873805|14.7681354961832|15.7183668122271|14.5405200764818|16.3101315192744|15.9423512195122|14.9214393822394|14.7505832061069|14.7505832061069|14.474936329588|14.7504713740458|14.7224868571429|14.7788126195029|16.0908219239374|14.6963117870722|14.4478803738318|14.694497338403|14.3687695167286|14.6666140417457|14.778786998088|14.7770076481836|14.777189292543|14.4209253731343|14.7225085714286|14.0566545454545|14.8070988505747|14.8069195402299|14.7252139047619|14.6954144486692|15.9835497777778|14.7266807619048|15.5381036717063|16.0551495535714|14.5097453183521|14.5313014981273|14.4753028089888|15.555067965368|14.6510275142315|14.4516224299065|15.6566775599129|14.678933460076|15.4714769539078|14.6524438095238|14.7349074427481|14.7349074427481|14.763259082218|14.6512039848197|14.7053967619048|14.3773141527002|14.5927882797732|15.5884414316703|15.2899268085106|15.6224369565217|15.6548562091503|15.6910283842795|15.6218108695652|15.159644092827|14.4282803738318|15.6555381263617|14.5673924528302|14.5916030245747|15.6189839130435|14.6449573055028|15.6543572984749|14.6947278937381|14.6729309885932|14.6449573055028|14.3725605214153|14.6172206439394|14.6449573055028|15.5177872570194|15.5518322510823|15.4685505376344|14.5731496240602|14.2369455719557|15.9791455555556|15.5316112311015|14.5037415413534|14.5838482041588|14.5289184557439|15.4273583690987|14.2081040515654|15.3611741452991|14.417708411215|15.9024216814159|14.4162355140187|14.2753937269373|15.9376696230599|13.7634285204991|14.9748635416667|14.8944852551985|14.369217877095|15.1223339731286|14.4565009345794|14.5691912878788|12.7672193661972|14.8053377819549|16.8951897727273|14.4163158878505|14.4166990654206|16.2102786516854|15.683555|14.683174573055|16.2097505617978|15.1997186538462|15.7933703703704|16.1320379464286|16.1320379464286|14.6342962264151|15.6647813852814|14.6405830188679|14.6502851224105|14.7956361904762|14.6611073446328|15.7791312364425|15.5766796573876|15.6588179435484	0.00321341	14.3689	16.8334	dMean__B_10_blood_all_ENSG00000164308_chr5:97007848:A:G	Allegbe_Harris_2025	Blood	B	naive	Blood_B_10	ge	IBDverse
dMean__B_10_blood_all	chr1:25386842:AACACAC:A	uc	chr1_25257119_C_G	ENSG00000187010	RHD	-0.931906	0.102391	1.52e-13	0.992166	0.95365	chr1:25257119:C:G	1	25257119	8	22.1795	2.6822	18.4559366666667|18.201291015625|25.8003057142857|23.8475667519182|24.0750539845758|22.9059506493507|22.6375964102564|21.5125465994962	0.335275	18.2459	25.4984	dMean__B_10_blood_all_ENSG00000187010_chr1:25257119:C:G	Allegbe_Harris_2025	Blood	B	naive	Blood_B_10	ge	IBDverse
dMean__B_10_blood_all	chr5:96970610:A:AT	cd	chr5_97007848_A_G	ENSG00000164308	ERAP2	-0.787918	0.0866662	1.59e-13	0.874385	0.973207	chr5:97007848:A:G	5	97007848	250	8.91139	0.64325	9.24865019607843|9.1804200260078|9.18862174479167|9.32824504623514|8.78695393258427|9.8590770252324|9.87299414893617|8.94888295739348|9.87299414893617|9.85262982689747|9.88614061251664|9.89867293333333|9.73075884665793|9.89202327127659|9.84680583554377|9.86141168658698|9.85988260292165|9.85988260292165|9.01956401384083|9.84680583554377|9.80753368560106|9.85976547144754|9.87228005319149|9.71683376963351|9.87188962765958|8.81035320584927|9.55469369369369|9.8806824933687|9.90868079470199|9.84614588859417|9.84570424403183|9.82991920529801|9.82844370860927|9.6850925684485|9.27031881443299|9.35853851174935|9.4160554973822|9.37922607561929|9.45730936675462|8.11386757038582|9.86456227951153|9.46591973684211|9.45348094612352|9.46644657894737|9.49119036939314|9.46506842105263|8.51372662721893|9.46578947368421|9.50343328929987|9.46728105263158|9.4184777486911|9.41801178010471|8.05260123966942|9.41809240837696|9.43043591087811|8.10232702702703|9.4297994757536|9.40627843137255|9.44243254593176|8.97215411471322|9.42977326343381|9.44244225721785|8.1112570239334|8.11125244536941|9.46702236842105|9.43005714285714|9.47975441370224|9.44494816272966|9.46969263157895|8.13105411030177|9.43221494102228|9.43221494102228|9.40755555555556|9.40755555555556|9.45617266754271|8.09193713692946|9.44389842519685|9.4479003931848|9.61171189839572|9.38022816166884|9.368521484375|9.39247389033943|9.39247389033943|9.36801432291667|9.36801432291667|7.98848743509865|9.39252219321149|9.38022816166884|9.38842164276402|9.38303730366492|9.38303730366492|9.4378002621232|9.4131262745098|9.42544712041885|9.4131262745098|9.38858096479791|9.37635625|9.3641633289987|7.96142492276004|9.38858096479791|9.38753102998696|9.38858096479791|8.12049633507853|9.37649609375|9.40083759791123|9.37579817708333|9.3880221642764|9.37579817708333|9.37579817708333|7.96117610710608|9.4125660130719|9.41085882352941|9.40027806788512|9.40253785900783|8.00223267838676|9.40957516339869|8.00200413650465|8.43873784078517|8.43830425299891|7.95504963805584|7.99396590909091|8.00223267838676|9.41054183006536|9.41054183006536|9.46980250990753|7.99436466942149|9.37303997395833|9.44476587926509|8.03602907580478|9.39811566579634|9.3992180156658|9.37312760416667|8.05275338189386|8.03602907580478|8.02749273858921|9.41047320261438|7.8968764278297|9.48913984168865|9.46052684210526|8.38319479392625|8.32002755651238|8.31108129032258|7.88736326530612|8.31996447793326|8.30215424274973|8.31109569892473|9.05868690176323|8.29427038626609|7.87129938900204|8.29324635193133|7.85609552845528|8.2843575562701|8.31108129032258|8.31902583423036|8.31912809472551|7.87129938900204|8.30216648764769|7.8728716904277|8.31108129032258|8.33787702265372|8.28589206859593|8.34750323974082|9.04729232704403|8.29560879828326|8.9926775|9.03606407035176|7.93873360655738|7.91000509683996|7.88756295918367|9.03954893081761|8.26669325481799|8.26911016042781|9.03951572327044|8.27558306538049|8.66472166105499|8.27154086021505|8.28443293991416|8.28443293991416|8.30234892473118|8.28453272532189|8.31036953713671|7.89429212678937|8.28281652360515|9.07357512626263|9.07356767676768|9.09660886075949|9.10719771863118|9.1083536121673|9.09624430379747|9.0728172979798|7.90894467213115|9.10759442332066|8.30184731182796|8.31784267241379|9.11768096446701|8.30774219590958|9.10690747782003|8.32701247311828|8.31676907327586|8.29880913978495|7.88362104187947|8.29880913978495|8.30774219590958|9.09460189873418|9.09486898734177|9.0476427672956|8.30966302250804|7.88194535240041|9.07905997474747|9.06826733921816|8.24357959401709|8.30447330462863|8.29554376344086|9.02026223337516|7.85641598778004|8.9975337922403|8.22331982942431|9.03001834170854|8.23125506937033|7.91131226993865|9.05275692695214|7.82298216818642|8.984918125|8.45405869098713|7.98785714285714|8.61064043715847|8.03973804573805|8.36144891304348|7.73110938166311|8.17058060165975|9.60450064599483|8.00906438213915|8.00096887966805|9.27194601542416|9.24927602564103|8.42005767138194|9.28357657657657|8.64754234135667|9.30572143774069|9.17151395939086|9.17151395939086|8.3310171858217|9.18417385786802|8.33459613319012|8.10343895833333|8.45234929270947|8.37101935483871|9.23119225888325|8.79602103990326|8.7169177328844	0.002573	7.87491	9.87283	dMean__B_10_blood_all_ENSG00000164308_chr5:97007848:A:G	Allegbe_Harris_2025	Blood	B	naive	Blood_B_10	ge	IBDverse
dMean__B_10_ct_all	chr5:96970610:A:AT	ibd	chr5_97007848_A_G	ENSG00000164308	ERAP2	-0.754988	0.0802585	3.44e-16	0.890979	0.972653	chr5:97007848:A:G	5	97007848	250	15.3579	1.04317	14.1349768907563|14.0382730125523|14.0235125523013|13.9790479166667|15.3265676767677|16.5593221218962|16.5966341628959|13.9449348739496|16.5966341628959|16.5578628959276|16.5966341628959|16.6335238095238|16.0170720524017|16.6040239819005|16.5226351351351|16.5595417607223|16.5591699774266|16.5591699774266|15.0441294820717|16.5591699774266|16.4477757847534|16.5589923250564|16.5967744343891|16.0909364035088|16.6760613636364|15.4427764227642|15.9179197396963|16.6306040723982|16.7389115646259|16.637947845805|16.6760613636364|16.6358798185941|16.6343945578231|15.5850048832272|16.2480705357143|15.948292967033|16.1002300884956|16.0169295154185|16.2336689038031|14.3039600760456|16.5352528216704|16.2818353467562|16.2454933035714|16.2820995525727|16.2820033557047|16.2453482142857|14.9138954918033|16.2460189732143|16.3183385650224|16.284555704698|16.141955654102|16.1762244444444|14.1083445692884|16.2138017817372|16.2123630289532|14.2412873345936|16.1770053333333|16.2129452115813|16.2470433035714|16.5654840909091|16.2479642857143|16.2480915178571|14.2685335227273|14.2685454545455|16.2492232142857|16.24820625|16.24820625|16.2532388392857|16.2890380313199|14.2829412878788|16.2523571428571|16.2523571428571|16.1800213333333|16.1801244444444|16.2878568232662|14.2232188679245|16.2154409799555|16.2863147321429|16.0046345054945|16.2123106904232|16.1764488888889|16.2123106904232|16.2484988839286|16.1762833333333|16.1762833333333|14.1636907020873|15.755867965368|16.1762833333333|16.2039443207127|16.3434083333333|16.3434083333333|16.394713963964|16.425006772009|16.425006772009|16.3880123873874|16.2780246085011|16.2780268456376|16.2416919642857|14.0959416195857|16.2053505567929|16.2397232142857|16.3148520179372|14.2950769230769|16.2780201342282|16.2416919642857|16.3100506726457|16.3113603139013|16.2729574944072|15.8483137254902|14.0925612052731|16.3467033707865|16.3458808988764|16.3116367713004|16.3489741573034|14.2485977229602|16.4153626126126|14.2499240986717|14.18002268431|14.2056958333333|14.1901482889734|14.2915380228137|14.2756874524715|16.3787334831461|16.3799831460674|16.454589569161|14.3037504761905|16.8580808314088|16.4178617117117|14.3862363984674|16.3431838565022|15.8814553376906|16.8575219399538|14.3866245210728|14.3607686424474|14.3308448473282|15.9150296943231|14.3385066921606|16.5189092970522|16.1565064301552|14.5008503861004|14.328358778626|14.328358778626|14.0605269662921|14.3281398854962|14.3006742857143|14.3555965583174|16.3210111856823|14.2740627376426|14.0341764485981|14.2734714828897|13.9579553903346|14.2463870967742|14.3575326959847|14.3542848948375|14.3544015296367|14.0080623134328|14.3009605714286|13.63942|14.382846743295|14.3828530651341|14.3030304761905|14.2743859315589|16.2122133333333|14.3036695238095|15.7579006479482|16.2845770089286|14.0688258426966|14.0976741573034|14.0608550561798|15.7646277056277|14.2400379506641|14.0199252336449|15.8668583877996|14.2673878326996|15.0702244488978|14.2171771428571|14.3217471374046|14.321677480916|14.3491845124283|14.2402722960152|14.294500952381|13.9749394785847|14.181854442344|15.7898986984816|15.4877382978723|15.8246282608696|15.876297167756|15.8943633187773|15.8396856521739|15.3599761603376|14.0217831775701|15.86174291939|14.1602679245283|14.1814943289225|15.844947826087|14.2353738140417|15.8620490196078|14.2464819734345|14.2620266159696|14.2349924098672|13.9693918063315|14.2082435606061|14.2390341555977|15.74243412527|15.7584307359307|15.6485341935484|14.1134943609023|13.8092195571956|16.1902355555556|15.7161058315335|14.0631672932331|14.1408166351607|14.0875555555556|15.6174197424893|13.775802946593|15.5498534188034|13.9823973831776|16.117453539823|13.9816878504673|13.8098819188192|16.152955654102|13.3525390374332|15.16011875|14.2719930056711|13.9339765363128|14.4904349328215|13.9927818691589|14.1360441287879|12.2703443661972|14.1994755639098|16.8088045454545|13.9841431775701|13.9846256074766|16.4151701123596|15.861947826087|14.2196869070209|16.4164741573034|14.5411238461538|15.9138531590414|16.4500357142857|16.4504256696429|14.3658075471698|15.9776017316017|14.3725445283019|14.1517747645951|14.3146196190476|14.3695781544256|15.9418676789588|15.7439325481799|15.3827036290323	0.0041727	13.9364	16.6375	dMean__B_10_ct_all_ENSG00000164308_chr5:97007848:A:G	Allegbe_Harris_2025	Pseudo-bulk	B	naive	Pseudo-bulk_B_10	ge	IBDverse
dMean__B_10_ct_all	chr5:96970610:A:AT	cd	chr5_97007848_A_G	ENSG00000164308	ERAP2	-0.754988	0.0802585	3.44e-16	0.889448	0.907887	chr5:97007848:A:G	5	97007848	250	8.84169	0.775054	8.79509673202614|8.72600065019506|8.72817578125|8.86386129458388|8.52432696629213|9.74207131474104|9.75493656914894|8.3180313283208|9.75493656914894|9.74510705725699|9.7679258322237|9.780512|9.61444167758847|9.75928005319149|9.72950928381963|9.7422005312085|9.7419818061089|9.7419818061089|8.71067243367935|9.72906140583554|9.69049933949802|9.74187729083665|9.75501901595745|9.60401439790576|9.75726994680851|8.54650843644544|9.44422265122265|9.74897480106101|9.77729801324503|9.73121352785146|9.73138859416446|9.71711655629139|9.71624900662252|9.57045280312907|9.3803293814433|9.47320274151436|9.52526701570681|9.48068578878748|9.57315303430079|7.84555057351408|9.93910040705563|9.57629|9.56370696452037|9.57644539473684|9.60165633245382|9.5762052631579|8.61299526627219|9.57660065789474|9.6142391017173|9.57789|9.52882460732984|9.52788089005236|7.78290909090909|9.52879188481675|9.54043381389253|7.83122765072765|9.54082883355177|9.51583320261438|9.55206745406824|9.08829551122195|9.54008912188729|9.55268372703412|7.83952726326743|7.83953381893861|9.57848947368421|9.54023119266055|9.59050909090909|9.55570997375328|9.58052631578947|7.84744328824141|9.54266841415465|9.54266841415465|9.51765960784314|9.51772026143791|9.56724310118265|7.81981950207469|9.55476771653543|9.56260681520314|9.73543943850267|9.49064863102999|9.47838802083333|9.50303851174935|9.50303851174935|9.478291015625|9.478291015625|7.75105399792316|9.5028864229765|9.49064863102999|9.48575097783572|9.49800170157068|9.49800170157068|9.54030537352556|9.51147450980392|9.52392408376963|9.51147385620915|9.48667144719687|9.4743203125|9.462|7.708491246138|9.4865741851369|9.48552281616688|9.4868631029987|7.78370680628272|9.47431640625|9.49905744125326|9.47172213541667|9.48483272490222|9.47136979166667|9.47184375|7.70664263645726|9.50886666666667|9.50838823529412|9.49737597911227|9.49777219321149|7.76526473629783|9.5273477124183|7.76598759048604|8.18018756815703|8.17950643402399|7.71873629782834|7.76585640495868|7.76526535677353|9.5274985620915|9.52822549019608|9.58583091149274|7.75771590909091|9.50462109375|9.56631312335958|7.79814683281412|9.51574412532637|9.51643342036554|9.50430598958333|7.81458688865765|7.7992544132918|7.78979533195021|9.52821385620915|7.78716407061267|9.6106055408971|9.58761105263158|8.14689859002169|8.08187298170075|8.07318279569892|7.66155244897959|8.08174951560818|8.06429001074114|8.0730935483871|9.18827707808564|8.05596244635193|7.64591079429735|8.05562875536481|7.6314837398374|8.0469946409432|8.0741823655914|8.08104520990312|8.08111087190528|7.64594847250509|8.0644514500537|7.63918635437882|8.07295268817204|8.09908230852211|8.04832904608789|8.1083444924406|9.17672452830189|8.05732457081545|9.119885|9.16518907035176|7.69749282786885|7.67396330275229|7.6617312244898|9.16133081761006|8.0347965738758|8.02209625668449|9.16086540880503|8.04356484458735|8.44000224466891|8.02582580645161|8.0521410944206|8.05210193133047|8.0694876344086|8.05217113733906|8.07816254036599|7.6733563394683|8.04957188841202|9.1908375|9.19095580808081|9.21434050632911|9.23602078580482|9.22638580481622|9.22310810126582|9.19271300505051|7.68612090163934|9.22755386565272|8.06983010752688|8.0840630387931|9.24958883248731|8.07539504843918|9.2277319391635|8.0730064516129|8.08386422413793|8.06649569892473|7.66247538304392|8.06661569892473|8.07747147470398|9.22626202531645|9.21568987341772|9.15291622641509|8.04756591639871|7.64514504596527|9.19899747474747|9.17598612862547|7.99316773504273|8.05219806243272|8.04353978494624|9.13138971141782|7.61737372708758|9.10804931163955|7.97503475479744|9.15212185929648|7.9831408751334|7.65332924335378|9.17504156171285|7.58943708206687|9.09607125|8.10073422746781|7.74590621118012|8.25083781420765|7.78184854469855|8.11286010869565|7.43022985074627|7.83622510373444|9.55539276485788|7.76896843198339|7.7611770746888|9.38913971722365|9.35448205128205|8.15427094668118|9.4019703989704|8.27284945295405|9.37671193838254|9.35230456852792|9.35252626903553|8.17817185821697|9.36757868020305|8.18200708915145|7.82770041666667|8.17755745375408|8.20456559139785|9.32639720812183|8.89046735187424|8.56321099887766	0.00310022	7.64592	9.755	dMean__B_10_ct_all_ENSG00000164308_chr5:97007848:A:G	Allegbe_Harris_2025	Pseudo-bulk	B	naive	Pseudo-bulk_B_10	ge	IBDverse
dMean__B_10_ct_all	chr1:25386842:AACACAC:A	uc	chr1_25235176_G_A	ENSG00000187010	RHD	-0.922582	0.0821831	1.31e-20	0.998972	0.950871	chr1:25235176:G:A	1	25235176	8	19.3371	1.49886	18.0898401960784|17.824263671875|22.1660314285714|20.0123094629156|20.2505722365039|19.4205958441558|19.1967923076923|17.73649697733	0.187358	17.7519	21.8308	dMean__B_10_ct_all_ENSG00000187010_chr1:25235176:G:A	Allegbe_Harris_2025	Pseudo-bulk	B	naive	Pseudo-bulk_B_10	ge	IBDverse
dMean__B_10_ct_all	chr12:122013281:A:G	ibd	chr12_121978158_C_T	ENSG00000175727	MLXIP	0.45867	0.0858627	4.24e-07	0.85082	0.879789	chr12:121978158:C:T	12	121978158	50	13.0911	2.05901	16.8607438016529|16.2638135458167|16.0835256|15.5413822580645|15.7217783673469|15.7223224489796|12.9788658146965|12.4877457943925|16.8585925311203|13.0358498422713|11.1027389830508|13.0324719879518|13.4182349693252|12.6594941520468|12.7703997050147|12.7691699115044|12.6548274853801|12.6161067647059|12.6565096491228|12.7445020588235|12.6551286549708|12.8280834319527|12.0615403899721|12.9279897058824|12.8633350877193|12.5026976744186|12.9343788235294|12.8950944281525|12.6762227665706|17.5034753363229|12.7029191549296|13.5300997050147|13.1689942528736|12.9831692307692|11.9069260273973|13.0651085043988|13.1067312138728|13.0711315028902|9.93690178117048|12.7667698170732|9.17979494949495|9.802472823219|10.5378665745856|9.83845402597403|11.5379984177215|11.4248661442006|11.3222161490683|11.8384489164087|20.0565434782609|12.9498182758621	0.0411802	9.81057	17.3589	dMean__B_10_ct_all_ENSG00000175727_chr12:121978158:C:T	Allegbe_Harris_2025	Pseudo-bulk	B	naive	Pseudo-bulk_B_10	ge	IBDverse
dMean__B_10_ct_all	chr12:122013281:A:G	ibd	chr12_121978158_C_T	ENSG00000175727	MLXIP	0.45867	0.0858627	4.24e-07	0.85082	0.920513	chr12:121978158:C:T	12	121978158	50	13.0911	2.05901	16.8607438016529|16.2638135458167|16.0835256|15.5413822580645|15.7217783673469|15.7223224489796|12.9788658146965|12.4877457943925|16.8585925311203|13.0358498422713|11.1027389830508|13.0324719879518|13.4182349693252|12.6594941520468|12.7703997050147|12.7691699115044|12.6548274853801|12.6161067647059|12.6565096491228|12.7445020588235|12.6551286549708|12.8280834319527|12.0615403899721|12.9279897058824|12.8633350877193|12.5026976744186|12.9343788235294|12.8950944281525|12.6762227665706|17.5034753363229|12.7029191549296|13.5300997050147|13.1689942528736|12.9831692307692|11.9069260273973|13.0651085043988|13.1067312138728|13.0711315028902|9.93690178117048|12.7667698170732|9.17979494949495|9.802472823219|10.5378665745856|9.83845402597403|11.5379984177215|11.4248661442006|11.3222161490683|11.8384489164087|20.0565434782609|12.9498182758621	0.0411802	9.81057	17.3589	dMean__B_10_ct_all_ENSG00000175727_chr12:121978158:C:T	Allegbe_Harris_2025	Pseudo-bulk	B	naive	Pseudo-bulk_B_10	ge	IBDverse
dMean__B_10_ct_all	chr1:25386842:AACACAC:A	cd	chr1_25235176_G_A	ENSG00000187010	RHD	-0.922582	0.0821831	1.31e-20	0.998997	0.95365	chr1:25235176:G:A	1	25235176	8	13.096	1.35268	12.9758347398031|12.8354753867792|16.1291288981289|12.954988410596|13.3290568527919|12.6513187817259|12.4987462437396|11.3938338187702	0.169085	11.5872	15.6391	dMean__B_10_ct_all_ENSG00000187010_chr1:25235176:G:A	Allegbe_Harris_2025	Pseudo-bulk	B	naive	Pseudo-bulk_B_10	ge	IBDverse
dMean__B_10_ct_all	chr5:96970610:A:AT	cd	chr5_97007848_A_G	ENSG00000164308	ERAP2	-0.754988	0.0802585	3.44e-16	0.889448	0.973207	chr5:97007848:A:G	5	97007848	250	8.84169	0.775054	8.79509673202614|8.72600065019506|8.72817578125|8.86386129458388|8.52432696629213|9.74207131474104|9.75493656914894|8.3180313283208|9.75493656914894|9.74510705725699|9.7679258322237|9.780512|9.61444167758847|9.75928005319149|9.72950928381963|9.7422005312085|9.7419818061089|9.7419818061089|8.71067243367935|9.72906140583554|9.69049933949802|9.74187729083665|9.75501901595745|9.60401439790576|9.75726994680851|8.54650843644544|9.44422265122265|9.74897480106101|9.77729801324503|9.73121352785146|9.73138859416446|9.71711655629139|9.71624900662252|9.57045280312907|9.3803293814433|9.47320274151436|9.52526701570681|9.48068578878748|9.57315303430079|7.84555057351408|9.93910040705563|9.57629|9.56370696452037|9.57644539473684|9.60165633245382|9.5762052631579|8.61299526627219|9.57660065789474|9.6142391017173|9.57789|9.52882460732984|9.52788089005236|7.78290909090909|9.52879188481675|9.54043381389253|7.83122765072765|9.54082883355177|9.51583320261438|9.55206745406824|9.08829551122195|9.54008912188729|9.55268372703412|7.83952726326743|7.83953381893861|9.57848947368421|9.54023119266055|9.59050909090909|9.55570997375328|9.58052631578947|7.84744328824141|9.54266841415465|9.54266841415465|9.51765960784314|9.51772026143791|9.56724310118265|7.81981950207469|9.55476771653543|9.56260681520314|9.73543943850267|9.49064863102999|9.47838802083333|9.50303851174935|9.50303851174935|9.478291015625|9.478291015625|7.75105399792316|9.5028864229765|9.49064863102999|9.48575097783572|9.49800170157068|9.49800170157068|9.54030537352556|9.51147450980392|9.52392408376963|9.51147385620915|9.48667144719687|9.4743203125|9.462|7.708491246138|9.4865741851369|9.48552281616688|9.4868631029987|7.78370680628272|9.47431640625|9.49905744125326|9.47172213541667|9.48483272490222|9.47136979166667|9.47184375|7.70664263645726|9.50886666666667|9.50838823529412|9.49737597911227|9.49777219321149|7.76526473629783|9.5273477124183|7.76598759048604|8.18018756815703|8.17950643402399|7.71873629782834|7.76585640495868|7.76526535677353|9.5274985620915|9.52822549019608|9.58583091149274|7.75771590909091|9.50462109375|9.56631312335958|7.79814683281412|9.51574412532637|9.51643342036554|9.50430598958333|7.81458688865765|7.7992544132918|7.78979533195021|9.52821385620915|7.78716407061267|9.6106055408971|9.58761105263158|8.14689859002169|8.08187298170075|8.07318279569892|7.66155244897959|8.08174951560818|8.06429001074114|8.0730935483871|9.18827707808564|8.05596244635193|7.64591079429735|8.05562875536481|7.6314837398374|8.0469946409432|8.0741823655914|8.08104520990312|8.08111087190528|7.64594847250509|8.0644514500537|7.63918635437882|8.07295268817204|8.09908230852211|8.04832904608789|8.1083444924406|9.17672452830189|8.05732457081545|9.119885|9.16518907035176|7.69749282786885|7.67396330275229|7.6617312244898|9.16133081761006|8.0347965738758|8.02209625668449|9.16086540880503|8.04356484458735|8.44000224466891|8.02582580645161|8.0521410944206|8.05210193133047|8.0694876344086|8.05217113733906|8.07816254036599|7.6733563394683|8.04957188841202|9.1908375|9.19095580808081|9.21434050632911|9.23602078580482|9.22638580481622|9.22310810126582|9.19271300505051|7.68612090163934|9.22755386565272|8.06983010752688|8.0840630387931|9.24958883248731|8.07539504843918|9.2277319391635|8.0730064516129|8.08386422413793|8.06649569892473|7.66247538304392|8.06661569892473|8.07747147470398|9.22626202531645|9.21568987341772|9.15291622641509|8.04756591639871|7.64514504596527|9.19899747474747|9.17598612862547|7.99316773504273|8.05219806243272|8.04353978494624|9.13138971141782|7.61737372708758|9.10804931163955|7.97503475479744|9.15212185929648|7.9831408751334|7.65332924335378|9.17504156171285|7.58943708206687|9.09607125|8.10073422746781|7.74590621118012|8.25083781420765|7.78184854469855|8.11286010869565|7.43022985074627|7.83622510373444|9.55539276485788|7.76896843198339|7.7611770746888|9.38913971722365|9.35448205128205|8.15427094668118|9.4019703989704|8.27284945295405|9.37671193838254|9.35230456852792|9.35252626903553|8.17817185821697|9.36757868020305|8.18200708915145|7.82770041666667|8.17755745375408|8.20456559139785|9.32639720812183|8.89046735187424|8.56321099887766	0.00310022	7.64592	9.755	dMean__B_10_ct_all_ENSG00000164308_chr5:97007848:A:G	Allegbe_Harris_2025	Pseudo-bulk	B	naive	Pseudo-bulk_B_10	ge	IBDverse
dMean__B_10_ct_all	chr1:25386842:AACACAC:A	cd	chr1_25235176_G_A	ENSG00000187010	RHD	-0.922582	0.0821831	1.31e-20	0.998997	0.950871	chr1:25235176:G:A	1	25235176	8	13.096	1.35268	12.9758347398031|12.8354753867792|16.1291288981289|12.954988410596|13.3290568527919|12.6513187817259|12.4987462437396|11.3938338187702	0.169085	11.5872	15.6391	dMean__B_10_ct_all_ENSG00000187010_chr1:25235176:G:A	Allegbe_Harris_2025	Pseudo-bulk	B	naive	Pseudo-bulk_B_10	ge	IBDverse
dMean__B_10_ct_all	chr5:96970610:A:AT	ibd	chr5_97007848_A_G	ENSG00000164308	ERAP2	-0.754988	0.0802585	3.44e-16	0.890979	0.907887	chr5:97007848:A:G	5	97007848	250	15.3579	1.04317	14.1349768907563|14.0382730125523|14.0235125523013|13.9790479166667|15.3265676767677|16.5593221218962|16.5966341628959|13.9449348739496|16.5966341628959|16.5578628959276|16.5966341628959|16.6335238095238|16.0170720524017|16.6040239819005|16.5226351351351|16.5595417607223|16.5591699774266|16.5591699774266|15.0441294820717|16.5591699774266|16.4477757847534|16.5589923250564|16.5967744343891|16.0909364035088|16.6760613636364|15.4427764227642|15.9179197396963|16.6306040723982|16.7389115646259|16.637947845805|16.6760613636364|16.6358798185941|16.6343945578231|15.5850048832272|16.2480705357143|15.948292967033|16.1002300884956|16.0169295154185|16.2336689038031|14.3039600760456|16.5352528216704|16.2818353467562|16.2454933035714|16.2820995525727|16.2820033557047|16.2453482142857|14.9138954918033|16.2460189732143|16.3183385650224|16.284555704698|16.141955654102|16.1762244444444|14.1083445692884|16.2138017817372|16.2123630289532|14.2412873345936|16.1770053333333|16.2129452115813|16.2470433035714|16.5654840909091|16.2479642857143|16.2480915178571|14.2685335227273|14.2685454545455|16.2492232142857|16.24820625|16.24820625|16.2532388392857|16.2890380313199|14.2829412878788|16.2523571428571|16.2523571428571|16.1800213333333|16.1801244444444|16.2878568232662|14.2232188679245|16.2154409799555|16.2863147321429|16.0046345054945|16.2123106904232|16.1764488888889|16.2123106904232|16.2484988839286|16.1762833333333|16.1762833333333|14.1636907020873|15.755867965368|16.1762833333333|16.2039443207127|16.3434083333333|16.3434083333333|16.394713963964|16.425006772009|16.425006772009|16.3880123873874|16.2780246085011|16.2780268456376|16.2416919642857|14.0959416195857|16.2053505567929|16.2397232142857|16.3148520179372|14.2950769230769|16.2780201342282|16.2416919642857|16.3100506726457|16.3113603139013|16.2729574944072|15.8483137254902|14.0925612052731|16.3467033707865|16.3458808988764|16.3116367713004|16.3489741573034|14.2485977229602|16.4153626126126|14.2499240986717|14.18002268431|14.2056958333333|14.1901482889734|14.2915380228137|14.2756874524715|16.3787334831461|16.3799831460674|16.454589569161|14.3037504761905|16.8580808314088|16.4178617117117|14.3862363984674|16.3431838565022|15.8814553376906|16.8575219399538|14.3866245210728|14.3607686424474|14.3308448473282|15.9150296943231|14.3385066921606|16.5189092970522|16.1565064301552|14.5008503861004|14.328358778626|14.328358778626|14.0605269662921|14.3281398854962|14.3006742857143|14.3555965583174|16.3210111856823|14.2740627376426|14.0341764485981|14.2734714828897|13.9579553903346|14.2463870967742|14.3575326959847|14.3542848948375|14.3544015296367|14.0080623134328|14.3009605714286|13.63942|14.382846743295|14.3828530651341|14.3030304761905|14.2743859315589|16.2122133333333|14.3036695238095|15.7579006479482|16.2845770089286|14.0688258426966|14.0976741573034|14.0608550561798|15.7646277056277|14.2400379506641|14.0199252336449|15.8668583877996|14.2673878326996|15.0702244488978|14.2171771428571|14.3217471374046|14.321677480916|14.3491845124283|14.2402722960152|14.294500952381|13.9749394785847|14.181854442344|15.7898986984816|15.4877382978723|15.8246282608696|15.876297167756|15.8943633187773|15.8396856521739|15.3599761603376|14.0217831775701|15.86174291939|14.1602679245283|14.1814943289225|15.844947826087|14.2353738140417|15.8620490196078|14.2464819734345|14.2620266159696|14.2349924098672|13.9693918063315|14.2082435606061|14.2390341555977|15.74243412527|15.7584307359307|15.6485341935484|14.1134943609023|13.8092195571956|16.1902355555556|15.7161058315335|14.0631672932331|14.1408166351607|14.0875555555556|15.6174197424893|13.775802946593|15.5498534188034|13.9823973831776|16.117453539823|13.9816878504673|13.8098819188192|16.152955654102|13.3525390374332|15.16011875|14.2719930056711|13.9339765363128|14.4904349328215|13.9927818691589|14.1360441287879|12.2703443661972|14.1994755639098|16.8088045454545|13.9841431775701|13.9846256074766|16.4151701123596|15.861947826087|14.2196869070209|16.4164741573034|14.5411238461538|15.9138531590414|16.4500357142857|16.4504256696429|14.3658075471698|15.9776017316017|14.3725445283019|14.1517747645951|14.3146196190476|14.3695781544256|15.9418676789588|15.7439325481799|15.3827036290323	0.0041727	13.9364	16.6375	dMean__B_10_ct_all_ENSG00000164308_chr5:97007848:A:G	Allegbe_Harris_2025	Pseudo-bulk	B	naive	Pseudo-bulk_B_10	ge	IBDverse
dMean__B_10_ct_all	chr1:25386842:AACACAC:A	ibd	chr1_25235176_G_A	ENSG00000187010	RHD	-0.922582	0.0821831	1.31e-20	0.999	0.95365	chr1:25235176:G:A	1	25235176	8	17.1184	1.47755	16.7742154545455|16.5326503623188|20.3624960629921|17.2352709251101|17.5444824053452|16.6895745535714|16.6003303769401|15.2081842332613	0.184694	15.44	19.8693	dMean__B_10_ct_all_ENSG00000187010_chr1:25235176:G:A	Allegbe_Harris_2025	Pseudo-bulk	B	naive	Pseudo-bulk_B_10	ge	IBDverse
dMean__B_10_ct_all	chr1:25386842:AACACAC:A	uc	chr1_25235176_G_A	ENSG00000187010	RHD	-0.922582	0.0821831	1.31e-20	0.998972	0.95365	chr1:25235176:G:A	1	25235176	8	19.3371	1.49886	18.0898401960784|17.824263671875|22.1660314285714|20.0123094629156|20.2505722365039|19.4205958441558|19.1967923076923|17.73649697733	0.187358	17.7519	21.8308	dMean__B_10_ct_all_ENSG00000187010_chr1:25235176:G:A	Allegbe_Harris_2025	Pseudo-bulk	B	naive	Pseudo-bulk_B_10	ge	IBDverse
dMean__B_10_ct_all	chr1:25386842:AACACAC:A	ibd	chr1_25235176_G_A	ENSG00000187010	RHD	-0.922582	0.0821831	1.31e-20	0.999	0.950871	chr1:25235176:G:A	1	25235176	8	17.1184	1.47755	16.7742154545455|16.5326503623188|20.3624960629921|17.2352709251101|17.5444824053452|16.6895745535714|16.6003303769401|15.2081842332613	0.184694	15.44	19.8693	dMean__B_10_ct_all_ENSG00000187010_chr1:25235176:G:A	Allegbe_Harris_2025	Pseudo-bulk	B	naive	Pseudo-bulk_B_10	ge	IBDverse
dMean__B_12_ct_all	chr1:25386842:AACACAC:A	ibd	chr1_25235176_G_A	ENSG00000187010	RHD	-0.613518	0.0738892	9.44e-15	0.998998	0.950871	chr1:25235176:G:A	1	25235176	8	11.0169	0.452011	11.15488|10.9989972826087|11.5480330708661|11.0848517621145|11.3115198218263|11.0275401785714|11.0112272727273|9.99848228941685	0.0565014	10.1736	11.5066	dMean__B_12_ct_all_ENSG00000187010_chr1:25235176:G:A	Allegbe_Harris_2025	Pseudo-bulk	B	naive	Pseudo-bulk_B_12	ge	IBDverse
dMean__B_12_ct_all	chr1:25386842:AACACAC:A	cd	chr1_25235176_G_A	ENSG00000187010	RHD	-0.613518	0.0738892	9.44e-15	0.998993	0.95365	chr1:25235176:G:A	1	25235176	8	8.42272	0.464213	8.62895077355837|8.539305907173|9.14719459459459|8.33199122516556|8.59369272419628|8.35928595600677|8.29059015025042|7.49077233009709	0.0580267	7.63074	9.0565	dMean__B_12_ct_all_ENSG00000187010_chr1:25235176:G:A	Allegbe_Harris_2025	Pseudo-bulk	B	naive	Pseudo-bulk_B_12	ge	IBDverse
dMean__B_12_ct_all	chr1:25386842:AACACAC:A	uc	chr1_25235176_G_A	ENSG00000187010	RHD	-0.613518	0.0738892	9.44e-15	0.99897	0.95365	chr1:25235176:G:A	1	25235176	8	12.4515	0.525804	12.0297725490196|11.8582939453125|12.5708588571429|12.8709020460358|13.0562272493573|12.8320467532468|12.7334961538462|11.660698488665	0.0657255	11.6953	13.0238	dMean__B_12_ct_all_ENSG00000187010_chr1:25235176:G:A	Allegbe_Harris_2025	Pseudo-bulk	B	naive	Pseudo-bulk_B_12	ge	IBDverse
dMean__B_12_ct_all	chr1:25386842:AACACAC:A	ibd	chr1_25235176_G_A	ENSG00000187010	RHD	-0.613518	0.0738892	9.44e-15	0.998998	0.95365	chr1:25235176:G:A	1	25235176	8	11.0169	0.452011	11.15488|10.9989972826087|11.5480330708661|11.0848517621145|11.3115198218263|11.0275401785714|11.0112272727273|9.99848228941685	0.0565014	10.1736	11.5066	dMean__B_12_ct_all_ENSG00000187010_chr1:25235176:G:A	Allegbe_Harris_2025	Pseudo-bulk	B	naive	Pseudo-bulk_B_12	ge	IBDverse
dMean__B_12_ct_all	chr1:25386842:AACACAC:A	uc	chr1_25235176_G_A	ENSG00000187010	RHD	-0.613518	0.0738892	9.44e-15	0.99897	0.950871	chr1:25235176:G:A	1	25235176	8	12.4515	0.525804	12.0297725490196|11.8582939453125|12.5708588571429|12.8709020460358|13.0562272493573|12.8320467532468|12.7334961538462|11.660698488665	0.0657255	11.6953	13.0238	dMean__B_12_ct_all_ENSG00000187010_chr1:25235176:G:A	Allegbe_Harris_2025	Pseudo-bulk	B	naive	Pseudo-bulk_B_12	ge	IBDverse
dMean__B_12_ct_all	chr1:25386842:AACACAC:A	cd	chr1_25235176_G_A	ENSG00000187010	RHD	-0.613518	0.0738892	9.44e-15	0.998993	0.950871	chr1:25235176:G:A	1	25235176	8	8.42272	0.464213	8.62895077355837|8.539305907173|9.14719459459459|8.33199122516556|8.59369272419628|8.35928595600677|8.29059015025042|7.49077233009709	0.0580267	7.63074	9.0565	dMean__B_12_ct_all_ENSG00000187010_chr1:25235176:G:A	Allegbe_Harris_2025	Pseudo-bulk	B	naive	Pseudo-bulk_B_12	ge	IBDverse
dMean__B_12_ti_all	chr1:25386842:AACACAC:A	cd	chr1_25257119_C_G	ENSG00000187010	RHD	-0.625841	0.0828643	5.29e-12	0.998901	0.95365	chr1:25257119:C:G	1	25257119	8	9.0321	0.625724	8.86077876230661|8.80226441631505|10.5624833679834|8.67125413907285|8.91338917089679|8.90311759729272|8.87173956594324|8.67180161812298	0.0782155	8.67135	10.2739	dMean__B_12_ti_all_ENSG00000187010_chr1:25257119:C:G	Allegbe_Harris_2025	Terminal_Ileum	B	naive	Terminal_Ileum_B_12	ge	IBDverse
dMean__B_12_ti_all	chr1:25386842:AACACAC:A	uc	chr1_25257119_C_G	ENSG00000187010	RHD	-0.625841	0.0828643	5.29e-12	0.998877	0.95365	chr1:25257119:C:G	1	25257119	8	13.3527	0.742593	12.3529680392157|12.22345703125|14.51587|13.3949808184143|13.5419357326478|13.6668636363636|13.6260820512821|13.4991773299748	0.0928241	12.2461	14.3673	dMean__B_12_ti_all_ENSG00000187010_chr1:25257119:C:G	Allegbe_Harris_2025	Terminal_Ileum	B	naive	Terminal_Ileum_B_12	ge	IBDverse
dMean__B_12_ti_all	chr1:25386842:AACACAC:A	ibd	chr1_25257119_C_G	ENSG00000187010	RHD	-0.625841	0.0828643	5.29e-12	0.998908	0.95365	chr1:25257119:C:G	1	25257119	8	11.8123	0.634211	11.4545703636364|11.3376992753623|13.3347887139108|11.5362059471366|11.7323229398664|11.7449609375|11.7830864745011|11.5748885529158	0.0792764	11.3582	13.0632	dMean__B_12_ti_all_ENSG00000187010_chr1:25257119:C:G	Allegbe_Harris_2025	Terminal_Ileum	B	naive	Terminal_Ileum_B_12	ge	IBDverse
dMean__B_12_ti_all	chr12:9757536:C:A	uc	chr12_9717335_A_G	ENSG00000069493	CLEC2D	0.472374	0.0794626	2.15e-08	0.945265	0.666974	chr12:9717335:A:G	12	9717335	60	-10.7497	1.19636	-12.1694294797688|-12.2691643478261|-12.1427492625369|-11.9615474431818|-12.3009034383954|-12.3045102857143|-12.2693487179487|-12.2693487179487|-12.4347844827586|-12.2799310344828|-12.4069008450704|-12.4436853107345|-12.4602742209632|-12.800392816092|-11.9594560411311|-12.5041336898396|-12.0913831202046|-11.9606897435897|-11.4376900726392|-11.4099420289855|-11.4100012077295|-11.5953813267813|-11.6505802469136|-11.6230724137931|-9.61979065217391|-9.64467037037037|-9.68136834061135|-9.64391721132898|-9.71096345733041|-9.68583150984683|-9.68586170678337|-9.73943873085339|-9.71801310043668|-9.71728820960699|-9.73505695652174|-9.75616623093682|-9.65087780172414|-9.61019313304721|-9.63027698924731|-9.6525650862069|-9.65103232758621|-9.63285720430108|-10.0659928089888|-9.63314193548387|-9.67184913793104|-9.67212607758621|-9.6738474137931|-9.63045922746781|-9.66938793103448|-9.73563852813853|-9.60944496788009|-9.81825601750547|-9.79679650655022|-9.20021902654867|-11.1809474201474|-11.3908446601942|-11.2156608478803|-11.1872358208955|-9.74630734966592|-9.76134646017699	0.0199393	-12.4833	-9.6098	dMean__B_12_ti_all_ENSG00000069493_chr12:9717335:A:G	Allegbe_Harris_2025	Terminal_Ileum	B	naive	Terminal_Ileum_B_12	ge	IBDverse
dMean__B_12_ti_all	chr12:9757536:C:A	ibd	chr12_9717335_A_G	ENSG00000069493	CLEC2D	0.472374	0.0794626	2.15e-08	0.906135	0.666974	chr12:9717335:A:G	12	9717335	60	-13.8224	1.86122	-15.8891418867925|-15.8534146067416|-15.4751578947368|-15.255306884058|-15.7253307692308|-15.7750131868132|-15.7748769230769|-15.7748769230769|-15.9679151291513|-15.372|-16.1335157509157|-16.1357677655678|-16.1116366300366|-16.8095724528302|-15.9870391752577|-16.70195|-16.1356|-15.9203720136519|-15.6935747508306|-15.6934086378738|-15.8514781879195|-15.889967003367|-15.8871548821549|-15.7298913333333|-12.2919547222222|-12.3312080779944|-12.351160724234|-12.2959944444444|-12.3618671309192|-12.2276933701657|-12.2956633333333|-12.3294279778393|-12.3292243767313|-12.36255|-12.3025445054945|-12.3703875690608|-12.2685131506849|-12.2025885558583|-12.2351879781421|-12.2371316939891|-12.2018501362398|-12.1719527173913|-12.7981908571429|-12.1723125|-12.1949402173913|-12.2285190735695|-12.2306953678474|-12.2283215258856|-12.2584590163934|-12.2892486338798|-12.1615468834688|-12.4637305555556|-12.4291767313019|-11.5193878116343|-13.8739195121951|-17.0655563636364|-13.1505263157895|-13.1499087719298|-11.1920511508951|-11.2267903307888	0.0310203	-16.7585	-11.3658	dMean__B_12_ti_all_ENSG00000069493_chr12:9717335:A:G	Allegbe_Harris_2025	Terminal_Ileum	B	naive	Terminal_Ileum_B_12	ge	IBDverse
dMean__B_12_ti_all	chr12:9757536:C:A	ibd	chr12_9717335_A_G	ENSG00000069493	CLEC2D	0.472374	0.0794626	2.15e-08	0.906135	1	chr12:9717335:A:G	12	9717335	60	-13.8224	1.86122	-15.8891418867925|-15.8534146067416|-15.4751578947368|-15.255306884058|-15.7253307692308|-15.7750131868132|-15.7748769230769|-15.7748769230769|-15.9679151291513|-15.372|-16.1335157509157|-16.1357677655678|-16.1116366300366|-16.8095724528302|-15.9870391752577|-16.70195|-16.1356|-15.9203720136519|-15.6935747508306|-15.6934086378738|-15.8514781879195|-15.889967003367|-15.8871548821549|-15.7298913333333|-12.2919547222222|-12.3312080779944|-12.351160724234|-12.2959944444444|-12.3618671309192|-12.2276933701657|-12.2956633333333|-12.3294279778393|-12.3292243767313|-12.36255|-12.3025445054945|-12.3703875690608|-12.2685131506849|-12.2025885558583|-12.2351879781421|-12.2371316939891|-12.2018501362398|-12.1719527173913|-12.7981908571429|-12.1723125|-12.1949402173913|-12.2285190735695|-12.2306953678474|-12.2283215258856|-12.2584590163934|-12.2892486338798|-12.1615468834688|-12.4637305555556|-12.4291767313019|-11.5193878116343|-13.8739195121951|-17.0655563636364|-13.1505263157895|-13.1499087719298|-11.1920511508951|-11.2267903307888	0.0310203	-16.7585	-11.3658	dMean__B_12_ti_all_ENSG00000069493_chr12:9717335:A:G	Allegbe_Harris_2025	Terminal_Ileum	B	naive	Terminal_Ileum_B_12	ge	IBDverse
dMean__B_12_ti_all	chr12:9757536:C:A	uc	chr12_9717335_A_G	ENSG00000069493	CLEC2D	0.472374	0.0794626	2.15e-08	0.945265	0.745121	chr12:9717335:A:G	12	9717335	60	-10.7497	1.19636	-12.1694294797688|-12.2691643478261|-12.1427492625369|-11.9615474431818|-12.3009034383954|-12.3045102857143|-12.2693487179487|-12.2693487179487|-12.4347844827586|-12.2799310344828|-12.4069008450704|-12.4436853107345|-12.4602742209632|-12.800392816092|-11.9594560411311|-12.5041336898396|-12.0913831202046|-11.9606897435897|-11.4376900726392|-11.4099420289855|-11.4100012077295|-11.5953813267813|-11.6505802469136|-11.6230724137931|-9.61979065217391|-9.64467037037037|-9.68136834061135|-9.64391721132898|-9.71096345733041|-9.68583150984683|-9.68586170678337|-9.73943873085339|-9.71801310043668|-9.71728820960699|-9.73505695652174|-9.75616623093682|-9.65087780172414|-9.61019313304721|-9.63027698924731|-9.6525650862069|-9.65103232758621|-9.63285720430108|-10.0659928089888|-9.63314193548387|-9.67184913793104|-9.67212607758621|-9.6738474137931|-9.63045922746781|-9.66938793103448|-9.73563852813853|-9.60944496788009|-9.81825601750547|-9.79679650655022|-9.20021902654867|-11.1809474201474|-11.3908446601942|-11.2156608478803|-11.1872358208955|-9.74630734966592|-9.76134646017699	0.0199393	-12.4833	-9.6098	dMean__B_12_ti_all_ENSG00000069493_chr12:9717335:A:G	Allegbe_Harris_2025	Terminal_Ileum	B	naive	Terminal_Ileum_B_12	ge	IBDverse
dMean__B_2_blood_all	chr5:96970610:A:AT	cd	chr5_97038046_G_A	ENSG00000164308	ERAP2	-0.759372	0.124871	8.53e-08	0.8621	0.840053	chr5:97038046:G:A	5	97038046	250	8.14632	0.401713	9.02807320261438|8.97013394018206|8.9831953125|9.12441479524438|7.45188314606742|8.29256706507304|8.3046289893617|6.04124310776942|8.3046289893617|8.30680825565912|8.31568708388815|8.32625466666667|8.18488401048493|8.34353191489362|8.28260079575597|8.29664143426295|8.29360026560425|8.29360026560425|7.64868973471742|8.28260079575597|8.2490105680317|8.29349402390438|8.30574162234043|8.17546204188482|8.30592154255319|7.47138661417323|8.03805997425997|8.30344827586207|8.30419258278146|8.28416710875332|8.2838899204244|8.27134304635762|8.27005695364238|8.14633155149935|8.3725162371134|8.46980809399478|8.50421204188482|8.47094915254237|8.55919788918206|7.73665860271116|8.98712116689281|8.54877894736842|8.53754533508542|8.55015065789474|8.57184221635884|8.54801263157895|7.6888426035503|8.54992631578947|8.58265785997358|8.55141802631579|8.50873952879581|8.50721256544503|7.67814411157025|8.5068612565445|8.51801048492792|7.72394178794179|8.51837942332896|8.49753202614379|8.52897335958005|8.1026650872818|8.51829750982962|8.52887270341207|7.73407232049948|7.73389864724246|8.55200460526316|8.51779515072084|8.56268471673254|8.52944881889764|8.55143368421053|7.75663527575442|8.51806775884666|8.51806775884666|8.4957983006536|8.4957983006536|8.54140210249671|7.71398485477178|8.53026902887139|8.50572608125819|8.68771390374332|8.47794863102999|8.46720703125|8.48901644908616|8.48901644908616|8.46690963541667|8.46690963541667|7.64020249221184|8.48923890339426|8.47794863102999|8.48539113428944|8.49197905759162|8.49198036649215|8.5291494102228|8.50685098039216|8.51798560209424|8.50685098039216|8.48466883963494|8.47362109375|8.46260208062419|7.60251699279094|8.48466883963494|8.4822926988266|8.48466883963494|7.75844010471204|8.47368489583333|8.4957454308094|8.47052786458334|8.48157105606258|8.47052786458334|8.47052734375|7.5995561277034|8.50374509803922|8.50271947712418|8.49264360313316|8.49299425587467|7.64852326783868|8.50217777777778|7.65285480868666|8.06522246455834|8.06570697928026|7.60824756980352|7.64062190082645|7.64852326783868|8.50146732026144|8.50146967320262|8.57050462351387|7.63930681818182|8.46752825520833|8.55964960629921|7.67938566978193|8.48930352480418|8.49183681462141|8.46741328125|7.69536774193548|7.67938566978193|7.67129211618257|8.50055725490196|7.93386085150571|8.5635197889182|8.52564289473684|8.00022342733189|7.93994111948332|7.93140430107527|7.52696275510204|7.9399418729817|7.9228843179377|7.9317623655914|8.17592191435768|7.91452038626609|7.51163289205703|7.91438412017167|7.49612540650407|7.90590139335477|7.9314035483871|7.93936437029064|7.93936437029064|7.51163289205703|7.9231141783029|7.51218279022403|7.9314035483871|7.95708522114347|7.9089115755627|7.966686825054|8.16563773584906|7.91647854077253|8.115065875|8.15544522613065|7.5833237704918|7.54513659531091|7.52747908163265|8.15742264150943|7.88990042826552|7.8778592513369|8.15723018867924|7.89841050375134|8.27198204264871|7.91094129032258|7.90683154506438|7.90683154506438|7.92388279569892|7.90687875536481|7.93051453175458|7.53379488752556|7.9058436695279|8.1898446969697|8.18994444444444|8.21033088607595|8.21917870722434|8.22107908745247|8.20890759493671|8.18317297979798|7.54279200819672|8.21452091254753|7.91596559139785|7.93269504310345|8.22463578680203|7.92204693218515|8.21372623574144|7.90307150537634|7.93081099137931|7.91352860215054|7.5172379979571|7.91352860215054|7.92204693218515|8.20371848101266|8.20312848101266|8.18384150943396|7.83879849946409|7.52960265577119|8.21025681818182|8.19949003783102|7.87489957264957|7.93389558665231|7.92536451612903|8.15800376411543|7.50578778004073|8.13673466833542|7.85730277185501|8.16641206030151|7.86513233724653|7.57054601226994|8.18743362720403|7.49010263424519|8.125042875|7.87165418454936|7.62614523809524|8.01788786885246|7.68359511434512|7.9969297826087|6.02633336886994|7.61270435684647|8.48581085271318|7.65167040498442|7.64366441908714|8.41289524421594|8.39141846153846|8.07378052230686|8.42347232947233|8.08422166301969|8.52114249037227|8.33988705583756|8.33988705583756|8.00872781954887|8.36002157360406|8.01623576799141|7.79989479166667|8.13046528835691|8.06770268817204|8.42754441624366|8.02679081015719|8.52269248035915	0.00160685	7.5071	8.58022	dMean__B_2_blood_all_ENSG00000164308_chr5:97038046:G:A	Allegbe_Harris_2025	Blood	B	naive	Blood_B_2	ge	IBDverse
dMean__B_2_blood_all	chr5:96970610:A:AT	cd	chr5_97038046_G_A	ENSG00000164308	ERAP2	-0.759372	0.124871	8.53e-08	0.8621	0.973207	chr5:97038046:G:A	5	97038046	250	8.14632	0.401713	9.02807320261438|8.97013394018206|8.9831953125|9.12441479524438|7.45188314606742|8.29256706507304|8.3046289893617|6.04124310776942|8.3046289893617|8.30680825565912|8.31568708388815|8.32625466666667|8.18488401048493|8.34353191489362|8.28260079575597|8.29664143426295|8.29360026560425|8.29360026560425|7.64868973471742|8.28260079575597|8.2490105680317|8.29349402390438|8.30574162234043|8.17546204188482|8.30592154255319|7.47138661417323|8.03805997425997|8.30344827586207|8.30419258278146|8.28416710875332|8.2838899204244|8.27134304635762|8.27005695364238|8.14633155149935|8.3725162371134|8.46980809399478|8.50421204188482|8.47094915254237|8.55919788918206|7.73665860271116|8.98712116689281|8.54877894736842|8.53754533508542|8.55015065789474|8.57184221635884|8.54801263157895|7.6888426035503|8.54992631578947|8.58265785997358|8.55141802631579|8.50873952879581|8.50721256544503|7.67814411157025|8.5068612565445|8.51801048492792|7.72394178794179|8.51837942332896|8.49753202614379|8.52897335958005|8.1026650872818|8.51829750982962|8.52887270341207|7.73407232049948|7.73389864724246|8.55200460526316|8.51779515072084|8.56268471673254|8.52944881889764|8.55143368421053|7.75663527575442|8.51806775884666|8.51806775884666|8.4957983006536|8.4957983006536|8.54140210249671|7.71398485477178|8.53026902887139|8.50572608125819|8.68771390374332|8.47794863102999|8.46720703125|8.48901644908616|8.48901644908616|8.46690963541667|8.46690963541667|7.64020249221184|8.48923890339426|8.47794863102999|8.48539113428944|8.49197905759162|8.49198036649215|8.5291494102228|8.50685098039216|8.51798560209424|8.50685098039216|8.48466883963494|8.47362109375|8.46260208062419|7.60251699279094|8.48466883963494|8.4822926988266|8.48466883963494|7.75844010471204|8.47368489583333|8.4957454308094|8.47052786458334|8.48157105606258|8.47052786458334|8.47052734375|7.5995561277034|8.50374509803922|8.50271947712418|8.49264360313316|8.49299425587467|7.64852326783868|8.50217777777778|7.65285480868666|8.06522246455834|8.06570697928026|7.60824756980352|7.64062190082645|7.64852326783868|8.50146732026144|8.50146967320262|8.57050462351387|7.63930681818182|8.46752825520833|8.55964960629921|7.67938566978193|8.48930352480418|8.49183681462141|8.46741328125|7.69536774193548|7.67938566978193|7.67129211618257|8.50055725490196|7.93386085150571|8.5635197889182|8.52564289473684|8.00022342733189|7.93994111948332|7.93140430107527|7.52696275510204|7.9399418729817|7.9228843179377|7.9317623655914|8.17592191435768|7.91452038626609|7.51163289205703|7.91438412017167|7.49612540650407|7.90590139335477|7.9314035483871|7.93936437029064|7.93936437029064|7.51163289205703|7.9231141783029|7.51218279022403|7.9314035483871|7.95708522114347|7.9089115755627|7.966686825054|8.16563773584906|7.91647854077253|8.115065875|8.15544522613065|7.5833237704918|7.54513659531091|7.52747908163265|8.15742264150943|7.88990042826552|7.8778592513369|8.15723018867924|7.89841050375134|8.27198204264871|7.91094129032258|7.90683154506438|7.90683154506438|7.92388279569892|7.90687875536481|7.93051453175458|7.53379488752556|7.9058436695279|8.1898446969697|8.18994444444444|8.21033088607595|8.21917870722434|8.22107908745247|8.20890759493671|8.18317297979798|7.54279200819672|8.21452091254753|7.91596559139785|7.93269504310345|8.22463578680203|7.92204693218515|8.21372623574144|7.90307150537634|7.93081099137931|7.91352860215054|7.5172379979571|7.91352860215054|7.92204693218515|8.20371848101266|8.20312848101266|8.18384150943396|7.83879849946409|7.52960265577119|8.21025681818182|8.19949003783102|7.87489957264957|7.93389558665231|7.92536451612903|8.15800376411543|7.50578778004073|8.13673466833542|7.85730277185501|8.16641206030151|7.86513233724653|7.57054601226994|8.18743362720403|7.49010263424519|8.125042875|7.87165418454936|7.62614523809524|8.01788786885246|7.68359511434512|7.9969297826087|6.02633336886994|7.61270435684647|8.48581085271318|7.65167040498442|7.64366441908714|8.41289524421594|8.39141846153846|8.07378052230686|8.42347232947233|8.08422166301969|8.52114249037227|8.33988705583756|8.33988705583756|8.00872781954887|8.36002157360406|8.01623576799141|7.79989479166667|8.13046528835691|8.06770268817204|8.42754441624366|8.02679081015719|8.52269248035915	0.00160685	7.5071	8.58022	dMean__B_2_blood_all_ENSG00000164308_chr5:97038046:G:A	Allegbe_Harris_2025	Blood	B	naive	Blood_B_2	ge	IBDverse
dMean__B_2_blood_all	chr7:2763876:C:T	ibd	chr7_2718304_C_T	ENSG00000146535	GNA12	0.711608	0.1123	3.15e-08	0.837898	0.961245	chr7:2718304:C:T	7	2718304	116	-10.4912	0.739443	-11.0998251318102|-11.2557373417722|-11.4406446945338|-10.7209873417722|-10.4313552671756|-10.4970182094082|-10.5304133942161|-10.5609160305344|-10.35599|-10.5954658914729|-10.417825152439|-9.35409809220986|-10.5615956723338|-10.4981450076805|-10.3971094224924|-10.381091047041|-10.3351203927492|-10.3130350076104|-10.3227933634992|-10.0876665684831|-9.98827609329446|-11.0082490341753|-9.85775531609196|-9.90142034632035|-9.76561469740634|-10.2924660766962|-9.79913714285714|-9.59725779036827|-9.81411444921316|-10.1706097922849|-9.83405515239478|-10.5618184615385|-9.43995529061103|-9.71335694050992|-9.80024085714285|-9.88562877697842|-9.90569884726225|-10.313596460177|-9.88709334298119|-9.78839601139601|-9.84120343839541|-9.73449376770538|-9.35175035663338|-9.9081476121563|-9.61983333333333|-9.94556142857143|-9.94999572039943|-9.97663805436338|-9.69207716312057|-10.1556083815029|-10.2151071428571|-9.96488662790698|-9.96421176470588|-10.9170071097373|-10.27830713246|-9.2933143115942|-10.6176307237814|-10.8821883408072|-10.9167975270479|-10.3564023460411|-10.3100822995461|-10.1178115442279|-10.2199917664671|-10.2657695783133|-10.3891596036585|-10.3112692889561|-10.2718117199391|-10.5164439814815|-10.3260893939394|-10.2793650075415|-10.2642259036145|-10.2033898203593|-10.4354992343032|-10.4222057926829|-10.2042373134328|-8.63166765578635|-10.266478978979|-10.4244329268293|-9.73099841269841|-11.3513183471074|-11.407957641196|-11.3516603305785|-11.3700629139073|-11.4629933222037|-11.6799149659864|-11.6380661016949|-11.4140016611296|-11.4078986710963|-11.4631514190317|-11.463081803005|-11.5411899159664|-12.0053846153846|-11.5222197986577|-11.5415198319328|-11.5609511784512|-12.0263380035026|-11.5222758389262|-11.5029748743719|-11.4088913621262|-10.9491339869281|-11.0545407166124|-11.6385060034305|-11.6302113013699|-11.0356422764228|-11.5414855442177|-11.0536156351792|-11.2089712351946|-11.1142583892617|-10.2400137876387|-11.0204633333333|-10.5963461538462|-10.6791983870968|-10.4254932601881|-10.999052892562|-8.59348148148148|-7.90794600938967	0.00637451	-11.6437	-9.21061	dMean__B_2_blood_all_ENSG00000146535_chr7:2718304:C:T	Allegbe_Harris_2025	Blood	B	naive	Blood_B_2	ge	IBDverse
dMean__B_2_blood_all	chr5:96970610:A:AT	ibd	chr5_97038046_G_A	ENSG00000164308	ERAP2	-0.759372	0.124871	8.53e-08	0.862558	0.972653	chr5:97038046:G:A	5	97038046	250	14.1646	0.504902	14.5094033613445|14.4310313807531|14.4332510460251|14.3899625|13.3983353535354|14.0954920993228|14.1291425339367|10.1279663865546|14.1291425339367|14.114056561086|14.1291425339367|14.1602970521542|13.6355163755459|14.1953303167421|14.0654977477477|14.1024176072235|14.0972483069977|14.0972483069977|13.2099880478088|14.0972483069977|14.0011233183857|14.0970677200903|14.131035520362|13.6974846491228|14.195575|13.5001274390244|13.5478798264642|14.1647058823529|14.2169283446712|14.1638594104308|14.195575|14.1606893424036|14.1584875283447|13.2658944798301|14.5023941964286|14.2590615384615|14.3743761061947|14.3110528634361|14.514255033557|14.1054288973384|14.9514860045147|14.534836689038|14.5023928571429|14.5371689038031|14.5356966442953|14.5010928571429|13.3136721311475|14.5043392857143|14.5674260089686|14.5393237136465|14.4139179600887|14.4433564444444|13.9184335205992|14.4749265033408|14.4749265033408|14.0461852551985|14.4433855555556|14.4779777282851|14.5068698660714|14.7689486363636|14.5077254464286|14.5066986607143|14.0765975378788|14.0762814393939|14.5078649553571|14.5068698660714|14.5068698660714|14.5076785714286|14.5393503355705|14.1176638257576|14.5073341517857|14.5073341517857|14.4428571111111|14.4428571111111|14.5414026845638|14.0307196226415|14.4767594654788|14.4863147321429|14.2822197802198|14.4823755011136|14.4507|14.4823755011136|14.5147022321429|14.4501924444444|14.4501924444444|13.9611290322581|14.0752316017316|14.4501924444444|14.4950890868597|14.6123243243243|14.6123265765766|14.6570743243243|14.6901602708804|14.6901602708804|14.6570743243243|14.5587046979866|14.5587046979866|14.5262075892857|13.9021544256121|14.493855233853|14.5221395089286|14.5913475336323|14.2486736538462|14.5588143176734|14.5262075892857|14.5860210762332|14.5860201793722|14.5533901565996|14.172908496732|13.8967401129943|14.618797752809|14.6170346067416|14.5860201793722|14.6194013483146|14.0343870967742|14.6490225225225|14.0423351043643|13.9807353497164|14.0080554924242|13.9870254752852|14.0610684410646|14.0610684410646|14.6148820224719|14.6148860674157|14.7117278911565|14.0854266666667|15.0186182448037|14.6902094594595|14.1671425287356|14.580283632287|14.1715620915033|15.0184143187067|14.1671425287356|14.1400543021033|14.1128351145038|14.1985290393013|14.6086195028681|14.719156462585|14.3669370288248|14.2397799227799|14.0767276717557|14.0767290076336|13.8135271535581|14.0767290076336|14.0499148571429|14.1042810707457|14.5227785234899|14.0234467680608|13.7877074766355|14.0232053231939|13.7103855018587|13.9965958254269|14.1036430210325|14.1026185468451|14.1026185468451|13.761984141791|14.0503224761905|13.4126609090909|14.1306614942529|14.1306858237548|14.0552657142857|14.0250038022814|14.42596|14.0536342857143|14.0217120950324|14.4904785714286|13.8601573033708|13.8610093632959|13.8144747191011|14.0371233766234|13.9832390891841|13.7678474766355|14.1285359477124|14.0099182509506|14.7702124248497|14.0136674285714|14.0632958015267|14.0632958015267|14.0902695984704|13.9833225806452|14.0332342857143|13.7207661080074|13.9286319470699|14.0701887201735|13.8009276595745|14.1003508695652|14.1283921568627|14.1625139737991|14.0979065217391|13.6731497890295|13.760308411215|14.120385620915|13.890279245283|13.9159565217391|14.0891586956522|13.9650504743833|14.1190196078431|13.9465967741935|13.9920011406844|13.9650504743833|13.7046108007449|13.9386015151515|13.9650504743833|13.997705399568|14.0269945887446|13.9917290322581|13.7473665413534|13.6005184501845|14.450052|14.0436190064795|13.8550864661654|13.9330604914934|13.880581920904|13.9526373390558|13.574002946593|13.891561965812|13.7759813084112|14.3815575221239|13.7750074766355|13.6605055350554|14.4142401330377|13.1777741532977|13.541738125|13.8683964083176|13.7185405959032|14.0813193857965|13.8161093457944|13.9340443181818|9.95193785211267|13.7944492481203|14.9273127272727|13.773006728972|13.7728831775701|14.7083876404494|14.2289269565217|14.0793250474383|14.7079505617978|14.2095742307692|14.4618082788671|14.669265625|14.669265625|14.068161509434|14.2590844155844|14.08135|14.1015047080979|14.2321859047619|14.1298747645951|14.4054338394794|14.2144668094218|15.3099173387097	0.00201961	13.4016	14.7577	dMean__B_2_blood_all_ENSG00000164308_chr5:97038046:G:A	Allegbe_Harris_2025	Blood	B	naive	Blood_B_2	ge	IBDverse
dMean__B_2_blood_all	chr7:2763876:C:T	uc	chr7_2718304_C_T	ENSG00000146535	GNA12	0.711608	0.1123	3.15e-08	0.84005	0.881058	chr7:2718304:C:T	7	2718304	116	-7.8631	0.490678	-8.61637175989086|-8.5193125748503|-8.53247122302158|-8.25294031668697|-7.94481127906977|-7.98791570438799|-8.04474604651163|-8.01552723059096|-7.91082569444444|-7.90066531791908|-7.9373905923345|-7.03795179425837|-8.02036666666667|-7.89179260969977|-7.92734414831981|-7.87242692750288|-7.89140680507497|-7.79708170310702|-7.86668045977012|-7.74833212669683|-7.77747718501703|-8.48631340206185|-7.62333077777778|-7.55692103524229|-7.39883908296943|-7.77958974358974|-7.44776981541802|-7.3329696969697|-7.40827861771058|-7.59976829268293|-7.42945614035088|-7.19620754716981|-7.03019977802442|-7.32652777777778|-7.37652537634409|-7.43561904761905|-7.36822615219721|-7.9281387755102|-7.46664644808743|-7.27908262711864|-7.29985122210414|-7.23426589473684|-7.01881905781585|-7.36978471474704|-7.34661815252417|-7.55905863192182|-7.45983636363636|-7.41879787234043|-7.43516256800871|-7.7998679245283|-7.61881465038846|-7.55048678414097|-7.46218502202643|-8.12808239355581|-7.78522271223815|-6.62779005167959|-7.96910864745011|-7.94779912663755|-8.19393039443155|-7.91823587443946|-7.70923574660633|-7.69507445838084|-7.79332705479452|-7.79025257142857|-7.8517150921659|-7.71012330316742|-7.66884125|-7.80602027491409|-7.7799303652968|-7.78882171428571|-7.75363594994312|-7.77179521094641|-7.86880023094688|-7.76046197502838|-7.76913522727273|-6.54414398200225|-7.79643671607754|-8.00752693208431|-7.23793270365998|-8.39553496332518|-8.42649141104294|-8.41636580882353|-8.42640245398773|-8.45607512315271|-8.48923362175525|-8.60458521303258|-8.45169618696187|-8.42644785276074|-8.4770712345679|-8.46656720098644|-8.54105472636816|-8.18483909415971|-8.50959479553903|-8.52010459057072|-8.53068944099379|-8.19455727923628|-8.46766510480888|-8.47811851851852|-8.40655152998776|-8.2219263803681|-8.28753113553114|-8.59980861850444|-8.59752329113924|-8.29696821515892|-8.45129950186799|-8.27673170731707|-8.21898511166253|-8.23892786069652|-7.79426863691194|-8.33830769230769|-8.11303067484662|-7.49841789354473|-7.88088234597156|-8.30764918851436|-6.74658912768647|-6.1699358974359	0.00422998	-8.59781	-6.73174	dMean__B_2_blood_all_ENSG00000146535_chr7:2718304:C:T	Allegbe_Harris_2025	Blood	B	naive	Blood_B_2	ge	IBDverse
dMean__B_2_blood_all	chr1:25386842:AACACAC:A	cd	chr1_25257119_C_G	ENSG00000187010	RHD	-0.782816	0.101829	1.52e-10	0.996098	0.95365	chr1:25257119:C:G	1	25257119	8	12.2277	0.955731	11.0851969057665|11.0100693389592|13.3393534303534|12.9909822847682|13.1801319796954|12.5122313028765|12.3602141903172|11.3433936893204	0.119466	11.0232	13.3115	dMean__B_2_blood_all_ENSG00000187010_chr1:25257119:C:G	Allegbe_Harris_2025	Blood	B	naive	Blood_B_2	ge	IBDverse
dMean__B_2_blood_all	chr5:96970610:A:AT	ibd	chr5_97038046_G_A	ENSG00000164308	ERAP2	-0.759372	0.124871	8.53e-08	0.862558	0.840053	chr5:97038046:G:A	5	97038046	250	14.1646	0.504902	14.5094033613445|14.4310313807531|14.4332510460251|14.3899625|13.3983353535354|14.0954920993228|14.1291425339367|10.1279663865546|14.1291425339367|14.114056561086|14.1291425339367|14.1602970521542|13.6355163755459|14.1953303167421|14.0654977477477|14.1024176072235|14.0972483069977|14.0972483069977|13.2099880478088|14.0972483069977|14.0011233183857|14.0970677200903|14.131035520362|13.6974846491228|14.195575|13.5001274390244|13.5478798264642|14.1647058823529|14.2169283446712|14.1638594104308|14.195575|14.1606893424036|14.1584875283447|13.2658944798301|14.5023941964286|14.2590615384615|14.3743761061947|14.3110528634361|14.514255033557|14.1054288973384|14.9514860045147|14.534836689038|14.5023928571429|14.5371689038031|14.5356966442953|14.5010928571429|13.3136721311475|14.5043392857143|14.5674260089686|14.5393237136465|14.4139179600887|14.4433564444444|13.9184335205992|14.4749265033408|14.4749265033408|14.0461852551985|14.4433855555556|14.4779777282851|14.5068698660714|14.7689486363636|14.5077254464286|14.5066986607143|14.0765975378788|14.0762814393939|14.5078649553571|14.5068698660714|14.5068698660714|14.5076785714286|14.5393503355705|14.1176638257576|14.5073341517857|14.5073341517857|14.4428571111111|14.4428571111111|14.5414026845638|14.0307196226415|14.4767594654788|14.4863147321429|14.2822197802198|14.4823755011136|14.4507|14.4823755011136|14.5147022321429|14.4501924444444|14.4501924444444|13.9611290322581|14.0752316017316|14.4501924444444|14.4950890868597|14.6123243243243|14.6123265765766|14.6570743243243|14.6901602708804|14.6901602708804|14.6570743243243|14.5587046979866|14.5587046979866|14.5262075892857|13.9021544256121|14.493855233853|14.5221395089286|14.5913475336323|14.2486736538462|14.5588143176734|14.5262075892857|14.5860210762332|14.5860201793722|14.5533901565996|14.172908496732|13.8967401129943|14.618797752809|14.6170346067416|14.5860201793722|14.6194013483146|14.0343870967742|14.6490225225225|14.0423351043643|13.9807353497164|14.0080554924242|13.9870254752852|14.0610684410646|14.0610684410646|14.6148820224719|14.6148860674157|14.7117278911565|14.0854266666667|15.0186182448037|14.6902094594595|14.1671425287356|14.580283632287|14.1715620915033|15.0184143187067|14.1671425287356|14.1400543021033|14.1128351145038|14.1985290393013|14.6086195028681|14.719156462585|14.3669370288248|14.2397799227799|14.0767276717557|14.0767290076336|13.8135271535581|14.0767290076336|14.0499148571429|14.1042810707457|14.5227785234899|14.0234467680608|13.7877074766355|14.0232053231939|13.7103855018587|13.9965958254269|14.1036430210325|14.1026185468451|14.1026185468451|13.761984141791|14.0503224761905|13.4126609090909|14.1306614942529|14.1306858237548|14.0552657142857|14.0250038022814|14.42596|14.0536342857143|14.0217120950324|14.4904785714286|13.8601573033708|13.8610093632959|13.8144747191011|14.0371233766234|13.9832390891841|13.7678474766355|14.1285359477124|14.0099182509506|14.7702124248497|14.0136674285714|14.0632958015267|14.0632958015267|14.0902695984704|13.9833225806452|14.0332342857143|13.7207661080074|13.9286319470699|14.0701887201735|13.8009276595745|14.1003508695652|14.1283921568627|14.1625139737991|14.0979065217391|13.6731497890295|13.760308411215|14.120385620915|13.890279245283|13.9159565217391|14.0891586956522|13.9650504743833|14.1190196078431|13.9465967741935|13.9920011406844|13.9650504743833|13.7046108007449|13.9386015151515|13.9650504743833|13.997705399568|14.0269945887446|13.9917290322581|13.7473665413534|13.6005184501845|14.450052|14.0436190064795|13.8550864661654|13.9330604914934|13.880581920904|13.9526373390558|13.574002946593|13.891561965812|13.7759813084112|14.3815575221239|13.7750074766355|13.6605055350554|14.4142401330377|13.1777741532977|13.541738125|13.8683964083176|13.7185405959032|14.0813193857965|13.8161093457944|13.9340443181818|9.95193785211267|13.7944492481203|14.9273127272727|13.773006728972|13.7728831775701|14.7083876404494|14.2289269565217|14.0793250474383|14.7079505617978|14.2095742307692|14.4618082788671|14.669265625|14.669265625|14.068161509434|14.2590844155844|14.08135|14.1015047080979|14.2321859047619|14.1298747645951|14.4054338394794|14.2144668094218|15.3099173387097	0.00201961	13.4016	14.7577	dMean__B_2_blood_all_ENSG00000164308_chr5:97038046:G:A	Allegbe_Harris_2025	Blood	B	naive	Blood_B_2	ge	IBDverse
dMean__B_2_blood_all	chr7:2763876:C:T	ibd	chr7_2718304_C_T	ENSG00000146535	GNA12	0.711608	0.1123	3.15e-08	0.837898	0.881058	chr7:2718304:C:T	7	2718304	116	-10.4912	0.739443	-11.0998251318102|-11.2557373417722|-11.4406446945338|-10.7209873417722|-10.4313552671756|-10.4970182094082|-10.5304133942161|-10.5609160305344|-10.35599|-10.5954658914729|-10.417825152439|-9.35409809220986|-10.5615956723338|-10.4981450076805|-10.3971094224924|-10.381091047041|-10.3351203927492|-10.3130350076104|-10.3227933634992|-10.0876665684831|-9.98827609329446|-11.0082490341753|-9.85775531609196|-9.90142034632035|-9.76561469740634|-10.2924660766962|-9.79913714285714|-9.59725779036827|-9.81411444921316|-10.1706097922849|-9.83405515239478|-10.5618184615385|-9.43995529061103|-9.71335694050992|-9.80024085714285|-9.88562877697842|-9.90569884726225|-10.313596460177|-9.88709334298119|-9.78839601139601|-9.84120343839541|-9.73449376770538|-9.35175035663338|-9.9081476121563|-9.61983333333333|-9.94556142857143|-9.94999572039943|-9.97663805436338|-9.69207716312057|-10.1556083815029|-10.2151071428571|-9.96488662790698|-9.96421176470588|-10.9170071097373|-10.27830713246|-9.2933143115942|-10.6176307237814|-10.8821883408072|-10.9167975270479|-10.3564023460411|-10.3100822995461|-10.1178115442279|-10.2199917664671|-10.2657695783133|-10.3891596036585|-10.3112692889561|-10.2718117199391|-10.5164439814815|-10.3260893939394|-10.2793650075415|-10.2642259036145|-10.2033898203593|-10.4354992343032|-10.4222057926829|-10.2042373134328|-8.63166765578635|-10.266478978979|-10.4244329268293|-9.73099841269841|-11.3513183471074|-11.407957641196|-11.3516603305785|-11.3700629139073|-11.4629933222037|-11.6799149659864|-11.6380661016949|-11.4140016611296|-11.4078986710963|-11.4631514190317|-11.463081803005|-11.5411899159664|-12.0053846153846|-11.5222197986577|-11.5415198319328|-11.5609511784512|-12.0263380035026|-11.5222758389262|-11.5029748743719|-11.4088913621262|-10.9491339869281|-11.0545407166124|-11.6385060034305|-11.6302113013699|-11.0356422764228|-11.5414855442177|-11.0536156351792|-11.2089712351946|-11.1142583892617|-10.2400137876387|-11.0204633333333|-10.5963461538462|-10.6791983870968|-10.4254932601881|-10.999052892562|-8.59348148148148|-7.90794600938967	0.00637451	-11.6437	-9.21061	dMean__B_2_blood_all_ENSG00000146535_chr7:2718304:C:T	Allegbe_Harris_2025	Blood	B	naive	Blood_B_2	ge	IBDverse
dMean__B_2_blood_all	chr1:25386842:AACACAC:A	ibd	chr1_25257119_C_G	ENSG00000187010	RHD	-0.782816	0.101829	1.52e-10	0.996132	0.95365	chr1:25257119:C:G	1	25257119	8	16.0059	1.27807	14.3301363636364|14.1814480072464|16.8404960629921|17.2831570484581|17.3484587973274|16.5060908482143|16.4163376940133|15.1408580993521	0.159758	14.2075	17.337	dMean__B_2_blood_all_ENSG00000187010_chr1:25257119:C:G	Allegbe_Harris_2025	Blood	B	naive	Blood_B_2	ge	IBDverse
dMean__B_2_blood_all	chr7:2763876:C:T	uc	chr7_2718304_C_T	ENSG00000146535	GNA12	0.711608	0.1123	3.15e-08	0.84005	1	chr7:2718304:C:T	7	2718304	116	-7.8631	0.490678	-8.61637175989086|-8.5193125748503|-8.53247122302158|-8.25294031668697|-7.94481127906977|-7.98791570438799|-8.04474604651163|-8.01552723059096|-7.91082569444444|-7.90066531791908|-7.9373905923345|-7.03795179425837|-8.02036666666667|-7.89179260969977|-7.92734414831981|-7.87242692750288|-7.89140680507497|-7.79708170310702|-7.86668045977012|-7.74833212669683|-7.77747718501703|-8.48631340206185|-7.62333077777778|-7.55692103524229|-7.39883908296943|-7.77958974358974|-7.44776981541802|-7.3329696969697|-7.40827861771058|-7.59976829268293|-7.42945614035088|-7.19620754716981|-7.03019977802442|-7.32652777777778|-7.37652537634409|-7.43561904761905|-7.36822615219721|-7.9281387755102|-7.46664644808743|-7.27908262711864|-7.29985122210414|-7.23426589473684|-7.01881905781585|-7.36978471474704|-7.34661815252417|-7.55905863192182|-7.45983636363636|-7.41879787234043|-7.43516256800871|-7.7998679245283|-7.61881465038846|-7.55048678414097|-7.46218502202643|-8.12808239355581|-7.78522271223815|-6.62779005167959|-7.96910864745011|-7.94779912663755|-8.19393039443155|-7.91823587443946|-7.70923574660633|-7.69507445838084|-7.79332705479452|-7.79025257142857|-7.8517150921659|-7.71012330316742|-7.66884125|-7.80602027491409|-7.7799303652968|-7.78882171428571|-7.75363594994312|-7.77179521094641|-7.86880023094688|-7.76046197502838|-7.76913522727273|-6.54414398200225|-7.79643671607754|-8.00752693208431|-7.23793270365998|-8.39553496332518|-8.42649141104294|-8.41636580882353|-8.42640245398773|-8.45607512315271|-8.48923362175525|-8.60458521303258|-8.45169618696187|-8.42644785276074|-8.4770712345679|-8.46656720098644|-8.54105472636816|-8.18483909415971|-8.50959479553903|-8.52010459057072|-8.53068944099379|-8.19455727923628|-8.46766510480888|-8.47811851851852|-8.40655152998776|-8.2219263803681|-8.28753113553114|-8.59980861850444|-8.59752329113924|-8.29696821515892|-8.45129950186799|-8.27673170731707|-8.21898511166253|-8.23892786069652|-7.79426863691194|-8.33830769230769|-8.11303067484662|-7.49841789354473|-7.88088234597156|-8.30764918851436|-6.74658912768647|-6.1699358974359	0.00422998	-8.59781	-6.73174	dMean__B_2_blood_all_ENSG00000146535_chr7:2718304:C:T	Allegbe_Harris_2025	Blood	B	naive	Blood_B_2	ge	IBDverse
dMean__B_2_blood_all	chr1:25386842:AACACAC:A	uc	chr1_25257119_C_G	ENSG00000187010	RHD	-0.782816	0.101829	1.52e-10	0.996054	0.95365	chr1:25257119:C:G	1	25257119	8	18.1271	1.87947	15.454068627451|15.2893736328125|18.3320828571429|20.0679112531969|20.0243136246787|19.2070875324675|18.9840212820513|17.6579780856423	0.234933	15.3182	20.0603	dMean__B_2_blood_all_ENSG00000187010_chr1:25257119:C:G	Allegbe_Harris_2025	Blood	B	naive	Blood_B_2	ge	IBDverse
dMean__B_2_ct_all	chr1:25386842:AACACAC:A	uc	chr1_25257119_C_G	ENSG00000187010	RHD	-1.00273	0.0409341	2.35e-70	0.999	0.95365	chr1:25257119:C:G	1	25257119	8	20.488	0.956704	19.8705392156863|19.58448828125|21.08398|21.1284910485933|21.4503881748072|21.0916794805195|20.9268958974359|18.7673287153652	0.119588	18.9103	21.3941	dMean__B_2_ct_all_ENSG00000187010_chr1:25257119:C:G	Allegbe_Harris_2025	Pseudo-bulk	B	naive	Pseudo-bulk_B_2	ge	IBDverse
dMean__B_2_ct_all	chr11:128322401:A:T	ibd	chr11_128526843_A_G	ENSG00000134954	ETS1	0.382441	0.0506241	6.65e-13	0.95152	0.998193	chr11:128526843:A:G	11	128526843	7	2.56606	0.434153	2.73842706422018|1.58167970660147|2.73572200455581|2.71776|2.73632528473804|2.73350842824601|2.71900216400911	0.0620219	1.75209	2.73811	dMean__B_2_ct_all_ENSG00000134954_chr11:128526843:A:G	Allegbe_Harris_2025	Pseudo-bulk	B	naive	Pseudo-bulk_B_2	ge	IBDverse
dMean__B_2_ct_all	chr14:68794755:A:G	ibd	chr14_68824949_C_T	ENSG00000185650	ZFP36L1	0.258796	0.0508387	6.73e-07	0.937461	0.714275	chr14:68824949:C:T	14	68824949	36	-3.91939	0.307115	-3.8769175|-3.90755425709516|-3.84025442404007|-3.23043023255814|-3.85207495798319|-3.75296923076923|-3.74176787974684|-3.45073599374022|-3.56903815580286|-2.96098305921053|-3.58527802547771|-3.66865718901454|-3.57314644549763|-3.86144384858044|-3.86144384858044|-3.84966330708661|-3.86670110410095|-3.88979412698413|-3.89996693163752|-3.90301719745223|-4.1973730318258|-4.09162262295082|-4.07760474631751|-4.15991066666667|-4.20552288557214|-4.1600302828619|-4.13029317803661|-4.13109783693844|-4.29180099502488|-4.18285074626866|-4.18976119402985|-4.2346194398682|-4.2626504145937|-4.2776459234609|-4.17870975206612|-4.18481390728477	0.00853096	-4.27942	-3.19675	dMean__B_2_ct_all_ENSG00000185650_chr14:68824949:C:T	Allegbe_Harris_2025	Pseudo-bulk	B	naive	Pseudo-bulk_B_2	ge	IBDverse
dMean__B_2_ct_all	chr7:26846690:T:A	ibd	chr7_26864711_C_G	ENSG00000005020	SKAP2	0.464409	0.0545742	1.26e-15	0.829097	0.996472	chr7:26864711:C:G	7	26864711	218	10.9885	1.61407	12.3245256410256|12.0504151612903|11.5696252941176|11.268415542522|11.434026035503|11.2506063953488|11.2556590643275|11.2976478134111|11.2489534883721|11.2576869942197|11.3399513043478|11.3412695652174|7.19429299363057|7.2154483974359|11.2069717579251|7.16602763975155|11.2474092485549|10.851221448468|7.4076016286645|7.27639806451613|7.49407906976744|7.49296279069767|11.6007604790419|7.520183|11.646954491018|11.3412052478134|7.34844690553746|7.37372189542484|11.274412173913|7.30043074433657|11.2744782608696|11.2094956772334|7.39308163934426|11.0782988636364|7.27448483870968|7.39372032786885|7.44252376237624|7.45095676567657|7.42650164473684|7.09954874213836|11.2123526162791|7.42675164473684|6.23242872928177|7.47123112582781|7.4212865131579|7.25546881028939|7.40210065573771|7.37760196078431|7.14362658227848|7.1897296178344|7.30292902208202|10.6659213541667|11.2459263959391|11.2455766497462|11.3498164102564|11.1861040609137|11.3204388746803|11.1584324050633|11.1615083544304|11.1560505050505|11.1295825757576|11.1863807106599|11.1298737373737|11.1310371212121|10.7238922141119|11.1578643037975|11.1339911616162|11.131153030303|11.392619379845|11.1301868686869|11.0866698492462|9.82424855233853|11.02409425|10.9689286069652|10.997391521197|10.8876538271605|10.9136640826873|10.8652584158416|10.6956919315403|10.6955733496333|12.5630212034384|12.3227273239437|12.0883482093664|12.391830878187|12.3930889518414|12.4275590909091|12.3567542372881|12.6066530259366|12.205635694051|12.3915997167139|12.3308751412429|12.3919711048159|12.3920283286119|12.4632387464387|12.4274582386364|12.4725327635328|12.3919872521246|12.3918555240793|12.3568745762712|12.4270840909091|12.0833280898876|12.501592022792|12.357393220339|12.3577259887006|12.3917779036827|12.3580802259887|12.3567728813559|12.3221436619718|12.3568745762712|12.5376991428571|11.9207929155313|12.3197797183099|12.357913559322|11.8877755434783|12.3240636619718|12.3572418079096|12.4661704545455|12.3227346478873|12.3953337110482|12.3221814084507|12.3347935211268|12.3569350282486|12.2534705882353|12.2876460674157|12.4269852272727|12.2867365168539|12.3218867605634|12.3214864788732|12.3215963380282|12.3562929378531|12.3089943820225|11.8117407008086|12.3436149295775|12.3090561797753|12.3436084507042|12.3091803370787|12.3088806179775|12.2744613445378|12.308883988764|12.3438281690141|12.3785367231638|12.3436507042254|12.3435549295775|12.2060715877437|12.172155|12.1725916666667|12.2064635097493|11.7817440860215|10.7945992610837|12.2402865921788|12.2407346368715|12.3440056338028|12.2287918994413|12.2016311977716|12.3090179775281|12.5177555555556|10.8240419753086|12.3785242937853|11.946238147139|11.881835501355|11.881643902439|12.1837361111111|10.6942104368932|10.5625161445783|10.5368382211538|10.5366074519231|10.4683174641148|10.5119681055156|10.5114335731415|10.436830952381|10.5122366906475|10.4372147619048|10.436429047619|10.4365554761905|10.5114693045564|10.5418322115385|10.6474587378641|10.4137845605701|10.3890507109005|10.462661575179|10.5132254196643|10.514103117506|10.4633570405728|10.4882535885167|10.5135410071942|10.5134676258993|10.4883889952153|10.7396938875306|10.5396329326923|10.1733276102088|10.5895396135266|10.5379903846154|10.5385855769231|12.2462932960894|12.2805966386555|10.3318720379147|10.4067355608592|10.7138919512195|10.6405273607748|10.515376498801|10.5386887019231|10.5132052757794|10.53941875|10.5384182692308|10.614715496368|10.563365060241|10.5383913461538|10.5897169082126|10.6938525301205|10.7203106280193|10.5920582338902|9.89908651685393|11.0402621553885|10.9040113300493|13.3068435530086|13.4214971098266|13.0540923728814|13.2670622857143	0.00740399	7.20328	12.5523	dMean__B_2_ct_all_ENSG00000005020_chr7:26864711:C:G	Allegbe_Harris_2025	Pseudo-bulk	B	naive	Pseudo-bulk_B_2	ge	IBDverse
dMean__B_2_ct_all	chr7:26846690:T:A	cd	chr7_26864711_C_G	ENSG00000005020	SKAP2	0.464409	0.0545742	1.26e-15	0.84591	1	chr7:26864711:C:G	7	26864711	218	5.80292	0.799541	5.89762576687117|5.92956936507936|5.83630949554896|5.71805014880952|5.75104285714286|5.70827227138643|5.71132848664688|5.74087881481481|5.70743362831858|5.75355937961595|5.77885258493353|5.77952437223043|3.88813769363167|3.86807542955326|5.71045403817915|3.89773800675676|5.69780907759883|5.68699051094891|3.98970824561404|3.90256643598616|3.95739964912281|3.94297517482517|5.74874480712166|3.95105936952715|5.75456035502959|5.71223700440529|3.91662013888889|3.91728975694444|5.70333167155425|3.87600189003436|5.68668859649123|5.7033651026393|3.87438127147766|5.59477934002869|3.86145599315068|3.88138502581756|3.88807706896552|3.90595138408305|3.87913487972509|3.85265614334471|5.62252084548105|3.9061115916955|3.62141123595506|3.90365363321799|3.89649585492228|3.83750136054422|3.8992067357513|3.89232103448276|3.80672175379427|3.85251723549488|3.91713790186125|5.72027067039106|5.9236564171123|5.90767626666667|5.98166|5.8608045212766|5.97340296896086|5.86114468085106|5.85497450199203|5.86692695883134|5.85300756972112|5.86094946808511|5.85316069057105|5.84600888594164|5.85327981407703|5.8764752|5.85532602921647|5.85383346613546|5.94197264150943|5.86110904255319|5.85211485411141|5.64799948783611|5.81746398416886|5.80198592105263|5.80257105263158|5.80961765480896|5.77782216142271|5.83718670212766|5.72583507853403|5.72577159685864|6.46680589970502|6.40493147877013|6.54935880597015|6.42337195301028|6.42402408223201|6.43308941176471|6.41391642228739|6.50968541666667|6.3175797653959|6.40444319180088|6.40048357771261|6.40463513909224|6.42347430249633|6.44270515463918|6.42359074889868|6.46655686853767|6.423453010279|6.40457540263543|6.4139788856305|6.45181946902655|6.30742639296188|6.5298494047619|6.42366696035242|6.42383994126285|6.42334449339207|6.42402408223201|6.42334449339207|6.40462811127379|6.40458799414348|6.54954432835821|6.44319734904271|6.41278856304985|6.39576228070175|6.41451818181818|6.42443847283407|6.39541461988304|6.51052225519288|6.43319235294118|6.45361769911504|6.40464773060029|6.41120307467057|6.42342878120411|6.40481551976574|6.39532456140351|6.45176814159292|6.38551562043796|6.40449458272328|6.41367697947214|6.40434363103953|6.42309500734214|6.41581551976574|6.40666052631579|6.40640833333333|6.39711532846715|6.42519208211144|6.41591244509517|6.41575622254758|6.40640745614035|6.4157579795022|6.40651900584795|6.41581551976574|6.41580673499268|6.41575695461201|6.42519017595308|6.41577715959004|6.40662719298246|6.43483171806167|6.4643197640118|6.26086757142857|6.46316017699115|6.44438676470588|6.40661111111111|6.42864537444934|6.42285278592375|6.39709547445255|6.53829196428571|6.26248142857143|6.40642923976608|6.50485074183976|6.45713888070692|6.45703475699558|6.41249269005848|5.90618592493298|5.76011064388962|5.75239461942257|5.76740618421053|5.73493669724771|5.7526124671916|5.75987884362681|5.7601432325887|5.7527594488189|5.73773586387435|5.74482332896461|5.74489292267366|5.7448003931848|5.74757824377457|5.84121571238349|5.74600694626474|5.72347180156658|5.72304856396867|5.74576015727392|5.73121699346405|5.73091058823529|5.73083660130719|5.74593263433814|5.74589252948886|5.73091058823529|5.85671306666667|5.75392034120735|5.72415691906005|5.73831073298429|5.74548361730013|5.74580812581913|6.36309579100145|6.37234447674419|5.77490066225166|5.75253588390501|5.92007506738544|5.84380026595745|5.77722266139657|5.80674768211921|5.78364986807388|5.79946851851852|5.79891798941799|5.81416114058355|5.81405371352785|5.82200637450199|5.82997712765957|5.86254795244386|5.88621830238727|5.88603766578249|5.70607966321244|5.84226074270557|5.85585793650794|6.6725408045977|6.65306303724928|6.59222353780314|6.56785261669024	0.00366762	3.86427	6.54466	dMean__B_2_ct_all_ENSG00000005020_chr7:26864711:C:G	Allegbe_Harris_2025	Pseudo-bulk	B	naive	Pseudo-bulk_B_2	ge	IBDverse
dMean__B_2_ct_all	chr7:2763876:C:T	ibd	chr7_2797214_T_G	ENSG00000146535	GNA12	0.640076	0.0469367	1.61e-32	0.867789	0.935291	chr7:2797214:T:G	7	2797214	116	-9.34598	0.474702	-10.0418576449912|-9.32865348101266|-9.6140040192926|-9.32911234177215|-9.18717099236641|-9.14260546282246|-9.11529923896499|-9.14461923664122|-9.06825757575757|-9.32961240310077|-9.17299695121951|-9.12755325914149|-9.24791962905719|-9.17612288786482|-9.14883647416413|-9.13538998482549|-9.10319637462236|-9.08744840182649|-9.08347722473605|-8.80427142857143|-8.68808163265306|-8.81216641901932|-8.72800229885057|-8.77798412698413|-8.76854322766571|-9.00254483775811|-8.51311428571428|-8.65471954674221|-8.64441559370529|-8.85476557863501|-8.80324818577649|-9.42196461538462|-8.87404172876304|-8.71105949008499|-8.74432|-8.82536474820144|-8.89761729106628|-9.01484808259587|-8.69239073806078|-8.79553219373219|-8.8473505730659|-8.74629688385269|-8.64878459343795|-8.93183878437048|-8.53493164556962|-8.94652857142857|-9.04687731811698|-9.07285407725322|-9.0790885106383|-9.13400289017341|-9.30051279761905|-8.87564389534884|-9.00623235294118|-9.30078670788254|-8.87201601164483|-8.93391938405797|-9.07380502215657|-9.18742152466368|-9.45702163833076|-9.11593841642229|-9.41726323751891|-9.18044377811094|-9.27572215568862|-9.32989457831325|-9.44229268292683|-9.41725113464448|-9.3637397260274|-9.60602160493827|-9.38452818181818|-9.34222926093514|-9.32838704819277|-9.27216811377246|-9.48487794793262|-9.55508384146341|-9.27457910447761|-9.1158709198813|-9.33188138138138|-9.33912286585366|-9.36207698412698|-9.83577024793389|-9.88351245847176|-9.83523041322314|-9.85121854304636|-9.93350317195326|-10.1198265306122|-10.0886305084746|-9.88537093023256|-9.88440265780731|-9.93667278797997|-9.85996661101836|-10.001712605042|-10.403972027972|-9.98489010067114|-10.0016863865546|-10.0187671717172|-10.4231401050788|-9.98498406040268|-9.96830150753769|-9.88471594684385|-9.84585065359477|-9.9741684039088|-10.2226106346484|-10.2079914383562|-9.95808130081301|-10.1943996598639|-9.97399560260586|-10.0550456852792|-9.91159060402684|-9.53859366085578|-9.79167716666667|-9.40290384615385|-9.7668314516129|-9.52139498432602|-9.74918099173554|-9.12348792270531|-8.56105164319249	0.00409226	-10.2098	-8.634	dMean__B_2_ct_all_ENSG00000146535_chr7:2797214:T:G	Allegbe_Harris_2025	Pseudo-bulk	B	naive	Pseudo-bulk_B_2	ge	IBDverse
dMean__B_2_ct_all	chr14:68794755:A:G	ibd	chr14_68824949_C_T	ENSG00000185650	ZFP36L1	0.258796	0.0508387	6.73e-07	0.937461	1	chr14:68824949:C:T	14	68824949	36	-3.91939	0.307115	-3.8769175|-3.90755425709516|-3.84025442404007|-3.23043023255814|-3.85207495798319|-3.75296923076923|-3.74176787974684|-3.45073599374022|-3.56903815580286|-2.96098305921053|-3.58527802547771|-3.66865718901454|-3.57314644549763|-3.86144384858044|-3.86144384858044|-3.84966330708661|-3.86670110410095|-3.88979412698413|-3.89996693163752|-3.90301719745223|-4.1973730318258|-4.09162262295082|-4.07760474631751|-4.15991066666667|-4.20552288557214|-4.1600302828619|-4.13029317803661|-4.13109783693844|-4.29180099502488|-4.18285074626866|-4.18976119402985|-4.2346194398682|-4.2626504145937|-4.2776459234609|-4.17870975206612|-4.18481390728477	0.00853096	-4.27942	-3.19675	dMean__B_2_ct_all_ENSG00000185650_chr14:68824949:C:T	Allegbe_Harris_2025	Pseudo-bulk	B	naive	Pseudo-bulk_B_2	ge	IBDverse
dMean__B_2_ct_all	chr5:96970610:A:AT	ibd	chr5_96916885_T_C	ENSG00000164308	ERAP2	0.809097	0.0334103	1.96e-69	0.912327	0.972653	chr5:96916885:T:C	5	96916885	250	15.3906	0.642513	14.9597678571429|14.8841788702929|14.8799769874477|14.8567729166667|15.5326646464646|17.0148058690745|17.0537384615385|14.8627142857143|17.0537384615385|16.9771832579186|17.0537613122172|17.0929848072562|16.4580709606987|17.0559285067873|16.9777373873874|17.0165553047404|17.0152424379232|17.1023453724605|15.6609701195219|17.0156297968397|16.9025717488789|17.0154762979684|17.0575101809955|16.532125877193|17.1334418181818|15.6280823170732|16.352535791757|17.0816900452489|17.0971337868481|17.0951859410431|17.1334681818182|17.0963786848073|17.0965941043084|16.0094089171975|15.5490044642857|15.1991384615385|15.3693318584071|15.298359030837|15.4711118568233|14.9848745247148|15.2241760722348|15.5415928411633|15.5069017857143|15.5421051454139|15.5417964205817|15.3948113839286|14.2360225409836|15.5094799107143|15.5763441704036|15.5426375838926|15.4097791574279|15.4399711111111|14.7623247191011|15.4738968819599|15.4733512249443|14.9024264650284|15.4423475555556|15.4744489977728|15.5084473214286|15.3547590909091|15.5080870535714|15.5078861607143|14.9300390151515|14.9300397727273|15.5112866071429|15.5079658482143|15.5079658482143|15.492090625|15.5431246085011|14.9335159090909|15.508575|15.5084352678571|15.4397831111111|15.4396533333333|15.5459941834452|14.8746698113208|15.4765345211581|15.5103191964286|15.3080054945055|15.4745077951002|15.4456786666667|15.4745077951002|15.5094419642857|15.44012|15.4401088888889|14.889064516129|15.0394848484848|15.4402653333333|15.4859902004454|15.5758454954955|15.5759945945946|15.6642576576577|15.69530248307|15.6955575620767|15.6602072072072|15.5554241610738|15.5549948545861|15.52034375|14.8592101694915|15.487425389755|15.5205544642857|15.5898340807175|14.7578648076923|15.5550322147651|15.5207022321429|15.5900650224215|15.5908632286996|15.5559201342282|15.1518300653595|14.8618625235405|15.6251191011236|15.6272730337079|15.5904170403587|15.6255528089888|14.9797172675522|15.6451788288288|14.9822808349146|15.2955264650284|15.323803030303|14.9175501901141|15.0071901140684|15.0082161596958|15.6131617977528|15.6124146067416|15.6816485260771|15.0359937142857|15.9031002309469|15.6487297297297|15.1224252873563|15.575299103139|15.1344291938998|15.9018360277136|15.1225913793103|15.0942619502868|15.0647977099237|15.1667037117904|15.0928126195029|15.7552526077098|15.3361694013304|15.5463193050193|15.3240839694656|15.3240839694656|14.7603490636704|15.3239255725191|15.2946676190476|15.3535137667304|15.3104196868009|15.2656425855513|14.7328287850467|15.2654809885932|14.6506505576208|15.236825426945|15.355845124283|15.3544504780115|15.3533919694073|14.7052731343284|15.2947300952381|14.2688132727273|15.3826762452107|15.3825440613027|15.2956201904762|15.2750893536122|15.2082786666667|15.2946533333333|14.7825930885529|15.2763415178571|14.7685252808989|14.7588232209738|14.7603689138577|14.9449474025974|15.2361223908918|15.0046459813084|15.0422941176471|15.2649733840304|16.1883158316633|15.2048647619048|15.3237889312977|15.323358778626|15.3525244741874|15.2359741935484|15.2952419047619|14.678564990689|15.1813270321361|14.9804446854664|14.6938021276596|15.013052173913|15.0429041394335|15.079768558952|15.0085402173913|14.5718932489451|14.7371177570093|15.0477363834423|15.1577283018868|15.1853516068053|15.0134630434783|15.2447123339658|15.0511982570806|15.2510474383302|15.2740114068441|15.2447590132827|14.6865940409683|15.2156571969697|15.2457476280835|14.915879049676|14.9530995670996|14.8697161290323|15.1062246240602|14.5464667896679|15.2336637777778|14.9392095032397|15.1033263157895|15.1897674858223|15.1327532956685|14.8398111587983|14.5194806629834|14.808594017094|15.0178927102804|15.1669637168142|15.0180142056075|14.5492878228782|15.200776940133|13.9593504456328|14.4065083333333|15.0349867674858|14.5532|15.1162667946257|14.6180654205607|14.9734507575758|13.0020985915493|14.552919924812|15.578575|14.6145375700935|14.6148523364486|15.5124462921348|15.1465|15.1760474383302|15.5136719101124|15.2239653846154|15.1934213507625|15.439015625|15.4428303571429|15.1506452830189|15.0024683982684|15.1701622641509|14.8801600753296|15.3462133333333|15.2036026365348|15.1996919739696|14.7325796573876|16.1165786290323	0.00257005	14.5471	17.0947	dMean__B_2_ct_all_ENSG00000164308_chr5:96916885:T:C	Allegbe_Harris_2025	Pseudo-bulk	B	naive	Pseudo-bulk_B_2	ge	IBDverse
dMean__B_2_ct_all	chr1:2566588:A:G	ibd	chr1_2576904_G_C	ENSG00000228037	ENSG00000228037	0.363725	0.075563	2.48e-06	0.879909	0.921939	chr1:2576904:G:C	1	2576904	66	6.63369	0.726873	6.03240343249428|6.04675|5.96470588235294|5.97502031602709|6.01266363636364|5.96159033707865|6.0635061784897|6.01384659090909|6.40432731277533|6.42926864035088|6.41065088495575|6.34768362831858|6.45198663697105|6.4265685840708|6.13988938053097|6.26428526785714|6.13971816143498|5.61347478991597|5.74793085106383|5.76162542372881|6.14430415754923|5.93885290322581|6.29625581896552|6.38119612068966|6.20359196617336|6.59648260869565|6.61499397849462|6.61159569892473|6.54727991360691|6.63516911447084|6.51817677419355|6.67821220043573|6.09472584033613|6.69475974025974|7.03025|6.65493659574468|6.68934829059829|6.6545270212766|6.65651170212766|7.03371572052402|7.17513626373626|7.15924451754386|6.4791063559322|9.63323872679045|6.95777624190065|6.7490594017094|9.75133190348526|6.80393706896552|6.81479310344828|6.33210647181628|6.38132463157895|6.85536616052061|6.37575423728814|6.87717086956522|6.25325731958763|6.86457142857143|7.34936290322581|7.26792473404255|7.40960027100271|7.42998451086957|7.19771196808511|6.5975052631579|6.43194361702128|6.65269561643836|6.65202931506849|8.4886541958042	0.0110132	5.75649	8.91787	dMean__B_2_ct_all_ENSG00000228037_chr1:2576904:G:C	Allegbe_Harris_2025	Pseudo-bulk	B	naive	Pseudo-bulk_B_2	ge	IBDverse
dMean__B_2_ct_all	chr1:2566588:A:G	uc	chr1_2576904_G_C	ENSG00000228037	ENSG00000228037	0.363725	0.075563	2.48e-06	0.881014	1	chr1:2576904:G:C	1	2576904	66	4.42612	0.574093	3.728656718529|3.73425354107649|3.750213371266|3.78133428571429|3.76326031294452|3.77369516358464|3.7907756795422|3.78554005722461|4.12420510638298|4.18820928571428|4.13944885714286|4.14617485549133|4.16227298850575|4.17357614942529|4.02791001451379|4.05549104046243|4.03286347569956|3.7634|3.82111386138614|3.86290795454545|4.01709155937053|3.95639914040115|4.1557079658606|4.24802725968436|4.18587589158345|4.32864764621969|4.3201856741573|4.31191023842917|4.29375439093484|4.32079226441631|4.25695533707865|4.39784705882353|4.10337977369165|4.40595299145299|4.64642959770115|4.48111776504298|4.49155667144907|4.49371795977012|4.49505818965517|4.60205971428571|4.70415994236311|4.69053951149425|4.37501888412017|6.60314727272727|4.58243300142247|4.5709982633864|6.64944570383912|4.52296103151862|4.53667718794835|4.33297|4.35507068965517|4.56694190751445|4.34878034682081|4.57814558610709|4.25361823281907|4.5864610866373|5.35022113502935|5.36884027504912|5.38217027559055|5.39296706114398|5.2961637964775|4.8965859375|4.75129823182711|4.76124294117647|4.7795092519685|4.76965638506876	0.00869837	3.74423	5.84678	dMean__B_2_ct_all_ENSG00000228037_chr1:2576904:G:C	Allegbe_Harris_2025	Pseudo-bulk	B	naive	Pseudo-bulk_B_2	ge	IBDverse
dMean__B_2_ct_all	chr1:2566588:A:G	uc	chr1_2576904_G_C	ENSG00000228037	ENSG00000228037	0.363725	0.075563	2.48e-06	0.881014	0.611758	chr1:2576904:G:C	1	2576904	66	4.42612	0.574093	3.728656718529|3.73425354107649|3.750213371266|3.78133428571429|3.76326031294452|3.77369516358464|3.7907756795422|3.78554005722461|4.12420510638298|4.18820928571428|4.13944885714286|4.14617485549133|4.16227298850575|4.17357614942529|4.02791001451379|4.05549104046243|4.03286347569956|3.7634|3.82111386138614|3.86290795454545|4.01709155937053|3.95639914040115|4.1557079658606|4.24802725968436|4.18587589158345|4.32864764621969|4.3201856741573|4.31191023842917|4.29375439093484|4.32079226441631|4.25695533707865|4.39784705882353|4.10337977369165|4.40595299145299|4.64642959770115|4.48111776504298|4.49155667144907|4.49371795977012|4.49505818965517|4.60205971428571|4.70415994236311|4.69053951149425|4.37501888412017|6.60314727272727|4.58243300142247|4.5709982633864|6.64944570383912|4.52296103151862|4.53667718794835|4.33297|4.35507068965517|4.56694190751445|4.34878034682081|4.57814558610709|4.25361823281907|4.5864610866373|5.35022113502935|5.36884027504912|5.38217027559055|5.39296706114398|5.2961637964775|4.8965859375|4.75129823182711|4.76124294117647|4.7795092519685|4.76965638506876	0.00869837	3.74423	5.84678	dMean__B_2_ct_all_ENSG00000228037_chr1:2576904:G:C	Allegbe_Harris_2025	Pseudo-bulk	B	naive	Pseudo-bulk_B_2	ge	IBDverse
dMean__B_2_ct_all	chr12:122013281:A:G	ibd	chr12_121998300_C_T	ENSG00000110987	BCL7A	-0.355497	0.0527296	9.57e-11	0.918912	0.920513	chr12:121998300:C:T	12	121998300	50	-9.71231	1.57044	-12.2086136363636|-11.8909123505976|-11.5360772|-11.6572072580645|-11.8445714285714|-11.8438273469388|-9.37227156549521|-8.79608504672897|-12.172334439834|-9.51925867507886|-7.67203389830508|-9.39714277108434|-9.93128282208589|-9.13643099415205|-9.22423598820059|-9.21174631268437|-9.13139415204678|-9.14815676470588|-9.13219590643275|-9.22178|-9.11546783625731|-9.247075147929|-8.7797225626741|-9.47429411764706|-9.41847426900585|-9.30732412790698|-9.49744352941176|-9.46773548387097|-9.32423919308357|-14.6475219730942|-9.71198507042254|-10.0268778761062|-9.68890632183908|-10.2076136094675|-9.27389643835616|-10.2382398826979|-10.2744739884393|-10.1261797687861|-8.46693638676845|-10.6000692073171|-7.04275757575758|-7.74214564643799|-8.05921077348066|-7.2317812987013|-7.51134715189873|-7.44670595611285|-7.36329223602484|-9.76389318885449|-13.237877173913|-11.2742637931034	0.0314087	-13.0063	-7.26137	dMean__B_2_ct_all_ENSG00000110987_chr12:121998300:C:T	Allegbe_Harris_2025	Pseudo-bulk	B	naive	Pseudo-bulk_B_2	ge	IBDverse
dMean__B_2_ct_all	chr1:2566588:A:G	ibd	chr1_2576904_G_C	ENSG00000228037	ENSG00000228037	0.363725	0.075563	2.48e-06	0.879909	0.611758	chr1:2576904:G:C	1	2576904	66	6.63369	0.726873	6.03240343249428|6.04675|5.96470588235294|5.97502031602709|6.01266363636364|5.96159033707865|6.0635061784897|6.01384659090909|6.40432731277533|6.42926864035088|6.41065088495575|6.34768362831858|6.45198663697105|6.4265685840708|6.13988938053097|6.26428526785714|6.13971816143498|5.61347478991597|5.74793085106383|5.76162542372881|6.14430415754923|5.93885290322581|6.29625581896552|6.38119612068966|6.20359196617336|6.59648260869565|6.61499397849462|6.61159569892473|6.54727991360691|6.63516911447084|6.51817677419355|6.67821220043573|6.09472584033613|6.69475974025974|7.03025|6.65493659574468|6.68934829059829|6.6545270212766|6.65651170212766|7.03371572052402|7.17513626373626|7.15924451754386|6.4791063559322|9.63323872679045|6.95777624190065|6.7490594017094|9.75133190348526|6.80393706896552|6.81479310344828|6.33210647181628|6.38132463157895|6.85536616052061|6.37575423728814|6.87717086956522|6.25325731958763|6.86457142857143|7.34936290322581|7.26792473404255|7.40960027100271|7.42998451086957|7.19771196808511|6.5975052631579|6.43194361702128|6.65269561643836|6.65202931506849|8.4886541958042	0.0110132	5.75649	8.91787	dMean__B_2_ct_all_ENSG00000228037_chr1:2576904:G:C	Allegbe_Harris_2025	Pseudo-bulk	B	naive	Pseudo-bulk_B_2	ge	IBDverse
dMean__B_2_ct_all	chr16:30471173:T:C	uc	chr16_30471482_T_C	ENSG00000005844	ITGAL	0.209848	0.0440239	3.08e-06	0.984894	0.999893	chr16:30471482:T:C	16	30471482	14	-2.68056	0.423953	-2.44801277860327|-2.77561368421053|-3.12106458333333|-3.12539687034277|-3.13206014925373|-3.08476771771772|-2.95229877675841|-2.9388496194825|-2.99788633540373|-2.33003068965517|-2.34321022530329|-2.08298436911488|-2.09313686792453|-2.10245717017208	0.0302823	-3.12989	-2.08628	dMean__B_2_ct_all_ENSG00000005844_chr16:30471482:T:C	Allegbe_Harris_2025	Pseudo-bulk	B	naive	Pseudo-bulk_B_2	ge	IBDverse
dMean__B_2_ct_all	chr14:68794755:A:G	cd	chr14_68824949_C_T	ENSG00000185650	ZFP36L1	0.258796	0.0508387	6.73e-07	0.948475	0.905339	chr14:68824949:C:T	14	68824949	36	-3.63379	0.252556	-3.55137480916031|-3.59543010752688|-3.52268361408882|-3.29055668358714|-3.55898229813665|-3.42990157819225|-3.41733713872832|-3.2096365356623|-3.34564083457526|-3.05131813559322|-3.38071261261261|-3.37931369047619|-3.27797347826087|-3.54291664254703|-3.53269177489177|-3.52746926406926|-3.53240417867435|-3.54641143270622|-3.53979682539683|-3.52168793103448|-3.79097080181543|-3.76453966817496|-3.74086561561562|-3.82813865030675|-3.91347268518519|-3.84051950844854|-3.80721809815951|-3.80795981595092|-3.98760554699538|-3.90442569659443|-3.89880555555556|-4.03518681318681|-3.97891362229102|-3.97351653786708|-3.90141882716049|-3.88865784615385	0.00701544	-3.99355	-3.18985	dMean__B_2_ct_all_ENSG00000185650_chr14:68824949:C:T	Allegbe_Harris_2025	Pseudo-bulk	B	naive	Pseudo-bulk_B_2	ge	IBDverse
dMean__B_2_ct_all	chr1:25386842:AACACAC:A	uc	chr1_25235176_G_A	ENSG00000117616	RSRP1	-0.248613	0.0454486	1.03e-07	0.996887	0.950871	chr1:25235176:G:A	1	25235176	8	5.3377	0.645746	4.87477117647059|4.7544201171875|6.856728|5.2536104859335|5.29852030848329|5.27235142857143|5.23849128205128|5.15267632241814	0.0807183	4.77548	6.58404	dMean__B_2_ct_all_ENSG00000117616_chr1:25235176:G:A	Allegbe_Harris_2025	Pseudo-bulk	B	naive	Pseudo-bulk_B_2	ge	IBDverse
dMean__B_2_ct_all	chr7:26846690:T:A	cd	chr7_26864711_C_G	ENSG00000005020	SKAP2	0.464409	0.0545742	1.26e-15	0.84591	0.955608	chr7:26864711:C:G	7	26864711	218	5.80292	0.799541	5.89762576687117|5.92956936507936|5.83630949554896|5.71805014880952|5.75104285714286|5.70827227138643|5.71132848664688|5.74087881481481|5.70743362831858|5.75355937961595|5.77885258493353|5.77952437223043|3.88813769363167|3.86807542955326|5.71045403817915|3.89773800675676|5.69780907759883|5.68699051094891|3.98970824561404|3.90256643598616|3.95739964912281|3.94297517482517|5.74874480712166|3.95105936952715|5.75456035502959|5.71223700440529|3.91662013888889|3.91728975694444|5.70333167155425|3.87600189003436|5.68668859649123|5.7033651026393|3.87438127147766|5.59477934002869|3.86145599315068|3.88138502581756|3.88807706896552|3.90595138408305|3.87913487972509|3.85265614334471|5.62252084548105|3.9061115916955|3.62141123595506|3.90365363321799|3.89649585492228|3.83750136054422|3.8992067357513|3.89232103448276|3.80672175379427|3.85251723549488|3.91713790186125|5.72027067039106|5.9236564171123|5.90767626666667|5.98166|5.8608045212766|5.97340296896086|5.86114468085106|5.85497450199203|5.86692695883134|5.85300756972112|5.86094946808511|5.85316069057105|5.84600888594164|5.85327981407703|5.8764752|5.85532602921647|5.85383346613546|5.94197264150943|5.86110904255319|5.85211485411141|5.64799948783611|5.81746398416886|5.80198592105263|5.80257105263158|5.80961765480896|5.77782216142271|5.83718670212766|5.72583507853403|5.72577159685864|6.46680589970502|6.40493147877013|6.54935880597015|6.42337195301028|6.42402408223201|6.43308941176471|6.41391642228739|6.50968541666667|6.3175797653959|6.40444319180088|6.40048357771261|6.40463513909224|6.42347430249633|6.44270515463918|6.42359074889868|6.46655686853767|6.423453010279|6.40457540263543|6.4139788856305|6.45181946902655|6.30742639296188|6.5298494047619|6.42366696035242|6.42383994126285|6.42334449339207|6.42402408223201|6.42334449339207|6.40462811127379|6.40458799414348|6.54954432835821|6.44319734904271|6.41278856304985|6.39576228070175|6.41451818181818|6.42443847283407|6.39541461988304|6.51052225519288|6.43319235294118|6.45361769911504|6.40464773060029|6.41120307467057|6.42342878120411|6.40481551976574|6.39532456140351|6.45176814159292|6.38551562043796|6.40449458272328|6.41367697947214|6.40434363103953|6.42309500734214|6.41581551976574|6.40666052631579|6.40640833333333|6.39711532846715|6.42519208211144|6.41591244509517|6.41575622254758|6.40640745614035|6.4157579795022|6.40651900584795|6.41581551976574|6.41580673499268|6.41575695461201|6.42519017595308|6.41577715959004|6.40662719298246|6.43483171806167|6.4643197640118|6.26086757142857|6.46316017699115|6.44438676470588|6.40661111111111|6.42864537444934|6.42285278592375|6.39709547445255|6.53829196428571|6.26248142857143|6.40642923976608|6.50485074183976|6.45713888070692|6.45703475699558|6.41249269005848|5.90618592493298|5.76011064388962|5.75239461942257|5.76740618421053|5.73493669724771|5.7526124671916|5.75987884362681|5.7601432325887|5.7527594488189|5.73773586387435|5.74482332896461|5.74489292267366|5.7448003931848|5.74757824377457|5.84121571238349|5.74600694626474|5.72347180156658|5.72304856396867|5.74576015727392|5.73121699346405|5.73091058823529|5.73083660130719|5.74593263433814|5.74589252948886|5.73091058823529|5.85671306666667|5.75392034120735|5.72415691906005|5.73831073298429|5.74548361730013|5.74580812581913|6.36309579100145|6.37234447674419|5.77490066225166|5.75253588390501|5.92007506738544|5.84380026595745|5.77722266139657|5.80674768211921|5.78364986807388|5.79946851851852|5.79891798941799|5.81416114058355|5.81405371352785|5.82200637450199|5.82997712765957|5.86254795244386|5.88621830238727|5.88603766578249|5.70607966321244|5.84226074270557|5.85585793650794|6.6725408045977|6.65306303724928|6.59222353780314|6.56785261669024	0.00366762	3.86427	6.54466	dMean__B_2_ct_all_ENSG00000005020_chr7:26864711:C:G	Allegbe_Harris_2025	Pseudo-bulk	B	naive	Pseudo-bulk_B_2	ge	IBDverse
dMean__B_2_ct_all	chr11:128523008:T:TC	ibd	chr11_128526843_A_G	ENSG00000134954	ETS1	0.382441	0.0506241	6.65e-13	0.95152	0.996107	chr11:128526843:A:G	11	128526843	7	7.75694	0.230748	7.67909409190372|7.6266658008658|7.65960695652174|7.68925327510917|7.68350107758621|7.68252591549296|8.27794978354978	0.032964	7.63161	8.18965	dMean__B_2_ct_all_ENSG00000134954_chr11:128526843:A:G	Allegbe_Harris_2025	Pseudo-bulk	B	naive	Pseudo-bulk_B_2	ge	IBDverse
dMean__B_2_ct_all	chr7:26846690:T:A	ibd	chr7_26864711_C_G	ENSG00000005020	SKAP2	0.464409	0.0545742	1.26e-15	0.829097	0.955608	chr7:26864711:C:G	7	26864711	218	10.9885	1.61407	12.3245256410256|12.0504151612903|11.5696252941176|11.268415542522|11.434026035503|11.2506063953488|11.2556590643275|11.2976478134111|11.2489534883721|11.2576869942197|11.3399513043478|11.3412695652174|7.19429299363057|7.2154483974359|11.2069717579251|7.16602763975155|11.2474092485549|10.851221448468|7.4076016286645|7.27639806451613|7.49407906976744|7.49296279069767|11.6007604790419|7.520183|11.646954491018|11.3412052478134|7.34844690553746|7.37372189542484|11.274412173913|7.30043074433657|11.2744782608696|11.2094956772334|7.39308163934426|11.0782988636364|7.27448483870968|7.39372032786885|7.44252376237624|7.45095676567657|7.42650164473684|7.09954874213836|11.2123526162791|7.42675164473684|6.23242872928177|7.47123112582781|7.4212865131579|7.25546881028939|7.40210065573771|7.37760196078431|7.14362658227848|7.1897296178344|7.30292902208202|10.6659213541667|11.2459263959391|11.2455766497462|11.3498164102564|11.1861040609137|11.3204388746803|11.1584324050633|11.1615083544304|11.1560505050505|11.1295825757576|11.1863807106599|11.1298737373737|11.1310371212121|10.7238922141119|11.1578643037975|11.1339911616162|11.131153030303|11.392619379845|11.1301868686869|11.0866698492462|9.82424855233853|11.02409425|10.9689286069652|10.997391521197|10.8876538271605|10.9136640826873|10.8652584158416|10.6956919315403|10.6955733496333|12.5630212034384|12.3227273239437|12.0883482093664|12.391830878187|12.3930889518414|12.4275590909091|12.3567542372881|12.6066530259366|12.205635694051|12.3915997167139|12.3308751412429|12.3919711048159|12.3920283286119|12.4632387464387|12.4274582386364|12.4725327635328|12.3919872521246|12.3918555240793|12.3568745762712|12.4270840909091|12.0833280898876|12.501592022792|12.357393220339|12.3577259887006|12.3917779036827|12.3580802259887|12.3567728813559|12.3221436619718|12.3568745762712|12.5376991428571|11.9207929155313|12.3197797183099|12.357913559322|11.8877755434783|12.3240636619718|12.3572418079096|12.4661704545455|12.3227346478873|12.3953337110482|12.3221814084507|12.3347935211268|12.3569350282486|12.2534705882353|12.2876460674157|12.4269852272727|12.2867365168539|12.3218867605634|12.3214864788732|12.3215963380282|12.3562929378531|12.3089943820225|11.8117407008086|12.3436149295775|12.3090561797753|12.3436084507042|12.3091803370787|12.3088806179775|12.2744613445378|12.308883988764|12.3438281690141|12.3785367231638|12.3436507042254|12.3435549295775|12.2060715877437|12.172155|12.1725916666667|12.2064635097493|11.7817440860215|10.7945992610837|12.2402865921788|12.2407346368715|12.3440056338028|12.2287918994413|12.2016311977716|12.3090179775281|12.5177555555556|10.8240419753086|12.3785242937853|11.946238147139|11.881835501355|11.881643902439|12.1837361111111|10.6942104368932|10.5625161445783|10.5368382211538|10.5366074519231|10.4683174641148|10.5119681055156|10.5114335731415|10.436830952381|10.5122366906475|10.4372147619048|10.436429047619|10.4365554761905|10.5114693045564|10.5418322115385|10.6474587378641|10.4137845605701|10.3890507109005|10.462661575179|10.5132254196643|10.514103117506|10.4633570405728|10.4882535885167|10.5135410071942|10.5134676258993|10.4883889952153|10.7396938875306|10.5396329326923|10.1733276102088|10.5895396135266|10.5379903846154|10.5385855769231|12.2462932960894|12.2805966386555|10.3318720379147|10.4067355608592|10.7138919512195|10.6405273607748|10.515376498801|10.5386887019231|10.5132052757794|10.53941875|10.5384182692308|10.614715496368|10.563365060241|10.5383913461538|10.5897169082126|10.6938525301205|10.7203106280193|10.5920582338902|9.89908651685393|11.0402621553885|10.9040113300493|13.3068435530086|13.4214971098266|13.0540923728814|13.2670622857143	0.00740399	7.20328	12.5523	dMean__B_2_ct_all_ENSG00000005020_chr7:26864711:C:G	Allegbe_Harris_2025	Pseudo-bulk	B	naive	Pseudo-bulk_B_2	ge	IBDverse
dMean__B_2_ct_all	chr1:25386842:AACACAC:A	cd	chr1_25257119_C_G	ENSG00000187010	RHD	-1.00273	0.0409341	2.35e-70	0.998997	0.95365	chr1:25257119:C:G	1	25257119	8	13.8644	0.912861	14.253129395218|14.103035161744|15.3417733887734|13.6775496688742|14.1187834179357|13.7399265651438|13.625190984975|12.056034789644	0.114108	12.3306	15.1513	dMean__B_2_ct_all_ENSG00000187010_chr1:25257119:C:G	Allegbe_Harris_2025	Pseudo-bulk	B	naive	Pseudo-bulk_B_2	ge	IBDverse
dMean__B_2_ct_all	chr19:46379854:T:TG	cd	chr19_46375732_G_A	ENSG00000011485	PPP5C	-0.395904	0.0625032	1e-09	0.983311	0.990694	chr19:46375732:G:A	19	46375732	22	5.49526	0.227151	5.48646747851003|5.57152618705036|5.32065544554455|5.44897250712251|5.50289884892086|5.4790659025788|5.48695179340029|5.46334385714286|5.47111802575107|5.26097507042254|5.44671695156695|5.58545183887916|5.87784482225657|5.78626710334789|5.79655168374817|5.8893095599393|5.26427052489906|5.87441913303438|5.24661158455393|5.22785552560647|5.22301482479784|5.18544966622163	0.0103251	5.20517	5.88329	dMean__B_2_ct_all_ENSG00000011485_chr19:46375732:G:A	Allegbe_Harris_2025	Pseudo-bulk	B	naive	Pseudo-bulk_B_2	ge	IBDverse
dMean__B_2_ct_all	chr1:25386842:AACACAC:A	cd	chr1_25235176_G_A	ENSG00000117616	RSRP1	-0.248613	0.0454486	1.03e-07	0.99697	0.95365	chr1:25235176:G:A	1	25235176	8	3.61919	0.556585	3.49667130801688|3.42371744022504|4.98930311850312|3.40092996688742|3.48752013536379|3.43461133671743|3.41070383973289|3.31005258899676	0.0695731	3.32596	4.72809	dMean__B_2_ct_all_ENSG00000117616_chr1:25235176:G:A	Allegbe_Harris_2025	Pseudo-bulk	B	naive	Pseudo-bulk_B_2	ge	IBDverse
dMean__B_2_ct_all	chr12:122013281:A:G	ibd	chr12_121998300_C_T	ENSG00000110987	BCL7A	-0.355497	0.0527296	9.57e-11	0.918912	0.908005	chr12:121998300:C:T	12	121998300	50	-9.71231	1.57044	-12.2086136363636|-11.8909123505976|-11.5360772|-11.6572072580645|-11.8445714285714|-11.8438273469388|-9.37227156549521|-8.79608504672897|-12.172334439834|-9.51925867507886|-7.67203389830508|-9.39714277108434|-9.93128282208589|-9.13643099415205|-9.22423598820059|-9.21174631268437|-9.13139415204678|-9.14815676470588|-9.13219590643275|-9.22178|-9.11546783625731|-9.247075147929|-8.7797225626741|-9.47429411764706|-9.41847426900585|-9.30732412790698|-9.49744352941176|-9.46773548387097|-9.32423919308357|-14.6475219730942|-9.71198507042254|-10.0268778761062|-9.68890632183908|-10.2076136094675|-9.27389643835616|-10.2382398826979|-10.2744739884393|-10.1261797687861|-8.46693638676845|-10.6000692073171|-7.04275757575758|-7.74214564643799|-8.05921077348066|-7.2317812987013|-7.51134715189873|-7.44670595611285|-7.36329223602484|-9.76389318885449|-13.237877173913|-11.2742637931034	0.0314087	-13.0063	-7.26137	dMean__B_2_ct_all_ENSG00000110987_chr12:121998300:C:T	Allegbe_Harris_2025	Pseudo-bulk	B	naive	Pseudo-bulk_B_2	ge	IBDverse
dMean__B_2_ct_all	chr7:2763876:C:T	ibd	chr7_2797214_T_G	ENSG00000146535	GNA12	0.640076	0.0469367	1.61e-32	0.867789	0.961245	chr7:2797214:T:G	7	2797214	116	-9.34598	0.474702	-10.0418576449912|-9.32865348101266|-9.6140040192926|-9.32911234177215|-9.18717099236641|-9.14260546282246|-9.11529923896499|-9.14461923664122|-9.06825757575757|-9.32961240310077|-9.17299695121951|-9.12755325914149|-9.24791962905719|-9.17612288786482|-9.14883647416413|-9.13538998482549|-9.10319637462236|-9.08744840182649|-9.08347722473605|-8.80427142857143|-8.68808163265306|-8.81216641901932|-8.72800229885057|-8.77798412698413|-8.76854322766571|-9.00254483775811|-8.51311428571428|-8.65471954674221|-8.64441559370529|-8.85476557863501|-8.80324818577649|-9.42196461538462|-8.87404172876304|-8.71105949008499|-8.74432|-8.82536474820144|-8.89761729106628|-9.01484808259587|-8.69239073806078|-8.79553219373219|-8.8473505730659|-8.74629688385269|-8.64878459343795|-8.93183878437048|-8.53493164556962|-8.94652857142857|-9.04687731811698|-9.07285407725322|-9.0790885106383|-9.13400289017341|-9.30051279761905|-8.87564389534884|-9.00623235294118|-9.30078670788254|-8.87201601164483|-8.93391938405797|-9.07380502215657|-9.18742152466368|-9.45702163833076|-9.11593841642229|-9.41726323751891|-9.18044377811094|-9.27572215568862|-9.32989457831325|-9.44229268292683|-9.41725113464448|-9.3637397260274|-9.60602160493827|-9.38452818181818|-9.34222926093514|-9.32838704819277|-9.27216811377246|-9.48487794793262|-9.55508384146341|-9.27457910447761|-9.1158709198813|-9.33188138138138|-9.33912286585366|-9.36207698412698|-9.83577024793389|-9.88351245847176|-9.83523041322314|-9.85121854304636|-9.93350317195326|-10.1198265306122|-10.0886305084746|-9.88537093023256|-9.88440265780731|-9.93667278797997|-9.85996661101836|-10.001712605042|-10.403972027972|-9.98489010067114|-10.0016863865546|-10.0187671717172|-10.4231401050788|-9.98498406040268|-9.96830150753769|-9.88471594684385|-9.84585065359477|-9.9741684039088|-10.2226106346484|-10.2079914383562|-9.95808130081301|-10.1943996598639|-9.97399560260586|-10.0550456852792|-9.91159060402684|-9.53859366085578|-9.79167716666667|-9.40290384615385|-9.7668314516129|-9.52139498432602|-9.74918099173554|-9.12348792270531|-8.56105164319249	0.00409226	-10.2098	-8.634	dMean__B_2_ct_all_ENSG00000146535_chr7:2797214:T:G	Allegbe_Harris_2025	Pseudo-bulk	B	naive	Pseudo-bulk_B_2	ge	IBDverse
dMean__B_2_ct_all	chr5:96970610:A:AT	uc	chr5_96916885_T_C	ENSG00000164308	ERAP2	0.809097	0.0334103	1.96e-69	0.842233	0.893862	chr5:96916885:T:C	5	96916885	250	24.4109	1.52026	20.8211973684211|20.8640395894428|20.7971608187135|20.3750028571429|26.5126517241379|27.21140433213|27.3106971014493|25.5402599277978|27.4100087272727|27.0899458483755|27.3107336956522|27.3116170289855|25.9924017241379|27.4135287272727|27.2134129963899|27.3128043478261|27.3106971014493|27.4505036231884|25.9465577557756|27.2127220216607|26.9233821428571|27.4103854545455|27.4160709090909|26.2670710801394|27.6143384615385|26.8846730769231|26.2666167247387|27.6560695970696|27.8222730627306|27.8191033210332|27.7159044117647|27.7187610294118|27.5167810218978|25.134772|25.610125|22.9754418604651|23.4693851351351|23.3068959731544|23.2066677852349|26.0133465346535|22.4810333333333|23.4699054054054|23.4699054054054|23.4706790540541|23.4702128378378|23.1438775167785|24.6353865248227|23.394771043771|23.4697618243243|23.4714831081081|23.2435130434783|23.3153926174497|25.7617039215686|23.3931976430976|23.4714010135135|26.103919205298|23.3189812080537|23.4730662162162|23.5518115254237|26.1864108527132|23.4716993243243|23.4713952702703|26.1028496688742|26.1895714285714|23.3974962962963|23.4715158783784|23.3924872053872|23.4474885135135|23.4722185810811|26.282988|23.4724378378378|23.4722263513513|23.2371317725752|23.2369364548495|23.636256462585|26.018399339934|23.4762297297297|23.4750777027027|22.6877605863192|23.5527254237288|23.4816060810811|23.5527254237288|23.6334353741497|23.4731554054054|23.5527084745763|26.2425986622074|22.4862200647249|23.4733763513514|23.7310907849829|24.1806832167832|24.0966606271777|24.1490638888889|24.4824612676056|24.3969543859649|24.3116503496503|24.0597737024221|24.0591096885813|23.9762551724138|26.300802|23.8145684931507|24.0595446366782|24.1425902777778|26.9266305263158|24.0591674740484|23.8944144329897|24.1429479166667|24.1441840277778|24.0605408304498|23.0287748344371|26.393474916388|24.1429791666667|24.2304407665505|23.9769862068965|24.1436493055556|26.5801717171717|24.2036912891986|26.5847205387205|24.5937188449848|24.6675853658537|26.5088898648649|26.5783905723906|26.4910124161074|24.2932062937063|24.1233489583333|24.4367738515901|26.8499887755102|23.9098694444444|24.2091846689895|27.0339246575342|23.8714206185567|22.8509967105263|23.8252422145329|27.0342215753425|26.943|26.9418225255973|22.7749190163934|26.9404129692833|24.1252305555556|22.9026900662252|24.4771835866261|24.1135735735736|24.1862048192771|26.1861342192691|24.2590241691843|24.1858448795181|24.4069534954407|23.3575344709898|24.1132972972973|26.0134105610561|24.0408473053892|25.6744299674267|23.9695731343284|24.3366878787879|24.3344775757576|24.2592870090634|25.8427095081967|24.1133132132132|24.8349598101266|24.406556231003|24.4063465045593|24.1873512048193|23.9127886904762|23.0428464646465|24.1131921921922|22.0785180645161|23.3576825938567|26.027698019802|26.1834272425249|26.1861694352159|23.326235472973|24.1124219219219|23.6798985250737|23.64525|24.0400479041916|25.8082095846645|23.9716336336336|24.3323193939394|24.3316363636364|24.4053808510638|23.9682340298507|24.1141201201201|25.675535504886|23.760124260355|23.3310304054054|22.7173914473684|23.3310945945946|23.4057389830508|23.6525136986301|23.4031474576271|22.3530012944984|25.8503540983607|23.6538047945205|23.7680355029586|23.7664230769231|23.2531750841751|23.9106053571429|23.4982993197279|23.9919462686567|24.0542814371258|23.9106785714286|25.6895798045603|23.8393679525223|23.9122291666667|23.0201733333333|23.2603771043771|23.04806|23.5674824046921|25.2698237179487|23.1592861486486|23.2890707070707|23.6322635294118|23.5641847507331|23.4955906432749|22.9745913621262|25.1887476038339|22.8726798679868|23.3563156976744|23.0049248322148|23.3565046511628|25.1939744408946|23.1606432432432|23.8030261398176|21.8833037974684|23.2558713450292|24.731229113924|23.1634558823529|24.8275079365079|22.9825058139535|21.7211529411765|24.7353143769968|23.0793703703704|24.9005656050955|24.9806581469649|23.0101286666667|22.9190460526316|23.1149624277457|23.0119466666667|23.352395280236|22.9400671052632|23.0555966666667|23.0612933333333|23.2749043478261|21.9339886075949|23.3726337209302|25.4882741935484|23.557783625731|23.3326965317919|23.125603960396|25.2945393382353|24.8255372670807	0.00608103	21.9665	27.5019	dMean__B_2_ct_all_ENSG00000164308_chr5:96916885:T:C	Allegbe_Harris_2025	Pseudo-bulk	B	naive	Pseudo-bulk_B_2	ge	IBDverse
dMean__B_2_ct_all	chr1:25386842:AACACAC:A	cd	chr1_25235176_G_A	ENSG00000117616	RSRP1	-0.248613	0.0454486	1.03e-07	0.99697	0.950871	chr1:25235176:G:A	1	25235176	8	3.61919	0.556585	3.49667130801688|3.42371744022504|4.98930311850312|3.40092996688742|3.48752013536379|3.43461133671743|3.41070383973289|3.31005258899676	0.0695731	3.32596	4.72809	dMean__B_2_ct_all_ENSG00000117616_chr1:25235176:G:A	Allegbe_Harris_2025	Pseudo-bulk	B	naive	Pseudo-bulk_B_2	ge	IBDverse
dMean__B_2_ct_all	chr1:25386842:AACACAC:A	uc	chr1_25235176_G_A	ENSG00000117616	RSRP1	-0.248613	0.0454486	1.03e-07	0.996887	0.95365	chr1:25235176:G:A	1	25235176	8	5.3377	0.645746	4.87477117647059|4.7544201171875|6.856728|5.2536104859335|5.29852030848329|5.27235142857143|5.23849128205128|5.15267632241814	0.0807183	4.77548	6.58404	dMean__B_2_ct_all_ENSG00000117616_chr1:25235176:G:A	Allegbe_Harris_2025	Pseudo-bulk	B	naive	Pseudo-bulk_B_2	ge	IBDverse
dMean__B_2_ct_all	chr14:68794755:A:G	cd	chr14_68824949_C_T	ENSG00000185650	ZFP36L1	0.258796	0.0508387	6.73e-07	0.948475	0.714275	chr14:68824949:C:T	14	68824949	36	-3.63379	0.252556	-3.55137480916031|-3.59543010752688|-3.52268361408882|-3.29055668358714|-3.55898229813665|-3.42990157819225|-3.41733713872832|-3.2096365356623|-3.34564083457526|-3.05131813559322|-3.38071261261261|-3.37931369047619|-3.27797347826087|-3.54291664254703|-3.53269177489177|-3.52746926406926|-3.53240417867435|-3.54641143270622|-3.53979682539683|-3.52168793103448|-3.79097080181543|-3.76453966817496|-3.74086561561562|-3.82813865030675|-3.91347268518519|-3.84051950844854|-3.80721809815951|-3.80795981595092|-3.98760554699538|-3.90442569659443|-3.89880555555556|-4.03518681318681|-3.97891362229102|-3.97351653786708|-3.90141882716049|-3.88865784615385	0.00701544	-3.99355	-3.18985	dMean__B_2_ct_all_ENSG00000185650_chr14:68824949:C:T	Allegbe_Harris_2025	Pseudo-bulk	B	naive	Pseudo-bulk_B_2	ge	IBDverse
dMean__B_2_ct_all	chr11:128523008:T:TC	cd	chr11_128526843_A_G	ENSG00000134954	ETS1	0.382441	0.0506241	6.65e-13	0.993928	0.955636	chr11:128526843:A:G	11	128526843	7	4.75214	0.159095	4.69791967871486|4.65458335535007|4.66678039735099|4.67066047745358|4.67253538663172|4.81004708994709|5.09242716378162	0.0227279	4.65641	5.05007	dMean__B_2_ct_all_ENSG00000134954_chr11:128526843:A:G	Allegbe_Harris_2025	Pseudo-bulk	B	naive	Pseudo-bulk_B_2	ge	IBDverse
dMean__B_2_ct_all	chr11:128523008:T:TC	cd	chr11_128526843_A_G	ENSG00000134954	ETS1	0.382441	0.0506241	6.65e-13	0.993928	0.996107	chr11:128526843:A:G	11	128526843	7	4.75214	0.159095	4.69791967871486|4.65458335535007|4.66678039735099|4.67066047745358|4.67253538663172|4.81004708994709|5.09242716378162	0.0227279	4.65641	5.05007	dMean__B_2_ct_all_ENSG00000134954_chr11:128526843:A:G	Allegbe_Harris_2025	Pseudo-bulk	B	naive	Pseudo-bulk_B_2	ge	IBDverse
dMean__B_2_ct_all	chr7:28133120:T:G	cd	chr7_28136686_G_A	ENSG00000153814	JAZF1	0.481582	0.0505802	1.06e-18	0.984902	0.933267	chr7:28136686:G:A	7	28136686	18	6.7406	0.16883	6.90059712230216|6.84640982905983|6.92513904899135|6.99772416302766|6.76133377581121|6.77223308714919|6.67366142857143|6.66859627507163|6.47315429403202|6.66392582025678|6.48269679300292|6.4019553314121|6.85168376068376|6.81162347949081|6.85085982905983|6.82529221732746|6.85261875|6.57136803149606	0.00937944	6.43221	6.96688	dMean__B_2_ct_all_ENSG00000153814_chr7:28136686:G:A	Allegbe_Harris_2025	Pseudo-bulk	B	naive	Pseudo-bulk_B_2	ge	IBDverse
dMean__B_2_ct_all	chr19:46379854:T:TG	cd	chr19_46375732_G_A	ENSG00000011485	PPP5C	-0.395904	0.0625032	1e-09	0.983311	0.991566	chr19:46375732:G:A	19	46375732	22	5.49526	0.227151	5.48646747851003|5.57152618705036|5.32065544554455|5.44897250712251|5.50289884892086|5.4790659025788|5.48695179340029|5.46334385714286|5.47111802575107|5.26097507042254|5.44671695156695|5.58545183887916|5.87784482225657|5.78626710334789|5.79655168374817|5.8893095599393|5.26427052489906|5.87441913303438|5.24661158455393|5.22785552560647|5.22301482479784|5.18544966622163	0.0103251	5.20517	5.88329	dMean__B_2_ct_all_ENSG00000011485_chr19:46375732:G:A	Allegbe_Harris_2025	Pseudo-bulk	B	naive	Pseudo-bulk_B_2	ge	IBDverse
dMean__B_2_ct_all	chr14:68794755:A:G	uc	chr14_68824949_C_T	ENSG00000185650	ZFP36L1	0.258796	0.0508387	6.73e-07	0.888472	0.714275	chr14:68824949:C:T	14	68824949	36	-3.72632	0.288194	-3.65746933962264|-3.68022798742138|-3.62253921259843|-2.86409278350515|-3.61511766561514|-3.54694569732938|-3.53482406576981|-3.3767539050536|-3.45905238828968|-2.69906701649175|-3.46393015384615|-3.61608089171975|-3.53959577464789|-3.80739564541213|-3.8192751950078|-3.80768878504673|-3.83644522691706|-3.85916582677165|-3.86921009463722|-3.87831455696202|-3.99017786624204|-3.82218958652374|-3.81533920367534|-3.88172068429238|-3.91952132921175|-3.88830202177294|-3.87255257410296|-3.85526366459627|-3.99993199381762|-3.892375|-3.91087616099071|-3.94840860215054|-3.97891362229102|-4.00446292834891|-3.90744884080371|-3.90668871715611	0.00800538	-4.0005	-2.84346	dMean__B_2_ct_all_ENSG00000185650_chr14:68824949:C:T	Allegbe_Harris_2025	Pseudo-bulk	B	naive	Pseudo-bulk_B_2	ge	IBDverse
dMean__B_2_ct_all	chr5:96970610:A:AT	ibd	chr5_96916885_T_C	ENSG00000164308	ERAP2	0.809097	0.0334103	1.96e-69	0.912327	0.893862	chr5:96916885:T:C	5	96916885	250	15.3906	0.642513	14.9597678571429|14.8841788702929|14.8799769874477|14.8567729166667|15.5326646464646|17.0148058690745|17.0537384615385|14.8627142857143|17.0537384615385|16.9771832579186|17.0537613122172|17.0929848072562|16.4580709606987|17.0559285067873|16.9777373873874|17.0165553047404|17.0152424379232|17.1023453724605|15.6609701195219|17.0156297968397|16.9025717488789|17.0154762979684|17.0575101809955|16.532125877193|17.1334418181818|15.6280823170732|16.352535791757|17.0816900452489|17.0971337868481|17.0951859410431|17.1334681818182|17.0963786848073|17.0965941043084|16.0094089171975|15.5490044642857|15.1991384615385|15.3693318584071|15.298359030837|15.4711118568233|14.9848745247148|15.2241760722348|15.5415928411633|15.5069017857143|15.5421051454139|15.5417964205817|15.3948113839286|14.2360225409836|15.5094799107143|15.5763441704036|15.5426375838926|15.4097791574279|15.4399711111111|14.7623247191011|15.4738968819599|15.4733512249443|14.9024264650284|15.4423475555556|15.4744489977728|15.5084473214286|15.3547590909091|15.5080870535714|15.5078861607143|14.9300390151515|14.9300397727273|15.5112866071429|15.5079658482143|15.5079658482143|15.492090625|15.5431246085011|14.9335159090909|15.508575|15.5084352678571|15.4397831111111|15.4396533333333|15.5459941834452|14.8746698113208|15.4765345211581|15.5103191964286|15.3080054945055|15.4745077951002|15.4456786666667|15.4745077951002|15.5094419642857|15.44012|15.4401088888889|14.889064516129|15.0394848484848|15.4402653333333|15.4859902004454|15.5758454954955|15.5759945945946|15.6642576576577|15.69530248307|15.6955575620767|15.6602072072072|15.5554241610738|15.5549948545861|15.52034375|14.8592101694915|15.487425389755|15.5205544642857|15.5898340807175|14.7578648076923|15.5550322147651|15.5207022321429|15.5900650224215|15.5908632286996|15.5559201342282|15.1518300653595|14.8618625235405|15.6251191011236|15.6272730337079|15.5904170403587|15.6255528089888|14.9797172675522|15.6451788288288|14.9822808349146|15.2955264650284|15.323803030303|14.9175501901141|15.0071901140684|15.0082161596958|15.6131617977528|15.6124146067416|15.6816485260771|15.0359937142857|15.9031002309469|15.6487297297297|15.1224252873563|15.575299103139|15.1344291938998|15.9018360277136|15.1225913793103|15.0942619502868|15.0647977099237|15.1667037117904|15.0928126195029|15.7552526077098|15.3361694013304|15.5463193050193|15.3240839694656|15.3240839694656|14.7603490636704|15.3239255725191|15.2946676190476|15.3535137667304|15.3104196868009|15.2656425855513|14.7328287850467|15.2654809885932|14.6506505576208|15.236825426945|15.355845124283|15.3544504780115|15.3533919694073|14.7052731343284|15.2947300952381|14.2688132727273|15.3826762452107|15.3825440613027|15.2956201904762|15.2750893536122|15.2082786666667|15.2946533333333|14.7825930885529|15.2763415178571|14.7685252808989|14.7588232209738|14.7603689138577|14.9449474025974|15.2361223908918|15.0046459813084|15.0422941176471|15.2649733840304|16.1883158316633|15.2048647619048|15.3237889312977|15.323358778626|15.3525244741874|15.2359741935484|15.2952419047619|14.678564990689|15.1813270321361|14.9804446854664|14.6938021276596|15.013052173913|15.0429041394335|15.079768558952|15.0085402173913|14.5718932489451|14.7371177570093|15.0477363834423|15.1577283018868|15.1853516068053|15.0134630434783|15.2447123339658|15.0511982570806|15.2510474383302|15.2740114068441|15.2447590132827|14.6865940409683|15.2156571969697|15.2457476280835|14.915879049676|14.9530995670996|14.8697161290323|15.1062246240602|14.5464667896679|15.2336637777778|14.9392095032397|15.1033263157895|15.1897674858223|15.1327532956685|14.8398111587983|14.5194806629834|14.808594017094|15.0178927102804|15.1669637168142|15.0180142056075|14.5492878228782|15.200776940133|13.9593504456328|14.4065083333333|15.0349867674858|14.5532|15.1162667946257|14.6180654205607|14.9734507575758|13.0020985915493|14.552919924812|15.578575|14.6145375700935|14.6148523364486|15.5124462921348|15.1465|15.1760474383302|15.5136719101124|15.2239653846154|15.1934213507625|15.439015625|15.4428303571429|15.1506452830189|15.0024683982684|15.1701622641509|14.8801600753296|15.3462133333333|15.2036026365348|15.1996919739696|14.7325796573876|16.1165786290323	0.00257005	14.5471	17.0947	dMean__B_2_ct_all_ENSG00000164308_chr5:96916885:T:C	Allegbe_Harris_2025	Pseudo-bulk	B	naive	Pseudo-bulk_B_2	ge	IBDverse
dMean__B_2_ct_all	chr1:25386842:AACACAC:A	ibd	chr1_25257119_C_G	ENSG00000187010	RHD	-1.00273	0.0409341	2.35e-70	0.999043	0.95365	chr1:25257119:C:G	1	25257119	8	18.1317	0.924828	18.4254090909091|18.1653224637681|19.3684855643045|18.196563876652|18.5839665924276|18.1256620535714|18.0964288248337|16.0920723542117	0.115603	16.4428	19.2312	dMean__B_2_ct_all_ENSG00000187010_chr1:25257119:C:G	Allegbe_Harris_2025	Pseudo-bulk	B	naive	Pseudo-bulk_B_2	ge	IBDverse
dMean__B_2_ct_all	chr16:30471173:T:C	uc	chr16_30471482_T_C	ENSG00000005844	ITGAL	0.209848	0.0440239	3.08e-06	0.984894	1	chr16:30471482:T:C	16	30471482	14	-2.68056	0.423953	-2.44801277860327|-2.77561368421053|-3.12106458333333|-3.12539687034277|-3.13206014925373|-3.08476771771772|-2.95229877675841|-2.9388496194825|-2.99788633540373|-2.33003068965517|-2.34321022530329|-2.08298436911488|-2.09313686792453|-2.10245717017208	0.0302823	-3.12989	-2.08628	dMean__B_2_ct_all_ENSG00000005844_chr16:30471482:T:C	Allegbe_Harris_2025	Pseudo-bulk	B	naive	Pseudo-bulk_B_2	ge	IBDverse
dMean__B_2_ct_all	chr1:25386842:AACACAC:A	ibd	chr1_25235176_G_A	ENSG00000117616	RSRP1	-0.248613	0.0454486	1.03e-07	0.996922	0.95365	chr1:25235176:G:A	1	25235176	8	4.72789	0.637653	4.52024236363636|4.40989692028986|6.29883149606299|4.52458524229075|4.59047750556793|4.53092700892857|4.52995920177384|4.41816954643629	0.0797066	4.41134	5.99987	dMean__B_2_ct_all_ENSG00000117616_chr1:25235176:G:A	Allegbe_Harris_2025	Pseudo-bulk	B	naive	Pseudo-bulk_B_2	ge	IBDverse
dMean__B_2_ct_all	chr16:30471173:T:C	ibd	chr16_30471482_T_C	ENSG00000005844	ITGAL	0.209848	0.0440239	3.08e-06	0.986283	0.999893	chr16:30471482:T:C	16	30471482	14	-4.08144	0.474048	-3.79611198156682|-4.26277852193995|-4.56940174291939|-4.55900282608696|-4.57185250544662|-4.48571026200873|-4.38818954545455|-4.34870315315315|-4.45875011547344|-3.74353961218837|-3.77662653631285|-3.37214847560976|-3.39254599388379|-3.41486055900621	0.0338606	-4.57106	-3.37878	dMean__B_2_ct_all_ENSG00000005844_chr16:30471482:T:C	Allegbe_Harris_2025	Pseudo-bulk	B	naive	Pseudo-bulk_B_2	ge	IBDverse
dMean__B_2_ct_all	chr1:25386842:AACACAC:A	ibd	chr1_25235176_G_A	ENSG00000117616	RSRP1	-0.248613	0.0454486	1.03e-07	0.996922	0.950871	chr1:25235176:G:A	1	25235176	8	4.72789	0.637653	4.52024236363636|4.40989692028986|6.29883149606299|4.52458524229075|4.59047750556793|4.53092700892857|4.52995920177384|4.41816954643629	0.0797066	4.41134	5.99987	dMean__B_2_ct_all_ENSG00000117616_chr1:25235176:G:A	Allegbe_Harris_2025	Pseudo-bulk	B	naive	Pseudo-bulk_B_2	ge	IBDverse
dMean__B_2_ct_all	chr22:43162920:A:G	uc	chr22_43159020_A_G	ENSG00000100300	TSPO	-0.564419	0.0586083	4.82e-19	0.868348	0.695778	chr22:43159020:A:G	22	43159020	22	-8.55557	1.02847	-8.51983702531646|-8.44241368584759|-8.4464359375|-9.24669344262295|-9.18845959595959|-10.5696447565543|-9.15834918032787|-7.53163157894737|-7.48791591962906|-7.27655237366003|-7.31186230769231|-7.38497698289269|-8.88963853046595|-8.80441178571428|-8.80958473967684|-8.93728119507909|-9.30524140480592|-9.33876512059369|-9.32427022058824|-9.31250465549348|-9.05842831541219|-5.8776202143951	0.0467485	-9.92343	-6.61206	dMean__B_2_ct_all_ENSG00000100300_chr22:43159020:A:G	Allegbe_Harris_2025	Pseudo-bulk	B	naive	Pseudo-bulk_B_2	ge	IBDverse
dMean__B_2_ct_all	chr16:30471173:T:C	ibd	chr16_30471482_T_C	ENSG00000005844	ITGAL	0.209848	0.0440239	3.08e-06	0.986283	1	chr16:30471482:T:C	16	30471482	14	-4.08144	0.474048	-3.79611198156682|-4.26277852193995|-4.56940174291939|-4.55900282608696|-4.57185250544662|-4.48571026200873|-4.38818954545455|-4.34870315315315|-4.45875011547344|-3.74353961218837|-3.77662653631285|-3.37214847560976|-3.39254599388379|-3.41486055900621	0.0338606	-4.57106	-3.37878	dMean__B_2_ct_all_ENSG00000005844_chr16:30471482:T:C	Allegbe_Harris_2025	Pseudo-bulk	B	naive	Pseudo-bulk_B_2	ge	IBDverse
dMean__B_2_ct_all	chr7:28133120:T:G	cd	chr7_28136686_G_A	ENSG00000153814	JAZF1	0.481582	0.0505802	1.06e-18	0.984902	1	chr7:28136686:G:A	7	28136686	18	6.7406	0.16883	6.90059712230216|6.84640982905983|6.92513904899135|6.99772416302766|6.76133377581121|6.77223308714919|6.67366142857143|6.66859627507163|6.47315429403202|6.66392582025678|6.48269679300292|6.4019553314121|6.85168376068376|6.81162347949081|6.85085982905983|6.82529221732746|6.85261875|6.57136803149606	0.00937944	6.43221	6.96688	dMean__B_2_ct_all_ENSG00000153814_chr7:28136686:G:A	Allegbe_Harris_2025	Pseudo-bulk	B	naive	Pseudo-bulk_B_2	ge	IBDverse
dMean__B_2_ct_all	chr7:75073650:C:T	cd	chr7_75073650_C_T	ENSG00000158517	NCF1	-0.266147	0.051876	5.55e-07	0.928751	0.759618	chr7:75073650:C:T	7	75073650	16	-3.71531	0.305473	-3.34739496855346|-3.37256979332273|-3.30292573643411|-3.66662084639498|-3.67013176838811|-4.29937519872814|-3.7163906200318|-3.70969142857143|-3.7318249235474|-3.69095497630332|-3.71275444444444|-3.71063746031746|-3.713613354531|-3.63423431677019|-3.66246484375|-4.50333164128596	0.0190921	-4.42685	-3.3196	dMean__B_2_ct_all_ENSG00000158517_chr7:75073650:C:T	Allegbe_Harris_2025	Pseudo-bulk	B	naive	Pseudo-bulk_B_2	ge	IBDverse
dMean__B_2_ct_all	chr22:43162920:A:G	uc	chr22_43159020_A_G	ENSG00000100300	TSPO	-0.564419	0.0586083	4.82e-19	0.868348	0.989174	chr22:43159020:A:G	22	43159020	22	-8.55557	1.02847	-8.51983702531646|-8.44241368584759|-8.4464359375|-9.24669344262295|-9.18845959595959|-10.5696447565543|-9.15834918032787|-7.53163157894737|-7.48791591962906|-7.27655237366003|-7.31186230769231|-7.38497698289269|-8.88963853046595|-8.80441178571428|-8.80958473967684|-8.93728119507909|-9.30524140480592|-9.33876512059369|-9.32427022058824|-9.31250465549348|-9.05842831541219|-5.8776202143951	0.0467485	-9.92343	-6.61206	dMean__B_2_ct_all_ENSG00000100300_chr22:43159020:A:G	Allegbe_Harris_2025	Pseudo-bulk	B	naive	Pseudo-bulk_B_2	ge	IBDverse
dMean__B_2_ct_all	chr7:75073650:C:T	ibd	chr7_75073650_C_T	ENSG00000158517	NCF1	-0.266147	0.051876	5.55e-07	0.950554	1	chr7:75073650:C:T	7	75073650	16	-4.08325	0.363493	-3.7680410619469|-3.73476478873239|-3.64168735042735|-3.93160352941177|-3.93492315436242|-4.60699659284497|-4.01651151202749|-4.00189315068493|-4.02741501650165|-4.10610632688928|-4.1180198943662|-4.10123087719298|-4.11968747795414|-4.02138642611684|-4.01366010273973|-5.18804873294347	0.0227183	-4.97015	-3.67659	dMean__B_2_ct_all_ENSG00000158517_chr7:75073650:C:T	Allegbe_Harris_2025	Pseudo-bulk	B	naive	Pseudo-bulk_B_2	ge	IBDverse
dMean__B_2_ct_all	chr7:75073650:C:T	cd	chr7_75073650_C_T	ENSG00000158517	NCF1	-0.266147	0.051876	5.55e-07	0.928751	1	chr7:75073650:C:T	7	75073650	16	-3.71531	0.305473	-3.34739496855346|-3.37256979332273|-3.30292573643411|-3.66662084639498|-3.67013176838811|-4.29937519872814|-3.7163906200318|-3.70969142857143|-3.7318249235474|-3.69095497630332|-3.71275444444444|-3.71063746031746|-3.713613354531|-3.63423431677019|-3.66246484375|-4.50333164128596	0.0190921	-4.42685	-3.3196	dMean__B_2_ct_all_ENSG00000158517_chr7:75073650:C:T	Allegbe_Harris_2025	Pseudo-bulk	B	naive	Pseudo-bulk_B_2	ge	IBDverse
dMean__B_2_r_all	chr5:96970610:A:AT	ibd	chr5_96936716_T_G	ENSG00000164308	ERAP2	0.888996	0.0617948	5.66e-30	0.899509	0.972653	chr5:96936716:T:G	5	96936716	250	17.5408	1.11513	15.8442806722689|15.7313263598326|15.7245619246862|15.7159802083333|16.9219139393939|19.306669751693|19.3508371040724|16.1879495798319|19.3508371040724|19.2504676470588|19.3507624434389|19.3951215419501|18.6748253275109|19.3505104072398|19.2637418918919|19.3072562076749|19.3071557562077|19.480739503386|17.2852549800797|19.3087821670429|19.178600896861|19.3074221218962|19.355850678733|18.7558070175439|19.43795|17.0257398373984|18.5522689804772|19.3909841628959|19.3954875283447|19.3954875283447|19.4379713636364|19.3941959183673|19.3942857142857|18.1602407643312|18.5147620535714|18.0192989010989|18.2557818584071|18.1751585903084|18.3417279642058|16.2872072243346|17.8864198645598|18.4607105145414|18.4195035714286|18.4611758389262|18.4607105145414|18.14828125|16.9097889344262|18.4221495535714|18.5021165919282|18.4624988814318|18.3023170731707|18.3404|16.0482827715356|18.382140311804|18.3808485523385|16.2002032136106|18.3423844444444|18.3810534521158|18.4233580357143|17.9580227272727|18.4214665178571|18.4213928571429|16.2300700757576|16.2300700757576|18.4242700892857|18.4213928571429|18.4213928571429|18.4274799107143|18.4642617449664|16.2288333333333|18.4227142857143|18.4227142857143|18.34158|18.3415704444444|18.4657695749441|16.1704049056604|18.3830111358575|18.4227142857143|18.1113978021978|18.3781285077951|18.3479177777778|18.3781285077951|18.4191511160714|18.3372882222222|18.3372882222222|16.171760341556|17.8607792207792|18.3375411111111|18.3931291759465|18.466527027027|18.4673400900901|18.60825|18.6429525959368|18.643253724605|18.6012644144144|18.4770022371365|18.4761387024609|18.4350625|16.1446930320151|18.4040251670379|18.4362580357143|18.517730941704|15.6061865384615|18.4763042505593|18.4357589285714|18.5164417040359|18.5178295964126|18.4750836689038|17.992091503268|16.1473370998117|18.5581528089888|18.5599483146067|18.5164968609865|18.5585516853933|16.2732390891841|18.5903745495495|16.2732428842505|16.6723421550094|16.7033617424242|16.2031501901141|16.3043927756654|16.3041768060836|18.5558853932584|18.5507469662921|18.5913378684807|16.3343078095238|19.0628096997691|18.606|16.4277222222222|18.5066448430493|17.9817320261438|19.0615625866051|16.4280049808429|16.3979196940727|16.3651736641221|18.020980349345|16.3962256214149|18.7106630385488|18.2989682926829|17.1620918918919|16.7637471374046|16.7637471374046|16.0830692883895|16.7637870229008|16.7316819047619|16.7975889101338|18.2170044742729|16.7000712927757|16.0530571962617|16.7001045627376|15.9634925650558|16.6682092979127|16.7961013384321|16.7984971319312|16.7958852772467|16.0230578358209|16.7318219047619|15.4954454545455|16.8282911877395|16.828016091954|16.731999047619|16.7119353612167|18.0954822222222|16.731956952381|17.5881114470842|18.1764620535714|16.0811816479401|16.0830692883895|16.0832059925094|17.6283766233766|16.6670132827324|16.4182609345794|17.7435664488017|16.6992349809886|17.8375965931864|16.6357744761905|16.7628664122137|16.7624095419847|16.7946309751434|16.6669184060721|16.7306780952381|15.9918286778399|16.6080056710775|17.6719379609544|17.3335191489362|17.710552173913|17.7482165577342|17.7898613537118|17.7098356521739|17.1875035864979|16.0513943925234|17.7487625272331|16.5792254716981|16.6078374291115|17.7136086956522|16.672954459203|17.7534052287582|16.6730891840607|16.7052669201521|16.6731062618596|15.9976145251397|16.6402734848485|16.6787438330171|17.597788336933|17.6383149350649|17.5299131182796|16.5277105263158|15.8491420664207|18.1173133333333|17.6157652267819|16.5285601503759|16.6217183364839|16.5591129943503|17.4977124463519|15.8174475138122|17.4590427350427|16.4342336448598|18.0343761061947|16.4341671028037|15.8418533210332|18.0751203991131|15.1211729055258|16.9893375|16.6202638941399|15.9448108007449|16.8052399232246|16.0030392523364|16.4720113636364|13.5815651408451|16.1057763157895|18.3827340909091|16.0149302803738|16.0155271028037|18.2233056179775|17.6320043478261|16.6528614800759|18.224193258427|16.8770980769231|17.6882962962963|18.1851377232143|18.1847863839286|16.655638490566|17.6466926406926|16.6653830188679|16.2015448210923|16.7738062857143|16.6519322033898|17.7358351409978|16.8969492505353|17.7150302419355	0.0044605	15.7507	19.3943	dMean__B_2_r_all_ENSG00000164308_chr5:96936716:T:G	Allegbe_Harris_2025	Rectum	B	naive	Rectum_B_2	ge	IBDverse
dMean__B_2_r_all	chr1:25386842:AACACAC:A	cd	chr1_25257119_C_G	ENSG00000187010	RHD	-0.918402	0.0674125	5.82e-28	0.998997	0.95365	chr1:25257119:C:G	1	25257119	8	11.8901	0.993204	13.0323741209564|12.9170421940928|12.9902151767152|11.2273667218543|11.6188453468697|11.5810957698816|11.457407345576|10.296353236246	0.124151	10.4593	13.025	dMean__B_2_r_all_ENSG00000187010_chr1:25257119:C:G	Allegbe_Harris_2025	Rectum	B	naive	Rectum_B_2	ge	IBDverse
dMean__B_2_r_all	chr7:28133120:T:G	cd	chr7_28136686_G_A	ENSG00000153814	JAZF1	0.489289	0.0748275	9.3e-10	0.985444	0.933267	chr7:28136686:G:A	7	28136686	18	6.81614	0.265025	7.0372018705036|6.96744301994302|7.04756772334294|7.11924949053857|6.76348495575221|6.7705|6.63273571428571|6.62702206303725|6.75106797671034|6.62315592011412|6.76090918367347|6.68297363112392|6.96896396011396|6.92063253182461|6.96876581196581|7.23936534508076|6.76880078125|6.04063622047244	0.0147236	6.28821	7.18832	dMean__B_2_r_all_ENSG00000153814_chr7:28136686:G:A	Allegbe_Harris_2025	Rectum	B	naive	Rectum_B_2	ge	IBDverse
dMean__B_2_r_all	chr5:96970610:A:AT	uc	chr5_96936716_T_G	ENSG00000164308	ERAP2	0.888996	0.0617948	5.66e-30	0.835191	0.913435	chr5:96936716:T:G	5	96936716	250	27.7849	1.64541	22.0522736842105|22.0515366568915|21.9776040935673|21.5533442857143|28.8839565517241|30.8767317689531|30.989384057971|27.817559566787|31.1020727272727|30.7173527075812|30.9892644927536|30.9900311594203|29.4933448275862|31.1015476363636|30.8776223826715|30.9895452898551|30.989384057971|31.2679985507246|28.6376171617162|30.8801101083033|30.5487714285714|31.1025018181818|31.1101309090909|29.8001672473868|31.3285641025641|29.289034965035|29.7999860627178|31.3949267399267|31.5623985239852|31.5623985239852|31.4437772058824|31.4442661764706|31.2148905109489|28.511578|30.4949022058824|27.2384750830565|27.8770722972973|27.6896711409396|27.5125919463087|28.2741617161716|26.41228|27.8781675675676|27.8781675675676|27.8788702702703|27.8781675675676|27.283322147651|29.262329787234|27.7882929292929|27.8781891891892|27.8808682432432|27.6065050167224|27.6952348993289|28.0058267973856|27.789835016835|27.8817601351351|28.3771771523179|27.6982315436242|27.8820709459459|27.9785233898305|30.6260852713178|27.8811385135135|27.881027027027|28.3757516556291|28.470023255814|27.7914915824916|27.881027027027|27.7871515151515|27.8902398648649|27.8835304054054|28.5627466666667|27.883027027027|27.883027027027|27.6043846153846|27.6043702341137|28.0755068027211|28.2848666666667|27.8850405405405|27.883027027027|26.8426254071661|27.9721345762712|27.8937939189189|27.9721345762712|28.0672778911565|27.8776341216216|27.9721345762712|28.5034036789298|26.7044660194175|27.8780185810811|28.1860580204778|28.6683146853147|28.5696829268293|28.68771875|29.0803802816901|28.9788119298246|28.8774874125874|28.578615916955|28.5772802768166|28.4789931034483|28.5761066666667|28.2993400684931|28.5793896193772|28.6767638888889|28.4744456140351|28.5775363321799|28.3821993127148|28.6747673611111|28.6769166666667|28.5756484429066|27.3455960264901|28.6763745819398|28.6749236111111|28.7776202090592|28.4770951724138|28.6755399305556|28.8754107744108|28.7600219512195|28.8754175084175|26.8075045592705|26.8883384146341|28.7934358108108|28.8757932659933|28.7785134228188|28.8719195804196|28.6634805555556|28.9709540636042|29.1684068027211|28.6604048611111|28.7841951219512|29.3673664383562|28.3641360824742|27.1500493421053|28.5593653979239|29.3678719178082|29.2700068259386|29.267409556314|27.0610131147541|29.2669829351536|28.6507027777778|27.327267218543|27.0211659574468|26.3789894894895|26.4584442771084|28.5327541528239|26.5384422960725|26.4582319277108|26.7025501519757|27.7918122866894|26.3790915915916|28.3445069306931|26.3001646706587|27.9751107491857|26.221332238806|26.6192757575758|26.6230727272727|26.5385135951662|28.1585540983607|26.3789984984985|26.9699208860759|26.7002066869301|26.699770212766|26.4587334337349|26.1621369047619|27.4173973063973|26.3792114114114|26.268695483871|27.7919965870307|28.3410924092409|28.5327541528239|28.5329966777409|27.5145608108108|26.3769249249249|25.9108247787611|27.8914280821918|26.2987952095808|28.4375741214057|26.2275723723724|26.6174|26.6166745454545|26.6978480243161|26.2193014925373|26.3771951951952|27.97267752443|25.9930029585799|27.5228493243243|26.7985328947368|27.5231554054054|27.6150216949153|27.9032756849315|27.6153369491525|26.365296763754|28.1557245901639|27.899595890411|25.9970103550296|25.9927396449704|27.4352188552189|26.1507351190476|27.7170510204082|26.2290089552239|26.3082946107784|26.1509732142857|27.9827980456026|26.0714077151335|26.1598154761905|27.1592533333333|27.4373787878788|27.1713653333333|25.7851671554252|27.5328044871795|27.5432128378378|27.4616138047138|25.8623352941176|25.7855982404692|25.710201754386|27.0894817275748|27.4404920127796|26.9664422442244|25.5590552325581|27.3541543624161|25.558951744186|27.4322188498403|27.5401327702703|25.7841276595745|25.8065886075949|25.7079520467836|27.0960867088608|25.7515588235294|27.1797650793651|25.2826220930233|22.6892029411765|27.3746741214057|27.2336801346801|27.2865850318471|27.3747827476038|27.0312366666667|26.6800065789474|25.3643294797688|27.0325533333333|25.8881740412979|26.707|27.1564723333333|27.1559476666667|25.5869228985507|25.7999113924051|25.6763168604651|27.7516783870968|25.7492640350877|25.5554219653179|26.9842244224422|29.0105709558824|27.287748447205	0.00658163	25.4073	31.256	dMean__B_2_r_all_ENSG00000164308_chr5:96936716:T:G	Allegbe_Harris_2025	Rectum	B	naive	Rectum_B_2	ge	IBDverse
dMean__B_2_r_all	chr1:25386842:AACACAC:A	ibd	chr1_25257119_C_G	ENSG00000187010	RHD	-0.918402	0.0674125	5.82e-28	0.999045	0.95365	chr1:25257119:C:G	1	25257119	8	15.5442	1.03363	16.8473054545455|16.6377119565217|16.3997204724409|14.9368491189427|15.2934022271715|15.2777401785714|15.217266075388|13.7432965442765	0.129203	13.9522	16.8106	dMean__B_2_r_all_ENSG00000187010_chr1:25257119:C:G	Allegbe_Harris_2025	Rectum	B	naive	Rectum_B_2	ge	IBDverse
dMean__B_2_r_all	chr22:43162920:A:G	uc	chr22_43159020_A_G	ENSG00000100300	TSPO	-0.607958	0.0816534	7.18e-12	0.885686	0.989174	chr22:43159020:A:G	22	43159020	22	-8.91784	1.19699	-8.78450901898734|-8.67117153965786|-8.6642734375|-9.62860557377049|-9.76580303030303|-11.3849868913858|-9.59209344262295|-7.78605325077399|-7.72871313755796|-7.4522450229709|-7.48643876923077|-7.49233281493002|-9.38945770609319|-9.32075303571428|-9.46915978456014|-9.39158875219684|-9.73887060998151|-9.77298515769944|-9.75654595588235|-9.76870204841713|-9.29059731182796|-5.85657993874426	0.0544088	-10.5387	-6.6943	dMean__B_2_r_all_ENSG00000100300_chr22:43159020:A:G	Allegbe_Harris_2025	Rectum	B	naive	Rectum_B_2	ge	IBDverse
dMean__B_2_r_all	chr1:25386842:AACACAC:A	uc	chr1_25257119_C_G	ENSG00000187010	RHD	-0.918402	0.0674125	5.82e-28	0.999001	0.95365	chr1:25257119:C:G	1	25257119	8	17.5447	0.659817	18.168662745098|17.937533203125|17.8522671428571|17.3435537084399|17.652281748072|17.777734025974|17.5974025641026|16.0280763224181	0.0824771	16.2583	18.1282	dMean__B_2_r_all_ENSG00000187010_chr1:25257119:C:G	Allegbe_Harris_2025	Rectum	B	naive	Rectum_B_2	ge	IBDverse
dMean__B_2_r_all	chr7:28133120:T:G	cd	chr7_28136686_G_A	ENSG00000153814	JAZF1	0.489289	0.0748275	9.3e-10	0.985444	1	chr7:28136686:G:A	7	28136686	18	6.81614	0.265025	7.0372018705036|6.96744301994302|7.04756772334294|7.11924949053857|6.76348495575221|6.7705|6.63273571428571|6.62702206303725|6.75106797671034|6.62315592011412|6.76090918367347|6.68297363112392|6.96896396011396|6.92063253182461|6.96876581196581|7.23936534508076|6.76880078125|6.04063622047244	0.0147236	6.28821	7.18832	dMean__B_2_r_all_ENSG00000153814_chr7:28136686:G:A	Allegbe_Harris_2025	Rectum	B	naive	Rectum_B_2	ge	IBDverse
dMean__B_2_r_all	chr5:96970610:A:AT	ibd	chr5_96936716_T_G	ENSG00000164308	ERAP2	0.888996	0.0617948	5.66e-30	0.899509	0.913435	chr5:96936716:T:G	5	96936716	250	17.5408	1.11513	15.8442806722689|15.7313263598326|15.7245619246862|15.7159802083333|16.9219139393939|19.306669751693|19.3508371040724|16.1879495798319|19.3508371040724|19.2504676470588|19.3507624434389|19.3951215419501|18.6748253275109|19.3505104072398|19.2637418918919|19.3072562076749|19.3071557562077|19.480739503386|17.2852549800797|19.3087821670429|19.178600896861|19.3074221218962|19.355850678733|18.7558070175439|19.43795|17.0257398373984|18.5522689804772|19.3909841628959|19.3954875283447|19.3954875283447|19.4379713636364|19.3941959183673|19.3942857142857|18.1602407643312|18.5147620535714|18.0192989010989|18.2557818584071|18.1751585903084|18.3417279642058|16.2872072243346|17.8864198645598|18.4607105145414|18.4195035714286|18.4611758389262|18.4607105145414|18.14828125|16.9097889344262|18.4221495535714|18.5021165919282|18.4624988814318|18.3023170731707|18.3404|16.0482827715356|18.382140311804|18.3808485523385|16.2002032136106|18.3423844444444|18.3810534521158|18.4233580357143|17.9580227272727|18.4214665178571|18.4213928571429|16.2300700757576|16.2300700757576|18.4242700892857|18.4213928571429|18.4213928571429|18.4274799107143|18.4642617449664|16.2288333333333|18.4227142857143|18.4227142857143|18.34158|18.3415704444444|18.4657695749441|16.1704049056604|18.3830111358575|18.4227142857143|18.1113978021978|18.3781285077951|18.3479177777778|18.3781285077951|18.4191511160714|18.3372882222222|18.3372882222222|16.171760341556|17.8607792207792|18.3375411111111|18.3931291759465|18.466527027027|18.4673400900901|18.60825|18.6429525959368|18.643253724605|18.6012644144144|18.4770022371365|18.4761387024609|18.4350625|16.1446930320151|18.4040251670379|18.4362580357143|18.517730941704|15.6061865384615|18.4763042505593|18.4357589285714|18.5164417040359|18.5178295964126|18.4750836689038|17.992091503268|16.1473370998117|18.5581528089888|18.5599483146067|18.5164968609865|18.5585516853933|16.2732390891841|18.5903745495495|16.2732428842505|16.6723421550094|16.7033617424242|16.2031501901141|16.3043927756654|16.3041768060836|18.5558853932584|18.5507469662921|18.5913378684807|16.3343078095238|19.0628096997691|18.606|16.4277222222222|18.5066448430493|17.9817320261438|19.0615625866051|16.4280049808429|16.3979196940727|16.3651736641221|18.020980349345|16.3962256214149|18.7106630385488|18.2989682926829|17.1620918918919|16.7637471374046|16.7637471374046|16.0830692883895|16.7637870229008|16.7316819047619|16.7975889101338|18.2170044742729|16.7000712927757|16.0530571962617|16.7001045627376|15.9634925650558|16.6682092979127|16.7961013384321|16.7984971319312|16.7958852772467|16.0230578358209|16.7318219047619|15.4954454545455|16.8282911877395|16.828016091954|16.731999047619|16.7119353612167|18.0954822222222|16.731956952381|17.5881114470842|18.1764620535714|16.0811816479401|16.0830692883895|16.0832059925094|17.6283766233766|16.6670132827324|16.4182609345794|17.7435664488017|16.6992349809886|17.8375965931864|16.6357744761905|16.7628664122137|16.7624095419847|16.7946309751434|16.6669184060721|16.7306780952381|15.9918286778399|16.6080056710775|17.6719379609544|17.3335191489362|17.710552173913|17.7482165577342|17.7898613537118|17.7098356521739|17.1875035864979|16.0513943925234|17.7487625272331|16.5792254716981|16.6078374291115|17.7136086956522|16.672954459203|17.7534052287582|16.6730891840607|16.7052669201521|16.6731062618596|15.9976145251397|16.6402734848485|16.6787438330171|17.597788336933|17.6383149350649|17.5299131182796|16.5277105263158|15.8491420664207|18.1173133333333|17.6157652267819|16.5285601503759|16.6217183364839|16.5591129943503|17.4977124463519|15.8174475138122|17.4590427350427|16.4342336448598|18.0343761061947|16.4341671028037|15.8418533210332|18.0751203991131|15.1211729055258|16.9893375|16.6202638941399|15.9448108007449|16.8052399232246|16.0030392523364|16.4720113636364|13.5815651408451|16.1057763157895|18.3827340909091|16.0149302803738|16.0155271028037|18.2233056179775|17.6320043478261|16.6528614800759|18.224193258427|16.8770980769231|17.6882962962963|18.1851377232143|18.1847863839286|16.655638490566|17.6466926406926|16.6653830188679|16.2015448210923|16.7738062857143|16.6519322033898|17.7358351409978|16.8969492505353|17.7150302419355	0.0044605	15.7507	19.3943	dMean__B_2_r_all_ENSG00000164308_chr5:96936716:T:G	Allegbe_Harris_2025	Rectum	B	naive	Rectum_B_2	ge	IBDverse
dMean__B_2_r_all	chr22:43162920:A:G	uc	chr22_43159020_A_G	ENSG00000100300	TSPO	-0.607958	0.0816534	7.18e-12	0.885686	0.695778	chr22:43159020:A:G	22	43159020	22	-8.91784	1.19699	-8.78450901898734|-8.67117153965786|-8.6642734375|-9.62860557377049|-9.76580303030303|-11.3849868913858|-9.59209344262295|-7.78605325077399|-7.72871313755796|-7.4522450229709|-7.48643876923077|-7.49233281493002|-9.38945770609319|-9.32075303571428|-9.46915978456014|-9.39158875219684|-9.73887060998151|-9.77298515769944|-9.75654595588235|-9.76870204841713|-9.29059731182796|-5.85657993874426	0.0544088	-10.5387	-6.6943	dMean__B_2_r_all_ENSG00000100300_chr22:43159020:A:G	Allegbe_Harris_2025	Rectum	B	naive	Rectum_B_2	ge	IBDverse
dMean__B_2_ti_all	chr1:25386842:AACACAC:A	uc	chr1_25235176_G_A	ENSG00000117616	RSRP1	-0.327848	0.0581041	7.97e-08	0.997924	0.950871	chr1:25235176:G:A	1	25235176	8	6.56563	0.388241	6.42838666666667|6.226121875|7.49187885714286|6.46282941176471|6.56432005141388|6.40976363636364|6.39926051282051|6.54247682619647	0.0485301	6.25642	7.32956	dMean__B_2_ti_all_ENSG00000117616_chr1:25235176:G:A	Allegbe_Harris_2025	Terminal_Ileum	B	naive	Terminal_Ileum_B_2	ge	IBDverse
dMean__B_2_ti_all	chr12:122013281:A:G	uc	chr12_122013372_G_A	ENSG00000110987	BCL7A	-0.505786	0.0751678	3.28e-10	0.86356	0.920513	chr12:122013372:G:A	12	122013372	50	-13.6744	2.46098	-16.8588221757322|-15.5588215384615|-15.608196875|-15.8890289256198|-16.4252991452991|-16.2857491525424|-12.4683523809524|-11.8946402439024|-16.7144029787234|-12.3581775700935|-10.353217260274|-12.663699704142|-13.3754842105263|-12.4707540697674|-12.4886735465116|-12.6986443786982|-12.5507567251462|-12.5483908554572|-12.5142040816327|-12.7818272189349|-12.5143052478134|-12.561134502924|-11.5645090909091|-12.8889598214286|-12.6276618075802|-12.498239941691|-12.8999583333333|-12.8995148809524|-12.5416829479769|-18.4020982608696|-13.4529801169591|-13.29448|-13.1926417142857|-14.4555798192771|-12.3016808510638|-14.6807114803625|-14.1925314868805|-14.1745173913043|-13.1603509234828|-16.9159197324415|-10.9346478589421|-11.2901101827676|-11.5804738544474|-11.0221116751269|-12.7264383802817|-12.7198757042254|-12.2864989795918|-13.636915625|-25.4211260504202|-16.3764229390681	0.0492195	-18.0677	-10.9543	dMean__B_2_ti_all_ENSG00000110987_chr12:122013372:G:A	Allegbe_Harris_2025	Terminal_Ileum	B	naive	Terminal_Ileum_B_2	ge	IBDverse
dMean__B_2_ti_all	chr1:25386842:AACACAC:A	cd	chr1_25235176_G_A	ENSG00000187010	RHD	-0.954213	0.0449806	2.77e-47	0.998997	0.950871	chr1:25235176:G:A	1	25235176	8	13.3241	1.01913	13.4207109704641|13.2582551336146|15.4360665280665|13.1737731788079|13.5830879864636|13.0086057529611|12.9614180300501|11.7506893203883	0.127392	11.9626	15.1118	dMean__B_2_ti_all_ENSG00000187010_chr1:25235176:G:A	Allegbe_Harris_2025	Terminal_Ileum	B	naive	Terminal_Ileum_B_2	ge	IBDverse
dMean__B_2_ti_all	chr7:26846690:T:A	ibd	chr7_26865309_A_G	ENSG00000005020	SKAP2	0.424293	0.0713886	1.84e-08	0.826397	0.996472	chr7:26865309:A:G	7	26865309	218	10.0155	1.37281	10.6151794871795|10.6687870967742|10.0279538235294|10.0290205278592|10.1097278106509|9.99211220930233|10.0517988304094|10.0315842565598|10.0687093023256|9.93709075144509|10.0312898550725|10.0303275362319|6.86324554140127|6.8955967948718|9.98480979827089|7.34656645962733|10.0061502890173|9.6377008356546|7.01021889250814|6.93327870967742|7.14053820598007|7.13780564784053|10.2917976047904|7.172359|10.3491976047904|10.0741008746356|7.00850195439739|7.03212614379085|10.0150368115942|6.96448770226537|10.0144252173913|9.95670518731988|7.05656950819672|9.84300681818182|6.94361193548387|7.05550229508197|7.10207326732673|7.107200330033|7.08378815789474|6.77192358490566|10.0712252906977|7.08352335526316|5.95023784530387|7.13025629139073|7.08525690789474|6.92668488745981|7.06322295081967|7.03945620915033|6.8175164556962|6.86059649681529|6.83510441640379|10.1925682291667|10.2406395939086|10.2400159898477|10.3387212820513|10.2358467005076|10.3112383631714|10.2099|10.2116729113924|10.2380436868687|10.1841388888889|10.2360040609137|10.1842929292929|10.1800202020202|9.81295693430657|10.2099594936709|10.1581252525253|10.1850272727273|10.4221516795866|10.1845590909091|10.1447291457286|8.98334966592428|10.0810945|10.0306965174129|10.0562069825436|9.95718765432099|9.82827906976744|9.86513292079208|9.74657775061125|9.74657775061125|11.4224077363897|11.2290146478873|10.9792066115702|11.2923388101983|11.2965399433428|11.32431875|11.260354519774|11.4888020172911|10.8188583569405|11.2906912181303|11.2316214689266|11.2915354107649|11.293078470255|11.4050028490028|11.3727491477273|11.3719276353276|11.292633427762|11.2923101983003|11.2605875706215|11.3245681818182|10.6350073033708|11.3544096866097|11.2606745762712|11.2605725988701|11.2926600566572|11.2612514124294|11.2604344632768|11.2287149295775|11.2605875706215|11.38676|10.8601237057221|11.2279174647887|11.2604858757062|10.832097826087|11.2336571830986|11.2601610169492|11.3223068181818|11.2325456338028|11.2951484419263|11.2290467605634|11.2544450704225|11.2607788135593|11.1658733893557|11.1977415730337|11.3277875|11.1979073033708|11.2315845070423|11.2310076056338|11.2311278873239|11.2627336158192|11.2004382022472|10.7477277628032|11.2319577464789|11.2003426966292|11.2318605633803|11.2071733146067|11.2001488764045|11.1690579831933|11.2001539325843|11.2314602816901|11.2637175141243|11.2318664788732|11.2319470422535|11.1069203342618|11.0757083333333|11.0764519444444|11.1069721448468|10.7147817204301|9.82244753694581|11.1379664804469|11.1376273743017|11.2324909859155|11.1021011173184|11.1055440111421|11.1981665730337|11.3545168091168|9.8453812345679|11.2641008474576|10.8644659400545|10.8060257452575|10.8060257452575|11.0693730555556|9.67677354368932|9.60859614457831|9.58555673076923|9.58484086538462|9.53889282296651|9.56167194244604|9.56179136690647|9.49423928571428|9.56247889688249|9.49227023809524|9.49175595238095|9.49189142857143|9.55977889688249|9.58295264423077|9.67819174757282|9.46906983372922|9.44650947867299|9.51428639618138|9.56018848920863|9.55990095923261|9.51434009546539|9.53676244019139|9.55997314148681|9.55958225419664|9.53710167464115|9.74350709046455|9.58340865384615|9.25248422273782|9.62876400966184|9.550734375|9.58203918269231|11.1352089385475|11.1664|9.41009668246445|9.47760286396181|9.71173073170732|9.70945811138014|9.55667434052758|9.58247115384616|9.55950023980815|9.58308942307692|9.58139423076923|9.65261791767555|9.60519036144578|9.58221466346154|9.62997342995169|9.60834554216867|9.62944444444445|9.51442840095465|8.79256853932584|9.80562581453634|9.63563399014778|12.208540974212|12.3147283236994|11.9856751412429|12.17298	0.00629728	6.87699	11.415	dMean__B_2_ti_all_ENSG00000005020_chr7:26865309:A:G	Allegbe_Harris_2025	Terminal_Ileum	B	naive	Terminal_Ileum_B_2	ge	IBDverse
dMean__B_2_ti_all	chr1:25386842:AACACAC:A	uc	chr1_25235176_G_A	ENSG00000117616	RSRP1	-0.327848	0.0581041	7.97e-08	0.997924	0.95365	chr1:25235176:G:A	1	25235176	8	6.56563	0.388241	6.42838666666667|6.226121875|7.49187885714286|6.46282941176471|6.56432005141388|6.40976363636364|6.39926051282051|6.54247682619647	0.0485301	6.25642	7.32956	dMean__B_2_ti_all_ENSG00000117616_chr1:25235176:G:A	Allegbe_Harris_2025	Terminal_Ileum	B	naive	Terminal_Ileum_B_2	ge	IBDverse
dMean__B_2_ti_all	chr1:25386842:AACACAC:A	uc	chr1_25235176_G_A	ENSG00000187010	RHD	-0.954213	0.0449806	2.77e-47	0.998968	0.95365	chr1:25235176:G:A	1	25235176	8	19.6863	1.09072	18.71005|18.411366015625|21.2135657142857|20.3502787723785|20.6365167095116|19.9690545454545|19.9074087179487|18.2920050377834	0.13634	18.3129	21.1126	dMean__B_2_ti_all_ENSG00000187010_chr1:25235176:G:A	Allegbe_Harris_2025	Terminal_Ileum	B	naive	Terminal_Ileum_B_2	ge	IBDverse
dMean__B_2_ti_all	chr7:2763876:C:T	uc	chr7_2756248_T_G	ENSG00000174945	AMZ1	0.414642	0.0621804	4.51e-10	0.871481	0.919841	chr7:2756248:T:G	7	2756248	116	-4.48621	0.291937	-4.3642207366985|-4.47128143712575|-4.31464832134293|-4.38406577344702|-4.31433186046512|-4.24977748267898|-4.38738837209302|-4.37184634994206|-4.40299131944444|-4.28931213872832|-4.30926132404181|-4.25626399521531|-4.46462441314554|-4.3841935334873|-4.299516801854|-4.26990529344074|-4.27866585928489|-4.24352289988493|-4.26617402298851|-4.20219321266968|-4.24106401816118|-4.58226609392898|-4.13815555555556|-4.30050143171806|-4.25572543668122|-4.31253957636566|-4.08884147665581|-4.1852237012987|-4.18254967602592|-4.59691707317073|-4.31103563596491|-4.15319758909853|-4.33603107658158|-4.13881303418803|-4.25782602150538|-4.28549523809524|-4.3387166130761|-4.48729750566893|-4.27610306010929|-4.28796610169492|-4.302051434644|-4.26030189473684|-4.12307665952891|-4.25843972012917|-3.87638990332975|-4.23705971769815|-4.26953390374331|-4.24679223404255|-4.05463329706202|-4.25141875693674|-4.22837069922309|-4.10327136563877|-4.05856828193833|-4.52333026467204|-4.03524432194046|-4.88401963824289|-4.15632206208426|-4.14385873362445|-4.62504524361949|-4.26879282511211|-4.44461278280543|-4.36325575826682|-4.40087557077626|-4.40673177142857|-4.44290668202765|-4.44503846153846|-4.4295175|-4.50257067583047|-4.40144680365297|-4.40663268571429|-4.38637974971559|-4.39610285062714|-4.45309849884527|-4.53555357548241|-4.4011775|-4.28782744656918|-4.4161393386545|-4.4264569086651|-4.51042597402597|-4.88923533007335|-4.90663349693252|-4.90071360294118|-4.90664490797546|-4.9248697044335|-4.94343090234858|-5.01276516290727|-4.91975596555966|-4.90704049079755|-4.93761012345679|-4.84279136868064|-4.97545808457711|-4.7682653158522|-4.9571063197026|-4.96322146401985|-4.96937639751553|-4.77374486873508|-4.93283378545006|-4.93866172839506|-4.89520073439413|-4.76105963190184|-4.66541672771673|-5.0771711026616|-5.07176202531646|-4.67120513447433|-4.98808343711083|-4.65976426829268|-4.89430223325062|-4.9090763681592|-4.59453160434258|-4.98314249684741|-4.60651828220859|-4.26770554926387|-4.46826066350711|-4.92150686641698|-4.83454235145386|-4.51698168498169	0.0025167	-4.99117	-4.05808	dMean__B_2_ti_all_ENSG00000174945_chr7:2756248:T:G	Allegbe_Harris_2025	Terminal_Ileum	B	naive	Terminal_Ileum_B_2	ge	IBDverse
dMean__B_2_ti_all	chr11:128322401:A:T	ibd	chr11_128526843_A_G	ENSG00000134954	ETS1	0.367335	0.061491	1.58e-08	0.931522	0.998193	chr11:128526843:A:G	11	128526843	7	2.14877	0.426484	2.3268004587156|1.18175980440098|2.30607756264237|2.30666150341686|2.30607448747153|2.30359646924829|2.31043917995444	0.0609263	1.35004	2.32435	dMean__B_2_ti_all_ENSG00000134954_chr11:128526843:A:G	Allegbe_Harris_2025	Terminal_Ileum	B	naive	Terminal_Ileum_B_2	ge	IBDverse
dMean__B_2_ti_all	chr19:46379854:T:TG	cd	chr19_46375732_G_A	ENSG00000011485	PPP5C	-0.396716	0.0756465	5.17e-07	0.979854	0.990694	chr19:46375732:G:A	19	46375732	22	5.47967	0.225735	5.69006389684814|5.66224920863309|5.57409787835926|5.4306962962963|5.48575856115108|5.46218080229226|5.47002295552367|5.44663242857143|5.45433619456366|5.1462014084507|5.44026111111111|5.06535901926445|5.61001313755796|5.67601368267831|5.80843045387994|5.92199408194234|5.26945248990579|5.83223961136024|5.24050386151798|5.3023986522911|5.2836576819407|5.28023631508678	0.0102607	5.1078	5.87487	dMean__B_2_ti_all_ENSG00000011485_chr19:46375732:G:A	Allegbe_Harris_2025	Terminal_Ileum	B	naive	Terminal_Ileum_B_2	ge	IBDverse
dMean__B_2_ti_all	chr16:31357553:T:C	ibd	chr16_31358482_G_C	ENSG00000140688	RUSF1	-0.362466	0.080511	1.33e-05	0.878106	1	chr16:31358482:G:C	16	31358482	25	6.09058	0.563975	5.47641774744027|5.47231578947368|6.25821187943262|6.32840404929577|6.31866900175131|5.98606384742952|6.20086426116838|6.24046302083333|6.24145847750865|5.70723662884927|6.00901945392491|5.98932363945578|6.00706399317406|6.00852996575343|5.89708369747899|5.94930423728814|6.01860411663808|6.04756066115702|6.01779419795222|6.04835537190083|8.49512950391645|5.99698227424749|6.02206247906198|5.3103552238806|6.21725523156089	0.022559	5.40753	7.19509	dMean__B_2_ti_all_ENSG00000140688_chr16:31358482:G:C	Allegbe_Harris_2025	Terminal_Ileum	B	naive	Terminal_Ileum_B_2	ge	IBDverse
dMean__B_2_ti_all	chr1:25386842:AACACAC:A	ibd	chr1_25235176_G_A	ENSG00000187010	RHD	-0.954213	0.0449806	2.77e-47	0.998994	0.950871	chr1:25235176:G:A	1	25235176	8	17.4224	1.05154	17.3493190909091|17.077209057971|19.4875275590551|17.5263414096916|17.8788530066815|17.16090625|17.2148323725055|15.684505399568	0.131442	15.9282	19.206	dMean__B_2_ti_all_ENSG00000187010_chr1:25235176:G:A	Allegbe_Harris_2025	Terminal_Ileum	B	naive	Terminal_Ileum_B_2	ge	IBDverse
dMean__B_2_ti_all	chr14:103440949:G:A	uc	chr14_103440949_G_A	ENSG00000075413	MARK3	-0.172185	0.0363657	4.98e-06	0.901831	1	chr14:103440949:G:A	14	103440949	99	-3.55469	0.171577	-4.44583197831978|-3.65327277108434|-3.65414886363636|-3.65133727272727|-3.65041363636364|-3.35733601694915|-3.58758314606742|-3.59578198198198|-3.66249293849658|-3.6197843537415|-3.6627423690205|-3.61982630385488|-3.66738493150685|-3.58727573033708|-3.52367483146067|-3.67085388127854|-3.55539977728285|-3.60345801354402|-3.58690808988764|-3.58738494382022|-3.29795640495868|-3.58699078651685|-3.6113371040724|-3.54641221719457|-3.63748914027149|-3.65320954545455|-3.02760753295669|-3.59226331096197|-3.6420947845805|-3.64051846846847|-3.64178390022676|-3.64622766439909|-3.63016072234763|-3.64690657596372|-3.64667188208617|-3.40079596412556|-3.52000962800875|-3.28836441717791|-3.35101166666667|-3.62281869369369|-3.56901707317073|-2.83665551894563|-3.54604339207048|-3.60294071588367|-3.60294071588367|-3.57598568232662|-3.57407155555556|-3.58060868596882|-3.58942633928571|-3.57124610244989|-3.6144795505618|-3.57348822222222|-3.56591818181818|-3.5499417218543|-3.58231804008909|-3.53291428571429|-3.59032879464286|-3.22301723446894|-3.54064691629956|-3.5112307860262|-3.54294801762114|-3.51141528384279|-3.51087030567686|-3.54569823788546|-3.55260618101545|-3.54511013215859|-3.56906962305987|-3.52163326039387|-3.52878421052632|-3.56930509977827|-3.54438898678414|-3.56890354767184|-3.76469318734793|-3.58524899777283|-3.58464855233853|-3.5440872246696|-3.52775328947368|-3.53550153846154|-3.55897234513274|-3.28597457627119|-3.51894223194748|-3.51861641137856|-3.51109868995633|-3.53491142857143|-3.53289844444444|-3.2858711409396|-3.43489178082192|-3.49097161572052|-3.50750717391304|-3.40854630434783|-3.59076837416481|-3.5109440087146|-3.56560549450549|-3.52941575492341|-3.5199268558952|-3.28378737270876|-3.56557920353982|-3.5993515625|-4.2000746835443	0.0017331	-3.72247	-3.25036	dMean__B_2_ti_all_ENSG00000075413_chr14:103440949:G:A	Allegbe_Harris_2025	Terminal_Ileum	B	naive	Terminal_Ileum_B_2	ge	IBDverse
dMean__B_2_ti_all	chr7:2763876:C:T	ibd	chr7_2756248_T_G	ENSG00000174945	AMZ1	0.414642	0.0621804	4.51e-10	0.82814	0.961245	chr7:2756248:T:G	7	2756248	116	-5.98748	0.463411	-5.62209806678383|-5.90746835443038|-5.78523585209003|-5.69512341772152|-5.66461893129771|-5.58468482549317|-5.74300456621005|-5.76015786259542|-5.76391590909091|-5.75233333333333|-5.65590548780488|-5.65697408585056|-5.87922720247295|-5.8321222734255|-5.63903191489362|-5.63057314112291|-5.60363036253777|-5.61281796042618|-5.59814690799397|-5.47089661266568|-5.44661428571429|-5.94400936106984|-5.3510632183908|-5.63471183261183|-5.61706700288184|-5.70552802359882|-5.37974714285714|-5.47754490084986|-5.54083118741059|-6.15195727002967|-5.70633454281568|-6.09561615384615|-5.82230104321907|-5.48715155807365|-5.656826|-5.69755050359712|-5.8328855907781|-5.83745781710914|-5.66227829232996|-5.76615384615385|-5.79975702005731|-5.73270084985836|-5.49351440798859|-5.72516714905933|-5.07583544303797|-5.57476|-5.69474208273894|-5.71099384835479|-5.28540141843972|-5.53544552023121|-5.66928869047619|-5.41536395348837|-5.41938235294118|-6.07538485316847|-5.32746229985444|-6.84824492753623|-5.53766986706056|-5.67380358744395|-6.16196136012365|-5.58323049853372|-5.94408124054463|-5.73699445277361|-5.77120808383234|-5.80706370481928|-5.87872408536585|-5.94465052950076|-5.93299147640792|-6.06596327160494|-5.8419203030303|-5.81569170437406|-5.80666837349398|-5.77153023952096|-5.90564058192956|-6.0911931402439|-5.78065104477612|-5.65560623145401|-5.81524654654655|-5.76249115853658|-6.06401714285714|-6.6105694214876|-6.64270149501661|-6.60988809917355|-6.62072119205298|-6.67611719532554|-6.80142108843537|-6.77997728813559|-6.64412225913621|-6.64325249169435|-6.67690183639399|-6.55676761268781|-6.72314|-6.99401153846154|-6.71205503355705|-6.72328823529412|-6.73459259259259|-7.00595131348511|-6.71229563758389|-6.70069681742044|-6.64348671096346|-6.3403|-6.22308843648208|-6.87116295025729|-6.86077397260274|-6.21308260162602|-6.8119574829932|-6.22313794788274|-6.6748013536379|-6.6223110738255|-6.03623882725832|-6.58605333333333|-6.01652628205128|-6.07803870967742|-5.91099059561129|-6.51591239669422|-6.15800805152979|-5.78937089201878	0.00399492	-6.86207	-5.34811	dMean__B_2_ti_all_ENSG00000174945_chr7:2756248:T:G	Allegbe_Harris_2025	Terminal_Ileum	B	naive	Terminal_Ileum_B_2	ge	IBDverse
dMean__B_2_ti_all	chr7:2763876:C:T	uc	chr7_2756248_T_G	ENSG00000174945	AMZ1	0.414642	0.0621804	4.51e-10	0.871481	1	chr7:2756248:T:G	7	2756248	116	-4.48621	0.291937	-4.3642207366985|-4.47128143712575|-4.31464832134293|-4.38406577344702|-4.31433186046512|-4.24977748267898|-4.38738837209302|-4.37184634994206|-4.40299131944444|-4.28931213872832|-4.30926132404181|-4.25626399521531|-4.46462441314554|-4.3841935334873|-4.299516801854|-4.26990529344074|-4.27866585928489|-4.24352289988493|-4.26617402298851|-4.20219321266968|-4.24106401816118|-4.58226609392898|-4.13815555555556|-4.30050143171806|-4.25572543668122|-4.31253957636566|-4.08884147665581|-4.1852237012987|-4.18254967602592|-4.59691707317073|-4.31103563596491|-4.15319758909853|-4.33603107658158|-4.13881303418803|-4.25782602150538|-4.28549523809524|-4.3387166130761|-4.48729750566893|-4.27610306010929|-4.28796610169492|-4.302051434644|-4.26030189473684|-4.12307665952891|-4.25843972012917|-3.87638990332975|-4.23705971769815|-4.26953390374331|-4.24679223404255|-4.05463329706202|-4.25141875693674|-4.22837069922309|-4.10327136563877|-4.05856828193833|-4.52333026467204|-4.03524432194046|-4.88401963824289|-4.15632206208426|-4.14385873362445|-4.62504524361949|-4.26879282511211|-4.44461278280543|-4.36325575826682|-4.40087557077626|-4.40673177142857|-4.44290668202765|-4.44503846153846|-4.4295175|-4.50257067583047|-4.40144680365297|-4.40663268571429|-4.38637974971559|-4.39610285062714|-4.45309849884527|-4.53555357548241|-4.4011775|-4.28782744656918|-4.4161393386545|-4.4264569086651|-4.51042597402597|-4.88923533007335|-4.90663349693252|-4.90071360294118|-4.90664490797546|-4.9248697044335|-4.94343090234858|-5.01276516290727|-4.91975596555966|-4.90704049079755|-4.93761012345679|-4.84279136868064|-4.97545808457711|-4.7682653158522|-4.9571063197026|-4.96322146401985|-4.96937639751553|-4.77374486873508|-4.93283378545006|-4.93866172839506|-4.89520073439413|-4.76105963190184|-4.66541672771673|-5.0771711026616|-5.07176202531646|-4.67120513447433|-4.98808343711083|-4.65976426829268|-4.89430223325062|-4.9090763681592|-4.59453160434258|-4.98314249684741|-4.60651828220859|-4.26770554926387|-4.46826066350711|-4.92150686641698|-4.83454235145386|-4.51698168498169	0.0025167	-4.99117	-4.05808	dMean__B_2_ti_all_ENSG00000174945_chr7:2756248:T:G	Allegbe_Harris_2025	Terminal_Ileum	B	naive	Terminal_Ileum_B_2	ge	IBDverse
dMean__B_2_ti_all	chr5:96970610:A:AT	ibd	chr5_96916885_T_C	ENSG00000164308	ERAP2	0.812807	0.0426964	4.43e-42	0.909206	0.893862	chr5:96916885:T:C	5	96916885	250	15.029	0.80563	14.5780399159664|14.5048451882845|14.4975368200837|14.4509375|15.6760155555556|17.1917959367946|17.2301402714932|14.8418298319328|17.2301402714932|17.1450769230769|17.2301402714932|17.2682886621315|16.62825|17.2388176470588|17.1533454954955|17.1933769751693|17.1912460496614|17.1912460496614|15.8191428286853|17.191539503386|17.0764103139013|17.1919525959368|17.2288156108597|16.7035043859649|17.3107863636364|15.7729654471545|16.5218091106291|17.2390536199095|17.2376575963719|17.2723265306122|17.3107840909091|17.2749126984127|17.2767902494331|16.1755371549894|14.8496350446429|14.5070931868132|14.6716424778761|14.602150660793|14.7666465324385|14.9318541825095|14.6991458239278|14.8379798657718|14.804859375|14.8382975391499|14.8379268456376|14.5644910714286|13.5913463114754|14.8064553571429|14.87108632287|14.8384340044743|14.7099148558758|14.7409022222222|14.7056880149813|14.7731930957684|14.7721124721604|14.8469357277883|14.7419875555556|14.7723251670379|14.8063370535714|14.5980175|14.8056875|14.805171875|14.8727272727273|14.8727272727273|14.8078|14.8053102678571|14.8053125|14.7518741071429|14.8373123042506|14.8799147727273|14.8046549107143|14.8044888392857|14.7389768888889|14.73876|14.8409697986577|14.8160086792453|14.7747216035635|14.8017455357143|14.6151846153846|14.7743608017817|14.7402948888889|14.7743608017817|14.8070758928571|14.7415288888889|14.7416066666667|14.8163937381404|14.3588363636364|14.7415977777778|14.7748723830735|14.8665031531532|14.8665031531532|14.9487567567568|14.9742325056433|14.9742189616253|14.9404954954955|14.8402192393736|14.8401577181208|14.8070959821429|14.7903352165725|14.7726779510022|14.8079158482143|14.873269058296|14.5565546153846|14.8402035794183|14.80709375|14.874201793722|14.8758011210762|14.8421521252796|14.4566546840959|14.7924450094162|14.9076269662921|14.9090741573034|14.8746188340807|14.9079730337079|14.9415009487666|14.9239594594595|14.9447540796964|15.3646597353497|15.394065719697|14.8445475285171|14.9708011406844|14.9699505703422|14.8934921348315|14.8933078651685|14.9676358276644|14.9983676190476|15.0665750577367|14.9275067567568|15.084395210728|14.8580708520179|14.4364422657952|15.0635658198614|15.084346743295|15.0568374760994|15.0273778625954|14.4683871179039|15.0499732313576|15.0479206349206|14.5875283813747|15.3928223938224|15.2125209923664|15.2125209923664|14.6287780898876|15.2121769083969|15.1828076190476|15.2412690248566|14.4907011185682|15.1538269961977|14.6016138317757|15.1538849809886|14.5200139405204|15.1256840607211|15.2463900573614|15.2423460803059|15.2422342256214|14.5741930970149|15.183191047619|14.0947054545455|15.2699814176245|15.2701733716475|15.1827994285714|15.1518644486692|14.3939653333333|15.1830723809524|13.9919978401728|14.4583883928571|14.6534279026217|14.627543071161|14.6288382022472|14.2462012987013|15.1222125237192|14.889408411215|14.3388244008715|15.1507718631179|16.1132745490982|15.0539428571429|15.2097505725191|15.2087538167939|15.2378642447419|15.1222068311195|15.1833352380952|14.5440960893855|15.0649421550095|14.2807028199566|14.0074263829787|14.311202173913|14.337825708061|14.3756746724891|14.3033413043478|13.8917088607595|14.6056347663551|14.345462745098|15.0452320754717|15.073618147448|14.3080030434783|15.1314261859583|14.3481366013072|15.1303017077799|15.16053878327|15.1313092979127|14.5534525139665|15.1002196969697|15.1355711574953|14.2150367170626|14.2540417748918|14.170952688172|14.9538710526316|14.383057195572|14.4149222222222|14.2380064794816|14.9506812030075|15.0367202268431|14.9804312617702|14.1418540772532|14.352785267035|14.0823985042735|14.8653059813084|14.3498849557522|14.8660897196262|14.3886033210332|14.3815554323725|13.688123885918|13.727746875|15.034438563327|14.3218566108007|15.0888151631478|14.3973439252336|14.8000049242424|12.6459507042254|14.4817781954887|14.9137022727273|14.3877413084112|14.3877102803738|14.8177460674157|14.5813965217391|15.0120379506641|14.8183134831461|15.2140480769231|14.653434422658|14.8181584821429|14.8179821428571|14.9887716981132|14.4129926406926|15.0099981132075|14.6849220338983|15.2031923809524|15.0572647834275|14.6917731019523|14.2141156316916|15.9835725806452	0.00322252	14.0243	17.239	dMean__B_2_ti_all_ENSG00000164308_chr5:96916885:T:C	Allegbe_Harris_2025	Terminal_Ileum	B	naive	Terminal_Ileum_B_2	ge	IBDverse
dMean__B_2_ti_all	chr1:25386842:AACACAC:A	cd	chr1_25235176_G_A	ENSG00000117616	RSRP1	-0.327848	0.0581041	7.97e-08	0.998002	0.950871	chr1:25235176:G:A	1	25235176	8	4.44942	0.436615	4.61107904360056|4.48350829817159|5.4514711018711|4.1837190397351|4.32067766497462|4.17556514382403|4.16646343906511|4.20285323624595	0.0545769	4.16806	5.3044	dMean__B_2_ti_all_ENSG00000117616_chr1:25235176:G:A	Allegbe_Harris_2025	Terminal_Ileum	B	naive	Terminal_Ileum_B_2	ge	IBDverse
dMean__B_2_ti_all	chr11:128523008:T:TC	cd	chr11_128526843_A_G	ENSG00000134954	ETS1	0.367335	0.061491	1.58e-08	0.99165	0.955636	chr11:128526843:A:G	11	128526843	7	4.75976	0.47543	4.55561646586345|4.51973870541612|4.53167602649007|4.53928342175066|4.48872581913499|5.79200405643739|4.89127163781624	0.0679185	4.49338	5.65689	dMean__B_2_ti_all_ENSG00000134954_chr11:128526843:A:G	Allegbe_Harris_2025	Terminal_Ileum	B	naive	Terminal_Ileum_B_2	ge	IBDverse
dMean__B_2_ti_all	chr12:122013281:A:G	ibd	chr12_122013372_G_A	ENSG00000110987	BCL7A	-0.505786	0.0751678	3.28e-10	0.977842	0.920513	chr12:122013372:G:A	12	122013372	50	-13.3736	1.7673	-16.6498285123967|-16.1167075697211|-15.9827936|-15.5046169354839|-15.6878367346939|-15.6874971428571|-12.5480223642173|-12.1540249221184|-16.2982767634855|-12.5141167192429|-10.6749274011299|-12.892561746988|-13.2523969325153|-12.5436824561404|-12.6728722713864|-12.6611852507375|-12.5507567251462|-12.5114838235294|-12.5507953216374|-12.70664|-12.5508967836257|-12.7097869822485|-12.0477058495822|-12.737325|-12.6645847953216|-12.4619078488372|-12.7481941176471|-12.7103724340176|-12.5055397694524|-18.9797426008969|-12.9603357746479|-13.5297805309735|-13.2684614942529|-14.1989718934911|-12.6724164383562|-14.2501920821114|-14.0694748554913|-14.1335505780347|-12.691534351145|-15.4203048780488|-10.9622606060606|-11.4092670184697|-11.8683861878453|-11.2797714285714|-11.4376851265823|-11.3242780564263|-11.2181077639752|-13.5102569659443|-16.4408369565217|-15.7552482758621	0.0353459	-16.6028	-11.0198	dMean__B_2_ti_all_ENSG00000110987_chr12:122013372:G:A	Allegbe_Harris_2025	Terminal_Ileum	B	naive	Terminal_Ileum_B_2	ge	IBDverse
dMean__B_2_ti_all	chr7:26846690:T:A	ibd	chr7_26865309_A_G	ENSG00000005020	SKAP2	0.424293	0.0713886	1.84e-08	0.826397	0.953897	chr7:26865309:A:G	7	26865309	218	10.0155	1.37281	10.6151794871795|10.6687870967742|10.0279538235294|10.0290205278592|10.1097278106509|9.99211220930233|10.0517988304094|10.0315842565598|10.0687093023256|9.93709075144509|10.0312898550725|10.0303275362319|6.86324554140127|6.8955967948718|9.98480979827089|7.34656645962733|10.0061502890173|9.6377008356546|7.01021889250814|6.93327870967742|7.14053820598007|7.13780564784053|10.2917976047904|7.172359|10.3491976047904|10.0741008746356|7.00850195439739|7.03212614379085|10.0150368115942|6.96448770226537|10.0144252173913|9.95670518731988|7.05656950819672|9.84300681818182|6.94361193548387|7.05550229508197|7.10207326732673|7.107200330033|7.08378815789474|6.77192358490566|10.0712252906977|7.08352335526316|5.95023784530387|7.13025629139073|7.08525690789474|6.92668488745981|7.06322295081967|7.03945620915033|6.8175164556962|6.86059649681529|6.83510441640379|10.1925682291667|10.2406395939086|10.2400159898477|10.3387212820513|10.2358467005076|10.3112383631714|10.2099|10.2116729113924|10.2380436868687|10.1841388888889|10.2360040609137|10.1842929292929|10.1800202020202|9.81295693430657|10.2099594936709|10.1581252525253|10.1850272727273|10.4221516795866|10.1845590909091|10.1447291457286|8.98334966592428|10.0810945|10.0306965174129|10.0562069825436|9.95718765432099|9.82827906976744|9.86513292079208|9.74657775061125|9.74657775061125|11.4224077363897|11.2290146478873|10.9792066115702|11.2923388101983|11.2965399433428|11.32431875|11.260354519774|11.4888020172911|10.8188583569405|11.2906912181303|11.2316214689266|11.2915354107649|11.293078470255|11.4050028490028|11.3727491477273|11.3719276353276|11.292633427762|11.2923101983003|11.2605875706215|11.3245681818182|10.6350073033708|11.3544096866097|11.2606745762712|11.2605725988701|11.2926600566572|11.2612514124294|11.2604344632768|11.2287149295775|11.2605875706215|11.38676|10.8601237057221|11.2279174647887|11.2604858757062|10.832097826087|11.2336571830986|11.2601610169492|11.3223068181818|11.2325456338028|11.2951484419263|11.2290467605634|11.2544450704225|11.2607788135593|11.1658733893557|11.1977415730337|11.3277875|11.1979073033708|11.2315845070423|11.2310076056338|11.2311278873239|11.2627336158192|11.2004382022472|10.7477277628032|11.2319577464789|11.2003426966292|11.2318605633803|11.2071733146067|11.2001488764045|11.1690579831933|11.2001539325843|11.2314602816901|11.2637175141243|11.2318664788732|11.2319470422535|11.1069203342618|11.0757083333333|11.0764519444444|11.1069721448468|10.7147817204301|9.82244753694581|11.1379664804469|11.1376273743017|11.2324909859155|11.1021011173184|11.1055440111421|11.1981665730337|11.3545168091168|9.8453812345679|11.2641008474576|10.8644659400545|10.8060257452575|10.8060257452575|11.0693730555556|9.67677354368932|9.60859614457831|9.58555673076923|9.58484086538462|9.53889282296651|9.56167194244604|9.56179136690647|9.49423928571428|9.56247889688249|9.49227023809524|9.49175595238095|9.49189142857143|9.55977889688249|9.58295264423077|9.67819174757282|9.46906983372922|9.44650947867299|9.51428639618138|9.56018848920863|9.55990095923261|9.51434009546539|9.53676244019139|9.55997314148681|9.55958225419664|9.53710167464115|9.74350709046455|9.58340865384615|9.25248422273782|9.62876400966184|9.550734375|9.58203918269231|11.1352089385475|11.1664|9.41009668246445|9.47760286396181|9.71173073170732|9.70945811138014|9.55667434052758|9.58247115384616|9.55950023980815|9.58308942307692|9.58139423076923|9.65261791767555|9.60519036144578|9.58221466346154|9.62997342995169|9.60834554216867|9.62944444444445|9.51442840095465|8.79256853932584|9.80562581453634|9.63563399014778|12.208540974212|12.3147283236994|11.9856751412429|12.17298	0.00629728	6.87699	11.415	dMean__B_2_ti_all_ENSG00000005020_chr7:26865309:A:G	Allegbe_Harris_2025	Terminal_Ileum	B	naive	Terminal_Ileum_B_2	ge	IBDverse
dMean__B_2_ti_all	chr11:128523008:T:TC	ibd	chr11_128526843_A_G	ENSG00000134954	ETS1	0.367335	0.061491	1.58e-08	0.931522	0.996107	chr11:128526843:A:G	11	128526843	7	7.76373	0.684659	7.44648905908096|7.40571904761905|7.43785956521739|7.47296877729258|7.38124525862069|9.25089098591549|7.9509632034632	0.0978084	7.38492	9.0559	dMean__B_2_ti_all_ENSG00000134954_chr11:128526843:A:G	Allegbe_Harris_2025	Terminal_Ileum	B	naive	Terminal_Ileum_B_2	ge	IBDverse
dMean__B_2_ti_all	chr19:46379854:T:TG	cd	chr19_46375732_G_A	ENSG00000011485	PPP5C	-0.396716	0.0756465	5.17e-07	0.979854	0.991566	chr19:46375732:G:A	19	46375732	22	5.47967	0.225735	5.69006389684814|5.66224920863309|5.57409787835926|5.4306962962963|5.48575856115108|5.46218080229226|5.47002295552367|5.44663242857143|5.45433619456366|5.1462014084507|5.44026111111111|5.06535901926445|5.61001313755796|5.67601368267831|5.80843045387994|5.92199408194234|5.26945248990579|5.83223961136024|5.24050386151798|5.3023986522911|5.2836576819407|5.28023631508678	0.0102607	5.1078	5.87487	dMean__B_2_ti_all_ENSG00000011485_chr19:46375732:G:A	Allegbe_Harris_2025	Terminal_Ileum	B	naive	Terminal_Ileum_B_2	ge	IBDverse
dMean__B_2_ti_all	chr1:25386842:AACACAC:A	cd	chr1_25235176_G_A	ENSG00000187010	RHD	-0.954213	0.0449806	2.77e-47	0.998997	0.95365	chr1:25235176:G:A	1	25235176	8	13.3241	1.01913	13.4207109704641|13.2582551336146|15.4360665280665|13.1737731788079|13.5830879864636|13.0086057529611|12.9614180300501|11.7506893203883	0.127392	11.9626	15.1118	dMean__B_2_ti_all_ENSG00000187010_chr1:25235176:G:A	Allegbe_Harris_2025	Terminal_Ileum	B	naive	Terminal_Ileum_B_2	ge	IBDverse
dMean__B_2_ti_all	chr22:43162920:A:G	uc	chr22_43166699_G_A	ENSG00000100300	TSPO	-0.547416	0.069949	7.94e-13	0.847551	0.770891	chr22:43166699:G:A	22	43166699	22	-8.6927	1.08421	-8.44100696202532|-8.42759875583204|-8.3568609375|-8.87499016393443|-8.78860353535353|-10.1293689138577|-8.72718032786885|-7.53965170278638|-7.5077885625966|-7.31300153139357|-7.34566076923077|-7.46793499222395|-9.21254301075269|-9.12562142857143|-9.03241292639138|-9.34919595782074|-9.90119852125693|-9.93704081632653|-9.86108878676471|-9.90447616387337|-9.81031774193548|-6.18579372128637	0.0492823	-10.0284	-6.77758	dMean__B_2_ti_all_ENSG00000100300_chr22:43166699:G:A	Allegbe_Harris_2025	Terminal_Ileum	B	naive	Terminal_Ileum_B_2	ge	IBDverse
dMean__B_2_ti_all	chr1:25386842:AACACAC:A	ibd	chr1_25235176_G_A	ENSG00000187010	RHD	-0.954213	0.0449806	2.77e-47	0.998994	0.95365	chr1:25235176:G:A	1	25235176	8	17.4224	1.05154	17.3493190909091|17.077209057971|19.4875275590551|17.5263414096916|17.8788530066815|17.16090625|17.2148323725055|15.684505399568	0.131442	15.9282	19.206	dMean__B_2_ti_all_ENSG00000187010_chr1:25235176:G:A	Allegbe_Harris_2025	Terminal_Ileum	B	naive	Terminal_Ileum_B_2	ge	IBDverse
dMean__B_2_ti_all	chr7:2763876:C:T	ibd	chr7_2756248_T_G	ENSG00000174945	AMZ1	0.414642	0.0621804	4.51e-10	0.82814	0.919841	chr7:2756248:T:G	7	2756248	116	-5.98748	0.463411	-5.62209806678383|-5.90746835443038|-5.78523585209003|-5.69512341772152|-5.66461893129771|-5.58468482549317|-5.74300456621005|-5.76015786259542|-5.76391590909091|-5.75233333333333|-5.65590548780488|-5.65697408585056|-5.87922720247295|-5.8321222734255|-5.63903191489362|-5.63057314112291|-5.60363036253777|-5.61281796042618|-5.59814690799397|-5.47089661266568|-5.44661428571429|-5.94400936106984|-5.3510632183908|-5.63471183261183|-5.61706700288184|-5.70552802359882|-5.37974714285714|-5.47754490084986|-5.54083118741059|-6.15195727002967|-5.70633454281568|-6.09561615384615|-5.82230104321907|-5.48715155807365|-5.656826|-5.69755050359712|-5.8328855907781|-5.83745781710914|-5.66227829232996|-5.76615384615385|-5.79975702005731|-5.73270084985836|-5.49351440798859|-5.72516714905933|-5.07583544303797|-5.57476|-5.69474208273894|-5.71099384835479|-5.28540141843972|-5.53544552023121|-5.66928869047619|-5.41536395348837|-5.41938235294118|-6.07538485316847|-5.32746229985444|-6.84824492753623|-5.53766986706056|-5.67380358744395|-6.16196136012365|-5.58323049853372|-5.94408124054463|-5.73699445277361|-5.77120808383234|-5.80706370481928|-5.87872408536585|-5.94465052950076|-5.93299147640792|-6.06596327160494|-5.8419203030303|-5.81569170437406|-5.80666837349398|-5.77153023952096|-5.90564058192956|-6.0911931402439|-5.78065104477612|-5.65560623145401|-5.81524654654655|-5.76249115853658|-6.06401714285714|-6.6105694214876|-6.64270149501661|-6.60988809917355|-6.62072119205298|-6.67611719532554|-6.80142108843537|-6.77997728813559|-6.64412225913621|-6.64325249169435|-6.67690183639399|-6.55676761268781|-6.72314|-6.99401153846154|-6.71205503355705|-6.72328823529412|-6.73459259259259|-7.00595131348511|-6.71229563758389|-6.70069681742044|-6.64348671096346|-6.3403|-6.22308843648208|-6.87116295025729|-6.86077397260274|-6.21308260162602|-6.8119574829932|-6.22313794788274|-6.6748013536379|-6.6223110738255|-6.03623882725832|-6.58605333333333|-6.01652628205128|-6.07803870967742|-5.91099059561129|-6.51591239669422|-6.15800805152979|-5.78937089201878	0.00399492	-6.86207	-5.34811	dMean__B_2_ti_all_ENSG00000174945_chr7:2756248:T:G	Allegbe_Harris_2025	Terminal_Ileum	B	naive	Terminal_Ileum_B_2	ge	IBDverse
dMean__B_2_ti_all	chr1:25386842:AACACAC:A	uc	chr1_25235176_G_A	ENSG00000187010	RHD	-0.954213	0.0449806	2.77e-47	0.998968	0.950871	chr1:25235176:G:A	1	25235176	8	19.6863	1.09072	18.71005|18.411366015625|21.2135657142857|20.3502787723785|20.6365167095116|19.9690545454545|19.9074087179487|18.2920050377834	0.13634	18.3129	21.1126	dMean__B_2_ti_all_ENSG00000187010_chr1:25235176:G:A	Allegbe_Harris_2025	Terminal_Ileum	B	naive	Terminal_Ileum_B_2	ge	IBDverse
dMean__B_2_ti_all	chr5:96970610:A:AT	uc	chr5_96916885_T_C	ENSG00000164308	ERAP2	0.812807	0.0426964	4.43e-42	0.834596	0.893862	chr5:96916885:T:C	5	96916885	250	23.8545	1.91668	20.2899035087719|20.3323049853372|20.2626391812865|19.8184285714286|26.7573368965517|27.4944606498195|27.5931956521739|25.5043718411552|27.6935345454545|27.3578483754513|27.5931956521739|27.5917221014493|26.2611672413793|27.7074814545455|27.4948931407942|27.596615942029|27.5931956521739|27.5931956521739|26.2086128712871|27.4940505415162|27.2002821428571|27.6946727272727|27.6914054545455|26.5393658536585|27.9001684981685|27.1339125874126|26.5385156794425|27.9108487179487|28.0509483394834|28.1073653136531|28.0027389705882|28.0082224264706|27.8068047445255|25.3955933333333|24.4582224264706|21.929326910299|22.4039945945946|22.2462295302013|22.1499697986577|25.921304620462|21.7057386666667|22.4073547297297|22.4073547297297|22.4078344594595|22.4072746621622|21.895610738255|23.5197765957447|22.3343164983165|22.4071097972973|22.4080405405405|22.1878648829431|22.2597516778523|25.6628673202614|22.3338845117845|22.4076976351351|26.0067185430464|22.2613906040268|22.4080202702703|22.4855559322034|24.8958437984496|22.4086081081081|22.4078277027027|26.0026490066225|26.0890365448505|22.3363447811448|22.4080371621622|22.3325925925926|22.3271608108108|22.4063466216216|26.18865|22.4070452702703|22.4067939189189|22.1824066889632|22.1820802675585|22.5643316326531|25.9157907590759|22.4116554054054|22.4026418918919|21.6609413680782|22.4870779661017|22.4092320945946|22.4870779661017|22.5631632653061|22.4111081081081|22.4871966101695|26.1145133779264|21.4685514563107|22.4112128378378|22.641357337884|23.0794664335664|22.999050174216|23.046|23.3576936619718|23.2757157894737|23.1943356643357|22.9535570934256|22.9534619377163|22.8744103448276|26.1788933333333|22.7155219178082|22.9548314878893|23.0329097222222|26.5593277192982|22.9535328719723|22.7958006872852|23.0343541666667|23.0368309027778|22.9565467128028|21.9722003311258|26.2701949832776|23.0343541666667|23.1168571428571|22.8761379310345|23.0348888888889|26.5123602693603|23.08793728223|26.5181326599327|24.7048784194529|24.7806911585366|26.3791621621622|26.5139441077441|26.4234697986577|23.1734405594406|23.0122291666667|23.3241250883392|26.7827993197279|22.6521770833333|23.093425087108|26.9659393835616|22.7721635738832|21.7971282894737|22.5692871972318|26.965852739726|26.8761979522184|26.8749010238908|21.7262993442623|26.8639453924915|23.0421284722222|21.7846864238411|24.2355075987842|23.938021021021|24.0101234939759|25.9527159468439|24.082116918429|24.0089578313253|24.2285218844985|22.1069740614334|23.9366756756757|25.7817273927393|23.8651002994012|25.445496742671|23.7947328358209|24.1632181818182|24.1568090909091|24.0836510574018|25.6123524590164|23.9374633633634|24.5319240506329|24.2277516717325|24.228056231003|24.0089448795181|23.7198830357143|21.8090383838384|23.9372762762763|20.8977258064516|22.107023890785|25.8248531353135|25.9505249169435|25.9528225913621|22.235625|23.9321501501501|23.4980339233038|22.5394534246575|23.8601976047904|25.6885750798722|23.7336936936937|24.1512403030303|24.1496575757576|24.2231094224924|23.7892626865672|23.9376906906907|25.4403244299674|23.5779715976331|22.2412297297297|21.6562184210526|22.2403817567568|22.3086847457627|22.548147260274|22.3035152542373|21.3096116504854|25.61972|22.5498883561644|23.5916360946746|23.591550295858|22.1605434343434|23.7329214285714|22.400662244898|23.8019970149254|23.8755790419162|23.7327380952381|25.4566905537459|23.6585044510386|23.7394226190476|21.93854|22.1729538720539|21.9649766666667|23.3297929618768|24.9859519230769|21.9145777027027|22.1959494949495|23.3934188235294|23.3267595307918|23.2590906432749|21.8940332225914|24.8995603833866|21.7510313531353|23.1190078488372|21.7655973154362|23.120226744186|24.9157284345048|21.9124375|23.3405395136778|20.8522737341772|23.2550233918129|24.3380917721519|23.1213902941176|24.4526317460317|22.716286627907|21.1261764705882|24.6143961661342|22.0943737373737|24.5141452229299|24.5924121405751|21.9796566666667|22.0639552631579|22.8651560693642|21.9804983333333|23.3371828908555|22.1247578947368|22.12845|22.1281866666667|23.0262289855072|21.0721601265823|23.1258691860465|25.1538503225806|23.3382339181287|23.1081144508671|22.3528297029703|24.4043823529412|24.6206583850932	0.00766673	21.0843	27.7845	dMean__B_2_ti_all_ENSG00000164308_chr5:96916885:T:C	Allegbe_Harris_2025	Terminal_Ileum	B	naive	Terminal_Ileum_B_2	ge	IBDverse
dMean__B_2_ti_all	chr12:122013281:A:G	ibd	chr12_122013372_G_A	ENSG00000110987	BCL7A	-0.505786	0.0751678	3.28e-10	0.977842	0.973555	chr12:122013372:G:A	12	122013372	50	-13.3736	1.7673	-16.6498285123967|-16.1167075697211|-15.9827936|-15.5046169354839|-15.6878367346939|-15.6874971428571|-12.5480223642173|-12.1540249221184|-16.2982767634855|-12.5141167192429|-10.6749274011299|-12.892561746988|-13.2523969325153|-12.5436824561404|-12.6728722713864|-12.6611852507375|-12.5507567251462|-12.5114838235294|-12.5507953216374|-12.70664|-12.5508967836257|-12.7097869822485|-12.0477058495822|-12.737325|-12.6645847953216|-12.4619078488372|-12.7481941176471|-12.7103724340176|-12.5055397694524|-18.9797426008969|-12.9603357746479|-13.5297805309735|-13.2684614942529|-14.1989718934911|-12.6724164383562|-14.2501920821114|-14.0694748554913|-14.1335505780347|-12.691534351145|-15.4203048780488|-10.9622606060606|-11.4092670184697|-11.8683861878453|-11.2797714285714|-11.4376851265823|-11.3242780564263|-11.2181077639752|-13.5102569659443|-16.4408369565217|-15.7552482758621	0.0353459	-16.6028	-11.0198	dMean__B_2_ti_all_ENSG00000110987_chr12:122013372:G:A	Allegbe_Harris_2025	Terminal_Ileum	B	naive	Terminal_Ileum_B_2	ge	IBDverse
dMean__B_2_ti_all	chr7:26846690:T:A	cd	chr7_26865309_A_G	ENSG00000005020	SKAP2	0.424293	0.0713886	1.84e-08	0.84597	1	chr7:26865309:A:G	7	26865309	218	5.28981	0.677992	5.07965644171779|5.24972063492063|5.05861172106825|5.08913095238095|5.08495238095238|5.06974424778761|5.10046765578635|5.09753096296296|5.10860766961652|5.07863131462334|5.11195716395864|5.11146676514032|3.7092239242685|3.69660859106529|5.08770778267254|3.99593648648649|5.06900146412884|5.05099941605839|3.77567929824561|3.71854048442907|3.77070526315789|3.75608304195804|5.10008961424332|3.76831471103328|5.11336094674556|5.07403318649046|3.73543420138889|3.73581701388889|5.06625762463343|3.69764037800687|5.05113552631579|5.06594824046921|3.69803041237113|4.97093027259684|3.68582140410959|3.70383511187608|3.71022103448276|3.72574688581315|3.70012302405498|3.67486638225256|5.05029373177843|3.7255901384083|3.45744157303371|3.72549723183391|3.72006580310881|3.6636037414966|3.72069602763385|3.71392|3.63294300168634|3.67615580204778|3.66620659898477|5.46640530726257|5.39413368983957|5.37942173333333|5.44878554054054|5.36293031914894|5.44088286099865|5.36291289893617|5.3567208499336|5.38415046480744|5.355802124834|5.36301276595745|5.35588313413015|5.34653580901857|5.35607609561753|5.37724533333333|5.34212164674635|5.35626932270916|5.43581226415094|5.3631454787234|5.3549100795756|5.16456338028169|5.31983878627968|5.30571052631579|5.30597236842105|5.31312384716733|5.20320656634747|5.2998852393617|5.2177359947644|5.2177359947644|5.87967595870207|5.83645710102489|5.94843582089552|5.85344434654919|5.85562202643172|5.86200029411765|5.84481744868035|5.93246175595238|5.59979032258065|5.83545241581259|5.82990322580645|5.83588872620791|5.85382775330397|5.89566421207658|5.87842540381792|5.8959329394387|5.85359706314244|5.83628916544656|5.84493841642229|5.87942182890855|5.55141143695015|5.93065148809524|5.85356651982379|5.85351350954479|5.85361086637298|5.85386637298091|5.85344170337739|5.83630131771596|5.83638067349927|5.94830746268657|5.86990486008837|5.84444384164223|5.82779532163743|5.84488563049853|5.85601806167401|5.82762719298246|5.91313353115727|5.86404955882353|5.88080737463127|5.8364737920937|5.84967496339678|5.85362070484582|5.83633499267936|5.82806432748538|5.88109321533923|5.81964233576642|5.83779282576867|5.84605234604106|5.83755549048316|5.85463685756241|5.83800292825769|5.82954239766082|5.82945175438596|5.82090802919708|5.84649633431085|5.84151346998536|5.83785212298682|5.82946447368421|5.83785475841874|5.82919356725146|5.83800292825769|5.83793938506589|5.83798125915081|5.84660469208211|5.83785505124451|5.8297115497076|5.85521732745962|5.87890678466077|5.69701957142857|5.88110914454277|5.86363323529412|5.82972850877193|5.83634684287812|5.84588020527859|5.81977708029197|5.93070744047619|5.69625628571429|5.82966622807017|5.91581454005935|5.8724941089838|5.8724941089838|5.82598581871345|5.34427707774799|5.23990459921156|5.23305984251969|5.24643921052632|5.2257630406291|5.23256850393701|5.23950985545335|5.23992181340342|5.23301010498688|5.2182637434555|5.22481979030144|5.22489436435124|5.22467601572739|5.22478152031455|5.30947403462051|5.22474233289646|5.20421279373368|5.20428981723238|5.2248998689384|5.21108326797386|5.21112222222222|5.2109368627451|5.22478217562254|5.22456854521625|5.21112222222222|5.3134592|5.23188713910761|5.20603224543081|5.21768102094241|5.20721559633027|5.22428348623853|5.78578345428157|5.79419302325581|5.25968317880795|5.23893878627968|5.36632021563342|5.33245505319149|5.25050487483531|5.27987814569536|5.25898627968338|5.27323439153439|5.27230158730159|5.28717665782493|5.28667639257294|5.29376002656042|5.30160771276596|5.26745495376486|5.28725464190981|5.28719562334218|5.06825518134715|5.18891870026525|5.17469232804233|6.12181149425287|6.10443553008596|6.05268045649073|6.02622772277228	0.00311005	3.68026	5.94157	dMean__B_2_ti_all_ENSG00000005020_chr7:26865309:A:G	Allegbe_Harris_2025	Terminal_Ileum	B	naive	Terminal_Ileum_B_2	ge	IBDverse
dMean__B_2_ti_all	chr12:122013281:A:G	uc	chr12_122013372_G_A	ENSG00000110987	BCL7A	-0.505786	0.0751678	3.28e-10	0.86356	0.973555	chr12:122013372:G:A	12	122013372	50	-13.6744	2.46098	-16.8588221757322|-15.5588215384615|-15.608196875|-15.8890289256198|-16.4252991452991|-16.2857491525424|-12.4683523809524|-11.8946402439024|-16.7144029787234|-12.3581775700935|-10.353217260274|-12.663699704142|-13.3754842105263|-12.4707540697674|-12.4886735465116|-12.6986443786982|-12.5507567251462|-12.5483908554572|-12.5142040816327|-12.7818272189349|-12.5143052478134|-12.561134502924|-11.5645090909091|-12.8889598214286|-12.6276618075802|-12.498239941691|-12.8999583333333|-12.8995148809524|-12.5416829479769|-18.4020982608696|-13.4529801169591|-13.29448|-13.1926417142857|-14.4555798192771|-12.3016808510638|-14.6807114803625|-14.1925314868805|-14.1745173913043|-13.1603509234828|-16.9159197324415|-10.9346478589421|-11.2901101827676|-11.5804738544474|-11.0221116751269|-12.7264383802817|-12.7198757042254|-12.2864989795918|-13.636915625|-25.4211260504202|-16.3764229390681	0.0492195	-18.0677	-10.9543	dMean__B_2_ti_all_ENSG00000110987_chr12:122013372:G:A	Allegbe_Harris_2025	Terminal_Ileum	B	naive	Terminal_Ileum_B_2	ge	IBDverse
dMean__B_2_ti_all	chr1:25386842:AACACAC:A	ibd	chr1_25235176_G_A	ENSG00000117616	RSRP1	-0.327848	0.0581041	7.97e-08	0.997941	0.95365	chr1:25235176:G:A	1	25235176	8	5.8154	0.456003	5.96086763636364|5.77495362318841|6.88230341207349|5.56600506607929|5.6871280623608|5.508390625|5.53372860310421|5.60985593952484	0.0570004	5.51282	6.72105	dMean__B_2_ti_all_ENSG00000117616_chr1:25235176:G:A	Allegbe_Harris_2025	Terminal_Ileum	B	naive	Terminal_Ileum_B_2	ge	IBDverse
dMean__B_2_ti_all	chr10:92725864:C:T	uc	chr10_92700930_C_G	ENSG00000138160	KIF11	0.433263	0.07172	1.13e-08	0.800517	0.617071	chr10:92700930:C:G	10	92700930	32	6.06081	0.702361	5.33575866209262|5.33577615780446|5.32578767123288|5.64608620689655|5.63766179001721|5.60968189655172|5.5989734241908|5.64553162393162|5.66608353344768|5.69619706896552|5.69678103448276|5.61614442567568|5.70073641025641|5.7097345890411|5.69999145299145|5.623455|6.67241937602627|7.21580149253731|6.69042660098522|7.21447166666667|7.24315398671096|7.20846146179402|5.64040241935484|7.40621230769231|5.82271358428805|6.70969098360656|6.16301741935484|5.14678662420382|6.28260032626427|6.39021781045752|5.33921166936791|7.25579264990329	0.0219488	5.28551	7.28964	dMean__B_2_ti_all_ENSG00000138160_chr10:92700930:C:G	Allegbe_Harris_2025	Terminal_Ileum	B	naive	Terminal_Ileum_B_2	ge	IBDverse
dMean__B_2_ti_all	chr5:96970610:A:AT	ibd	chr5_96916885_T_C	ENSG00000164308	ERAP2	0.812807	0.0426964	4.43e-42	0.909206	0.972653	chr5:96916885:T:C	5	96916885	250	15.029	0.80563	14.5780399159664|14.5048451882845|14.4975368200837|14.4509375|15.6760155555556|17.1917959367946|17.2301402714932|14.8418298319328|17.2301402714932|17.1450769230769|17.2301402714932|17.2682886621315|16.62825|17.2388176470588|17.1533454954955|17.1933769751693|17.1912460496614|17.1912460496614|15.8191428286853|17.191539503386|17.0764103139013|17.1919525959368|17.2288156108597|16.7035043859649|17.3107863636364|15.7729654471545|16.5218091106291|17.2390536199095|17.2376575963719|17.2723265306122|17.3107840909091|17.2749126984127|17.2767902494331|16.1755371549894|14.8496350446429|14.5070931868132|14.6716424778761|14.602150660793|14.7666465324385|14.9318541825095|14.6991458239278|14.8379798657718|14.804859375|14.8382975391499|14.8379268456376|14.5644910714286|13.5913463114754|14.8064553571429|14.87108632287|14.8384340044743|14.7099148558758|14.7409022222222|14.7056880149813|14.7731930957684|14.7721124721604|14.8469357277883|14.7419875555556|14.7723251670379|14.8063370535714|14.5980175|14.8056875|14.805171875|14.8727272727273|14.8727272727273|14.8078|14.8053102678571|14.8053125|14.7518741071429|14.8373123042506|14.8799147727273|14.8046549107143|14.8044888392857|14.7389768888889|14.73876|14.8409697986577|14.8160086792453|14.7747216035635|14.8017455357143|14.6151846153846|14.7743608017817|14.7402948888889|14.7743608017817|14.8070758928571|14.7415288888889|14.7416066666667|14.8163937381404|14.3588363636364|14.7415977777778|14.7748723830735|14.8665031531532|14.8665031531532|14.9487567567568|14.9742325056433|14.9742189616253|14.9404954954955|14.8402192393736|14.8401577181208|14.8070959821429|14.7903352165725|14.7726779510022|14.8079158482143|14.873269058296|14.5565546153846|14.8402035794183|14.80709375|14.874201793722|14.8758011210762|14.8421521252796|14.4566546840959|14.7924450094162|14.9076269662921|14.9090741573034|14.8746188340807|14.9079730337079|14.9415009487666|14.9239594594595|14.9447540796964|15.3646597353497|15.394065719697|14.8445475285171|14.9708011406844|14.9699505703422|14.8934921348315|14.8933078651685|14.9676358276644|14.9983676190476|15.0665750577367|14.9275067567568|15.084395210728|14.8580708520179|14.4364422657952|15.0635658198614|15.084346743295|15.0568374760994|15.0273778625954|14.4683871179039|15.0499732313576|15.0479206349206|14.5875283813747|15.3928223938224|15.2125209923664|15.2125209923664|14.6287780898876|15.2121769083969|15.1828076190476|15.2412690248566|14.4907011185682|15.1538269961977|14.6016138317757|15.1538849809886|14.5200139405204|15.1256840607211|15.2463900573614|15.2423460803059|15.2422342256214|14.5741930970149|15.183191047619|14.0947054545455|15.2699814176245|15.2701733716475|15.1827994285714|15.1518644486692|14.3939653333333|15.1830723809524|13.9919978401728|14.4583883928571|14.6534279026217|14.627543071161|14.6288382022472|14.2462012987013|15.1222125237192|14.889408411215|14.3388244008715|15.1507718631179|16.1132745490982|15.0539428571429|15.2097505725191|15.2087538167939|15.2378642447419|15.1222068311195|15.1833352380952|14.5440960893855|15.0649421550095|14.2807028199566|14.0074263829787|14.311202173913|14.337825708061|14.3756746724891|14.3033413043478|13.8917088607595|14.6056347663551|14.345462745098|15.0452320754717|15.073618147448|14.3080030434783|15.1314261859583|14.3481366013072|15.1303017077799|15.16053878327|15.1313092979127|14.5534525139665|15.1002196969697|15.1355711574953|14.2150367170626|14.2540417748918|14.170952688172|14.9538710526316|14.383057195572|14.4149222222222|14.2380064794816|14.9506812030075|15.0367202268431|14.9804312617702|14.1418540772532|14.352785267035|14.0823985042735|14.8653059813084|14.3498849557522|14.8660897196262|14.3886033210332|14.3815554323725|13.688123885918|13.727746875|15.034438563327|14.3218566108007|15.0888151631478|14.3973439252336|14.8000049242424|12.6459507042254|14.4817781954887|14.9137022727273|14.3877413084112|14.3877102803738|14.8177460674157|14.5813965217391|15.0120379506641|14.8183134831461|15.2140480769231|14.653434422658|14.8181584821429|14.8179821428571|14.9887716981132|14.4129926406926|15.0099981132075|14.6849220338983|15.2031923809524|15.0572647834275|14.6917731019523|14.2141156316916|15.9835725806452	0.00322252	14.0243	17.239	dMean__B_2_ti_all_ENSG00000164308_chr5:96916885:T:C	Allegbe_Harris_2025	Terminal_Ileum	B	naive	Terminal_Ileum_B_2	ge	IBDverse
dMean__B_2_ti_all	chr7:28133120:T:G	cd	chr7_28137682_C_T	ENSG00000153814	JAZF1	0.583283	0.0603592	1.61e-17	0.984735	1	chr7:28137682:C:T	7	28137682	18	8.15547	0.192001	8.38463942446043|8.29956638176638|8.39497550432277|8.48478602620087|7.93962536873156|7.95393692762186|8.125788|8.12467335243553|7.94935604075691|8.11413509272468|7.96111180758018|7.86529755043228|8.30771153846154|8.23247241867044|8.30887564102564|8.10946989720999|8.3150165625|7.92702440944882	0.0106667	7.89153	8.44662	dMean__B_2_ti_all_ENSG00000153814_chr7:28137682:C:T	Allegbe_Harris_2025	Terminal_Ileum	B	naive	Terminal_Ileum_B_2	ge	IBDverse
dMean__B_2_ti_all	chr14:103440949:G:A	ibd	chr14_103440949_G_A	ENSG00000075413	MARK3	-0.172185	0.0363657	4.98e-06	0.908831	1	chr14:103440949:G:A	14	103440949	99	-2.93208	0.130491	-3.77129195402299|-2.98446496062992|-2.98852323420074|-2.99736641791045|-2.99660820895522|-2.7042023890785|-2.96742472118959|-2.96752267657993|-2.99969104477612|-2.97267206703911|-2.9998953358209|-2.97270651769088|-2.99685559701493|-2.97269590316574|-2.90915640074211|-2.994104283054|-2.93991620626151|-2.95617018518519|-2.95041423290203|-2.95627092592593|-2.71926899488927|-2.95048225508318|-2.96693494423792|-2.81420861759426|-2.96090276243094|-2.96024346224678|-2.63983513957307|-2.95716703499079|-2.97437740740741|-2.96585357798165|-2.97412351851852|-2.95585735294118|-2.96708708487085|-2.96731697416974|-2.96712601476015|-2.77286106032907|-2.90894104882459|-2.70708787878788|-2.7308753820034|-2.956859375|-2.94803424908425|-2.53586141384389|-2.92709763636364|-2.96050459558824|-2.96595672191529|-2.95464990757856|-2.95649301470588|-2.94449322344322|-2.95057431192661|-2.94218256880734|-2.97859888888889|-2.95058660550459|-2.94008976234004|-2.95068550458716|-2.97312532347505|-2.9333503649635|-2.97313733826248|-2.70755151515152|-2.96031988950276|-2.93456879562044|-2.96770922509225|-2.94008811700183|-2.92892276867031|-2.97001291512915|-2.95832830882353|-2.94776556776557|-2.96983468634686|-2.93683649635036|-2.93636058394161|-2.97003062730627|-2.94177806215722|-2.97518576709797|-3.03389980392157|-2.96459815837937|-2.96410165745856|-2.92548290909091|-2.92482818181818|-2.924824|-2.93550273722628|-2.75975088967972|-2.91332717391304|-2.9077896925859|-2.91319420289855|-2.90847142857143|-2.88008025362319|-2.72501743970315|-2.7706861878453|-2.87565647482014|-2.90712306306306|-2.79987732142857|-2.95284798534799|-2.89842320143885|-2.95510109289617|-2.93262363636364|-2.89430251346499|-2.71895379426644|-2.93559526411658|-2.94791499085923|-3.36005974683544	0.00131809	-3.0186	-2.7055	dMean__B_2_ti_all_ENSG00000075413_chr14:103440949:G:A	Allegbe_Harris_2025	Terminal_Ileum	B	naive	Terminal_Ileum_B_2	ge	IBDverse
dMean__B_2_ti_all	chr16:31357553:T:C	ibd	chr16_31358482_G_C	ENSG00000140688	RUSF1	-0.362466	0.080511	1.33e-05	0.878106	0.966092	chr16:31358482:G:C	16	31358482	25	6.09058	0.563975	5.47641774744027|5.47231578947368|6.25821187943262|6.32840404929577|6.31866900175131|5.98606384742952|6.20086426116838|6.24046302083333|6.24145847750865|5.70723662884927|6.00901945392491|5.98932363945578|6.00706399317406|6.00852996575343|5.89708369747899|5.94930423728814|6.01860411663808|6.04756066115702|6.01779419795222|6.04835537190083|8.49512950391645|5.99698227424749|6.02206247906198|5.3103552238806|6.21725523156089	0.022559	5.40753	7.19509	dMean__B_2_ti_all_ENSG00000140688_chr16:31358482:G:C	Allegbe_Harris_2025	Terminal_Ileum	B	naive	Terminal_Ileum_B_2	ge	IBDverse
dMean__B_2_ti_all	chr11:128523008:T:TC	cd	chr11_128526843_A_G	ENSG00000134954	ETS1	0.367335	0.061491	1.58e-08	0.99165	0.996107	chr11:128526843:A:G	11	128526843	7	4.75976	0.47543	4.55561646586345|4.51973870541612|4.53167602649007|4.53928342175066|4.48872581913499|5.79200405643739|4.89127163781624	0.0679185	4.49338	5.65689	dMean__B_2_ti_all_ENSG00000134954_chr11:128526843:A:G	Allegbe_Harris_2025	Terminal_Ileum	B	naive	Terminal_Ileum_B_2	ge	IBDverse
dMean__B_2_ti_all	chr7:28133120:T:G	cd	chr7_28137682_C_T	ENSG00000153814	JAZF1	0.583283	0.0603592	1.61e-17	0.984735	0.933458	chr7:28137682:C:T	7	28137682	18	8.15547	0.192001	8.38463942446043|8.29956638176638|8.39497550432277|8.48478602620087|7.93962536873156|7.95393692762186|8.125788|8.12467335243553|7.94935604075691|8.11413509272468|7.96111180758018|7.86529755043228|8.30771153846154|8.23247241867044|8.30887564102564|8.10946989720999|8.3150165625|7.92702440944882	0.0106667	7.89153	8.44662	dMean__B_2_ti_all_ENSG00000153814_chr7:28137682:C:T	Allegbe_Harris_2025	Terminal_Ileum	B	naive	Terminal_Ileum_B_2	ge	IBDverse
dMean__B_2_ti_all	chr7:26846690:T:A	cd	chr7_26865309_A_G	ENSG00000005020	SKAP2	0.424293	0.0713886	1.84e-08	0.84597	0.953897	chr7:26865309:A:G	7	26865309	218	5.28981	0.677992	5.07965644171779|5.24972063492063|5.05861172106825|5.08913095238095|5.08495238095238|5.06974424778761|5.10046765578635|5.09753096296296|5.10860766961652|5.07863131462334|5.11195716395864|5.11146676514032|3.7092239242685|3.69660859106529|5.08770778267254|3.99593648648649|5.06900146412884|5.05099941605839|3.77567929824561|3.71854048442907|3.77070526315789|3.75608304195804|5.10008961424332|3.76831471103328|5.11336094674556|5.07403318649046|3.73543420138889|3.73581701388889|5.06625762463343|3.69764037800687|5.05113552631579|5.06594824046921|3.69803041237113|4.97093027259684|3.68582140410959|3.70383511187608|3.71022103448276|3.72574688581315|3.70012302405498|3.67486638225256|5.05029373177843|3.7255901384083|3.45744157303371|3.72549723183391|3.72006580310881|3.6636037414966|3.72069602763385|3.71392|3.63294300168634|3.67615580204778|3.66620659898477|5.46640530726257|5.39413368983957|5.37942173333333|5.44878554054054|5.36293031914894|5.44088286099865|5.36291289893617|5.3567208499336|5.38415046480744|5.355802124834|5.36301276595745|5.35588313413015|5.34653580901857|5.35607609561753|5.37724533333333|5.34212164674635|5.35626932270916|5.43581226415094|5.3631454787234|5.3549100795756|5.16456338028169|5.31983878627968|5.30571052631579|5.30597236842105|5.31312384716733|5.20320656634747|5.2998852393617|5.2177359947644|5.2177359947644|5.87967595870207|5.83645710102489|5.94843582089552|5.85344434654919|5.85562202643172|5.86200029411765|5.84481744868035|5.93246175595238|5.59979032258065|5.83545241581259|5.82990322580645|5.83588872620791|5.85382775330397|5.89566421207658|5.87842540381792|5.8959329394387|5.85359706314244|5.83628916544656|5.84493841642229|5.87942182890855|5.55141143695015|5.93065148809524|5.85356651982379|5.85351350954479|5.85361086637298|5.85386637298091|5.85344170337739|5.83630131771596|5.83638067349927|5.94830746268657|5.86990486008837|5.84444384164223|5.82779532163743|5.84488563049853|5.85601806167401|5.82762719298246|5.91313353115727|5.86404955882353|5.88080737463127|5.8364737920937|5.84967496339678|5.85362070484582|5.83633499267936|5.82806432748538|5.88109321533923|5.81964233576642|5.83779282576867|5.84605234604106|5.83755549048316|5.85463685756241|5.83800292825769|5.82954239766082|5.82945175438596|5.82090802919708|5.84649633431085|5.84151346998536|5.83785212298682|5.82946447368421|5.83785475841874|5.82919356725146|5.83800292825769|5.83793938506589|5.83798125915081|5.84660469208211|5.83785505124451|5.8297115497076|5.85521732745962|5.87890678466077|5.69701957142857|5.88110914454277|5.86363323529412|5.82972850877193|5.83634684287812|5.84588020527859|5.81977708029197|5.93070744047619|5.69625628571429|5.82966622807017|5.91581454005935|5.8724941089838|5.8724941089838|5.82598581871345|5.34427707774799|5.23990459921156|5.23305984251969|5.24643921052632|5.2257630406291|5.23256850393701|5.23950985545335|5.23992181340342|5.23301010498688|5.2182637434555|5.22481979030144|5.22489436435124|5.22467601572739|5.22478152031455|5.30947403462051|5.22474233289646|5.20421279373368|5.20428981723238|5.2248998689384|5.21108326797386|5.21112222222222|5.2109368627451|5.22478217562254|5.22456854521625|5.21112222222222|5.3134592|5.23188713910761|5.20603224543081|5.21768102094241|5.20721559633027|5.22428348623853|5.78578345428157|5.79419302325581|5.25968317880795|5.23893878627968|5.36632021563342|5.33245505319149|5.25050487483531|5.27987814569536|5.25898627968338|5.27323439153439|5.27230158730159|5.28717665782493|5.28667639257294|5.29376002656042|5.30160771276596|5.26745495376486|5.28725464190981|5.28719562334218|5.06825518134715|5.18891870026525|5.17469232804233|6.12181149425287|6.10443553008596|6.05268045649073|6.02622772277228	0.00311005	3.68026	5.94157	dMean__B_2_ti_all_ENSG00000005020_chr7:26865309:A:G	Allegbe_Harris_2025	Terminal_Ileum	B	naive	Terminal_Ileum_B_2	ge	IBDverse
dMean__B_2_ti_all	chr1:25386842:AACACAC:A	ibd	chr1_25235176_G_A	ENSG00000117616	RSRP1	-0.327848	0.0581041	7.97e-08	0.997941	0.950871	chr1:25235176:G:A	1	25235176	8	5.8154	0.456003	5.96086763636364|5.77495362318841|6.88230341207349|5.56600506607929|5.6871280623608|5.508390625|5.53372860310421|5.60985593952484	0.0570004	5.51282	6.72105	dMean__B_2_ti_all_ENSG00000117616_chr1:25235176:G:A	Allegbe_Harris_2025	Terminal_Ileum	B	naive	Terminal_Ileum_B_2	ge	IBDverse
dMean__B_2_ti_all	chr1:25386842:AACACAC:A	cd	chr1_25235176_G_A	ENSG00000117616	RSRP1	-0.327848	0.0581041	7.97e-08	0.998002	0.95365	chr1:25235176:G:A	1	25235176	8	4.44942	0.436615	4.61107904360056|4.48350829817159|5.4514711018711|4.1837190397351|4.32067766497462|4.17556514382403|4.16646343906511|4.20285323624595	0.0545769	4.16806	5.3044	dMean__B_2_ti_all_ENSG00000117616_chr1:25235176:G:A	Allegbe_Harris_2025	Terminal_Ileum	B	naive	Terminal_Ileum_B_2	ge	IBDverse
dMean__B_2_ti_all	chr22:43162920:A:G	uc	chr22_43166699_G_A	ENSG00000100300	TSPO	-0.547416	0.069949	7.94e-13	0.847551	0.989174	chr22:43166699:G:A	22	43166699	22	-8.6927	1.08421	-8.44100696202532|-8.42759875583204|-8.3568609375|-8.87499016393443|-8.78860353535353|-10.1293689138577|-8.72718032786885|-7.53965170278638|-7.5077885625966|-7.31300153139357|-7.34566076923077|-7.46793499222395|-9.21254301075269|-9.12562142857143|-9.03241292639138|-9.34919595782074|-9.90119852125693|-9.93704081632653|-9.86108878676471|-9.90447616387337|-9.81031774193548|-6.18579372128637	0.0492823	-10.0284	-6.77758	dMean__B_2_ti_all_ENSG00000100300_chr22:43166699:G:A	Allegbe_Harris_2025	Terminal_Ileum	B	naive	Terminal_Ileum_B_2	ge	IBDverse
dMean__B_3_blood_all	chr5:96970610:A:AT	ibd	chr5_97038046_G_A	ENSG00000164308	ERAP2	-0.729707	0.102749	1.33e-09	0.878775	0.972653	chr5:97038046:G:A	5	97038046	250	13.1222	0.477705	14.4837697478992|14.3369581589958|14.33425|14.3067166666667|14.1819272727273|14.1740428893905|14.2073642533937|12.7583655462185|14.2073642533937|14.1085352941176|14.2073642533937|14.2353909297052|13.7117517467249|14.2071628959276|14.1433671171171|14.1805115124153|14.1752934537246|14.1752934537246|13.9817888446215|14.1752934537246|14.0797713004484|14.1757390519187|14.2133235294118|13.7768859649123|14.2778645454545|14.3270351626016|13.6282885032538|14.2353852941176|14.2643832199546|14.2469002267574|14.2778636363636|14.2380399092971|14.2435274376417|13.3539532908705|13.0714107142857|12.7770626373626|12.9568221238938|12.8997436123348|13.0057348993289|13.1951235741445|13.3842257336343|13.1015727069351|13.072328125|13.1019597315436|13.1019753914989|13.0708459821429|12.0008258196721|13.0698839285714|13.1309484304933|13.1028089485459|12.9868860310421|13.0162571111111|13.0440009363296|13.0456538975501|13.0456538975501|13.1685482041588|13.0151324444444|13.045644766147|13.0735616071429|13.3140629545455|13.0754665178571|13.0735125|13.192228219697|13.1925473484848|13.0732357142857|13.0735616071429|13.0735616071429|13.0763743303571|13.105677852349|13.2145890151515|13.0752299107143|13.0752299107143|13.0171177777778|13.0171177777778|13.1045257270694|13.1608094339623|13.0453073496659|13.1203046875|12.8789208791209|13.0376124721604|13.008972|13.0376124721604|13.0667142857143|13.00864|13.00864|12.8678823529412|12.6720086580087|13.00864|13.0423162583519|13.0936114864865|13.0936114864865|13.1866531531532|13.2164198645598|13.2164198645598|13.1866531531532|13.0981521252796|13.0981521252796|13.0689151785714|12.8679894538606|13.0398084632517|13.0659933035714|13.1275201793722|13.137875|13.0982380313199|13.0689151785714|13.1239439461883|13.1239439461883|13.0945838926175|12.7522418300654|12.8634143126177|13.1534359550562|13.1509213483146|13.1239439461883|13.1533078651685|13.0079480075901|13.1975396396396|13.0077191650854|12.9617780718336|12.9819564393939|12.8910614068441|13.0326779467681|13.0326779467681|13.1698847191011|13.1698847191011|13.1826836734694|13.05766|13.5338845265589|13.2898220720721|13.132846743295|13.1397511210762|12.7688126361656|13.5316443418014|13.132846743295|13.1077399617591|13.0828683206107|12.7954781659389|12.9577239005736|13.2641825396825|12.9750946784922|13.2021814671815|13.0510125954198|13.0510114503817|12.8082078651685|13.0509761450382|13.0261535238095|13.0757411089866|13.087651901566|13.0043764258555|12.7842672897196|13.0013878326996|12.7134579925651|12.9767172675522|13.0759667304015|13.0735009560229|13.0737124282983|12.7604169776119|13.0262266666667|12.4363490909091|13.1010164750958|13.1004168582375|13.0276133333333|13.0005912547529|13.0004008888889|13.0339847619048|12.6388393088553|13.0585274553571|12.8279438202247|12.9137258426966|12.8085928838951|12.6364491341991|12.9497922201139|12.7715757009346|12.7194298474946|12.9747870722433|13.6748344689379|12.9156158095238|13.0239322519084|13.0239322519084|13.0495200764818|12.9504724857685|13.0078963809524|12.7095728119181|12.89595463138|12.6629318872017|12.4204944680851|12.6915119565217|12.7179923747277|12.7470050218341|12.6922467391304|12.3164578059072|12.7482927102804|12.7182069716776|12.8700069811321|12.8940824196597|12.6896682608696|12.9416612903226|12.7171923747277|13.0149728652751|12.966369581749|12.9416612903226|12.7001582867784|12.9171505681818|12.9416612903226|12.6074045356371|12.6343281385281|12.6032804301075|12.835492481203|12.5977924354244|13.0134622222222|12.6471954643629|12.8344990601504|12.907247637051|12.8586346516008|12.5671341201717|12.574014732965|12.5128489316239|12.7610347663551|12.9510597345133|12.7588542056075|12.5974822878229|12.9800509977827|12.1793262032086|12.19685|12.7254451795841|12.7195996275605|12.9199451055662|12.7885676635514|12.8422316287879|11.6422552816901|12.6553740601504|13.2249431818182|12.7705887850467|12.7707151401869|13.2340157303371|12.8060434782609|13.0307730550285|13.2347370786517|13.0142096153846|12.8527581699346|13.1796651785714|13.1796651785714|13.0021886792453|12.8044582251082|13.0119471698113|13.0072278719397|13.1658792380952|13.072290960452|12.9436485900217|12.7723563169165|14.7118326612903	0.00191082	12.4536	14.2779	dMean__B_3_blood_all_ENSG00000164308_chr5:97038046:G:A	Allegbe_Harris_2025	Blood	B	naive	Blood_B_3	ge	IBDverse
dMean__B_3_blood_all	chr1:25386842:AACACAC:A	cd	chr1_25235176_G_A	ENSG00000187010	RHD	-1.10634	0.103797	9.8e-16	0.998989	0.950871	chr1:25235176:G:A	1	25235176	8	15.138	1.28602	15.5603108298172|15.4004416315049|16.9956777546778|15.6388195364238|15.9443463620981|14.5259705583756|14.3439692821369|12.6940954692557	0.160753	12.9828	16.8117	dMean__B_3_blood_all_ENSG00000187010_chr1:25235176:G:A	Allegbe_Harris_2025	Blood	B	naive	Blood_B_3	ge	IBDverse
dMean__B_3_blood_all	chr5:96970610:A:AT	cd	chr5_97038046_G_A	ENSG00000164308	ERAP2	-0.729707	0.102749	1.33e-09	0.87828	0.840053	chr5:97038046:G:A	5	97038046	250	7.54798	0.400324	9.01212339869281|8.91165929778934|8.92157747395833|9.07163011889036|7.88770112359551|8.33877954847278|8.35060505319149|7.61025313283208|8.35060505319149|8.30355872170439|8.36172436750999|8.37040986666667|8.23064521625164|8.35048670212766|8.3284549071618|8.34258512616202|8.33951527224436|8.33951527224436|8.09556862745098|8.3284549071618|8.29534742404227|8.33977742363878|8.35410771276596|8.22285340314136|8.35406968085106|7.92902283464567|8.08576705276705|8.34488103448276|8.33191125827815|8.33273607427056|8.33190981432361|8.31652397350993|8.31972927152318|8.20040677966102|7.54638144329897|7.58950848563969|7.66555445026178|7.63557183833116|7.66960883905013|7.23736704900939|8.04506377204885|7.70579342105263|7.69566754270696|7.70602105263158|7.72636279683377|7.7049197368421|6.93065443786982|7.70435263157895|7.73633157199472|7.70652052631579|7.66634240837696|7.66664358638744|7.19576084710744|7.66688298429319|7.67693132372215|7.24133264033264|7.67602830930537|7.65685555555556|7.68629343832021|7.30447344139651|7.6773381389253|7.68626456692913|7.24817533818939|7.24835067637877|7.70632842105263|7.67621965923984|7.71667404479578|7.68794711286089|7.70820789473684|7.26046097814776|7.6771992136304|7.6771992136304|7.65712810457516|7.65712810457516|7.69740210249672|7.23571473029046|7.68680183727034|7.70366513761468|7.83410294117647|7.63218774445893|7.62244453125|7.64215143603133|7.64215143603133|7.62225|7.62225|7.04192523364486|7.64290861618799|7.63218774445893|7.63494132985658|7.60937630890052|7.60937630890052|7.67349148099607|7.65343006535948|7.66344764397906|7.65343006535948|7.63347327249022|7.62353385416667|7.61362028608583|7.03697466529351|7.63347327249022|7.6317666232073|7.63347327249022|7.15360732984293|7.62358385416667|7.64343864229765|7.62145703125|7.63139374185137|7.62145703125|7.62145703125|7.03447270854789|7.65134509803922|7.64988235294118|7.64135639686684|7.6412819843342|7.08912988624612|7.65974849673203|7.08900517063082|7.4774052344602|7.47488876772083|7.01209751809721|7.08180640495868|7.08912988624612|7.66091333333333|7.66091333333333|7.67974042272127|7.08189204545455|7.63043229166667|7.74367585301837|7.11873935617861|7.65056005221932|7.65128590078329|7.62916927083333|7.13355463059313|7.11874143302181|7.11143464730291|7.66056078431373|7.03726853582555|7.71702440633245|7.69969434210526|7.41727765726681|7.36138923573735|7.35347311827957|6.97916632653061|7.36136867599569|7.34557529538131|7.35334688172043|7.36798539042821|7.33937982832618|6.96495213849287|7.33769313304721|6.95105731707317|7.32982851018221|7.35347376344086|7.36000107642626|7.36012012917115|6.96495264765784|7.34561654135338|6.96536863543788|7.35347376344086|7.37693376483279|7.33065058949625|7.38478509719222|7.35871748427673|7.34210515021459|7.31472825|7.34952298994975|7.01856762295082|7.02948990825688|6.97937612244898|7.34344591194968|7.30678854389722|7.3078|7.34367081761006|7.31483172561629|7.65852121212121|7.29107344086021|7.32246834763948|7.32246834763948|7.33860107526882|7.32285300429184|7.35107168998924|6.9785691206544|7.31969957081545|7.37072171717172|7.37074797979798|7.38999430379747|7.39867997465146|7.39940215462611|7.39042215189873|7.37121338383838|6.98804979508197|7.39880481622307|7.33452010752688|7.35018275862069|7.40767436548223|7.34150215285253|7.39821457541191|7.37515129032258|7.3494724137931|7.33360806451613|6.96627681307457|7.33360806451613|7.34150215285253|7.38889658227848|7.38868303797468|7.37173006289308|7.31884458735263|6.97446731358529|7.39401262626262|7.38417591424968|7.29482211538462|7.3497674919268|7.34186559139785|7.34791028858218|6.95284114052953|7.32917809762203|7.27841535181237|7.35411934673367|7.28493810032017|6.98142678936605|7.37279974811083|6.92259574468085|7.31811|7.22291899141631|7.07083333333333|7.35660262295082|7.11214521829522|7.37032423913043|7.04989445628998|6.98408609958506|7.51805555555556|7.09477154724818|7.08748195020747|7.56958483290488|7.55228205128205|7.47248900979325|7.57974002574002|7.4041455142232|7.57306290115533|7.4930076142132|7.4930076142132|7.40189044038668|7.50718236040609|7.40744575725027|7.19462291666667|7.52131294885745|7.4638564516129|7.57236294416244|7.2124430471584|8.1897519640853	0.00160129	6.96557	8.3541	dMean__B_3_blood_all_ENSG00000164308_chr5:97038046:G:A	Allegbe_Harris_2025	Blood	B	naive	Blood_B_3	ge	IBDverse
dMean__B_3_blood_all	chr5:96970610:A:AT	cd	chr5_97038046_G_A	ENSG00000164308	ERAP2	-0.729707	0.102749	1.33e-09	0.87828	0.973207	chr5:97038046:G:A	5	97038046	250	7.54798	0.400324	9.01212339869281|8.91165929778934|8.92157747395833|9.07163011889036|7.88770112359551|8.33877954847278|8.35060505319149|7.61025313283208|8.35060505319149|8.30355872170439|8.36172436750999|8.37040986666667|8.23064521625164|8.35048670212766|8.3284549071618|8.34258512616202|8.33951527224436|8.33951527224436|8.09556862745098|8.3284549071618|8.29534742404227|8.33977742363878|8.35410771276596|8.22285340314136|8.35406968085106|7.92902283464567|8.08576705276705|8.34488103448276|8.33191125827815|8.33273607427056|8.33190981432361|8.31652397350993|8.31972927152318|8.20040677966102|7.54638144329897|7.58950848563969|7.66555445026178|7.63557183833116|7.66960883905013|7.23736704900939|8.04506377204885|7.70579342105263|7.69566754270696|7.70602105263158|7.72636279683377|7.7049197368421|6.93065443786982|7.70435263157895|7.73633157199472|7.70652052631579|7.66634240837696|7.66664358638744|7.19576084710744|7.66688298429319|7.67693132372215|7.24133264033264|7.67602830930537|7.65685555555556|7.68629343832021|7.30447344139651|7.6773381389253|7.68626456692913|7.24817533818939|7.24835067637877|7.70632842105263|7.67621965923984|7.71667404479578|7.68794711286089|7.70820789473684|7.26046097814776|7.6771992136304|7.6771992136304|7.65712810457516|7.65712810457516|7.69740210249672|7.23571473029046|7.68680183727034|7.70366513761468|7.83410294117647|7.63218774445893|7.62244453125|7.64215143603133|7.64215143603133|7.62225|7.62225|7.04192523364486|7.64290861618799|7.63218774445893|7.63494132985658|7.60937630890052|7.60937630890052|7.67349148099607|7.65343006535948|7.66344764397906|7.65343006535948|7.63347327249022|7.62353385416667|7.61362028608583|7.03697466529351|7.63347327249022|7.6317666232073|7.63347327249022|7.15360732984293|7.62358385416667|7.64343864229765|7.62145703125|7.63139374185137|7.62145703125|7.62145703125|7.03447270854789|7.65134509803922|7.64988235294118|7.64135639686684|7.6412819843342|7.08912988624612|7.65974849673203|7.08900517063082|7.4774052344602|7.47488876772083|7.01209751809721|7.08180640495868|7.08912988624612|7.66091333333333|7.66091333333333|7.67974042272127|7.08189204545455|7.63043229166667|7.74367585301837|7.11873935617861|7.65056005221932|7.65128590078329|7.62916927083333|7.13355463059313|7.11874143302181|7.11143464730291|7.66056078431373|7.03726853582555|7.71702440633245|7.69969434210526|7.41727765726681|7.36138923573735|7.35347311827957|6.97916632653061|7.36136867599569|7.34557529538131|7.35334688172043|7.36798539042821|7.33937982832618|6.96495213849287|7.33769313304721|6.95105731707317|7.32982851018221|7.35347376344086|7.36000107642626|7.36012012917115|6.96495264765784|7.34561654135338|6.96536863543788|7.35347376344086|7.37693376483279|7.33065058949625|7.38478509719222|7.35871748427673|7.34210515021459|7.31472825|7.34952298994975|7.01856762295082|7.02948990825688|6.97937612244898|7.34344591194968|7.30678854389722|7.3078|7.34367081761006|7.31483172561629|7.65852121212121|7.29107344086021|7.32246834763948|7.32246834763948|7.33860107526882|7.32285300429184|7.35107168998924|6.9785691206544|7.31969957081545|7.37072171717172|7.37074797979798|7.38999430379747|7.39867997465146|7.39940215462611|7.39042215189873|7.37121338383838|6.98804979508197|7.39880481622307|7.33452010752688|7.35018275862069|7.40767436548223|7.34150215285253|7.39821457541191|7.37515129032258|7.3494724137931|7.33360806451613|6.96627681307457|7.33360806451613|7.34150215285253|7.38889658227848|7.38868303797468|7.37173006289308|7.31884458735263|6.97446731358529|7.39401262626262|7.38417591424968|7.29482211538462|7.3497674919268|7.34186559139785|7.34791028858218|6.95284114052953|7.32917809762203|7.27841535181237|7.35411934673367|7.28493810032017|6.98142678936605|7.37279974811083|6.92259574468085|7.31811|7.22291899141631|7.07083333333333|7.35660262295082|7.11214521829522|7.37032423913043|7.04989445628998|6.98408609958506|7.51805555555556|7.09477154724818|7.08748195020747|7.56958483290488|7.55228205128205|7.47248900979325|7.57974002574002|7.4041455142232|7.57306290115533|7.4930076142132|7.4930076142132|7.40189044038668|7.50718236040609|7.40744575725027|7.19462291666667|7.52131294885745|7.4638564516129|7.57236294416244|7.2124430471584|8.1897519640853	0.00160129	6.96557	8.3541	dMean__B_3_blood_all_ENSG00000164308_chr5:97038046:G:A	Allegbe_Harris_2025	Blood	B	naive	Blood_B_3	ge	IBDverse
dMean__B_3_blood_all	chr1:25386842:AACACAC:A	ibd	chr1_25235176_G_A	ENSG00000187010	RHD	-1.10634	0.103797	9.8e-16	0.998981	0.950871	chr1:25235176:G:A	1	25235176	8	19.7948	1.43379	20.1152381818182|19.8364384057971|21.4564855643045|20.8058303964758|20.986879064588|19.1626084821429|19.0510811529933|16.9437386609071	0.179223	17.3125	21.3743	dMean__B_3_blood_all_ENSG00000187010_chr1:25235176:G:A	Allegbe_Harris_2025	Blood	B	naive	Blood_B_3	ge	IBDverse
dMean__B_3_blood_all	chr1:25386842:AACACAC:A	uc	chr1_25235176_G_A	ENSG00000187010	RHD	-1.10634	0.103797	9.8e-16	0.998957	0.950871	chr1:25235176:G:A	1	25235176	8	22.3635	1.51015	21.6929039215686|21.38616015625|23.3569171428571|24.1581764705882|24.2239298200514|22.2983080519481|22.0308656410256|19.7605818639798	0.188769	20.0451	24.2124	dMean__B_3_blood_all_ENSG00000187010_chr1:25235176:G:A	Allegbe_Harris_2025	Blood	B	naive	Blood_B_3	ge	IBDverse
dMean__B_3_blood_all	chr1:25386842:AACACAC:A	ibd	chr1_25235176_G_A	ENSG00000187010	RHD	-1.10634	0.103797	9.8e-16	0.998981	0.95365	chr1:25235176:G:A	1	25235176	8	19.7948	1.43379	20.1152381818182|19.8364384057971|21.4564855643045|20.8058303964758|20.986879064588|19.1626084821429|19.0510811529933|16.9437386609071	0.179223	17.3125	21.3743	dMean__B_3_blood_all_ENSG00000187010_chr1:25235176:G:A	Allegbe_Harris_2025	Blood	B	naive	Blood_B_3	ge	IBDverse
dMean__B_3_blood_all	chr1:25386842:AACACAC:A	cd	chr1_25235176_G_A	ENSG00000187010	RHD	-1.10634	0.103797	9.8e-16	0.998989	0.95365	chr1:25235176:G:A	1	25235176	8	15.138	1.28602	15.5603108298172|15.4004416315049|16.9956777546778|15.6388195364238|15.9443463620981|14.5259705583756|14.3439692821369|12.6940954692557	0.160753	12.9828	16.8117	dMean__B_3_blood_all_ENSG00000187010_chr1:25235176:G:A	Allegbe_Harris_2025	Blood	B	naive	Blood_B_3	ge	IBDverse
dMean__B_3_blood_all	chr1:25386842:AACACAC:A	uc	chr1_25235176_G_A	ENSG00000187010	RHD	-1.10634	0.103797	9.8e-16	0.998957	0.95365	chr1:25235176:G:A	1	25235176	8	22.3635	1.51015	21.6929039215686|21.38616015625|23.3569171428571|24.1581764705882|24.2239298200514|22.2983080519481|22.0308656410256|19.7605818639798	0.188769	20.0451	24.2124	dMean__B_3_blood_all_ENSG00000187010_chr1:25235176:G:A	Allegbe_Harris_2025	Blood	B	naive	Blood_B_3	ge	IBDverse
dMean__B_3_blood_all	chr5:96970610:A:AT	ibd	chr5_97038046_G_A	ENSG00000164308	ERAP2	-0.729707	0.102749	1.33e-09	0.878775	0.840053	chr5:97038046:G:A	5	97038046	250	13.1222	0.477705	14.4837697478992|14.3369581589958|14.33425|14.3067166666667|14.1819272727273|14.1740428893905|14.2073642533937|12.7583655462185|14.2073642533937|14.1085352941176|14.2073642533937|14.2353909297052|13.7117517467249|14.2071628959276|14.1433671171171|14.1805115124153|14.1752934537246|14.1752934537246|13.9817888446215|14.1752934537246|14.0797713004484|14.1757390519187|14.2133235294118|13.7768859649123|14.2778645454545|14.3270351626016|13.6282885032538|14.2353852941176|14.2643832199546|14.2469002267574|14.2778636363636|14.2380399092971|14.2435274376417|13.3539532908705|13.0714107142857|12.7770626373626|12.9568221238938|12.8997436123348|13.0057348993289|13.1951235741445|13.3842257336343|13.1015727069351|13.072328125|13.1019597315436|13.1019753914989|13.0708459821429|12.0008258196721|13.0698839285714|13.1309484304933|13.1028089485459|12.9868860310421|13.0162571111111|13.0440009363296|13.0456538975501|13.0456538975501|13.1685482041588|13.0151324444444|13.045644766147|13.0735616071429|13.3140629545455|13.0754665178571|13.0735125|13.192228219697|13.1925473484848|13.0732357142857|13.0735616071429|13.0735616071429|13.0763743303571|13.105677852349|13.2145890151515|13.0752299107143|13.0752299107143|13.0171177777778|13.0171177777778|13.1045257270694|13.1608094339623|13.0453073496659|13.1203046875|12.8789208791209|13.0376124721604|13.008972|13.0376124721604|13.0667142857143|13.00864|13.00864|12.8678823529412|12.6720086580087|13.00864|13.0423162583519|13.0936114864865|13.0936114864865|13.1866531531532|13.2164198645598|13.2164198645598|13.1866531531532|13.0981521252796|13.0981521252796|13.0689151785714|12.8679894538606|13.0398084632517|13.0659933035714|13.1275201793722|13.137875|13.0982380313199|13.0689151785714|13.1239439461883|13.1239439461883|13.0945838926175|12.7522418300654|12.8634143126177|13.1534359550562|13.1509213483146|13.1239439461883|13.1533078651685|13.0079480075901|13.1975396396396|13.0077191650854|12.9617780718336|12.9819564393939|12.8910614068441|13.0326779467681|13.0326779467681|13.1698847191011|13.1698847191011|13.1826836734694|13.05766|13.5338845265589|13.2898220720721|13.132846743295|13.1397511210762|12.7688126361656|13.5316443418014|13.132846743295|13.1077399617591|13.0828683206107|12.7954781659389|12.9577239005736|13.2641825396825|12.9750946784922|13.2021814671815|13.0510125954198|13.0510114503817|12.8082078651685|13.0509761450382|13.0261535238095|13.0757411089866|13.087651901566|13.0043764258555|12.7842672897196|13.0013878326996|12.7134579925651|12.9767172675522|13.0759667304015|13.0735009560229|13.0737124282983|12.7604169776119|13.0262266666667|12.4363490909091|13.1010164750958|13.1004168582375|13.0276133333333|13.0005912547529|13.0004008888889|13.0339847619048|12.6388393088553|13.0585274553571|12.8279438202247|12.9137258426966|12.8085928838951|12.6364491341991|12.9497922201139|12.7715757009346|12.7194298474946|12.9747870722433|13.6748344689379|12.9156158095238|13.0239322519084|13.0239322519084|13.0495200764818|12.9504724857685|13.0078963809524|12.7095728119181|12.89595463138|12.6629318872017|12.4204944680851|12.6915119565217|12.7179923747277|12.7470050218341|12.6922467391304|12.3164578059072|12.7482927102804|12.7182069716776|12.8700069811321|12.8940824196597|12.6896682608696|12.9416612903226|12.7171923747277|13.0149728652751|12.966369581749|12.9416612903226|12.7001582867784|12.9171505681818|12.9416612903226|12.6074045356371|12.6343281385281|12.6032804301075|12.835492481203|12.5977924354244|13.0134622222222|12.6471954643629|12.8344990601504|12.907247637051|12.8586346516008|12.5671341201717|12.574014732965|12.5128489316239|12.7610347663551|12.9510597345133|12.7588542056075|12.5974822878229|12.9800509977827|12.1793262032086|12.19685|12.7254451795841|12.7195996275605|12.9199451055662|12.7885676635514|12.8422316287879|11.6422552816901|12.6553740601504|13.2249431818182|12.7705887850467|12.7707151401869|13.2340157303371|12.8060434782609|13.0307730550285|13.2347370786517|13.0142096153846|12.8527581699346|13.1796651785714|13.1796651785714|13.0021886792453|12.8044582251082|13.0119471698113|13.0072278719397|13.1658792380952|13.072290960452|12.9436485900217|12.7723563169165|14.7118326612903	0.00191082	12.4536	14.2779	dMean__B_3_blood_all_ENSG00000164308_chr5:97038046:G:A	Allegbe_Harris_2025	Blood	B	naive	Blood_B_3	ge	IBDverse
dMean__B_3_ct_all	chr7:2763876:C:T	ibd	chr7_2750246_A_C	ENSG00000146535	GNA12	0.595388	0.0547981	3.64e-23	0.961426	0.961245	chr7:2750246:A:C	7	2750246	116	-8.61605	0.324516	-9.38693848857645|-8.90900063291139|-9.12854662379421|-9.06366930379747|-8.8737679389313|-8.73419059180577|-8.71015281582953|-8.73555267175573|-8.76029696969697|-9.0113472868217|-8.86085365853658|-9.17710492845787|-8.93276816074189|-8.61546850998464|-8.83642750759878|-8.82279969650986|-8.74450302114804|-8.78082115677321|-8.77179894419306|-8.4289469808542|-8.54103454810496|-8.79909658246657|-8.50037212643678|-8.35084848484848|-8.33551368876081|-8.69692477876106|-8.42909571428571|-8.43325779036827|-8.26638826895565|-8.63991097922849|-8.34851291727141|-8.92653384615385|-8.21121907600596|-8.25799645892351|-8.28180857142857|-8.34652805755396|-8.22121325648415|-8.60696017699115|-8.32972214182344|-8.12530199430199|-8.17027363896848|-8.07885920679887|-8.15222596291013|-8.23449204052099|-8.12701026722926|-8.42437914285714|-8.26904764621969|-8.29274477825465|-8.04133106382979|-8.48936705202312|-8.62145386904762|-8.31987645348837|-8.15951470588235|-8.9826398763524|-8.45121688500728|-8.93568913043478|-8.54690841949778|-8.55917937219731|-8.90859397217929|-8.4289633431085|-8.34635098335855|-8.36812743628186|-8.41910254491018|-8.46740963855422|-8.57182393292683|-8.3489984871407|-8.33716133942161|-8.51688271604938|-8.51935454545455|-8.4808455505279|-8.46945481927711|-8.41817365269461|-8.6107212863706|-8.46832774390244|-8.39583432835821|-8.2973149851632|-8.44594894894895|-8.53595884146342|-8.61880476190476|-8.83944132231405|-8.8815780730897|-8.83772396694215|-8.85208112582781|-8.92654974958264|-9.09419795918367|-9.06745593220339|-8.88369933554817|-8.8825207641196|-8.93054707846411|-8.95220868113523|-8.9878374789916|-9.34969755244755|-8.97264093959731|-8.98780504201681|-9.00311111111111|-9.36526094570928|-8.97337751677853|-8.95820938023451|-8.88272425249169|-8.4811818627451|-8.52877133550489|-9.08505488850772|-9.07245205479452|-8.51440243902439|-8.80069557823129|-8.5286661237785|-8.73330287648054|-8.86332214765101|-8.15089381933439|-8.84408333333333|-8.38329391025641|-8.47033548387097|-8.23616771159875|-8.69570743801653|-8.0692115942029|-7.61199765258216	0.00279755	-9.19868	-8.07765	dMean__B_3_ct_all_ENSG00000146535_chr7:2750246:A:C	Allegbe_Harris_2025	Pseudo-bulk	B	naive	Pseudo-bulk_B_3	ge	IBDverse
dMean__B_3_ct_all	chr7:26846690:T:A	ibd	chr7_26789346_G_C	ENSG00000005020	SKAP2	0.368244	0.0528228	2.27e-11	0.811332	0.996472	chr7:26789346:G:C	7	26789346	218	9.13447	0.958663	10.2077423076923|9.99561129032258|9.37712352941176|9.14419589442815|9.18216952662722|9.0351|9.12148888888889|9.06715335276968|9.09395261627907|9.08012427745665|9.15874956521739|9.16349623188406|7.11534617834395|7.24853269230769|9.02174178674352|6.78514409937888|9.05892572254335|8.83515821727019|7.6982348534202|7.3124035483871|7.53090066445183|7.5343657807309|9.33816586826347|7.57040266666667|9.40037964071856|9.15239562682216|7.39556905537459|7.41420751633987|9.09993449275362|7.34609126213592|9.09651536231884|9.04408587896254|7.43520983606557|9.08522357954545|7.31371451612903|7.43551245901639|7.48459174917492|7.4920102310231|7.46706710526316|7.13832830188679|9.18993779069767|7.46682730263158|6.27121657458563|7.51644039735099|7.45897467105263|7.29924887459807|7.44172196721312|7.41750653594771|7.18328575949367|7.2283652866242|7.28428643533123|8.61821458333333|9.18734949238579|9.18687385786802|9.06322256410256|9.26245736040609|9.03952992327366|9.2389164556962|9.24046329113924|9.29910202020202|9.21572853535353|9.2625692893401|9.21560732323232|9.21977803030303|8.87981581508516|9.23909873417722|9.20469444444444|9.21538888888889|9.43104496124031|9.21587297979798|9.18599748743719|8.14891091314031|9.14261575|9.0966144278607|9.11964139650873|9.02985802469136|8.65974780361757|8.63669158415842|8.80261442542787|8.80277750611247|10.2925581661891|10.1477033802817|9.60833278236915|10.199671388102|10.1982379603399|10.2284693181818|10.1706440677966|10.3763363112392|9.94727563739377|10.1997790368272|10.2059457627119|10.2002390934844|10.2002620396601|10.2735464387464|10.2441136363636|10.264205982906|10.1993937677054|10.1995424929178|10.1707302259887|10.2285184659091|9.96395786516854|9.93682279202279|10.1706502824859|10.1706107344633|10.1999580736544|10.1710375706215|10.1706751412429|10.1420267605634|10.1707302259887|9.96598171428571|9.81242833787466|10.1420242253521|10.1712734463277|9.78432282608696|10.1407647887324|10.1711511299435|9.90873125|10.1436056338028|10.2007558073654|10.1426845070423|10.1311030985916|10.170502259887|10.0843647058824|10.1139171348315|10.2270732954545|10.1131308988764|10.1410436619718|10.1410318309859|10.1411605633803|10.1696788135593|10.0751882022472|9.66892803234501|10.1040501408451|10.075691011236|10.1040225352113|10.0740264044944|10.0756502808989|10.0472016806723|10.0752626404494|10.1066574647887|10.1321101694915|10.1034667605634|10.103474084507|9.99096044568245|9.96327|9.96418222222222|9.99114651810585|9.64508010752688|8.83668522167488|10.0187983240223|10.019051396648|10.1039695774648|9.9800187150838|9.99593398328691|10.0760078651685|9.89761823361823|8.85468493827161|10.1325056497175|9.75568065395095|9.70339945799458|9.70331300813008|9.92704916666667|8.43331941747573|8.62558987951807|8.60453221153846|8.60408894230769|8.60427990430622|8.58245707434053|8.58404652278177|8.52238|8.58342925659472|8.52298952380952|8.52302071428571|8.52301285714286|8.58397793764988|8.52780625|8.60574393203883|8.42362137767221|8.4033644549763|8.46366181384248|8.50439424460432|8.504|8.46412052505967|8.48457727272727|8.50471582733813|8.50509256594724|8.48436961722488|8.39118826405868|8.52562908653846|8.22861020881671|8.56660265700483|8.56913701923077|8.52540697115385|9.90656089385475|9.93431036414566|8.36941090047393|8.4290200477327|8.37972097560976|8.68769007263922|8.47727194244604|8.52505889423077|8.50456426858513|8.52540072115385|8.52495288461538|8.58769733656174|8.54563710843373|8.52593653846154|8.56769396135266|8.6142091566265|8.63457971014493|8.53116300715991|7.91387865168539|8.82603258145364|8.40335862068966|10.4953676217765|10.5875057803468|10.303215819209|10.4657548571429	0.00439754	7.23694	10.2845	dMean__B_3_ct_all_ENSG00000005020_chr7:26789346:G:C	Allegbe_Harris_2025	Pseudo-bulk	B	naive	Pseudo-bulk_B_3	ge	IBDverse
dMean__B_3_ct_all	chr7:2763876:C:T	uc	chr7_2750246_A_C	ENSG00000146535	GNA12	0.595388	0.0547981	3.64e-23	0.92612	0.94694	chr7:2750246:A:C	7	2750246	116	-6.46042	0.226342	-7.28672305593451|-6.74309988023952|-6.80810071942446|-6.97714859926918|-6.75850930232558|-6.64645681293303|-6.65415162790698|-6.6301123986095|-6.69189351851852|-6.71944393063584|-6.75112659698026|-6.90478349282297|-6.78345187793427|-6.47652424942263|-6.73739200463499|-6.69070771001151|-6.67688696655133|-6.63866455696203|-6.68471574712644|-6.47427036199095|-6.65056719636776|-6.78326689576174|-6.57362111111111|-6.3735|-6.3153346069869|-6.57359531772575|-6.40647882736156|-6.44359307359307|-6.2399626349892|-6.4559866962306|-6.30715504385965|-6.08201991614256|-6.11512541620422|-6.22878792735043|-6.23361935483871|-6.27796212121212|-6.11524330117899|-6.61623469387755|-6.29053333333333|-6.04233262711864|-6.06041551540914|-6.003868|-6.11853361884368|-6.1249020452099|-6.2065567132116|-6.40289402823018|-6.19957475935829|-6.16662617021277|-6.16881218715996|-6.52013540510544|-6.43020754716981|-6.30404735682819|-6.11064977973568|-6.68788032220944|-6.40130760749724|-6.37273953488372|-6.41491906873614|-6.25119104803493|-6.68661287703016|-6.44456614349776|-6.24088009049774|-6.36435689851767|-6.42004623287671|-6.42555428571429|-6.4782448156682|-6.24285972850679|-6.22444886363636|-6.3218098510882|-6.41869178082192|-6.42605782857143|-6.39785893060296|-6.41201824401368|-6.49284180138568|-6.30558796821793|-6.39228295454545|-6.29065275590551|-6.41391334093501|-6.55689578454333|-6.41068122786305|-6.53772860635697|-6.56038036809816|-6.55247916666667|-6.56031533742331|-6.58497943349754|-6.60987441285538|-6.70400877192982|-6.57808979089791|-6.56107668711656|-6.60419469135802|-6.61205055487053|-6.65144689054726|-6.37428724672229|-6.62663444857497|-6.63491811414392|-6.64328944099379|-6.38134128878282|-6.59449198520345|-6.60253209876543|-6.54516523867809|-6.36869116564417|-6.39397509157509|-6.71303802281369|-6.70672405063291|-6.40141503667482|-6.44434495641345|-6.3860987804878|-6.40369975186104|-6.57032338308458|-6.20411821471653|-6.69161412358134|-6.41862012269939|-5.94746092865232|-6.2259182464455|-6.5679188514357|-6.33499418457649|-5.93903113553114	0.00195122	-6.82019	-6.03752	dMean__B_3_ct_all_ENSG00000146535_chr7:2750246:A:C	Allegbe_Harris_2025	Pseudo-bulk	B	naive	Pseudo-bulk_B_3	ge	IBDverse
dMean__B_3_ct_all	chr11:128322401:A:T	ibd	chr11_128526843_A_G	ENSG00000134954	ETS1	0.314533	0.0514248	3.22e-09	0.947724	0.998193	chr11:128526843:A:G	11	128526843	7	-0.288559	0.308054	-0.212401422018349|-0.981843618581907|-0.134178528473804|-0.211894282460137|-0.135017243735763|-0.136116833712984|-0.208461366742597	0.0440077	-0.866427	-0.134304	dMean__B_3_ct_all_ENSG00000134954_chr11:128526843:A:G	Allegbe_Harris_2025	Pseudo-bulk	B	naive	Pseudo-bulk_B_3	ge	IBDverse
dMean__B_3_ct_all	chr5:96970610:A:AT	cd	chr5_97028750_C_G	ENSG00000164308	ERAP2	-0.757625	0.043619	2.58e-46	0.913189	0.911079	chr5:97028750:C:G	5	97028750	250	8.49247	0.566806	8.90598169934641|8.84912483745124|8.85403177083333|9.01072708058124|8.1845202247191|9.2374395750332|9.25000039893617|8.04971177944862|9.25000039893617|9.21664633821571|9.26233022636485|9.27516933333333|9.11662123197903|9.24921941489362|9.22555795755968|9.23826427622842|9.23771620185923|9.24096480743692|8.50633910034602|9.22598474801061|9.19064464993395|9.2377556440903|9.25480186170213|9.10548246073298|9.25084308510638|8.19365579302587|8.95302187902188|9.23106233421751|9.21547880794702|9.22655835543767|9.22634482758621|9.21552052980133|9.21559735099338|9.07151069100391|8.87283195876289|8.92401514360313|8.99621989528796|8.9633332464146|9.01814023746702|7.73307820646507|8.9733223880597|9.04437197368421|9.03248712220762|9.04451315789474|9.0684055408971|9.05348947368421|8.13377869822485|9.04551223684211|9.08018361955086|9.0447|8.99948219895288|8.99797643979058|7.66184090909091|8.9977054973822|9.00926605504587|7.71067983367983|9.01081389252949|8.98593071895425|9.02126312335958|8.43754064837905|9.00927391874181|9.02092913385827|7.71752819979188|7.71753173777315|9.04638289473684|9.00913577981651|9.05661475625823|9.00578937007874|9.04548552631579|7.71694328824142|9.00996933158584|9.00990956749672|8.98654326797386|8.98643006535948|9.03542654402102|7.69418257261411|9.0232843832021|9.01082699868938|9.1804364973262|8.96082711864407|8.95807369791667|8.97252532637076|8.97258825065274|8.949159375|8.94910026041667|7.66472377985462|8.97313916449086|8.96100195567145|8.96584354628422|8.94736518324607|8.94735602094241|9.01430799475754|8.98863398692811|9.0004917539267|8.98872640522876|8.96538644067797|8.953568359375|8.94198881664499|7.64122966014418|8.96607692307692|8.96592177314211|8.96524576271186|7.69745183246073|8.95360325520833|8.97709060052219|8.9518046875|8.96386479791395|8.95243294270833|8.95326640625|7.6410079299691|8.98690784313725|8.98875947712418|8.97528590078329|8.97538381201044|7.67028438469493|8.96714640522876|7.6712626680455|8.17924252998909|8.17954471101418|7.63304291623578|7.66141911157025|7.67035987590486|8.96790522875817|8.96797071895425|9.03011360634082|7.66085537190083|8.834970703125|9.0220124671916|7.70080996884735|8.95428590078329|8.95454308093995|8.83442317708333|7.71697190426639|7.70114537902388|7.69298547717842|8.96593398692811|7.65043509865005|9.04903430079156|8.95795855263158|8.06819631236442|8.00895156081809|8.00033978494624|7.54720204081633|8.00886221743811|7.99172030075188|8.00081989247312|8.48419773299748|7.98317381974249|7.53194297352342|7.98295600858369|7.51688414634146|7.97442122186495|8.00179462365591|8.00930064585576|8.00885252960172|7.53183095723014|7.99161439312567|7.52000539714868|8.00017096774194|8.02615965480043|7.97479742765273|8.04397192224622|8.47352201257862|7.98289227467811|8.42172875|8.46278266331658|7.57617008196721|7.53789704383282|7.54724959183673|8.56993786163522|7.96697965738758|7.95883796791444|8.56976918238994|7.97551446945338|8.35346801346801|7.96091559139785|7.98414484978541|7.9842097639485|8.0014|7.98413519313305|8.01022604951561|7.56357464212679|7.9861008583691|8.60756565656566|8.60753282828283|8.62962835443038|8.63753231939164|8.64090950570342|8.62418481012658|8.60895833333333|7.58267264344262|8.64102408111534|8.00577849462366|8.02236853448276|8.64721827411168|8.01408826695371|8.64170646387833|8.01834623655914|8.02278663793104|8.00542365591398|7.56007293156282|8.00689|8.01680301399354|8.62526455696203|8.6306|8.60026867924528|7.98712111468382|7.56496118488253|8.5373648989899|8.62338209331652|7.96324145299145|8.02437567276642|8.01583548387097|8.57924654956085|7.54415682281059|8.5446958698373|7.94759488272921|8.49520728643216|7.95594877267876|7.57221881390593|8.51693828715365|7.45878571428571|8.54708875|7.94249924892704|7.72154037267081|8.12775737704918|7.75189397089397|8.0894|7.30826588486141|7.67928215767635|8.7546976744186|7.73835960539979|7.73054875518672|8.78847737789203|8.86622987179487|8.18450489662677|8.80034427284427|8.16236181619256|8.88285750962773|8.7002652284264|8.70048172588833|8.11556992481203|8.7276154822335|8.12711278195489|7.836065625|8.2440092491839|8.17493731182796|8.86476053299493|8.40734582829504|8.29272278338945	0.00226722	7.53931	9.24736	dMean__B_3_ct_all_ENSG00000164308_chr5:97028750:C:G	Allegbe_Harris_2025	Pseudo-bulk	B	naive	Pseudo-bulk_B_3	ge	IBDverse
dMean__B_3_ct_all	chr22:43162920:A:G	uc	chr22_43147948_G_C	ENSG00000100300	TSPO	-0.451958	0.0531792	1.17e-15	0.976716	0.989174	chr22:43147948:G:C	22	43147948	22	-6.6399	0.795255	-7.1512417721519|-6.99612861586314|-7.11669953125|-7.24473163934426|-7.31782878787879|-7.98418913857678|-7.01675573770492|-5.77674659442724|-5.73514652241113|-5.61014548238897|-5.63403692307692|-5.55269206842924|-6.74888387096774|-6.62920464285714|-6.40450305206463|-6.90118804920914|-7.10321552680222|-7.13036103896104|-7.11800257352941|-7.05281899441341|-7.16474551971326|-4.68860336906585	0.0361479	-7.63435	-5.14225	dMean__B_3_ct_all_ENSG00000100300_chr22:43147948:G:C	Allegbe_Harris_2025	Pseudo-bulk	B	naive	Pseudo-bulk_B_3	ge	IBDverse
dMean__B_3_ct_all	chr7:2763876:C:T	uc	chr7_2750246_A_C	ENSG00000146535	GNA12	0.595388	0.0547981	3.64e-23	0.92612	1	chr7:2750246:A:C	7	2750246	116	-6.46042	0.226342	-7.28672305593451|-6.74309988023952|-6.80810071942446|-6.97714859926918|-6.75850930232558|-6.64645681293303|-6.65415162790698|-6.6301123986095|-6.69189351851852|-6.71944393063584|-6.75112659698026|-6.90478349282297|-6.78345187793427|-6.47652424942263|-6.73739200463499|-6.69070771001151|-6.67688696655133|-6.63866455696203|-6.68471574712644|-6.47427036199095|-6.65056719636776|-6.78326689576174|-6.57362111111111|-6.3735|-6.3153346069869|-6.57359531772575|-6.40647882736156|-6.44359307359307|-6.2399626349892|-6.4559866962306|-6.30715504385965|-6.08201991614256|-6.11512541620422|-6.22878792735043|-6.23361935483871|-6.27796212121212|-6.11524330117899|-6.61623469387755|-6.29053333333333|-6.04233262711864|-6.06041551540914|-6.003868|-6.11853361884368|-6.1249020452099|-6.2065567132116|-6.40289402823018|-6.19957475935829|-6.16662617021277|-6.16881218715996|-6.52013540510544|-6.43020754716981|-6.30404735682819|-6.11064977973568|-6.68788032220944|-6.40130760749724|-6.37273953488372|-6.41491906873614|-6.25119104803493|-6.68661287703016|-6.44456614349776|-6.24088009049774|-6.36435689851767|-6.42004623287671|-6.42555428571429|-6.4782448156682|-6.24285972850679|-6.22444886363636|-6.3218098510882|-6.41869178082192|-6.42605782857143|-6.39785893060296|-6.41201824401368|-6.49284180138568|-6.30558796821793|-6.39228295454545|-6.29065275590551|-6.41391334093501|-6.55689578454333|-6.41068122786305|-6.53772860635697|-6.56038036809816|-6.55247916666667|-6.56031533742331|-6.58497943349754|-6.60987441285538|-6.70400877192982|-6.57808979089791|-6.56107668711656|-6.60419469135802|-6.61205055487053|-6.65144689054726|-6.37428724672229|-6.62663444857497|-6.63491811414392|-6.64328944099379|-6.38134128878282|-6.59449198520345|-6.60253209876543|-6.54516523867809|-6.36869116564417|-6.39397509157509|-6.71303802281369|-6.70672405063291|-6.40141503667482|-6.44434495641345|-6.3860987804878|-6.40369975186104|-6.57032338308458|-6.20411821471653|-6.69161412358134|-6.41862012269939|-5.94746092865232|-6.2259182464455|-6.5679188514357|-6.33499418457649|-5.93903113553114	0.00195122	-6.82019	-6.03752	dMean__B_3_ct_all_ENSG00000146535_chr7:2750246:A:C	Allegbe_Harris_2025	Pseudo-bulk	B	naive	Pseudo-bulk_B_3	ge	IBDverse
dMean__B_3_ct_all	chr11:128523008:T:TC	ibd	chr11_128526843_A_G	ENSG00000134954	ETS1	0.314533	0.0514248	3.22e-09	0.947724	0.996107	chr11:128526843:A:G	11	128526843	7	6.47622	0.198658	6.37077986870897|6.31345627705628|6.34177826086956|6.37189410480349|6.41419461206897|6.71339830985916|6.8080658008658	0.0283797	6.3177	6.79387	dMean__B_3_ct_all_ENSG00000134954_chr11:128526843:A:G	Allegbe_Harris_2025	Pseudo-bulk	B	naive	Pseudo-bulk_B_3	ge	IBDverse
dMean__B_3_ct_all	chr7:2763876:C:T	ibd	chr7_2750246_A_C	ENSG00000146535	GNA12	0.595388	0.0547981	3.64e-23	0.961426	0.94694	chr7:2750246:A:C	7	2750246	116	-8.61605	0.324516	-9.38693848857645|-8.90900063291139|-9.12854662379421|-9.06366930379747|-8.8737679389313|-8.73419059180577|-8.71015281582953|-8.73555267175573|-8.76029696969697|-9.0113472868217|-8.86085365853658|-9.17710492845787|-8.93276816074189|-8.61546850998464|-8.83642750759878|-8.82279969650986|-8.74450302114804|-8.78082115677321|-8.77179894419306|-8.4289469808542|-8.54103454810496|-8.79909658246657|-8.50037212643678|-8.35084848484848|-8.33551368876081|-8.69692477876106|-8.42909571428571|-8.43325779036827|-8.26638826895565|-8.63991097922849|-8.34851291727141|-8.92653384615385|-8.21121907600596|-8.25799645892351|-8.28180857142857|-8.34652805755396|-8.22121325648415|-8.60696017699115|-8.32972214182344|-8.12530199430199|-8.17027363896848|-8.07885920679887|-8.15222596291013|-8.23449204052099|-8.12701026722926|-8.42437914285714|-8.26904764621969|-8.29274477825465|-8.04133106382979|-8.48936705202312|-8.62145386904762|-8.31987645348837|-8.15951470588235|-8.9826398763524|-8.45121688500728|-8.93568913043478|-8.54690841949778|-8.55917937219731|-8.90859397217929|-8.4289633431085|-8.34635098335855|-8.36812743628186|-8.41910254491018|-8.46740963855422|-8.57182393292683|-8.3489984871407|-8.33716133942161|-8.51688271604938|-8.51935454545455|-8.4808455505279|-8.46945481927711|-8.41817365269461|-8.6107212863706|-8.46832774390244|-8.39583432835821|-8.2973149851632|-8.44594894894895|-8.53595884146342|-8.61880476190476|-8.83944132231405|-8.8815780730897|-8.83772396694215|-8.85208112582781|-8.92654974958264|-9.09419795918367|-9.06745593220339|-8.88369933554817|-8.8825207641196|-8.93054707846411|-8.95220868113523|-8.9878374789916|-9.34969755244755|-8.97264093959731|-8.98780504201681|-9.00311111111111|-9.36526094570928|-8.97337751677853|-8.95820938023451|-8.88272425249169|-8.4811818627451|-8.52877133550489|-9.08505488850772|-9.07245205479452|-8.51440243902439|-8.80069557823129|-8.5286661237785|-8.73330287648054|-8.86332214765101|-8.15089381933439|-8.84408333333333|-8.38329391025641|-8.47033548387097|-8.23616771159875|-8.69570743801653|-8.0692115942029|-7.61199765258216	0.00279755	-9.19868	-8.07765	dMean__B_3_ct_all_ENSG00000146535_chr7:2750246:A:C	Allegbe_Harris_2025	Pseudo-bulk	B	naive	Pseudo-bulk_B_3	ge	IBDverse
dMean__B_3_ct_all	chr11:128523008:T:TC	cd	chr11_128526843_A_G	ENSG00000134954	ETS1	0.314533	0.0514248	3.22e-09	0.994082	0.955636	chr11:128526843:A:G	11	128526843	7	3.96815	0.156468	3.89751860776439|3.85312655217966|3.86386490066225|3.87046087533157|3.9006373525557|4.20327407407407|4.18818428761651	0.0223526	3.85474	4.20101	dMean__B_3_ct_all_ENSG00000134954_chr11:128526843:A:G	Allegbe_Harris_2025	Pseudo-bulk	B	naive	Pseudo-bulk_B_3	ge	IBDverse
dMean__B_3_ct_all	chr5:96970610:A:AT	cd	chr5_97028750_C_G	ENSG00000164308	ERAP2	-0.757625	0.043619	2.58e-46	0.913189	0.973207	chr5:97028750:C:G	5	97028750	250	8.49247	0.566806	8.90598169934641|8.84912483745124|8.85403177083333|9.01072708058124|8.1845202247191|9.2374395750332|9.25000039893617|8.04971177944862|9.25000039893617|9.21664633821571|9.26233022636485|9.27516933333333|9.11662123197903|9.24921941489362|9.22555795755968|9.23826427622842|9.23771620185923|9.24096480743692|8.50633910034602|9.22598474801061|9.19064464993395|9.2377556440903|9.25480186170213|9.10548246073298|9.25084308510638|8.19365579302587|8.95302187902188|9.23106233421751|9.21547880794702|9.22655835543767|9.22634482758621|9.21552052980133|9.21559735099338|9.07151069100391|8.87283195876289|8.92401514360313|8.99621989528796|8.9633332464146|9.01814023746702|7.73307820646507|8.9733223880597|9.04437197368421|9.03248712220762|9.04451315789474|9.0684055408971|9.05348947368421|8.13377869822485|9.04551223684211|9.08018361955086|9.0447|8.99948219895288|8.99797643979058|7.66184090909091|8.9977054973822|9.00926605504587|7.71067983367983|9.01081389252949|8.98593071895425|9.02126312335958|8.43754064837905|9.00927391874181|9.02092913385827|7.71752819979188|7.71753173777315|9.04638289473684|9.00913577981651|9.05661475625823|9.00578937007874|9.04548552631579|7.71694328824142|9.00996933158584|9.00990956749672|8.98654326797386|8.98643006535948|9.03542654402102|7.69418257261411|9.0232843832021|9.01082699868938|9.1804364973262|8.96082711864407|8.95807369791667|8.97252532637076|8.97258825065274|8.949159375|8.94910026041667|7.66472377985462|8.97313916449086|8.96100195567145|8.96584354628422|8.94736518324607|8.94735602094241|9.01430799475754|8.98863398692811|9.0004917539267|8.98872640522876|8.96538644067797|8.953568359375|8.94198881664499|7.64122966014418|8.96607692307692|8.96592177314211|8.96524576271186|7.69745183246073|8.95360325520833|8.97709060052219|8.9518046875|8.96386479791395|8.95243294270833|8.95326640625|7.6410079299691|8.98690784313725|8.98875947712418|8.97528590078329|8.97538381201044|7.67028438469493|8.96714640522876|7.6712626680455|8.17924252998909|8.17954471101418|7.63304291623578|7.66141911157025|7.67035987590486|8.96790522875817|8.96797071895425|9.03011360634082|7.66085537190083|8.834970703125|9.0220124671916|7.70080996884735|8.95428590078329|8.95454308093995|8.83442317708333|7.71697190426639|7.70114537902388|7.69298547717842|8.96593398692811|7.65043509865005|9.04903430079156|8.95795855263158|8.06819631236442|8.00895156081809|8.00033978494624|7.54720204081633|8.00886221743811|7.99172030075188|8.00081989247312|8.48419773299748|7.98317381974249|7.53194297352342|7.98295600858369|7.51688414634146|7.97442122186495|8.00179462365591|8.00930064585576|8.00885252960172|7.53183095723014|7.99161439312567|7.52000539714868|8.00017096774194|8.02615965480043|7.97479742765273|8.04397192224622|8.47352201257862|7.98289227467811|8.42172875|8.46278266331658|7.57617008196721|7.53789704383282|7.54724959183673|8.56993786163522|7.96697965738758|7.95883796791444|8.56976918238994|7.97551446945338|8.35346801346801|7.96091559139785|7.98414484978541|7.9842097639485|8.0014|7.98413519313305|8.01022604951561|7.56357464212679|7.9861008583691|8.60756565656566|8.60753282828283|8.62962835443038|8.63753231939164|8.64090950570342|8.62418481012658|8.60895833333333|7.58267264344262|8.64102408111534|8.00577849462366|8.02236853448276|8.64721827411168|8.01408826695371|8.64170646387833|8.01834623655914|8.02278663793104|8.00542365591398|7.56007293156282|8.00689|8.01680301399354|8.62526455696203|8.6306|8.60026867924528|7.98712111468382|7.56496118488253|8.5373648989899|8.62338209331652|7.96324145299145|8.02437567276642|8.01583548387097|8.57924654956085|7.54415682281059|8.5446958698373|7.94759488272921|8.49520728643216|7.95594877267876|7.57221881390593|8.51693828715365|7.45878571428571|8.54708875|7.94249924892704|7.72154037267081|8.12775737704918|7.75189397089397|8.0894|7.30826588486141|7.67928215767635|8.7546976744186|7.73835960539979|7.73054875518672|8.78847737789203|8.86622987179487|8.18450489662677|8.80034427284427|8.16236181619256|8.88285750962773|8.7002652284264|8.70048172588833|8.11556992481203|8.7276154822335|8.12711278195489|7.836065625|8.2440092491839|8.17493731182796|8.86476053299493|8.40734582829504|8.29272278338945	0.00226722	7.53931	9.24736	dMean__B_3_ct_all_ENSG00000164308_chr5:97028750:C:G	Allegbe_Harris_2025	Pseudo-bulk	B	naive	Pseudo-bulk_B_3	ge	IBDverse
dMean__B_3_ct_all	chr1:25386842:AACACAC:A	ibd	chr1_25235176_G_A	ENSG00000187010	RHD	-0.918664	0.0517933	1.19e-47	0.998964	0.950871	chr1:25235176:G:A	1	25235176	8	17.1155	0.989826	16.7029763636364|16.4798992753623|19.1707811023622|17.2655859030837|17.5438173719376|17.0350207589286|16.9607263858093|15.7651187904968	0.123728	15.8902	18.8861	dMean__B_3_ct_all_ENSG00000187010_chr1:25235176:G:A	Allegbe_Harris_2025	Pseudo-bulk	B	naive	Pseudo-bulk_B_3	ge	IBDverse
dMean__B_3_ct_all	chr10:14014180:C:T	ibd	chr10_14011245_T_C	ENSG00000151474	FRMD4A	0.479825	0.0647208	1.47e-12	0.988183	0.927322	chr10:14011245:T:C	10	14011245	42	-10.7308	0.765059	-10.708052247191|-10.869426056338|-10.0061775|-9.92334243697479|-10.1442917547569|-10.0376230125523|-10.1432431289641|-10.0699483660131|-10.2438797008547|-10.0442551282051|-9.98216772823779|-9.55368582995951|-10.4998738738739|-10.6497112359551|-10.4196189010989|-9.67146367346939|-10.5184090909091|-10.2927386727689|-10.3396979310345|-10.315902293578|-10.8292698765432|-10.6276980676329|-11.0661742424242|-11.0385579345088|-11.0766592405063|-9.87530979498861|-10.6227786924939|-11.0437448818898|-10.6230581113801|-10.6231685230024|-10.8301975871314|-12.6697991071429|-11.9607442815249|-11.9053070175439|-12.0130094117647|-12.1042678466077|-12.0181905882353|-12.5378431547619|-10.7465418918919|-10.4106044887781|-10.4611663316583|-11.1744553763441	0.0182157	-12.527	-9.67656	dMean__B_3_ct_all_ENSG00000151474_chr10:14011245:T:C	Allegbe_Harris_2025	Pseudo-bulk	B	naive	Pseudo-bulk_B_3	ge	IBDverse
dMean__B_3_ct_all	chr1:25386842:AACACAC:A	cd	chr1_25235176_G_A	ENSG00000187010	RHD	-0.918664	0.0517933	1.19e-47	0.998997	0.95365	chr1:25235176:G:A	1	25235176	8	13.0876	0.95202	12.9207271448664|12.7945209563994|15.1851717255717|12.9777748344371|13.328551607445|12.9131798646362|12.7700961602671|11.8110841423948	0.119002	11.9789	14.8603	dMean__B_3_ct_all_ENSG00000187010_chr1:25235176:G:A	Allegbe_Harris_2025	Pseudo-bulk	B	naive	Pseudo-bulk_B_3	ge	IBDverse
dMean__B_3_ct_all	chr1:25386842:AACACAC:A	uc	chr1_25235176_G_A	ENSG00000187010	RHD	-0.918664	0.0517933	1.19e-47	0.99895	0.950871	chr1:25235176:G:A	1	25235176	8	19.3461	1.14123	18.0130137254902|17.76739140625|20.8687645714286|20.0475089514066|20.2498046272494|19.8225696103896|19.6135579487179|18.3860201511335	0.142654	17.8104	20.7604	dMean__B_3_ct_all_ENSG00000187010_chr1:25235176:G:A	Allegbe_Harris_2025	Pseudo-bulk	B	naive	Pseudo-bulk_B_3	ge	IBDverse
dMean__B_3_ct_all	chr7:26846690:T:A	ibd	chr7_26789346_G_C	ENSG00000005020	SKAP2	0.368244	0.0528228	2.27e-11	0.811332	0.980254	chr7:26789346:G:C	7	26789346	218	9.13447	0.958663	10.2077423076923|9.99561129032258|9.37712352941176|9.14419589442815|9.18216952662722|9.0351|9.12148888888889|9.06715335276968|9.09395261627907|9.08012427745665|9.15874956521739|9.16349623188406|7.11534617834395|7.24853269230769|9.02174178674352|6.78514409937888|9.05892572254335|8.83515821727019|7.6982348534202|7.3124035483871|7.53090066445183|7.5343657807309|9.33816586826347|7.57040266666667|9.40037964071856|9.15239562682216|7.39556905537459|7.41420751633987|9.09993449275362|7.34609126213592|9.09651536231884|9.04408587896254|7.43520983606557|9.08522357954545|7.31371451612903|7.43551245901639|7.48459174917492|7.4920102310231|7.46706710526316|7.13832830188679|9.18993779069767|7.46682730263158|6.27121657458563|7.51644039735099|7.45897467105263|7.29924887459807|7.44172196721312|7.41750653594771|7.18328575949367|7.2283652866242|7.28428643533123|8.61821458333333|9.18734949238579|9.18687385786802|9.06322256410256|9.26245736040609|9.03952992327366|9.2389164556962|9.24046329113924|9.29910202020202|9.21572853535353|9.2625692893401|9.21560732323232|9.21977803030303|8.87981581508516|9.23909873417722|9.20469444444444|9.21538888888889|9.43104496124031|9.21587297979798|9.18599748743719|8.14891091314031|9.14261575|9.0966144278607|9.11964139650873|9.02985802469136|8.65974780361757|8.63669158415842|8.80261442542787|8.80277750611247|10.2925581661891|10.1477033802817|9.60833278236915|10.199671388102|10.1982379603399|10.2284693181818|10.1706440677966|10.3763363112392|9.94727563739377|10.1997790368272|10.2059457627119|10.2002390934844|10.2002620396601|10.2735464387464|10.2441136363636|10.264205982906|10.1993937677054|10.1995424929178|10.1707302259887|10.2285184659091|9.96395786516854|9.93682279202279|10.1706502824859|10.1706107344633|10.1999580736544|10.1710375706215|10.1706751412429|10.1420267605634|10.1707302259887|9.96598171428571|9.81242833787466|10.1420242253521|10.1712734463277|9.78432282608696|10.1407647887324|10.1711511299435|9.90873125|10.1436056338028|10.2007558073654|10.1426845070423|10.1311030985916|10.170502259887|10.0843647058824|10.1139171348315|10.2270732954545|10.1131308988764|10.1410436619718|10.1410318309859|10.1411605633803|10.1696788135593|10.0751882022472|9.66892803234501|10.1040501408451|10.075691011236|10.1040225352113|10.0740264044944|10.0756502808989|10.0472016806723|10.0752626404494|10.1066574647887|10.1321101694915|10.1034667605634|10.103474084507|9.99096044568245|9.96327|9.96418222222222|9.99114651810585|9.64508010752688|8.83668522167488|10.0187983240223|10.019051396648|10.1039695774648|9.9800187150838|9.99593398328691|10.0760078651685|9.89761823361823|8.85468493827161|10.1325056497175|9.75568065395095|9.70339945799458|9.70331300813008|9.92704916666667|8.43331941747573|8.62558987951807|8.60453221153846|8.60408894230769|8.60427990430622|8.58245707434053|8.58404652278177|8.52238|8.58342925659472|8.52298952380952|8.52302071428571|8.52301285714286|8.58397793764988|8.52780625|8.60574393203883|8.42362137767221|8.4033644549763|8.46366181384248|8.50439424460432|8.504|8.46412052505967|8.48457727272727|8.50471582733813|8.50509256594724|8.48436961722488|8.39118826405868|8.52562908653846|8.22861020881671|8.56660265700483|8.56913701923077|8.52540697115385|9.90656089385475|9.93431036414566|8.36941090047393|8.4290200477327|8.37972097560976|8.68769007263922|8.47727194244604|8.52505889423077|8.50456426858513|8.52540072115385|8.52495288461538|8.58769733656174|8.54563710843373|8.52593653846154|8.56769396135266|8.6142091566265|8.63457971014493|8.53116300715991|7.91387865168539|8.82603258145364|8.40335862068966|10.4953676217765|10.5875057803468|10.303215819209|10.4657548571429	0.00439754	7.23694	10.2845	dMean__B_3_ct_all_ENSG00000005020_chr7:26789346:G:C	Allegbe_Harris_2025	Pseudo-bulk	B	naive	Pseudo-bulk_B_3	ge	IBDverse
dMean__B_3_ct_all	chr7:26846690:T:A	cd	chr7_26789346_G_C	ENSG00000005020	SKAP2	0.368244	0.0528228	2.27e-11	0.840264	0.980254	chr7:26789346:G:C	7	26789346	218	4.82429	0.446411	4.88468650306748|4.9184753968254|4.73029970326409|4.64013511904762|4.61841264880952|4.58418053097345|4.62841127596439|4.60745718518518|4.61404085545723|4.64065435745938|4.66730960118168|4.66972850812408|3.84547108433735|3.88581134020619|4.59698149779736|3.69056824324324|4.58914831625183|4.63039678832117|4.14624228070175|3.92187733564014|3.97684403508772|3.96476241258741|4.62751839762611|3.97744448336252|4.64456627218935|4.60979691629956|3.94173559027778|3.93879774305556|4.60333929618768|3.90024432989691|4.58815467836257|4.60160967741936|3.8964587628866|4.58823342898135|3.88227996575342|3.90332409638554|3.91005396551724|3.92747249134948|3.90032371134021|3.87370034129693|4.60836530612245|3.92718944636678|3.6439492776886|3.92727508650519|3.91628376511226|3.86065714285714|3.9200780656304|3.91337413793103|3.82785548060708|3.87321962457338|3.90713840947547|4.6220592178771|4.83932580213904|4.82617106666667|4.77656324324324|4.85293643617021|4.76984642375169|4.85288829787234|4.84725498007968|4.89036440903054|4.84651859229748|4.85299507978723|4.84645484727756|4.84221763925729|4.84675205843293|4.86592533333333|4.84071580345285|4.84633997343957|4.91888733153639|4.85303949468085|4.84884217506631|4.68484122919334|4.82459934036939|4.81163026315789|4.81181078947368|4.81830368906456|4.58457236662107|4.63992473404255|4.71239437172775|4.71248167539267|5.29808672566372|5.27442855051244|5.20570865671642|5.2870543318649|5.28631130690162|5.29473705882353|5.27919061583578|5.35801889880952|5.14866319648094|5.27162811127379|5.29751436950147|5.27186588579795|5.28736049926579|5.31077290132548|5.29504845814978|5.32161935007386|5.28691042584435|5.27150585651537|5.2792353372434|5.31038126843658|5.2011275659824|5.19021547619048|5.28694596182085|5.28692540381792|5.28720293685756|5.28714728340675|5.28695888399413|5.27147803806735|5.27150585651537|5.20610985074627|5.30362474226804|5.27920615835777|5.26408011695906|5.27951730205279|5.28630176211454|5.2640168128655|5.17488635014837|5.29555882352941|5.31101297935103|5.27181991215227|5.26580029282577|5.28686901615272|5.27103689604685|5.26396856725146|5.30963097345133|5.25587532846715|5.27096705710102|5.27868958944282|5.27102781844802|5.286440969163|5.25148901903368|5.24440394736842|5.24406111111111|5.23641751824817|5.25942521994135|5.25088345534407|5.2517298682284|5.24393421052631|5.25152781844802|5.24541432748538|5.25148901903368|5.25143587115666|5.25143967789165|5.25917126099707|5.25150395314788|5.24430643274854|5.26699207048458|5.29199085545723|5.12527742857143|5.29016194690265|5.27473588235294|5.24401929824561|5.24647092511013|5.26178929618768|5.23658218978102|5.1697380952381|5.12306771428571|5.24401608187134|5.31206943620178|5.27327599410898|5.27322901325479|5.22476271929825|4.6575436997319|4.70383679369251|4.6974874015748|4.70960657894737|4.71374705111402|4.69669895013123|4.70374165571616|4.70354743758213|4.69723097112861|4.68541308900524|4.69157103538663|4.69156671035387|4.6913745740498|4.64949855832241|4.72112716378162|4.64789593709043|4.62952976501305|4.62960091383812|4.64787994757536|4.6355137254902|4.63590392156863|4.63601738562091|4.64805570117955|4.64826159895151|4.63590392156863|4.57599466666667|4.65441167979003|4.62993603133159|4.64211191099476|4.67203276539974|4.64819043250328|5.14738577648766|5.15486744186046|4.67800185430464|4.65931319261214|4.63030404312669|4.77129787234043|4.65747351778656|4.69725099337748|4.67863232189974|4.69122579365079|4.69097936507936|4.70387135278515|4.70350053050398|4.71021195219123|4.71678896276596|4.72245284015852|4.74100265251989|4.74079217506631|4.56175647668394|4.67053978779841|4.51291481481482|5.26276336206897|5.24824785100286|5.20305049928673|5.18106676096181	0.00204776	3.87342	5.31006	dMean__B_3_ct_all_ENSG00000005020_chr7:26789346:G:C	Allegbe_Harris_2025	Pseudo-bulk	B	naive	Pseudo-bulk_B_3	ge	IBDverse
dMean__B_3_ct_all	chr22:43162920:A:G	uc	chr22_43147948_G_C	ENSG00000100300	TSPO	-0.451958	0.0531792	1.17e-15	0.976716	0.885647	chr22:43147948:G:C	22	43147948	22	-6.6399	0.795255	-7.1512417721519|-6.99612861586314|-7.11669953125|-7.24473163934426|-7.31782878787879|-7.98418913857678|-7.01675573770492|-5.77674659442724|-5.73514652241113|-5.61014548238897|-5.63403692307692|-5.55269206842924|-6.74888387096774|-6.62920464285714|-6.40450305206463|-6.90118804920914|-7.10321552680222|-7.13036103896104|-7.11800257352941|-7.05281899441341|-7.16474551971326|-4.68860336906585	0.0361479	-7.63435	-5.14225	dMean__B_3_ct_all_ENSG00000100300_chr22:43147948:G:C	Allegbe_Harris_2025	Pseudo-bulk	B	naive	Pseudo-bulk_B_3	ge	IBDverse
dMean__B_3_ct_all	chr5:96970610:A:AT	ibd	chr5_97028750_C_G	ENSG00000164308	ERAP2	-0.757625	0.043619	2.58e-46	0.918375	0.972653	chr5:97028750:C:G	5	97028750	250	14.757	0.676578	14.3131848739496|14.2363535564854|14.2257246861925|14.2106675|14.715602020202|15.7015620767494|15.737557239819|13.4951050420168|15.737557239819|15.659957918552|15.7375791855204|15.7740975056689|15.1877336244542|15.7362285067873|15.6668259009009|15.7029638826185|15.7020322799097|15.7075541760722|14.6912270916335|15.7029176072235|15.5993677130045|15.7020993227991|15.7457262443439|15.255676754386|15.8105318181818|14.8052032520325|15.0900173535792|15.7471063348416|15.777066893424|15.7751133786848|15.8106|15.7771383219955|15.7772698412698|14.7725025477707|15.3690125|15.0237265934066|15.206|15.1429|15.2925062639821|14.0989011406844|14.9285295711061|15.377455704698|15.3431310267857|15.3776957494407|15.3777436241611|15.3585982142857|14.0841045081967|15.3450654017857|15.4118811659193|15.3780134228188|15.2452425720621|15.2765644444444|13.8888801498127|15.3101269487751|15.3097327394209|14.0220680529301|15.2783355555556|15.3101046770601|15.3442020089286|15.3793354545455|15.3439196428571|15.3436339285714|14.0464859848485|14.0464924242424|15.3465424107143|15.343684375|15.343684375|15.3178828125|15.3793489932886|14.0454214015152|15.3451040178571|15.3450022321429|15.2771235555556|15.2769311111111|15.3824599552573|13.9947018867925|15.3134581291759|15.3465647321429|15.0922340659341|15.3072481069042|15.2884457777778|15.3072481069042|15.3415236607143|15.273232|15.2731311111111|14.0059373814042|14.8775424242424|15.27353|15.3158173719376|15.3959166666667|15.3959009009009|15.4908040540541|15.5221331828442|15.5222927765237|15.4873326576577|15.3835601789709|15.3833120805369|15.3490834821429|13.972945386064|15.3162160356347|15.3501383928571|15.4178105381166|14.1366663461538|15.3833720357942|15.349221875|15.4147668161435|15.4154356502242|15.3813612975392|14.9806287581699|13.9725399246704|15.4494033707865|15.4525865168539|15.4149529147982|15.4497617977528|14.0743168880455|15.4501509009009|14.0761119544592|14.1783844990548|14.2057623106061|14.0326093155894|14.099341634981|14.1012129277567|15.4167359550562|15.4168485393258|15.5006712018141|14.1251580952381|15.6703406466513|15.4837240990991|14.2066666666667|15.3788856502242|14.9437472766885|15.6693695150115|14.2069157088123|14.180120458891|14.1527442748092|14.9758504366812|14.0867476099426|15.5536689342404|15.0954512195122|14.3607664092664|14.1990763358779|14.1990763358779|13.850670411985|14.1989179389313|14.171984|14.2270793499044|15.0703646532438|14.1450912547529|13.8249869158879|14.1447053231939|13.7483531598513|14.1179032258065|14.2288126195029|14.2268456978967|14.2260497131931|13.7989888059701|14.1717961904762|13.4266278181818|14.2531781609195|14.2533524904215|14.1723542857143|14.1610608365019|14.9698888888889|14.1715344761905|14.5515831533477|15.0365513392857|13.8470823970037|13.8477097378277|13.8507576779026|14.746970995671|14.1198462998102|13.9093710280374|14.8430642701525|14.1466825095057|14.9157114228457|14.1021933333333|14.2008072519084|14.2009227099237|14.2281108986616|14.1199506641366|14.1742857142857|13.7750018621974|14.0700302457467|14.7878351409978|14.5046085106383|14.8204486956522|14.847522875817|14.8857589519651|14.8111|14.3845886075949|13.8330626168224|14.8535250544662|14.0478754716981|14.0732665406427|14.8130608695652|14.1273017077799|14.8546980392157|14.1500227703985|14.1542699619772|14.1272182163188|13.7827027932961|14.1030448863636|14.1320872865275|14.7169740820734|14.7579523809524|14.7036851612903|14.0074887218045|13.6643856088561|15.0257622222222|14.7696371490281|14.010515037594|14.0919565217391|14.0390338983051|14.673089055794|13.6433922651934|14.5880598290598|13.9342878504673|14.9605862831858|13.9340635514019|13.6635239852399|14.9943436807095|13.1226764705882|14.2451479166667|13.9932122873346|13.8901452513966|14.2742763915547|13.9389196261682|14.0951666666667|12.0689320422535|13.9150902255639|15.4003090909091|13.9290472897196|13.9294373831776|15.3650233707865|15.0340419565217|14.2724098671727|15.3659943820225|14.3469205769231|15.0756993464052|15.3031450892857|15.3035258928571|14.255840754717|14.8860627705628|14.2761169811321|14.1668983050847|14.4309419047619|14.3176868173258|15.1527793926247|14.8883832976445|14.8968064516129	0.00270631	13.6833	15.768	dMean__B_3_ct_all_ENSG00000164308_chr5:97028750:C:G	Allegbe_Harris_2025	Pseudo-bulk	B	naive	Pseudo-bulk_B_3	ge	IBDverse
dMean__B_3_ct_all	chr1:25386842:AACACAC:A	uc	chr1_25235176_G_A	ENSG00000187010	RHD	-0.918664	0.0517933	1.19e-47	0.99895	0.95365	chr1:25235176:G:A	1	25235176	8	19.3461	1.14123	18.0130137254902|17.76739140625|20.8687645714286|20.0475089514066|20.2498046272494|19.8225696103896|19.6135579487179|18.3860201511335	0.142654	17.8104	20.7604	dMean__B_3_ct_all_ENSG00000187010_chr1:25235176:G:A	Allegbe_Harris_2025	Pseudo-bulk	B	naive	Pseudo-bulk_B_3	ge	IBDverse
dMean__B_3_ct_all	chr10:14014180:C:T	cd	chr10_14011245_T_C	ENSG00000151474	FRMD4A	0.479825	0.0647208	1.47e-12	0.986827	0.927322	chr10:14011245:T:C	10	14011245	42	-7.8792	0.530733	-9.48275273631841|-8.05282695652174|-7.51637746478873|-7.50955643879173|-7.53257456828885|-7.48515413416537|-7.50822222222222|-7.49125818476499|-7.51431927899687|-7.40269511811024|-7.38084929356358|-7.29446800618238|-7.65508045977011|-7.79460773026316|-7.65900904684976|-7.370166718507|-7.65129435483871|-7.59784932432432|-7.58476998313659|-7.58471062394604|-8.21321029962547|-7.99975818181818|-8.16053072625698|-8.28413516068053|-8.34977175572519|-6.69021759259259|-7.69685543859649|-7.70634945054945|-7.69705789473684|-7.69713789473684|-7.63641531190926|-9.0768710021322|-8.39220946502058|-8.41242768595041|-8.509215|-8.51316763485477|-8.53065720250522|-8.88758502109705|-7.952441|-7.61797883211679|-7.87059395085066|-7.96340498084291	0.0126365	-9.07214	-7.29636	dMean__B_3_ct_all_ENSG00000151474_chr10:14011245:T:C	Allegbe_Harris_2025	Pseudo-bulk	B	naive	Pseudo-bulk_B_3	ge	IBDverse
dMean__B_3_ct_all	chr1:25386842:AACACAC:A	ibd	chr1_25235176_G_A	ENSG00000187010	RHD	-0.918664	0.0517933	1.19e-47	0.998964	0.95365	chr1:25235176:G:A	1	25235176	8	17.1155	0.989826	16.7029763636364|16.4798992753623|19.1707811023622|17.2655859030837|17.5438173719376|17.0350207589286|16.9607263858093|15.7651187904968	0.123728	15.8902	18.8861	dMean__B_3_ct_all_ENSG00000187010_chr1:25235176:G:A	Allegbe_Harris_2025	Pseudo-bulk	B	naive	Pseudo-bulk_B_3	ge	IBDverse
dMean__B_3_ct_all	chr5:96970610:A:AT	ibd	chr5_97028750_C_G	ENSG00000164308	ERAP2	-0.757625	0.043619	2.58e-46	0.918375	0.911079	chr5:97028750:C:G	5	97028750	250	14.757	0.676578	14.3131848739496|14.2363535564854|14.2257246861925|14.2106675|14.715602020202|15.7015620767494|15.737557239819|13.4951050420168|15.737557239819|15.659957918552|15.7375791855204|15.7740975056689|15.1877336244542|15.7362285067873|15.6668259009009|15.7029638826185|15.7020322799097|15.7075541760722|14.6912270916335|15.7029176072235|15.5993677130045|15.7020993227991|15.7457262443439|15.255676754386|15.8105318181818|14.8052032520325|15.0900173535792|15.7471063348416|15.777066893424|15.7751133786848|15.8106|15.7771383219955|15.7772698412698|14.7725025477707|15.3690125|15.0237265934066|15.206|15.1429|15.2925062639821|14.0989011406844|14.9285295711061|15.377455704698|15.3431310267857|15.3776957494407|15.3777436241611|15.3585982142857|14.0841045081967|15.3450654017857|15.4118811659193|15.3780134228188|15.2452425720621|15.2765644444444|13.8888801498127|15.3101269487751|15.3097327394209|14.0220680529301|15.2783355555556|15.3101046770601|15.3442020089286|15.3793354545455|15.3439196428571|15.3436339285714|14.0464859848485|14.0464924242424|15.3465424107143|15.343684375|15.343684375|15.3178828125|15.3793489932886|14.0454214015152|15.3451040178571|15.3450022321429|15.2771235555556|15.2769311111111|15.3824599552573|13.9947018867925|15.3134581291759|15.3465647321429|15.0922340659341|15.3072481069042|15.2884457777778|15.3072481069042|15.3415236607143|15.273232|15.2731311111111|14.0059373814042|14.8775424242424|15.27353|15.3158173719376|15.3959166666667|15.3959009009009|15.4908040540541|15.5221331828442|15.5222927765237|15.4873326576577|15.3835601789709|15.3833120805369|15.3490834821429|13.972945386064|15.3162160356347|15.3501383928571|15.4178105381166|14.1366663461538|15.3833720357942|15.349221875|15.4147668161435|15.4154356502242|15.3813612975392|14.9806287581699|13.9725399246704|15.4494033707865|15.4525865168539|15.4149529147982|15.4497617977528|14.0743168880455|15.4501509009009|14.0761119544592|14.1783844990548|14.2057623106061|14.0326093155894|14.099341634981|14.1012129277567|15.4167359550562|15.4168485393258|15.5006712018141|14.1251580952381|15.6703406466513|15.4837240990991|14.2066666666667|15.3788856502242|14.9437472766885|15.6693695150115|14.2069157088123|14.180120458891|14.1527442748092|14.9758504366812|14.0867476099426|15.5536689342404|15.0954512195122|14.3607664092664|14.1990763358779|14.1990763358779|13.850670411985|14.1989179389313|14.171984|14.2270793499044|15.0703646532438|14.1450912547529|13.8249869158879|14.1447053231939|13.7483531598513|14.1179032258065|14.2288126195029|14.2268456978967|14.2260497131931|13.7989888059701|14.1717961904762|13.4266278181818|14.2531781609195|14.2533524904215|14.1723542857143|14.1610608365019|14.9698888888889|14.1715344761905|14.5515831533477|15.0365513392857|13.8470823970037|13.8477097378277|13.8507576779026|14.746970995671|14.1198462998102|13.9093710280374|14.8430642701525|14.1466825095057|14.9157114228457|14.1021933333333|14.2008072519084|14.2009227099237|14.2281108986616|14.1199506641366|14.1742857142857|13.7750018621974|14.0700302457467|14.7878351409978|14.5046085106383|14.8204486956522|14.847522875817|14.8857589519651|14.8111|14.3845886075949|13.8330626168224|14.8535250544662|14.0478754716981|14.0732665406427|14.8130608695652|14.1273017077799|14.8546980392157|14.1500227703985|14.1542699619772|14.1272182163188|13.7827027932961|14.1030448863636|14.1320872865275|14.7169740820734|14.7579523809524|14.7036851612903|14.0074887218045|13.6643856088561|15.0257622222222|14.7696371490281|14.010515037594|14.0919565217391|14.0390338983051|14.673089055794|13.6433922651934|14.5880598290598|13.9342878504673|14.9605862831858|13.9340635514019|13.6635239852399|14.9943436807095|13.1226764705882|14.2451479166667|13.9932122873346|13.8901452513966|14.2742763915547|13.9389196261682|14.0951666666667|12.0689320422535|13.9150902255639|15.4003090909091|13.9290472897196|13.9294373831776|15.3650233707865|15.0340419565217|14.2724098671727|15.3659943820225|14.3469205769231|15.0756993464052|15.3031450892857|15.3035258928571|14.255840754717|14.8860627705628|14.2761169811321|14.1668983050847|14.4309419047619|14.3176868173258|15.1527793926247|14.8883832976445|14.8968064516129	0.00270631	13.6833	15.768	dMean__B_3_ct_all_ENSG00000164308_chr5:97028750:C:G	Allegbe_Harris_2025	Pseudo-bulk	B	naive	Pseudo-bulk_B_3	ge	IBDverse
dMean__B_3_ct_all	chr1:25386842:AACACAC:A	cd	chr1_25235176_G_A	ENSG00000187010	RHD	-0.918664	0.0517933	1.19e-47	0.998997	0.950871	chr1:25235176:G:A	1	25235176	8	13.0876	0.95202	12.9207271448664|12.7945209563994|15.1851717255717|12.9777748344371|13.328551607445|12.9131798646362|12.7700961602671|11.8110841423948	0.119002	11.9789	14.8603	dMean__B_3_ct_all_ENSG00000187010_chr1:25235176:G:A	Allegbe_Harris_2025	Pseudo-bulk	B	naive	Pseudo-bulk_B_3	ge	IBDverse
dMean__B_3_ct_all	chr11:128523008:T:TC	cd	chr11_128526843_A_G	ENSG00000134954	ETS1	0.314533	0.0514248	3.22e-09	0.994082	0.996107	chr11:128526843:A:G	11	128526843	7	3.96815	0.156468	3.89751860776439|3.85312655217966|3.86386490066225|3.87046087533157|3.9006373525557|4.20327407407407|4.18818428761651	0.0223526	3.85474	4.20101	dMean__B_3_ct_all_ENSG00000134954_chr11:128526843:A:G	Allegbe_Harris_2025	Pseudo-bulk	B	naive	Pseudo-bulk_B_3	ge	IBDverse
dMean__B_3_ct_all	chr10:14014180:C:T	cd	chr10_14011245_T_C	ENSG00000151474	FRMD4A	0.479825	0.0647208	1.47e-12	0.986827	0.70885	chr10:14011245:T:C	10	14011245	42	-7.8792	0.530733	-9.48275273631841|-8.05282695652174|-7.51637746478873|-7.50955643879173|-7.53257456828885|-7.48515413416537|-7.50822222222222|-7.49125818476499|-7.51431927899687|-7.40269511811024|-7.38084929356358|-7.29446800618238|-7.65508045977011|-7.79460773026316|-7.65900904684976|-7.370166718507|-7.65129435483871|-7.59784932432432|-7.58476998313659|-7.58471062394604|-8.21321029962547|-7.99975818181818|-8.16053072625698|-8.28413516068053|-8.34977175572519|-6.69021759259259|-7.69685543859649|-7.70634945054945|-7.69705789473684|-7.69713789473684|-7.63641531190926|-9.0768710021322|-8.39220946502058|-8.41242768595041|-8.509215|-8.51316763485477|-8.53065720250522|-8.88758502109705|-7.952441|-7.61797883211679|-7.87059395085066|-7.96340498084291	0.0126365	-9.07214	-7.29636	dMean__B_3_ct_all_ENSG00000151474_chr10:14011245:T:C	Allegbe_Harris_2025	Pseudo-bulk	B	naive	Pseudo-bulk_B_3	ge	IBDverse
dMean__B_3_ct_all	chr10:14014180:C:T	ibd	chr10_14011245_T_C	ENSG00000151474	FRMD4A	0.479825	0.0647208	1.47e-12	0.988183	1	chr10:14011245:T:C	10	14011245	42	-10.7308	0.765059	-10.708052247191|-10.869426056338|-10.0061775|-9.92334243697479|-10.1442917547569|-10.0376230125523|-10.1432431289641|-10.0699483660131|-10.2438797008547|-10.0442551282051|-9.98216772823779|-9.55368582995951|-10.4998738738739|-10.6497112359551|-10.4196189010989|-9.67146367346939|-10.5184090909091|-10.2927386727689|-10.3396979310345|-10.315902293578|-10.8292698765432|-10.6276980676329|-11.0661742424242|-11.0385579345088|-11.0766592405063|-9.87530979498861|-10.6227786924939|-11.0437448818898|-10.6230581113801|-10.6231685230024|-10.8301975871314|-12.6697991071429|-11.9607442815249|-11.9053070175439|-12.0130094117647|-12.1042678466077|-12.0181905882353|-12.5378431547619|-10.7465418918919|-10.4106044887781|-10.4611663316583|-11.1744553763441	0.0182157	-12.527	-9.67656	dMean__B_3_ct_all_ENSG00000151474_chr10:14011245:T:C	Allegbe_Harris_2025	Pseudo-bulk	B	naive	Pseudo-bulk_B_3	ge	IBDverse
dMean__B_3_ct_all	chr7:26846690:T:A	cd	chr7_26789346_G_C	ENSG00000005020	SKAP2	0.368244	0.0528228	2.27e-11	0.840264	1	chr7:26789346:G:C	7	26789346	218	4.82429	0.446411	4.88468650306748|4.9184753968254|4.73029970326409|4.64013511904762|4.61841264880952|4.58418053097345|4.62841127596439|4.60745718518518|4.61404085545723|4.64065435745938|4.66730960118168|4.66972850812408|3.84547108433735|3.88581134020619|4.59698149779736|3.69056824324324|4.58914831625183|4.63039678832117|4.14624228070175|3.92187733564014|3.97684403508772|3.96476241258741|4.62751839762611|3.97744448336252|4.64456627218935|4.60979691629956|3.94173559027778|3.93879774305556|4.60333929618768|3.90024432989691|4.58815467836257|4.60160967741936|3.8964587628866|4.58823342898135|3.88227996575342|3.90332409638554|3.91005396551724|3.92747249134948|3.90032371134021|3.87370034129693|4.60836530612245|3.92718944636678|3.6439492776886|3.92727508650519|3.91628376511226|3.86065714285714|3.9200780656304|3.91337413793103|3.82785548060708|3.87321962457338|3.90713840947547|4.6220592178771|4.83932580213904|4.82617106666667|4.77656324324324|4.85293643617021|4.76984642375169|4.85288829787234|4.84725498007968|4.89036440903054|4.84651859229748|4.85299507978723|4.84645484727756|4.84221763925729|4.84675205843293|4.86592533333333|4.84071580345285|4.84633997343957|4.91888733153639|4.85303949468085|4.84884217506631|4.68484122919334|4.82459934036939|4.81163026315789|4.81181078947368|4.81830368906456|4.58457236662107|4.63992473404255|4.71239437172775|4.71248167539267|5.29808672566372|5.27442855051244|5.20570865671642|5.2870543318649|5.28631130690162|5.29473705882353|5.27919061583578|5.35801889880952|5.14866319648094|5.27162811127379|5.29751436950147|5.27186588579795|5.28736049926579|5.31077290132548|5.29504845814978|5.32161935007386|5.28691042584435|5.27150585651537|5.2792353372434|5.31038126843658|5.2011275659824|5.19021547619048|5.28694596182085|5.28692540381792|5.28720293685756|5.28714728340675|5.28695888399413|5.27147803806735|5.27150585651537|5.20610985074627|5.30362474226804|5.27920615835777|5.26408011695906|5.27951730205279|5.28630176211454|5.2640168128655|5.17488635014837|5.29555882352941|5.31101297935103|5.27181991215227|5.26580029282577|5.28686901615272|5.27103689604685|5.26396856725146|5.30963097345133|5.25587532846715|5.27096705710102|5.27868958944282|5.27102781844802|5.286440969163|5.25148901903368|5.24440394736842|5.24406111111111|5.23641751824817|5.25942521994135|5.25088345534407|5.2517298682284|5.24393421052631|5.25152781844802|5.24541432748538|5.25148901903368|5.25143587115666|5.25143967789165|5.25917126099707|5.25150395314788|5.24430643274854|5.26699207048458|5.29199085545723|5.12527742857143|5.29016194690265|5.27473588235294|5.24401929824561|5.24647092511013|5.26178929618768|5.23658218978102|5.1697380952381|5.12306771428571|5.24401608187134|5.31206943620178|5.27327599410898|5.27322901325479|5.22476271929825|4.6575436997319|4.70383679369251|4.6974874015748|4.70960657894737|4.71374705111402|4.69669895013123|4.70374165571616|4.70354743758213|4.69723097112861|4.68541308900524|4.69157103538663|4.69156671035387|4.6913745740498|4.64949855832241|4.72112716378162|4.64789593709043|4.62952976501305|4.62960091383812|4.64787994757536|4.6355137254902|4.63590392156863|4.63601738562091|4.64805570117955|4.64826159895151|4.63590392156863|4.57599466666667|4.65441167979003|4.62993603133159|4.64211191099476|4.67203276539974|4.64819043250328|5.14738577648766|5.15486744186046|4.67800185430464|4.65931319261214|4.63030404312669|4.77129787234043|4.65747351778656|4.69725099337748|4.67863232189974|4.69122579365079|4.69097936507936|4.70387135278515|4.70350053050398|4.71021195219123|4.71678896276596|4.72245284015852|4.74100265251989|4.74079217506631|4.56175647668394|4.67053978779841|4.51291481481482|5.26276336206897|5.24824785100286|5.20305049928673|5.18106676096181	0.00204776	3.87342	5.31006	dMean__B_3_ct_all_ENSG00000005020_chr7:26789346:G:C	Allegbe_Harris_2025	Pseudo-bulk	B	naive	Pseudo-bulk_B_3	ge	IBDverse
dMean__B_3_r_all	chr5:96970610:A:AT	cd	chr5_96913091_T_C	ENSG00000164308	ERAP2	-0.549708	0.0631184	2.21e-14	0.913957	0.932744	chr5:96913091:T:C	5	96913091	250	6.05928	0.433809	6.34962052287582|6.2909811443433|6.28953385416667|6.44205812417437|6.01521573033708|6.93382815405046|6.94322473404255|5.09022731829574|6.94322473404255|6.90568229027963|6.95245086551265|6.963236|6.84312581913499|6.94327659574468|6.92498859416446|6.93408140770252|6.93400398406374|6.93548406374502|6.23390196078431|6.92535411140584|6.89991809775429|6.93376958831341|6.94291303191489|6.83182068062827|6.94078257978723|6.02052755905512|6.71652985842986|6.93412201591512|6.91351589403973|6.9226850132626|6.9225198938992|6.9140140397351|6.91394569536424|6.80694993481095|6.22266726804124|6.27712140992167|6.33477971204189|6.30988331160365|6.34325567282322|5.71693639207508|6.30535617367707|6.36975921052632|6.36138896189225|6.36984644736842|6.38656596306069|6.29262789473684|5.72820804733728|6.37121184210526|6.3950035667107|6.37218947368421|6.3408057591623|6.33952421465969|5.66551694214876|6.34018547120419|6.34734429882044|5.70222869022869|6.3485743119266|6.33060810457516|6.35684160104987|6.03318478802993|6.34749279161206|6.3554469816273|5.70657284079084|5.70657284079084|6.37363447368421|6.34711743119266|6.3805673254282|6.34331627296588|6.37075302631579|5.70729604578564|6.34559501965924|6.34559501965924|6.32935032679739|6.32935032679739|6.36458909329829|5.68787966804979|6.35617454068241|6.34559501965924|6.4728493315508|6.31185097783572|6.31340078125|6.3200909921671|6.3200909921671|6.303632421875|6.30360416666667|5.66151298026999|6.31993028720627|6.31214511082138|6.31756453715776|6.29341452879581|6.29327722513089|6.35522883355177|6.33401830065359|6.34215183246073|6.3338614379085|6.31756975228162|6.30904140625|6.30102054616385|5.64715829042225|6.32151760104303|6.31844589308996|6.31745084745763|5.75610261780105|6.309225|6.32581723237598|6.30850208333333|6.31762998696219|6.30850208333333|6.30848229166667|5.64598146240989|6.33322418300654|6.33479346405229|6.32488577023499|6.32536318537859|5.65003619441572|6.29798339869281|5.65008893485005|5.97289367502726|5.97282224645583|5.63807176835574|5.64435299586777|5.65003619441572|6.30161267973856|6.2993262745098|6.35174927344782|5.64278347107438|6.27351302083333|6.33610104986877|5.67243665628245|6.28918015665796|6.28894673629243|6.27214479166667|5.68446763787721|5.67313977154725|5.66698703319502|6.29733594771242|5.67242782969886|6.34075118733509|6.20488315789474|5.79506399132321|5.69057911733046|5.68446021505376|5.38617346938775|5.69056297093649|5.67851278195489|5.68592688172043|5.88646095717884|5.67195922746781|5.37541242362525|5.67230150214592|5.36427845528455|5.66618649517685|5.68462182795699|5.69131388589882|5.69063509149623|5.37520366598778|5.67834436090226|5.3211649694501|5.68475053763441|5.70284034519957|5.66613290460879|5.72117116630669|5.87913522012579|5.67225|5.842626875|5.87166783919598|5.41188985655738|5.38068297655454|5.38642489795918|5.88345660377358|5.66269014989293|5.6562679144385|5.88331471698113|5.66867202572347|6.07183613916947|5.67163827956989|5.67479721030043|5.67494635193133|5.68727634408602|5.67478755364807|5.69308665231432|5.39961278118609|5.67660697424893|5.90929444444444|5.90941414141414|5.9242|5.93094423320659|5.93202661596958|5.92288037974684|5.90933876262626|5.41214651639344|5.93177414448669|5.68921784946237|5.70045204741379|5.9378385786802|5.69496124865447|5.93160114068441|5.6888864516129|5.70123114224138|5.68889935483871|5.39589642492339|5.69100913978495|5.6998382131324|5.92296151898734|5.92401696202532|5.92144591194969|5.69571318327974|5.41933503575077|5.94522878787879|5.941578814628|5.67752521367521|5.72190312163617|5.71575053763441|5.91167754077792|5.40260926680245|5.8732563204005|5.66595095948827|5.91471231155779|5.67208644610459|5.42605930470348|5.93075188916877|5.30797112462006|5.889719375|5.70452682403433|5.61090786749482|5.92772491803279|5.633779002079|5.84804130434783|4.46374445628998|5.62108921161826|6.19329612403101|5.60860436137072|5.60283506224066|6.18018071979435|6.16613461538462|5.91175843307943|6.18787387387387|5.9437067833698|6.17663388960205|6.10290901015228|6.10282271573604|5.875432867884|6.11267043147208|5.87993125671321|5.66810104166667|5.92873068552775|5.90412903225806|6.14524111675127|5.88603627569529|6.16839730639731	0.00173524	5.3766	6.93959	dMean__B_3_r_all_ENSG00000164308_chr5:96913091:T:C	Allegbe_Harris_2025	Rectum	B	naive	Rectum_B_3	ge	IBDverse
