## Supplementary material for "Resolving inflammatory bowel disease risk variants to genes and cell types": Source_Data (part 3 of 3)

### Sheet: Source_data_6_Beta_wald_test (continued)
condition_name	IIBDGC_GWAS_index_variant	pheno_coloc	qtl_lead	gene	gene_name	Beta_eqtl	SE_eqtl	Pvalue_eqtl	PP.H4.abf	R2	MarkerName_eqtl_lead	chr	position	n_variants_in_ld_for_wr	mean_wald_ratio	sd_wald_ratio	betas_wald_ratio	se_wald	ci_low_wald_ratio	ci_up_wald_ratio	X	study_label	tissue_label	cell_label	condition_label	tissue_cell_condition_label	quant_method	cohort
dMean__B_3_r_all	chr10:14014180:C:T	cd	chr10_14014180_C_T	ENSG00000151474	FRMD4A	0.546604	0.0975442	1.4e-07	0.975141	1	chr10:14014180:C:T	10	14014180	42	-8.85275	0.634131	-11.4189584577114|-9.34627373913044|-8.49071830985915|-8.68543624801272|-8.48901978021978|-8.43608424336973|-8.46221909233177|-8.66514846029173|-8.48282648902821|-8.50140110236221|-8.47614913657771|-8.44828593508501|-8.5666065681445|-8.73381957236842|-8.57943295638126|-8.26142301710731|-8.55140532258064|-8.77213733108108|-8.75679679595278|-8.75696357504216|-9.19588576779026|-8.95638581818182|-9.10072569832402|-9.23861247637051|-9.13374580152672|-7.11979367283951|-8.25102456140351|-8.67860805860806|-8.25109192982456|-8.25099824561403|-8.95632400756144|-10.0348383795309|-9.03035761316873|-9.18999628099174|-9.31195166666667|-9.16363796680498|-9.32273319415449|-9.76573945147679|-9.4138068|-8.70349908759124|-8.95563950850662|-8.9089377394636	0.0150984	-10.0281	-8.251	dMean__B_3_r_all_ENSG00000151474_chr10:14014180:C:T	Allegbe_Harris_2025	Rectum	B	naive	Rectum_B_3	ge	IBDverse
dMean__B_3_r_all	chr5:96970610:A:AT	ibd	chr5_96913091_T_C	ENSG00000164308	ERAP2	-0.549708	0.0631184	2.21e-14	0.905144	0.932744	chr5:96913091:T:C	5	96913091	250	10.5312	0.585288	10.2047472689076|10.1208462343096|10.105359832636|10.1596625|10.8152363636364|11.7859426636569|11.812907239819|8.53361638655462|11.812907239819|11.7334104072398|11.8128746606335|11.8422380952381|11.4002292576419|11.8129954751131|11.7600031531532|11.7863731376975|11.7862415349887|11.7887573363431|10.7665199203187|11.7871715575621|11.7112959641256|11.7858431151242|11.8123769230769|11.4462960526316|11.8624284090909|10.8785548780488|11.3204852494577|11.8287963800905|11.8360646258503|11.8360646258503|11.8626818181818|11.8369174603175|11.8368004535147|11.084778343949|10.7785486607143|10.5676373626374|10.7074595132743|10.6600892070485|10.7565722595078|10.4230836501901|10.4899492099323|10.8300156599553|10.8058415178571|10.8301639821029|10.8300156599553|10.67499375|9.91872090163934|10.8083058035714|10.8542997757848|10.8341476510067|10.7414093126386|10.7631033333333|10.2700756554307|10.7881997772829|10.7862443207127|10.3696483931947|10.7643604444444|10.7860026726058|10.8123064732143|10.9968504545455|10.8105736607143|10.809934375|10.3863948863636|10.3863948863636|10.812415625|10.809934375|10.809934375|10.7893013392857|10.8317053691275|10.3877111742424|10.8073415178571|10.8073415178571|10.7598955555556|10.7598955555556|10.8354637583893|10.3455018867925|10.7870935412027|10.8073415178571|10.6410797802198|10.782159688196|10.7748706666667|10.782159688196|10.8062270089286|10.7581993333333|10.7581511111111|10.3454212523719|10.4784991341991|10.7587006666667|10.7919198218263|10.8292087837838|10.8289725225225|10.9212603603604|10.9379774266366|10.9377065462754|10.9130720720721|10.8402147651007|10.8396953020134|10.8158142857143|10.3265361581921|10.7986726057906|10.8175178571429|10.8643156950673|10.5713038461538|10.840010738255|10.8160178571429|10.8630708520179|10.8646237668161|10.8387686800895|10.5553690631808|10.324384180791|10.8874528089888|10.8901505617978|10.8629204035874|10.888153258427|10.3673339658444|10.8512551801802|10.3674307400379|10.3537684310019|10.3732537878788|10.3650482889734|10.3873264258555|10.3870437262357|10.8331094382022|10.8291788764045|10.9031160997732|10.4042179047619|11.1271547344111|10.8741193693694|10.4646676245211|10.8015964125561|10.4952793028322|11.1247279445727|10.4650831417625|10.4459533460803|10.4255257633588|10.5184759825328|10.4446424474187|10.8986154195011|10.4561223946785|10.3147664092664|10.0888320610687|10.0888320610687|9.88473782771536|10.0888034351145|10.069896|10.1107304015296|10.4560402684564|10.0499353612167|9.86664485981308|10.0505418250951|9.81124535315985|10.0314079696395|10.108409751434|10.1094275334608|10.1082217973231|9.84785447761194|10.0695973333333|9.50069818181818|10.1280038314176|10.1274578544061|10.0695276190476|10.0718716730038|10.3864722222222|10.0695942857143|10.0952516198704|10.4326955357143|9.89139419475655|9.88473782771536|9.88519925093633|10.1241298701299|10.0359631878558|9.88525327102804|10.1900549019608|10.0548878326996|10.8416953907816|10.0469020952381|10.0933416030534|10.093606870229|10.1131300191205|10.0358671726755|10.0740523809524|9.83393165735568|10.0011298676749|10.1521934924078|9.9579914893617|10.1741695652174|10.1950217864924|10.2191462882096|10.1719032608696|9.87383185654009|9.8733738317757|10.1964483660131|9.98296716981132|10.0000368620038|10.1717756521739|10.0391252371917|10.1961509803922|10.0392113851992|10.0584458174905|10.0392341555977|9.83721154562384|10.0239365530303|10.0477223908918|10.1061330453564|10.1298125541126|10.1237623655914|9.98891052631579|9.78879889298893|10.4636026666667|10.1763974082073|9.98902932330827|10.0484839319471|10.0106365348399|10.1107446351931|9.77046464088398|10.0272047008547|9.9339476635514|10.4161747787611|9.93410280373832|9.79093357933579|10.4412793791574|9.33862299465241|9.81619895833333|10.0503194706994|10.093364990689|10.4104957773512|10.1302717757009|10.1897689393939|7.37146531690141|10.1855827067669|10.8945709090909|10.0954878504673|10.0955757009346|10.8049002247191|10.4556195652174|10.309119544592|10.8044449438202|10.4472076923077|10.4827838779956|10.7345810267857|10.7344292410714|10.3208075471698|10.42594004329|10.3287094339623|10.2474143126177|10.3781019047619|10.3405649717514|10.5042299349241|10.4234518201285|11.0807298387097	0.00234115	9.7955	11.8344	dMean__B_3_r_all_ENSG00000164308_chr5:96913091:T:C	Allegbe_Harris_2025	Rectum	B	naive	Rectum_B_3	ge	IBDverse
dMean__B_3_r_all	chr1:25386842:AACACAC:A	ibd	chr1_25257119_C_G	ENSG00000187010	RHD	-0.603909	0.0744948	5.47e-13	0.998852	0.95365	chr1:25257119:C:G	1	25257119	8	11.1091	0.832528	11.0370278181818|10.940384057971|12.8635958005249|10.9172411894273|11.1110957683742|11.1114758928571|11.0877937915743|9.80428941684665	0.104066	9.99906	12.557	dMean__B_3_r_all_ENSG00000187010_chr1:25257119:C:G	Allegbe_Harris_2025	Rectum	B	naive	Rectum_B_3	ge	IBDverse
dMean__B_3_r_all	chr1:25386842:AACACAC:A	uc	chr1_25257119_C_G	ENSG00000187010	RHD	-0.603909	0.0744948	5.47e-13	0.998819	0.95365	chr1:25257119:C:G	1	25257119	8	12.5485	0.815439	11.9026770588235|11.7951015625|14.0029428571429|12.6762851662404|12.8248894601542|12.9297174025974|12.8220384615385|11.4342216624685	0.10193	11.4974	13.8151	dMean__B_3_r_all_ENSG00000187010_chr1:25257119:C:G	Allegbe_Harris_2025	Rectum	B	naive	Rectum_B_3	ge	IBDverse
dMean__B_3_r_all	chr5:96970610:A:AT	cd	chr5_96913091_T_C	ENSG00000164308	ERAP2	-0.549708	0.0631184	2.21e-14	0.913957	0.973207	chr5:96913091:T:C	5	96913091	250	6.05928	0.433809	6.34962052287582|6.2909811443433|6.28953385416667|6.44205812417437|6.01521573033708|6.93382815405046|6.94322473404255|5.09022731829574|6.94322473404255|6.90568229027963|6.95245086551265|6.963236|6.84312581913499|6.94327659574468|6.92498859416446|6.93408140770252|6.93400398406374|6.93548406374502|6.23390196078431|6.92535411140584|6.89991809775429|6.93376958831341|6.94291303191489|6.83182068062827|6.94078257978723|6.02052755905512|6.71652985842986|6.93412201591512|6.91351589403973|6.9226850132626|6.9225198938992|6.9140140397351|6.91394569536424|6.80694993481095|6.22266726804124|6.27712140992167|6.33477971204189|6.30988331160365|6.34325567282322|5.71693639207508|6.30535617367707|6.36975921052632|6.36138896189225|6.36984644736842|6.38656596306069|6.29262789473684|5.72820804733728|6.37121184210526|6.3950035667107|6.37218947368421|6.3408057591623|6.33952421465969|5.66551694214876|6.34018547120419|6.34734429882044|5.70222869022869|6.3485743119266|6.33060810457516|6.35684160104987|6.03318478802993|6.34749279161206|6.3554469816273|5.70657284079084|5.70657284079084|6.37363447368421|6.34711743119266|6.3805673254282|6.34331627296588|6.37075302631579|5.70729604578564|6.34559501965924|6.34559501965924|6.32935032679739|6.32935032679739|6.36458909329829|5.68787966804979|6.35617454068241|6.34559501965924|6.4728493315508|6.31185097783572|6.31340078125|6.3200909921671|6.3200909921671|6.303632421875|6.30360416666667|5.66151298026999|6.31993028720627|6.31214511082138|6.31756453715776|6.29341452879581|6.29327722513089|6.35522883355177|6.33401830065359|6.34215183246073|6.3338614379085|6.31756975228162|6.30904140625|6.30102054616385|5.64715829042225|6.32151760104303|6.31844589308996|6.31745084745763|5.75610261780105|6.309225|6.32581723237598|6.30850208333333|6.31762998696219|6.30850208333333|6.30848229166667|5.64598146240989|6.33322418300654|6.33479346405229|6.32488577023499|6.32536318537859|5.65003619441572|6.29798339869281|5.65008893485005|5.97289367502726|5.97282224645583|5.63807176835574|5.64435299586777|5.65003619441572|6.30161267973856|6.2993262745098|6.35174927344782|5.64278347107438|6.27351302083333|6.33610104986877|5.67243665628245|6.28918015665796|6.28894673629243|6.27214479166667|5.68446763787721|5.67313977154725|5.66698703319502|6.29733594771242|5.67242782969886|6.34075118733509|6.20488315789474|5.79506399132321|5.69057911733046|5.68446021505376|5.38617346938775|5.69056297093649|5.67851278195489|5.68592688172043|5.88646095717884|5.67195922746781|5.37541242362525|5.67230150214592|5.36427845528455|5.66618649517685|5.68462182795699|5.69131388589882|5.69063509149623|5.37520366598778|5.67834436090226|5.3211649694501|5.68475053763441|5.70284034519957|5.66613290460879|5.72117116630669|5.87913522012579|5.67225|5.842626875|5.87166783919598|5.41188985655738|5.38068297655454|5.38642489795918|5.88345660377358|5.66269014989293|5.6562679144385|5.88331471698113|5.66867202572347|6.07183613916947|5.67163827956989|5.67479721030043|5.67494635193133|5.68727634408602|5.67478755364807|5.69308665231432|5.39961278118609|5.67660697424893|5.90929444444444|5.90941414141414|5.9242|5.93094423320659|5.93202661596958|5.92288037974684|5.90933876262626|5.41214651639344|5.93177414448669|5.68921784946237|5.70045204741379|5.9378385786802|5.69496124865447|5.93160114068441|5.6888864516129|5.70123114224138|5.68889935483871|5.39589642492339|5.69100913978495|5.6998382131324|5.92296151898734|5.92401696202532|5.92144591194969|5.69571318327974|5.41933503575077|5.94522878787879|5.941578814628|5.67752521367521|5.72190312163617|5.71575053763441|5.91167754077792|5.40260926680245|5.8732563204005|5.66595095948827|5.91471231155779|5.67208644610459|5.42605930470348|5.93075188916877|5.30797112462006|5.889719375|5.70452682403433|5.61090786749482|5.92772491803279|5.633779002079|5.84804130434783|4.46374445628998|5.62108921161826|6.19329612403101|5.60860436137072|5.60283506224066|6.18018071979435|6.16613461538462|5.91175843307943|6.18787387387387|5.9437067833698|6.17663388960205|6.10290901015228|6.10282271573604|5.875432867884|6.11267043147208|5.87993125671321|5.66810104166667|5.92873068552775|5.90412903225806|6.14524111675127|5.88603627569529|6.16839730639731	0.00173524	5.3766	6.93959	dMean__B_3_r_all_ENSG00000164308_chr5:96913091:T:C	Allegbe_Harris_2025	Rectum	B	naive	Rectum_B_3	ge	IBDverse
dMean__B_3_r_all	chr5:96970610:A:AT	ibd	chr5_96913091_T_C	ENSG00000164308	ERAP2	-0.549708	0.0631184	2.21e-14	0.905144	0.972653	chr5:96913091:T:C	5	96913091	250	10.5312	0.585288	10.2047472689076|10.1208462343096|10.105359832636|10.1596625|10.8152363636364|11.7859426636569|11.812907239819|8.53361638655462|11.812907239819|11.7334104072398|11.8128746606335|11.8422380952381|11.4002292576419|11.8129954751131|11.7600031531532|11.7863731376975|11.7862415349887|11.7887573363431|10.7665199203187|11.7871715575621|11.7112959641256|11.7858431151242|11.8123769230769|11.4462960526316|11.8624284090909|10.8785548780488|11.3204852494577|11.8287963800905|11.8360646258503|11.8360646258503|11.8626818181818|11.8369174603175|11.8368004535147|11.084778343949|10.7785486607143|10.5676373626374|10.7074595132743|10.6600892070485|10.7565722595078|10.4230836501901|10.4899492099323|10.8300156599553|10.8058415178571|10.8301639821029|10.8300156599553|10.67499375|9.91872090163934|10.8083058035714|10.8542997757848|10.8341476510067|10.7414093126386|10.7631033333333|10.2700756554307|10.7881997772829|10.7862443207127|10.3696483931947|10.7643604444444|10.7860026726058|10.8123064732143|10.9968504545455|10.8105736607143|10.809934375|10.3863948863636|10.3863948863636|10.812415625|10.809934375|10.809934375|10.7893013392857|10.8317053691275|10.3877111742424|10.8073415178571|10.8073415178571|10.7598955555556|10.7598955555556|10.8354637583893|10.3455018867925|10.7870935412027|10.8073415178571|10.6410797802198|10.782159688196|10.7748706666667|10.782159688196|10.8062270089286|10.7581993333333|10.7581511111111|10.3454212523719|10.4784991341991|10.7587006666667|10.7919198218263|10.8292087837838|10.8289725225225|10.9212603603604|10.9379774266366|10.9377065462754|10.9130720720721|10.8402147651007|10.8396953020134|10.8158142857143|10.3265361581921|10.7986726057906|10.8175178571429|10.8643156950673|10.5713038461538|10.840010738255|10.8160178571429|10.8630708520179|10.8646237668161|10.8387686800895|10.5553690631808|10.324384180791|10.8874528089888|10.8901505617978|10.8629204035874|10.888153258427|10.3673339658444|10.8512551801802|10.3674307400379|10.3537684310019|10.3732537878788|10.3650482889734|10.3873264258555|10.3870437262357|10.8331094382022|10.8291788764045|10.9031160997732|10.4042179047619|11.1271547344111|10.8741193693694|10.4646676245211|10.8015964125561|10.4952793028322|11.1247279445727|10.4650831417625|10.4459533460803|10.4255257633588|10.5184759825328|10.4446424474187|10.8986154195011|10.4561223946785|10.3147664092664|10.0888320610687|10.0888320610687|9.88473782771536|10.0888034351145|10.069896|10.1107304015296|10.4560402684564|10.0499353612167|9.86664485981308|10.0505418250951|9.81124535315985|10.0314079696395|10.108409751434|10.1094275334608|10.1082217973231|9.84785447761194|10.0695973333333|9.50069818181818|10.1280038314176|10.1274578544061|10.0695276190476|10.0718716730038|10.3864722222222|10.0695942857143|10.0952516198704|10.4326955357143|9.89139419475655|9.88473782771536|9.88519925093633|10.1241298701299|10.0359631878558|9.88525327102804|10.1900549019608|10.0548878326996|10.8416953907816|10.0469020952381|10.0933416030534|10.093606870229|10.1131300191205|10.0358671726755|10.0740523809524|9.83393165735568|10.0011298676749|10.1521934924078|9.9579914893617|10.1741695652174|10.1950217864924|10.2191462882096|10.1719032608696|9.87383185654009|9.8733738317757|10.1964483660131|9.98296716981132|10.0000368620038|10.1717756521739|10.0391252371917|10.1961509803922|10.0392113851992|10.0584458174905|10.0392341555977|9.83721154562384|10.0239365530303|10.0477223908918|10.1061330453564|10.1298125541126|10.1237623655914|9.98891052631579|9.78879889298893|10.4636026666667|10.1763974082073|9.98902932330827|10.0484839319471|10.0106365348399|10.1107446351931|9.77046464088398|10.0272047008547|9.9339476635514|10.4161747787611|9.93410280373832|9.79093357933579|10.4412793791574|9.33862299465241|9.81619895833333|10.0503194706994|10.093364990689|10.4104957773512|10.1302717757009|10.1897689393939|7.37146531690141|10.1855827067669|10.8945709090909|10.0954878504673|10.0955757009346|10.8049002247191|10.4556195652174|10.309119544592|10.8044449438202|10.4472076923077|10.4827838779956|10.7345810267857|10.7344292410714|10.3208075471698|10.42594004329|10.3287094339623|10.2474143126177|10.3781019047619|10.3405649717514|10.5042299349241|10.4234518201285|11.0807298387097	0.00234115	9.7955	11.8344	dMean__B_3_r_all_ENSG00000164308_chr5:96913091:T:C	Allegbe_Harris_2025	Rectum	B	naive	Rectum_B_3	ge	IBDverse
dMean__B_3_r_all	chr10:14014180:C:T	ibd	chr10_14014180_C_T	ENSG00000151474	FRMD4A	0.546604	0.0975442	1.4e-07	0.981262	1	chr10:14014180:C:T	10	14014180	42	-12.0481	0.764145	-12.8944418539326|-12.6152755868545|-11.30326875|-11.4771836134454|-11.4323585623679|-11.3128242677824|-11.4320465116279|-11.647922875817|-11.5641950854701|-11.5350207264957|-11.4634968152866|-11.0648603238866|-11.7501427927928|-11.932948988764|-11.6718|-10.8410102040816|-11.7558121951219|-11.8835361556064|-11.9374264367816|-11.910273853211|-12.1249456790123|-11.8985801932367|-12.3411356060606|-12.3103929471033|-12.1166653164557|-10.5093993166287|-11.387612590799|-12.4370603674541|-11.3877055690073|-11.3875762711864|-12.7021324396783|-14.0069619047619|-12.8702457478006|-13.0057257309942|-13.1462847058824|-13.0291253687316|-13.1340858823529|-13.7766681547619|-12.7213605405405|-11.8940586034913|-11.90335|-12.501251344086	0.0181939	-13.7609	-10.8466	dMean__B_3_r_all_ENSG00000151474_chr10:14014180:C:T	Allegbe_Harris_2025	Rectum	B	naive	Rectum_B_3	ge	IBDverse
dMean__B_3_r_all	chr1:25386842:AACACAC:A	cd	chr1_25257119_C_G	ENSG00000187010	RHD	-0.603909	0.0744948	5.47e-13	0.99884	0.95365	chr1:25257119:C:G	1	25257119	8	8.49809	0.784421	8.53778523206751|8.49380028129395|10.1892515592516|8.20600579470199|8.44142470389171|8.42291235194585|8.3482387312187|7.34528478964401	0.0980526	7.49591	9.90024	dMean__B_3_r_all_ENSG00000187010_chr1:25257119:C:G	Allegbe_Harris_2025	Rectum	B	naive	Rectum_B_3	ge	IBDverse
dMean__B_3_r_all	chr10:14014180:C:T	cd	chr10_14014180_C_T	ENSG00000151474	FRMD4A	0.546604	0.0975442	1.4e-07	0.975141	0.70885	chr10:14014180:C:T	10	14014180	42	-8.85275	0.634131	-11.4189584577114|-9.34627373913044|-8.49071830985915|-8.68543624801272|-8.48901978021978|-8.43608424336973|-8.46221909233177|-8.66514846029173|-8.48282648902821|-8.50140110236221|-8.47614913657771|-8.44828593508501|-8.5666065681445|-8.73381957236842|-8.57943295638126|-8.26142301710731|-8.55140532258064|-8.77213733108108|-8.75679679595278|-8.75696357504216|-9.19588576779026|-8.95638581818182|-9.10072569832402|-9.23861247637051|-9.13374580152672|-7.11979367283951|-8.25102456140351|-8.67860805860806|-8.25109192982456|-8.25099824561403|-8.95632400756144|-10.0348383795309|-9.03035761316873|-9.18999628099174|-9.31195166666667|-9.16363796680498|-9.32273319415449|-9.76573945147679|-9.4138068|-8.70349908759124|-8.95563950850662|-8.9089377394636	0.0150984	-10.0281	-8.251	dMean__B_3_r_all_ENSG00000151474_chr10:14014180:C:T	Allegbe_Harris_2025	Rectum	B	naive	Rectum_B_3	ge	IBDverse
dMean__B_3_ti_all	chr7:26846690:T:A	cd	chr7_26789346_G_C	ENSG00000005020	SKAP2	0.340044	0.0667334	1.01e-06	0.844531	0.980254	chr7:26789346:G:C	7	26789346	218	4.48042	0.359013	4.26704539877301|4.40928063492064|4.2448|4.32904315476191|4.32420029761905|4.3090592920354|4.33668664688427|4.33439496296296|4.3426814159292|4.36721565731167|4.39846307237814|4.40326632200886|3.68448864027539|3.74062577319588|4.37589383259912|3.72312314189189|4.36137920937042|4.3456397080292|3.81467421052632|3.76569792387543|3.81858228070175|3.8020284965035|4.39023234421365|3.82042591943958|4.4078624260355|4.37850910425844|3.79060295138889|3.78999392361111|4.37288607038123|3.75189501718213|4.35961915204678|4.37240395894428|3.736764604811|4.29360258249641|3.72337465753425|3.74593872633391|3.75239724137931|3.76931366782007|3.74336735395189|3.71781535836177|4.36632128279883|3.76944705882353|3.49710786516854|3.7686776816609|3.75721347150259|3.70533214285714|3.76331606217617|3.75669086206896|3.67443844856661|3.71754197952218|3.67039763113367|4.70201648044693|4.55627352941176|4.5427716|4.59438162162162|4.52072539893617|4.58781538461538|4.52068085106383|4.51681009296149|4.51585683930943|4.5147561752988|4.52077606382979|4.51469920318725|4.50521909814324|4.5149208499336|4.53277066666667|4.50623970783532|4.51460345285525|4.58194838274933|4.52084973404255|4.50634190981432|4.35510806658131|4.48512955145119|4.47294934210526|4.47295605263158|4.47892147562582|4.37034103967168|4.38731515957447|4.31763638743456|4.31763638743456|4.86554601769912|4.82990483162518|4.92296820895522|4.84388737151248|4.8439221732746|4.85131470588235|4.83700439882698|4.90914494047619|4.49498240469208|4.83017276720351|4.83494090909091|4.83068521229868|4.84459544787078|4.87885522827688|4.8645543318649|4.87478581979321|4.84406167400881|4.8299270863836|4.83700909090909|4.86554601769912|4.61466363636364|4.90821815476191|4.84475873715125|4.84481130690162|4.84417063142438|4.84435535976505|4.84401527165932|4.82983074670571|4.8299270863836|4.92318134328358|4.85791413843888|4.83700219941349|4.82344795321637|4.83759296187683|4.84406079295154|4.82335204678362|4.89375178041543|4.85243382352941|4.86408805309735|4.83017364568082|4.82292767203514|4.84404801762115|4.82910102489019|4.82293640350877|4.86497492625369|4.8158099270073|4.82977481698389|4.83682815249267|4.82977452415813|4.84393069016153|4.82828945827233|4.82146900584795|4.82121783625731|4.81422919708029|4.83502302052786|4.82835871156662|4.82849780380673|4.8214716374269|4.82825944363104|4.82120058479532|4.82828945827233|4.82829912152269|4.82839824304539|4.83546774193548|4.82825944363104|4.82132207602339|4.8423107195301|4.86437241887906|4.71111071428571|4.86399660766962|4.84960926470588|4.82128289473684|4.80705682819383|4.83545131964809|4.81417489051095|4.90766517857143|4.71101428571428|4.82144678362573|4.89243620178042|4.85669307805596|4.8566558173785|4.8212201754386|4.42229517426273|4.33367989487516|4.32791076115486|4.33885302631579|4.321649672346|4.32728543307087|4.33297687253614|4.33325492772668|4.32841469816273|4.31605497382199|4.32180209698558|4.32186133682831|4.3217124508519|4.32172739187418|4.38820905459387|4.32152424639581|4.30432689295039|4.30446958224543|4.32141598951507|4.31012758169935|4.3103445751634|4.31028496732026|4.32164298820446|4.32173355176933|4.3103445751634|4.3971312|4.32660656167979|4.30434595300261|4.31578468586387|4.35842634338139|4.32152346002621|4.78584325108853|4.79279941860465|4.36063046357616|4.34340461741425|4.44816725067385|4.41421343085106|4.3187463768116|4.36754437086093|4.35020092348285|4.36203544973545|4.36175476190476|4.37340053050398|4.37317029177719|4.37955298804781|4.38520345744681|4.35735033025099|4.37354336870027|4.37357612732095|4.15352538860104|4.25175225464191|4.2407873015873|4.70129066091954|4.68781475644699|4.65912453637661|4.62778217821782	0.00164685	3.71766	4.89319	dMean__B_3_ti_all_ENSG00000005020_chr7:26789346:G:C	Allegbe_Harris_2025	Terminal_Ileum	B	naive	Terminal_Ileum_B_3	ge	IBDverse
dMean__B_3_ti_all	chr7:2763876:C:T	uc	chr7_2749278_T_C	ENSG00000146535	GNA12	0.557511	0.0809179	1.34e-10	0.876157	1	chr7:2749278:T:C	7	2749278	116	-5.79509	0.406302	-7.1732173260573|-6.0085748502994|-6.15407949640288|-6.41642911084044|-6.30775511627907|-6.1369058891455|-6.07656046511628|-6.05494669756663|-6.17368518518518|-6.26917919075145|-6.29825040650407|-6.41115909090909|-6.25927112676056|-5.81863625866051|-6.28553418308227|-6.2424418872267|-6.26687543252595|-6.20546720368239|-6.23552068965517|-5.8559992081448|-6.14756299659478|-6.29480148911798|-6.10079033333333|-5.86800704845815|-5.80585742358079|-6.02170178372352|-6.05332681867535|-5.9576867965368|-5.65864470842333|-5.80959467849224|-5.62304528508772|-5.40903144654088|-5.32037347391787|-5.59310438034188|-5.53720483870968|-5.5819053030303|-5.43784415862808|-6.09748820861678|-5.6548262295082|-5.37485593220339|-5.39168225292242|-5.33990484210526|-5.30505246252677|-5.20377448869752|-5.31684425349087|-5.6315993485342|-5.4894513368984|-5.45958191489362|-5.62173819368879|-5.78587791342952|-5.81917980022198|-5.57179295154185|-5.27172356828194|-5.89873762945915|-5.8542046306505|-4.69347958656331|-5.58496507760532|-5.77546561135371|-5.93100162412993|-5.65114237668161|-5.06192952488688|-5.18655188141391|-5.23680764840183|-5.23939817142857|-5.2811866359447|-5.06301776018099|-5.04627352272727|-5.12717205040092|-5.2329600456621|-5.23878262857143|-5.21527986348123|-5.22800228050171|-5.29318914549654|-5.21851044267877|-5.22605295454546|-5.22340742407199|-5.2436023945268|-5.38803442622951|-5.62416092089728|-5.98731931540342|-6.00925472392638|-6.00196384803922|-6.00908834355828|-6.03181859605911|-6.05402719406675|-6.13868796992481|-6.02363837638376|-6.00936564417178|-6.04646987654321|-5.99737731196054|-6.09270024875622|-5.83889511323004|-6.06996121437423|-6.07734689826303|-6.08489639751553|-5.84542482100239|-6.04022046855734|-6.04758888888889|-5.99467037943696|-5.84253865030675|-5.90448376068376|-6.29290659062104|-6.28401012658228|-5.91176687041565|-6.1839396014944|-5.89738963414634|-6.14636550868486|-6.16141293532338|-5.75234499396864|-6.24450617906683|-6.05154110429448|-5.42201381653454|-5.67408353080569|-6.03915006242197|-6.21309962073325|-5.83809450549451	0.00350261	-6.32068	-5.06288	dMean__B_3_ti_all_ENSG00000146535_chr7:2749278:T:C	Allegbe_Harris_2025	Terminal_Ileum	B	naive	Terminal_Ileum_B_3	ge	IBDverse
dMean__B_3_ti_all	chr5:96970610:A:AT	cd	chr5_96916885_T_C	ENSG00000164308	ERAP2	0.679548	0.0594403	2.66e-22	0.888291	0.893862	chr5:96916885:T:C	5	96916885	250	7.71958	0.576125	7.61122013071895|7.58105279583875|7.58155598958333|7.75303751651255|7.4110595505618|8.42632536520584|8.43743484042553|7.94666040100251|8.43743484042553|8.40520772303595|8.44866977363515|8.45990266666667|8.31585648754915|8.4373829787234|8.41531657824934|8.4265192563081|8.42622974767596|8.42622974767596|7.69918973471742|8.41596551724138|8.38266842800528|8.42691181938911|8.433625|8.30669829842932|8.43915026595745|7.41735950506187|8.16805019305019|8.4193425729443|8.41539867549669|8.41708222811671|8.41676525198939|8.40827721854305|8.40835933774835|8.27445827900913|8.14623067010309|8.19051566579635|8.25776243455497|8.22766036505867|8.27685039577836|7.01677132429614|8.27511343283582|8.30301092105263|8.29210026281209|8.30319736842105|8.32503733509235|8.35207368421053|7.46779680473373|8.30369013157895|8.33590409511228|8.30140868421053|8.25944764397906|8.25878206806283|6.94718698347107|8.25834031413613|8.2688623853211|6.99301081081081|8.26990380078637|8.24732156862745|8.2803249343832|7.78925311720698|8.26874377457405|8.27964908136483|6.99767460978148|6.99767460978148|8.30254815789474|8.26876880733945|8.31234598155468|8.2797156167979|8.30179736842105|7.00031945889698|8.26917824377457|8.26910353866317|8.24775882352941|8.24758117647059|8.2923653088042|6.97596006224066|8.28121653543307|8.26267942332897|8.4283294117647|8.22611212516297|8.21474166666667|8.23685117493473|8.23649660574413|8.21540104166667|8.21540234375|6.95835140186916|8.2381088772846|8.22616219035202|8.23193298565841|8.21195680628272|8.21195680628272|8.27836487549148|8.25381124183007|8.2645890052356|8.25378562091503|8.23227118644068|8.22160078125|8.21085305591678|6.94130648815654|8.23246023468057|8.23208474576271|8.23216610169492|6.80798073298429|8.22144140625|8.2430182767624|8.221953125|8.23324706649283|8.222955078125|8.22363736979167|6.94257837281153|8.25419607843137|8.25507503267974|8.24345391644909|8.24329046997389|6.98099172699069|8.24936549019608|6.98256876938987|7.41072475463468|7.41055943293348|6.92963391933816|6.96434814049587|6.98100620475698|8.25048431372549|8.25101098039216|8.287892998679|6.97386105371901|8.12009505208333|8.28473622047244|7.00991225337487|8.23986749347259|8.23997127937337|8.12083854166667|7.02449053069719|7.01001318795431|7.00301763485477|8.25050196078431|7.00991225337487|8.35916490765172|8.20361631578947|7.21587798264642|7.15992787944026|7.15222903225806|6.80808673469388|7.15975457481163|7.14427497314715|7.15205870967742|7.75827959697733|7.13686480686695|6.79431975560081|7.13632403433476|6.78044146341463|7.12870589496249|7.15421215053763|7.16027125941873|7.16036490850377|6.79422097759674|7.14429215896885|6.78062556008147|7.15174408602151|7.1753163969795|7.12919335476956|7.18498650107991|7.74831823899371|7.13610515021459|7.70175825|7.73873618090452|6.84219733606557|6.79463200815494|6.80801632653061|7.84567169811321|7.12251927194861|7.11399572192513|7.84552327044025|7.1304397642015|7.50924691358025|7.09717419354839|7.13774506437768|7.13784227467811|7.15312204301075|7.13777199570815|7.16186221743811|6.82341175869121|7.13888669527897|7.87911313131313|7.87909343434343|7.8992164556962|7.91038846641318|7.91028263624842|7.89708987341772|7.88460606060606|6.84445696721312|7.91372243346008|7.16052795698925|7.17606681034483|7.92059949238579|7.16736738428418|7.91225678073511|7.1780264516129|7.1752036637931|7.15955419354839|6.82262768130746|7.15936021505376|7.17755156081808|7.90000341772152|7.90211898734177|7.84812037735849|7.12268274383709|6.80719560776302|7.78206148989899|7.86887389659521|7.09870192307692|7.15224682454252|7.1446623655914|7.82717942283563|6.78437576374745|7.8083604505632|7.08406982942431|7.74327386934673|7.0920522945571|6.81539468302659|7.76260415617129|6.70395542046606|7.79898625|7.13256652360515|6.88932712215321|7.26115519125683|6.91987422037422|7.17139239130435|6.84135501066098|6.91730394190871|8.05755219638243|6.92359574247144|6.91652593360996|8.04006812339332|8.13094166666667|7.2662992383025|8.05070398970399|7.30561870897155|8.15014890885751|7.98872335025381|7.98857677664975|7.20487056928034|8.01421954314721|7.21610418904404|7.01926833333333|7.33340010881393|7.26036612903226|8.13891497461929|7.78832345828295|7.34021212121212	0.0023045	6.79746	8.43243	dMean__B_3_ti_all_ENSG00000164308_chr5:96916885:T:C	Allegbe_Harris_2025	Terminal_Ileum	B	naive	Terminal_Ileum_B_3	ge	IBDverse
dMean__B_3_ti_all	chr7:26846690:T:A	ibd	chr7_26789346_G_C	ENSG00000005020	SKAP2	0.340044	0.0667334	1.01e-06	0.823517	0.980254	chr7:26789346:G:C	7	26789346	218	8.4825	0.788511	8.91703076923077|8.96079612903226|8.41469176470588|8.5311348973607|8.59722662721894|8.49285523255814|8.54656959064327|8.52978600583091|8.55912209302326|8.54510115606936|8.63118695652174|8.64061246376811|6.81747738853503|6.97770576923077|8.5878492795389|6.84499658385093|8.60931213872832|8.29181949860724|7.08261986970684|7.02120451612903|7.2312023255814|7.22511727574751|8.85933113772455|7.271544|8.92130239520958|8.69319154518951|7.11201074918567|7.13410620915033|8.64437188405797|7.06667605177994|8.64341884057971|8.59360086455331|7.13048196721311|8.50182102272727|7.01435741935484|7.1357062295082|7.18280660066007|7.19030792079208|7.16657828947368|6.85106855345912|8.70725697674419|7.16690921052632|6.01850331491713|7.21289966887417|7.15600855263158|7.00557974276527|7.14413114754098|7.12052516339869|6.89538607594937|6.93783312101911|6.84291798107255|8.7673015625|8.64998121827411|8.64740786802031|8.71754461538461|8.62838959390863|8.69455549872123|8.60646075949367|8.61052658227848|8.5869702020202|8.58487727272727|8.62848629441624|8.58476893939394|8.57811919191919|8.27186228710462|8.60652658227848|8.56868308080808|8.58458686868687|8.78502764857881|8.58504797979798|8.53714020100503|7.57536614699332|8.4993205|8.45632213930348|8.47742294264339|8.39383061728395|8.25508863049096|8.16648762376238|8.06521809290954|8.06521809290954|9.45226418338109|9.2924647887324|9.08647024793389|9.34472322946176|9.34479036827195|9.37185795454545|9.31874858757062|9.50704726224784|8.68435694050991|9.34563172804533|9.31477316384181|9.34662322946176|9.34608923512748|9.43801339031339|9.41125426136364|9.40236467236467|9.34505949008499|9.34515637393768|9.31875762711864|9.37170511363636|8.84045112359551|9.39693048433048|9.32000197740113|9.32010310734463|9.34526968838527|9.31922598870056|9.31857175141243|9.29232225352113|9.31875762711864|9.42437571428571|8.9878029972752|9.29249436619718|9.31988248587571|8.96532173913044|9.29240957746479|9.31969717514124|9.37042244318182|9.29480281690141|9.34235609065156|9.29298197183099|9.27904112676056|9.31863474576271|9.23886834733893|9.26654073033708|9.37060511363636|9.26637584269663|9.29221464788732|9.29216|9.29221408450704|9.31840903954802|9.26326320224719|8.88917735849057|9.2893323943662|9.26333426966292|9.28869211267606|9.26339606741573|9.26366292134831|9.23777759103641|9.26320561797753|9.28929915492958|9.31559802259887|9.28937549295775|9.2895661971831|9.1860417827298|9.16028111111111|9.16051194444445|9.18555320334262|8.86571102150538|8.12260467980296|9.2117030726257|9.21154832402235|9.28945774647887|9.14415|9.18601058495822|9.2632297752809|9.39587179487179|8.14249382716049|9.31601581920904|8.98501907356948|8.93684173441734|8.93677317073171|9.16031833333333|8.00735970873786|7.94682024096385|7.92756730769231|7.92675072115385|7.88856148325359|7.90741366906475|7.90742302158273|7.85144523809524|7.90947721822542|7.85110952380952|7.85127380952381|7.85138142857143|7.90759376498801|7.92662980769231|7.99889563106796|7.83212114014252|7.8130672985782|7.86926897374702|7.90705131894484|7.90706858513189|7.86972219570406|7.88844019138756|7.90746666666667|7.90763237410072|7.88854928229665|8.06319902200489|7.92517836538462|7.64995127610209|7.96439492753623|7.993940625|7.92625576923077|9.21074301675978|9.23654341736695|7.8016018957346|7.85751957040573|8.05009780487805|8.03750242130751|7.86073980815348|7.92667307692308|7.90755947242206|7.92716057692308|7.92665048076923|7.98436803874092|7.94547084337349|7.92741201923077|7.96539371980676|7.94822698795181|7.9653422705314|7.87034940334129|7.20566651685393|8.0346395989975|7.89663842364532|9.37563982808023|9.4569210982659|9.22611949152542|9.34812	0.00361702	6.91343	9.40748	dMean__B_3_ti_all_ENSG00000005020_chr7:26789346:G:C	Allegbe_Harris_2025	Terminal_Ileum	B	naive	Terminal_Ileum_B_3	ge	IBDverse
dMean__B_3_ti_all	chr7:2763876:C:T	ibd	chr7_2749278_T_C	ENSG00000146535	GNA12	0.557511	0.0809179	1.34e-10	0.932227	0.961245	chr7:2749278:T:C	7	2749278	116	-7.7282	0.544604	-9.24071757469244|-7.93854430379747|-8.251611414791|-8.33526629746835|-8.28193801526717|-8.06458345978756|-7.95409741248098|-7.97773893129771|-8.08191515151515|-8.40750387596899|-8.26645365853658|-8.52103179650238|-8.24250231839258|-7.74030568356375|-8.24379331306991|-8.23168740515933|-8.20752416918429|-8.2078401826484|-8.18235746606335|-7.62401075110456|-7.89504810495627|-8.1654705794948|-7.88895301724138|-7.68852871572872|-7.66306253602305|-7.96676474926254|-7.96444857142857|-7.79731246458924|-7.49628755364807|-7.77485816023739|-7.44298592162554|-7.93879384615385|-7.14404843517138|-7.41522053824363|-7.35657214285714|-7.42112302158273|-7.31053112391931|-7.93213067846608|-7.48793921852388|-7.2277264957265|-7.26872922636103|-7.18542436260623|-7.06835805991441|-6.99610202604921|-6.962|-7.40957571428571|-7.3218787446505|-7.34192703862661|-7.32819489361702|-7.53334682080925|-7.80220386904762|-7.35347093023256|-7.03930147058824|-7.92272488408037|-7.72891353711791|-6.58107463768116|-7.44112038404727|-7.90781240657698|-7.90189088098918|-7.39123020527859|-6.76966066565809|-6.81949925037481|-6.86743038922156|-6.90432740963855|-6.98791158536585|-6.77111603630862|-6.75908782343988|-6.90744012345679|-6.94556515151515|-6.91392880844646|-6.90396234939759|-6.86370958083832|-7.01975773353752|-7.00839588414634|-6.86406955223881|-6.88962789317507|-6.90486381381381|-7.01430091463415|-7.5613719047619|-8.09525157024793|-8.13545282392027|-8.09521074380165|-8.10828973509934|-8.17668898163606|-8.32943537414966|-8.30283559322034|-8.13491362126246|-8.13560299003322|-8.17636160267112|-8.11998831385643|-8.23282521008403|-8.56439335664336|-8.21889043624161|-8.2325068907563|-8.24636632996633|-8.57874956217163|-8.21915906040268|-8.20527135678392|-8.13562408637874|-7.78050490196078|-7.87585048859935|-8.51647221269297|-8.5006301369863|-7.86313056910569|-8.44507397959184|-7.87599267100977|-8.38235296108291|-8.31170469798658|-7.55735974643423|-8.25315566666667|-7.90385576923077|-7.72199709677419|-7.50615438871473|-7.99563504132231|-7.91394814814815|-7.48262816901408	0.00469486	-8.52645	-6.77093	dMean__B_3_ti_all_ENSG00000146535_chr7:2749278:T:C	Allegbe_Harris_2025	Terminal_Ileum	B	naive	Terminal_Ileum_B_3	ge	IBDverse
dMean__B_3_ti_all	chr5:96970610:A:AT	cd	chr5_96916885_T_C	ENSG00000164308	ERAP2	0.679548	0.0594403	2.66e-22	0.888291	0.973207	chr5:96916885:T:C	5	96916885	250	7.71958	0.576125	7.61122013071895|7.58105279583875|7.58155598958333|7.75303751651255|7.4110595505618|8.42632536520584|8.43743484042553|7.94666040100251|8.43743484042553|8.40520772303595|8.44866977363515|8.45990266666667|8.31585648754915|8.4373829787234|8.41531657824934|8.4265192563081|8.42622974767596|8.42622974767596|7.69918973471742|8.41596551724138|8.38266842800528|8.42691181938911|8.433625|8.30669829842932|8.43915026595745|7.41735950506187|8.16805019305019|8.4193425729443|8.41539867549669|8.41708222811671|8.41676525198939|8.40827721854305|8.40835933774835|8.27445827900913|8.14623067010309|8.19051566579635|8.25776243455497|8.22766036505867|8.27685039577836|7.01677132429614|8.27511343283582|8.30301092105263|8.29210026281209|8.30319736842105|8.32503733509235|8.35207368421053|7.46779680473373|8.30369013157895|8.33590409511228|8.30140868421053|8.25944764397906|8.25878206806283|6.94718698347107|8.25834031413613|8.2688623853211|6.99301081081081|8.26990380078637|8.24732156862745|8.2803249343832|7.78925311720698|8.26874377457405|8.27964908136483|6.99767460978148|6.99767460978148|8.30254815789474|8.26876880733945|8.31234598155468|8.2797156167979|8.30179736842105|7.00031945889698|8.26917824377457|8.26910353866317|8.24775882352941|8.24758117647059|8.2923653088042|6.97596006224066|8.28121653543307|8.26267942332897|8.4283294117647|8.22611212516297|8.21474166666667|8.23685117493473|8.23649660574413|8.21540104166667|8.21540234375|6.95835140186916|8.2381088772846|8.22616219035202|8.23193298565841|8.21195680628272|8.21195680628272|8.27836487549148|8.25381124183007|8.2645890052356|8.25378562091503|8.23227118644068|8.22160078125|8.21085305591678|6.94130648815654|8.23246023468057|8.23208474576271|8.23216610169492|6.80798073298429|8.22144140625|8.2430182767624|8.221953125|8.23324706649283|8.222955078125|8.22363736979167|6.94257837281153|8.25419607843137|8.25507503267974|8.24345391644909|8.24329046997389|6.98099172699069|8.24936549019608|6.98256876938987|7.41072475463468|7.41055943293348|6.92963391933816|6.96434814049587|6.98100620475698|8.25048431372549|8.25101098039216|8.287892998679|6.97386105371901|8.12009505208333|8.28473622047244|7.00991225337487|8.23986749347259|8.23997127937337|8.12083854166667|7.02449053069719|7.01001318795431|7.00301763485477|8.25050196078431|7.00991225337487|8.35916490765172|8.20361631578947|7.21587798264642|7.15992787944026|7.15222903225806|6.80808673469388|7.15975457481163|7.14427497314715|7.15205870967742|7.75827959697733|7.13686480686695|6.79431975560081|7.13632403433476|6.78044146341463|7.12870589496249|7.15421215053763|7.16027125941873|7.16036490850377|6.79422097759674|7.14429215896885|6.78062556008147|7.15174408602151|7.1753163969795|7.12919335476956|7.18498650107991|7.74831823899371|7.13610515021459|7.70175825|7.73873618090452|6.84219733606557|6.79463200815494|6.80801632653061|7.84567169811321|7.12251927194861|7.11399572192513|7.84552327044025|7.1304397642015|7.50924691358025|7.09717419354839|7.13774506437768|7.13784227467811|7.15312204301075|7.13777199570815|7.16186221743811|6.82341175869121|7.13888669527897|7.87911313131313|7.87909343434343|7.8992164556962|7.91038846641318|7.91028263624842|7.89708987341772|7.88460606060606|6.84445696721312|7.91372243346008|7.16052795698925|7.17606681034483|7.92059949238579|7.16736738428418|7.91225678073511|7.1780264516129|7.1752036637931|7.15955419354839|6.82262768130746|7.15936021505376|7.17755156081808|7.90000341772152|7.90211898734177|7.84812037735849|7.12268274383709|6.80719560776302|7.78206148989899|7.86887389659521|7.09870192307692|7.15224682454252|7.1446623655914|7.82717942283563|6.78437576374745|7.8083604505632|7.08406982942431|7.74327386934673|7.0920522945571|6.81539468302659|7.76260415617129|6.70395542046606|7.79898625|7.13256652360515|6.88932712215321|7.26115519125683|6.91987422037422|7.17139239130435|6.84135501066098|6.91730394190871|8.05755219638243|6.92359574247144|6.91652593360996|8.04006812339332|8.13094166666667|7.2662992383025|8.05070398970399|7.30561870897155|8.15014890885751|7.98872335025381|7.98857677664975|7.20487056928034|8.01421954314721|7.21610418904404|7.01926833333333|7.33340010881393|7.26036612903226|8.13891497461929|7.78832345828295|7.34021212121212	0.0023045	6.79746	8.43243	dMean__B_3_ti_all_ENSG00000164308_chr5:96916885:T:C	Allegbe_Harris_2025	Terminal_Ileum	B	naive	Terminal_Ileum_B_3	ge	IBDverse
dMean__B_3_ti_all	chr10:14014180:C:T	cd	chr10_14038240_A_G	ENSG00000151474	FRMD4A	0.445616	0.077857	5.29e-08	0.908557	0.70885	chr10:14038240:A:G	10	14038240	42	-7.28548	0.782294	-7.99736492537313|-7.72736643478261|-6.22979405320814|-6.70654451510334|-6.23976797488226|-6.20010608424337|-6.21947574334898|-6.15559189627229|-6.21505438871473|-6.60157433070866|-6.58166091051805|-6.50510726429675|-6.80033546798029|-6.90761842105263|-6.77667108239095|-6.52178491446345|-6.75256693548387|-6.72534966216216|-6.71386121416526|-6.71387723440135|-7.75671629213483|-7.465594|-7.53698230912477|-7.65081285444234|-7.72438835877862|-6.44249583333333|-7.43308561403509|-8.16146263736264|-7.4333250877193|-7.43335912280702|-7.92203137996219|-8.60146439232409|-8.25502551440329|-8.28955991735537|-8.36864375|-8.3426908713693|-8.39597703549061|-8.53305569620253|-8.526416|-7.41203613138686|-7.67803969754253|-7.33566130268199	0.018626	-8.53289	-6.20048	dMean__B_3_ti_all_ENSG00000151474_chr10:14038240:A:G	Allegbe_Harris_2025	Terminal_Ileum	B	naive	Terminal_Ileum_B_3	ge	IBDverse
dMean__B_3_ti_all	chr5:96970610:A:AT	ibd	chr5_96916885_T_C	ENSG00000164308	ERAP2	0.679548	0.0594403	2.66e-22	0.892682	0.893862	chr5:96916885:T:C	5	96916885	250	13.4125	0.735029	12.2323180672269|12.1962962343096|12.1812447698745|12.22718625|13.3249353535354|14.3228510158014|14.355092760181|13.3223424369748|14.355092760181|14.2812466063348|14.355092760181|14.387589569161|13.8537085152838|14.3550045248869|14.2908754504504|14.3231805869075|14.3226884875846|14.3226884875846|13.2972061752988|14.3242392776524|14.2279820627803|14.3238478555305|14.3486108597285|13.9173629385965|14.423275|13.4025052845528|13.7669739696312|14.362407918552|14.4073151927438|14.3911111111111|14.423275|14.3951231292517|14.3952637188209|13.474542462845|14.1104352678571|13.7888681318681|13.957810840708|13.9000341409692|14.0354644295302|12.7929347908745|13.7669494356659|14.1169760626398|14.0854649553571|14.117293064877|14.1171774049217|14.1686964285714|12.930918647541|14.0866171875|14.1486085201794|14.114251901566|13.9916141906874|14.0215766666667|12.5934026217228|14.0520534521158|14.0515412026726|12.7169686200378|14.0220813333333|14.0516726057906|14.0839455357143|14.1976840909091|14.0827042410714|14.0827959821429|12.7362979166667|12.7362979166667|14.0846799107143|14.082746875|14.082746875|14.0829091517857|14.1149127516779|12.7411117424242|14.0834441964286|14.0833169642857|14.02119|14.020888|14.1174272930649|12.68835|14.0540913140312|14.0723758928571|13.8558030769231|14.0521781737194|14.0198257777778|14.0521781737194|14.0829383928571|14.0209511111111|14.0209533333333|12.7151658444023|13.6588558441558|14.0210364444444|14.0621216035635|14.1304842342342|14.1304842342342|14.226109009009|14.2531954853273|14.253151241535|14.2210495495495|14.1256196868009|14.1257033557047|14.0940758928571|12.6930482109228|14.0630222717149|14.0937700892857|14.1571107623318|12.5031184615385|14.1254295302013|14.0940892857143|14.1579820627803|14.1589697309417|14.1280302013423|13.759811546841|12.6953740112994|14.189797752809|14.1913087640449|14.1580396860987|14.1895741573034|12.8095237191651|14.2134337837838|12.8124174573055|12.8461901701323|12.8702329545455|12.7394600760456|12.8165190114068|12.8339030418251|14.1834168539326|14.184322247191|14.2266099773243|12.8584714285714|14.4023856812933|14.2183986486486|12.9320795019157|14.1518800448431|13.7512374727669|14.4037043879908|12.9320601532567|12.907538623327|12.8834141221374|13.7808602620087|12.9073527724665|14.3679070294785|13.8242758314856|12.8437055984556|12.6938416030534|12.6938416030534|12.4942415730337|12.693534351145|12.669180952381|12.7178099426386|13.7809261744966|12.6455475285171|12.4710691588785|12.6445893536122|12.4014022304833|12.6206500948767|12.7216391969407|12.7187227533461|12.7188891013384|12.4476212686567|12.6692114285714|12.1064987272727|12.7416130268199|12.7423722222222|12.669595047619|12.6488545627376|13.6886955555556|12.6682857142857|13.307573650108|13.7500758928571|12.5055891385768|12.4822734082397|12.4941123595506|13.5006688311688|12.6232125237192|12.4328710280374|13.588651416122|12.6477192015209|13.4082945891784|12.5721371428571|12.6953786259542|12.6955515267176|12.7197007648184|12.6231565464896|12.6730857142857|12.426995716946|12.5773958412098|13.5363505422993|13.2771106382979|13.5660456521739|13.5975958605664|13.6271026200873|13.5623934782609|13.1742784810127|12.4863364485981|13.6033267973856|12.5647|12.5886389413989|13.5683313043478|12.6346950664137|13.6008074074074|12.6671055028463|12.6589144486692|12.6345074003795|12.4382728119181|12.6102367424242|12.6526478178368|13.4794874730022|13.5122813852814|13.4177541935484|12.4914718045113|12.2956540590406|13.6964282222222|13.4773585313175|12.4894454887218|12.5603729678639|12.5132504708098|13.3868283261803|12.269349907919|13.3309401709402|12.4202943925234|13.6363849557522|12.4210336448598|12.297889298893|13.6663141906874|11.7946595365419|12.9983104166667|12.5662608695652|12.3930912476723|12.7523166986564|12.4428392523364|12.4956079545455|11.2978714788732|12.5343627819549|14.1739668181818|12.4624723364486|12.4626747663551|14.0565685393258|13.7872489130435|12.6712125237192|14.0570719101124|12.8410298076923|13.8321699346405|14.05159375|14.0513359375|12.6561028301887|13.6692748917749|12.6758358490566|12.6902026365348|12.8369422857143|12.715895480226|13.9120715835141|13.792170235546|13.1857439516129	0.00294012	12.2407	14.3942	dMean__B_3_ti_all_ENSG00000164308_chr5:96916885:T:C	Allegbe_Harris_2025	Terminal_Ileum	B	naive	Terminal_Ileum_B_3	ge	IBDverse
dMean__B_3_ti_all	chr1:25386842:AACACAC:A	ibd	chr1_25235176_G_A	ENSG00000187010	RHD	-0.7824	0.0677674	1.31e-22	0.998981	0.95365	chr1:25235176:G:A	1	25235176	8	14.3539	0.961978	14.2254618181818|13.9906494565217|16.3225661417323|14.482640969163|14.742986636971|14.1002700892857|14.0772849223947|12.8893477321814	0.120247	13.0821	16.0461	dMean__B_3_ti_all_ENSG00000187010_chr1:25235176:G:A	Allegbe_Harris_2025	Terminal_Ileum	B	naive	Terminal_Ileum_B_3	ge	IBDverse
dMean__B_3_ti_all	chr1:25386842:AACACAC:A	uc	chr1_25235176_G_A	ENSG00000187010	RHD	-0.7824	0.0677674	1.31e-22	0.99896	0.950871	chr1:25235176:G:A	1	25235176	8	16.2181	0.992898	15.3411843137255|15.0836689453125|17.7682791428571|16.8161611253197|17.016969151671|16.407587012987|16.2791166666667|15.032161209068	0.124112	15.0412	17.6368	dMean__B_3_ti_all_ENSG00000187010_chr1:25235176:G:A	Allegbe_Harris_2025	Terminal_Ileum	B	naive	Terminal_Ileum_B_3	ge	IBDverse
dMean__B_3_ti_all	chr7:26846690:T:A	ibd	chr7_26789346_G_C	ENSG00000005020	SKAP2	0.340044	0.0667334	1.01e-06	0.823517	0.996472	chr7:26789346:G:C	7	26789346	218	8.4825	0.788511	8.91703076923077|8.96079612903226|8.41469176470588|8.5311348973607|8.59722662721894|8.49285523255814|8.54656959064327|8.52978600583091|8.55912209302326|8.54510115606936|8.63118695652174|8.64061246376811|6.81747738853503|6.97770576923077|8.5878492795389|6.84499658385093|8.60931213872832|8.29181949860724|7.08261986970684|7.02120451612903|7.2312023255814|7.22511727574751|8.85933113772455|7.271544|8.92130239520958|8.69319154518951|7.11201074918567|7.13410620915033|8.64437188405797|7.06667605177994|8.64341884057971|8.59360086455331|7.13048196721311|8.50182102272727|7.01435741935484|7.1357062295082|7.18280660066007|7.19030792079208|7.16657828947368|6.85106855345912|8.70725697674419|7.16690921052632|6.01850331491713|7.21289966887417|7.15600855263158|7.00557974276527|7.14413114754098|7.12052516339869|6.89538607594937|6.93783312101911|6.84291798107255|8.7673015625|8.64998121827411|8.64740786802031|8.71754461538461|8.62838959390863|8.69455549872123|8.60646075949367|8.61052658227848|8.5869702020202|8.58487727272727|8.62848629441624|8.58476893939394|8.57811919191919|8.27186228710462|8.60652658227848|8.56868308080808|8.58458686868687|8.78502764857881|8.58504797979798|8.53714020100503|7.57536614699332|8.4993205|8.45632213930348|8.47742294264339|8.39383061728395|8.25508863049096|8.16648762376238|8.06521809290954|8.06521809290954|9.45226418338109|9.2924647887324|9.08647024793389|9.34472322946176|9.34479036827195|9.37185795454545|9.31874858757062|9.50704726224784|8.68435694050991|9.34563172804533|9.31477316384181|9.34662322946176|9.34608923512748|9.43801339031339|9.41125426136364|9.40236467236467|9.34505949008499|9.34515637393768|9.31875762711864|9.37170511363636|8.84045112359551|9.39693048433048|9.32000197740113|9.32010310734463|9.34526968838527|9.31922598870056|9.31857175141243|9.29232225352113|9.31875762711864|9.42437571428571|8.9878029972752|9.29249436619718|9.31988248587571|8.96532173913044|9.29240957746479|9.31969717514124|9.37042244318182|9.29480281690141|9.34235609065156|9.29298197183099|9.27904112676056|9.31863474576271|9.23886834733893|9.26654073033708|9.37060511363636|9.26637584269663|9.29221464788732|9.29216|9.29221408450704|9.31840903954802|9.26326320224719|8.88917735849057|9.2893323943662|9.26333426966292|9.28869211267606|9.26339606741573|9.26366292134831|9.23777759103641|9.26320561797753|9.28929915492958|9.31559802259887|9.28937549295775|9.2895661971831|9.1860417827298|9.16028111111111|9.16051194444445|9.18555320334262|8.86571102150538|8.12260467980296|9.2117030726257|9.21154832402235|9.28945774647887|9.14415|9.18601058495822|9.2632297752809|9.39587179487179|8.14249382716049|9.31601581920904|8.98501907356948|8.93684173441734|8.93677317073171|9.16031833333333|8.00735970873786|7.94682024096385|7.92756730769231|7.92675072115385|7.88856148325359|7.90741366906475|7.90742302158273|7.85144523809524|7.90947721822542|7.85110952380952|7.85127380952381|7.85138142857143|7.90759376498801|7.92662980769231|7.99889563106796|7.83212114014252|7.8130672985782|7.86926897374702|7.90705131894484|7.90706858513189|7.86972219570406|7.88844019138756|7.90746666666667|7.90763237410072|7.88854928229665|8.06319902200489|7.92517836538462|7.64995127610209|7.96439492753623|7.993940625|7.92625576923077|9.21074301675978|9.23654341736695|7.8016018957346|7.85751957040573|8.05009780487805|8.03750242130751|7.86073980815348|7.92667307692308|7.90755947242206|7.92716057692308|7.92665048076923|7.98436803874092|7.94547084337349|7.92741201923077|7.96539371980676|7.94822698795181|7.9653422705314|7.87034940334129|7.20566651685393|8.0346395989975|7.89663842364532|9.37563982808023|9.4569210982659|9.22611949152542|9.34812	0.00361702	6.91343	9.40748	dMean__B_3_ti_all_ENSG00000005020_chr7:26789346:G:C	Allegbe_Harris_2025	Terminal_Ileum	B	naive	Terminal_Ileum_B_3	ge	IBDverse
dMean__B_3_ti_all	chr10:14014180:C:T	ibd	chr10_14038240_A_G	ENSG00000151474	FRMD4A	0.445616	0.077857	5.29e-08	0.916951	0.650856	chr10:14038240:A:G	10	14038240	42	-9.9358	1.22013	-9.03073230337079|-10.4301307511737|-8.29341333333333|-8.86221953781513|-8.40323932346723|-8.31436820083682|-8.40220930232558|-8.27451023965142|-8.47265961538462|-8.95726431623932|-8.90131210191083|-8.51984696356275|-9.32748716216216|-9.43782471910112|-9.21925142857143|-8.55817897959184|-9.28290798226164|-9.11077116704806|-9.15245908045977|-9.13148899082569|-10.2273740740741|-9.91805966183575|-10.2206047979798|-10.1946599496222|-10.2470367088608|-9.50965216400911|-10.2587380145278|-11.6959543307087|-10.2590685230024|-10.259115496368|-11.2352670241287|-12.0062107142857|-11.7652269794721|-11.7314239766082|-11.8145558823529|-11.8618790560472|-11.82845|-12.0377035714286|-11.5221837837838|-10.1291665835411|-10.2052336683417|-10.2935892473118	0.0290507	-12.0026	-8.29394	dMean__B_3_ti_all_ENSG00000151474_chr10:14038240:A:G	Allegbe_Harris_2025	Terminal_Ileum	B	naive	Terminal_Ileum_B_3	ge	IBDverse
dMean__B_3_ti_all	chr1:25386842:AACACAC:A	ibd	chr1_25235176_G_A	ENSG00000187010	RHD	-0.7824	0.0677674	1.31e-22	0.998981	0.950871	chr1:25235176:G:A	1	25235176	8	14.3539	0.961978	14.2254618181818|13.9906494565217|16.3225661417323|14.482640969163|14.742986636971|14.1002700892857|14.0772849223947|12.8893477321814	0.120247	13.0821	16.0461	dMean__B_3_ti_all_ENSG00000187010_chr1:25235176:G:A	Allegbe_Harris_2025	Terminal_Ileum	B	naive	Terminal_Ileum_B_3	ge	IBDverse
dMean__B_3_ti_all	chr10:14014180:C:T	cd	chr10_14038240_A_G	ENSG00000151474	FRMD4A	0.445616	0.077857	5.29e-08	0.908557	0.650856	chr10:14038240:A:G	10	14038240	42	-7.28548	0.782294	-7.99736492537313|-7.72736643478261|-6.22979405320814|-6.70654451510334|-6.23976797488226|-6.20010608424337|-6.21947574334898|-6.15559189627229|-6.21505438871473|-6.60157433070866|-6.58166091051805|-6.50510726429675|-6.80033546798029|-6.90761842105263|-6.77667108239095|-6.52178491446345|-6.75256693548387|-6.72534966216216|-6.71386121416526|-6.71387723440135|-7.75671629213483|-7.465594|-7.53698230912477|-7.65081285444234|-7.72438835877862|-6.44249583333333|-7.43308561403509|-8.16146263736264|-7.4333250877193|-7.43335912280702|-7.92203137996219|-8.60146439232409|-8.25502551440329|-8.28955991735537|-8.36864375|-8.3426908713693|-8.39597703549061|-8.53305569620253|-8.526416|-7.41203613138686|-7.67803969754253|-7.33566130268199	0.018626	-8.53289	-6.20048	dMean__B_3_ti_all_ENSG00000151474_chr10:14038240:A:G	Allegbe_Harris_2025	Terminal_Ileum	B	naive	Terminal_Ileum_B_3	ge	IBDverse
dMean__B_3_ti_all	chr1:25386842:AACACAC:A	uc	chr1_25235176_G_A	ENSG00000187010	RHD	-0.7824	0.0677674	1.31e-22	0.99896	0.95365	chr1:25235176:G:A	1	25235176	8	16.2181	0.992898	15.3411843137255|15.0836689453125|17.7682791428571|16.8161611253197|17.016969151671|16.407587012987|16.2791166666667|15.032161209068	0.124112	15.0412	17.6368	dMean__B_3_ti_all_ENSG00000187010_chr1:25235176:G:A	Allegbe_Harris_2025	Terminal_Ileum	B	naive	Terminal_Ileum_B_3	ge	IBDverse
dMean__B_3_ti_all	chr1:25386842:AACACAC:A	cd	chr1_25235176_G_A	ENSG00000187010	RHD	-0.7824	0.0677674	1.31e-22	0.998997	0.950871	chr1:25235176:G:A	1	25235176	8	10.9783	0.914371	11.0042250351617|10.8619388185654|12.9291012474012|10.8859586092715|11.2006785109983|10.6885296108291|10.599090984975|9.65658252427184	0.114296	9.82152	12.6266	dMean__B_3_ti_all_ENSG00000187010_chr1:25235176:G:A	Allegbe_Harris_2025	Terminal_Ileum	B	naive	Terminal_Ileum_B_3	ge	IBDverse
dMean__B_3_ti_all	chr5:96970610:A:AT	ibd	chr5_96916885_T_C	ENSG00000164308	ERAP2	0.679548	0.0594403	2.66e-22	0.892682	0.972653	chr5:96916885:T:C	5	96916885	250	13.4125	0.735029	12.2323180672269|12.1962962343096|12.1812447698745|12.22718625|13.3249353535354|14.3228510158014|14.355092760181|13.3223424369748|14.355092760181|14.2812466063348|14.355092760181|14.387589569161|13.8537085152838|14.3550045248869|14.2908754504504|14.3231805869075|14.3226884875846|14.3226884875846|13.2972061752988|14.3242392776524|14.2279820627803|14.3238478555305|14.3486108597285|13.9173629385965|14.423275|13.4025052845528|13.7669739696312|14.362407918552|14.4073151927438|14.3911111111111|14.423275|14.3951231292517|14.3952637188209|13.474542462845|14.1104352678571|13.7888681318681|13.957810840708|13.9000341409692|14.0354644295302|12.7929347908745|13.7669494356659|14.1169760626398|14.0854649553571|14.117293064877|14.1171774049217|14.1686964285714|12.930918647541|14.0866171875|14.1486085201794|14.114251901566|13.9916141906874|14.0215766666667|12.5934026217228|14.0520534521158|14.0515412026726|12.7169686200378|14.0220813333333|14.0516726057906|14.0839455357143|14.1976840909091|14.0827042410714|14.0827959821429|12.7362979166667|12.7362979166667|14.0846799107143|14.082746875|14.082746875|14.0829091517857|14.1149127516779|12.7411117424242|14.0834441964286|14.0833169642857|14.02119|14.020888|14.1174272930649|12.68835|14.0540913140312|14.0723758928571|13.8558030769231|14.0521781737194|14.0198257777778|14.0521781737194|14.0829383928571|14.0209511111111|14.0209533333333|12.7151658444023|13.6588558441558|14.0210364444444|14.0621216035635|14.1304842342342|14.1304842342342|14.226109009009|14.2531954853273|14.253151241535|14.2210495495495|14.1256196868009|14.1257033557047|14.0940758928571|12.6930482109228|14.0630222717149|14.0937700892857|14.1571107623318|12.5031184615385|14.1254295302013|14.0940892857143|14.1579820627803|14.1589697309417|14.1280302013423|13.759811546841|12.6953740112994|14.189797752809|14.1913087640449|14.1580396860987|14.1895741573034|12.8095237191651|14.2134337837838|12.8124174573055|12.8461901701323|12.8702329545455|12.7394600760456|12.8165190114068|12.8339030418251|14.1834168539326|14.184322247191|14.2266099773243|12.8584714285714|14.4023856812933|14.2183986486486|12.9320795019157|14.1518800448431|13.7512374727669|14.4037043879908|12.9320601532567|12.907538623327|12.8834141221374|13.7808602620087|12.9073527724665|14.3679070294785|13.8242758314856|12.8437055984556|12.6938416030534|12.6938416030534|12.4942415730337|12.693534351145|12.669180952381|12.7178099426386|13.7809261744966|12.6455475285171|12.4710691588785|12.6445893536122|12.4014022304833|12.6206500948767|12.7216391969407|12.7187227533461|12.7188891013384|12.4476212686567|12.6692114285714|12.1064987272727|12.7416130268199|12.7423722222222|12.669595047619|12.6488545627376|13.6886955555556|12.6682857142857|13.307573650108|13.7500758928571|12.5055891385768|12.4822734082397|12.4941123595506|13.5006688311688|12.6232125237192|12.4328710280374|13.588651416122|12.6477192015209|13.4082945891784|12.5721371428571|12.6953786259542|12.6955515267176|12.7197007648184|12.6231565464896|12.6730857142857|12.426995716946|12.5773958412098|13.5363505422993|13.2771106382979|13.5660456521739|13.5975958605664|13.6271026200873|13.5623934782609|13.1742784810127|12.4863364485981|13.6033267973856|12.5647|12.5886389413989|13.5683313043478|12.6346950664137|13.6008074074074|12.6671055028463|12.6589144486692|12.6345074003795|12.4382728119181|12.6102367424242|12.6526478178368|13.4794874730022|13.5122813852814|13.4177541935484|12.4914718045113|12.2956540590406|13.6964282222222|13.4773585313175|12.4894454887218|12.5603729678639|12.5132504708098|13.3868283261803|12.269349907919|13.3309401709402|12.4202943925234|13.6363849557522|12.4210336448598|12.297889298893|13.6663141906874|11.7946595365419|12.9983104166667|12.5662608695652|12.3930912476723|12.7523166986564|12.4428392523364|12.4956079545455|11.2978714788732|12.5343627819549|14.1739668181818|12.4624723364486|12.4626747663551|14.0565685393258|13.7872489130435|12.6712125237192|14.0570719101124|12.8410298076923|13.8321699346405|14.05159375|14.0513359375|12.6561028301887|13.6692748917749|12.6758358490566|12.6902026365348|12.8369422857143|12.715895480226|13.9120715835141|13.792170235546|13.1857439516129	0.00294012	12.2407	14.3942	dMean__B_3_ti_all_ENSG00000164308_chr5:96916885:T:C	Allegbe_Harris_2025	Terminal_Ileum	B	naive	Terminal_Ileum_B_3	ge	IBDverse
dMean__B_3_ti_all	chr7:2763876:C:T	ibd	chr7_2749278_T_C	ENSG00000146535	GNA12	0.557511	0.0809179	1.34e-10	0.932227	0.922681	chr7:2749278:T:C	7	2749278	116	-7.7282	0.544604	-9.24071757469244|-7.93854430379747|-8.251611414791|-8.33526629746835|-8.28193801526717|-8.06458345978756|-7.95409741248098|-7.97773893129771|-8.08191515151515|-8.40750387596899|-8.26645365853658|-8.52103179650238|-8.24250231839258|-7.74030568356375|-8.24379331306991|-8.23168740515933|-8.20752416918429|-8.2078401826484|-8.18235746606335|-7.62401075110456|-7.89504810495627|-8.1654705794948|-7.88895301724138|-7.68852871572872|-7.66306253602305|-7.96676474926254|-7.96444857142857|-7.79731246458924|-7.49628755364807|-7.77485816023739|-7.44298592162554|-7.93879384615385|-7.14404843517138|-7.41522053824363|-7.35657214285714|-7.42112302158273|-7.31053112391931|-7.93213067846608|-7.48793921852388|-7.2277264957265|-7.26872922636103|-7.18542436260623|-7.06835805991441|-6.99610202604921|-6.962|-7.40957571428571|-7.3218787446505|-7.34192703862661|-7.32819489361702|-7.53334682080925|-7.80220386904762|-7.35347093023256|-7.03930147058824|-7.92272488408037|-7.72891353711791|-6.58107463768116|-7.44112038404727|-7.90781240657698|-7.90189088098918|-7.39123020527859|-6.76966066565809|-6.81949925037481|-6.86743038922156|-6.90432740963855|-6.98791158536585|-6.77111603630862|-6.75908782343988|-6.90744012345679|-6.94556515151515|-6.91392880844646|-6.90396234939759|-6.86370958083832|-7.01975773353752|-7.00839588414634|-6.86406955223881|-6.88962789317507|-6.90486381381381|-7.01430091463415|-7.5613719047619|-8.09525157024793|-8.13545282392027|-8.09521074380165|-8.10828973509934|-8.17668898163606|-8.32943537414966|-8.30283559322034|-8.13491362126246|-8.13560299003322|-8.17636160267112|-8.11998831385643|-8.23282521008403|-8.56439335664336|-8.21889043624161|-8.2325068907563|-8.24636632996633|-8.57874956217163|-8.21915906040268|-8.20527135678392|-8.13562408637874|-7.78050490196078|-7.87585048859935|-8.51647221269297|-8.5006301369863|-7.86313056910569|-8.44507397959184|-7.87599267100977|-8.38235296108291|-8.31170469798658|-7.55735974643423|-8.25315566666667|-7.90385576923077|-7.72199709677419|-7.50615438871473|-7.99563504132231|-7.91394814814815|-7.48262816901408	0.00469486	-8.52645	-6.77093	dMean__B_3_ti_all_ENSG00000146535_chr7:2749278:T:C	Allegbe_Harris_2025	Terminal_Ileum	B	naive	Terminal_Ileum_B_3	ge	IBDverse
dMean__B_3_ti_all	chr7:26846690:T:A	cd	chr7_26789346_G_C	ENSG00000005020	SKAP2	0.340044	0.0667334	1.01e-06	0.844531	1	chr7:26789346:G:C	7	26789346	218	4.48042	0.359013	4.26704539877301|4.40928063492064|4.2448|4.32904315476191|4.32420029761905|4.3090592920354|4.33668664688427|4.33439496296296|4.3426814159292|4.36721565731167|4.39846307237814|4.40326632200886|3.68448864027539|3.74062577319588|4.37589383259912|3.72312314189189|4.36137920937042|4.3456397080292|3.81467421052632|3.76569792387543|3.81858228070175|3.8020284965035|4.39023234421365|3.82042591943958|4.4078624260355|4.37850910425844|3.79060295138889|3.78999392361111|4.37288607038123|3.75189501718213|4.35961915204678|4.37240395894428|3.736764604811|4.29360258249641|3.72337465753425|3.74593872633391|3.75239724137931|3.76931366782007|3.74336735395189|3.71781535836177|4.36632128279883|3.76944705882353|3.49710786516854|3.7686776816609|3.75721347150259|3.70533214285714|3.76331606217617|3.75669086206896|3.67443844856661|3.71754197952218|3.67039763113367|4.70201648044693|4.55627352941176|4.5427716|4.59438162162162|4.52072539893617|4.58781538461538|4.52068085106383|4.51681009296149|4.51585683930943|4.5147561752988|4.52077606382979|4.51469920318725|4.50521909814324|4.5149208499336|4.53277066666667|4.50623970783532|4.51460345285525|4.58194838274933|4.52084973404255|4.50634190981432|4.35510806658131|4.48512955145119|4.47294934210526|4.47295605263158|4.47892147562582|4.37034103967168|4.38731515957447|4.31763638743456|4.31763638743456|4.86554601769912|4.82990483162518|4.92296820895522|4.84388737151248|4.8439221732746|4.85131470588235|4.83700439882698|4.90914494047619|4.49498240469208|4.83017276720351|4.83494090909091|4.83068521229868|4.84459544787078|4.87885522827688|4.8645543318649|4.87478581979321|4.84406167400881|4.8299270863836|4.83700909090909|4.86554601769912|4.61466363636364|4.90821815476191|4.84475873715125|4.84481130690162|4.84417063142438|4.84435535976505|4.84401527165932|4.82983074670571|4.8299270863836|4.92318134328358|4.85791413843888|4.83700219941349|4.82344795321637|4.83759296187683|4.84406079295154|4.82335204678362|4.89375178041543|4.85243382352941|4.86408805309735|4.83017364568082|4.82292767203514|4.84404801762115|4.82910102489019|4.82293640350877|4.86497492625369|4.8158099270073|4.82977481698389|4.83682815249267|4.82977452415813|4.84393069016153|4.82828945827233|4.82146900584795|4.82121783625731|4.81422919708029|4.83502302052786|4.82835871156662|4.82849780380673|4.8214716374269|4.82825944363104|4.82120058479532|4.82828945827233|4.82829912152269|4.82839824304539|4.83546774193548|4.82825944363104|4.82132207602339|4.8423107195301|4.86437241887906|4.71111071428571|4.86399660766962|4.84960926470588|4.82128289473684|4.80705682819383|4.83545131964809|4.81417489051095|4.90766517857143|4.71101428571428|4.82144678362573|4.89243620178042|4.85669307805596|4.8566558173785|4.8212201754386|4.42229517426273|4.33367989487516|4.32791076115486|4.33885302631579|4.321649672346|4.32728543307087|4.33297687253614|4.33325492772668|4.32841469816273|4.31605497382199|4.32180209698558|4.32186133682831|4.3217124508519|4.32172739187418|4.38820905459387|4.32152424639581|4.30432689295039|4.30446958224543|4.32141598951507|4.31012758169935|4.3103445751634|4.31028496732026|4.32164298820446|4.32173355176933|4.3103445751634|4.3971312|4.32660656167979|4.30434595300261|4.31578468586387|4.35842634338139|4.32152346002621|4.78584325108853|4.79279941860465|4.36063046357616|4.34340461741425|4.44816725067385|4.41421343085106|4.3187463768116|4.36754437086093|4.35020092348285|4.36203544973545|4.36175476190476|4.37340053050398|4.37317029177719|4.37955298804781|4.38520345744681|4.35735033025099|4.37354336870027|4.37357612732095|4.15352538860104|4.25175225464191|4.2407873015873|4.70129066091954|4.68781475644699|4.65912453637661|4.62778217821782	0.00164685	3.71766	4.89319	dMean__B_3_ti_all_ENSG00000005020_chr7:26789346:G:C	Allegbe_Harris_2025	Terminal_Ileum	B	naive	Terminal_Ileum_B_3	ge	IBDverse
dMean__B_3_ti_all	chr7:2763876:C:T	uc	chr7_2749278_T_C	ENSG00000146535	GNA12	0.557511	0.0809179	1.34e-10	0.876157	0.922681	chr7:2749278:T:C	7	2749278	116	-5.79509	0.406302	-7.1732173260573|-6.0085748502994|-6.15407949640288|-6.41642911084044|-6.30775511627907|-6.1369058891455|-6.07656046511628|-6.05494669756663|-6.17368518518518|-6.26917919075145|-6.29825040650407|-6.41115909090909|-6.25927112676056|-5.81863625866051|-6.28553418308227|-6.2424418872267|-6.26687543252595|-6.20546720368239|-6.23552068965517|-5.8559992081448|-6.14756299659478|-6.29480148911798|-6.10079033333333|-5.86800704845815|-5.80585742358079|-6.02170178372352|-6.05332681867535|-5.9576867965368|-5.65864470842333|-5.80959467849224|-5.62304528508772|-5.40903144654088|-5.32037347391787|-5.59310438034188|-5.53720483870968|-5.5819053030303|-5.43784415862808|-6.09748820861678|-5.6548262295082|-5.37485593220339|-5.39168225292242|-5.33990484210526|-5.30505246252677|-5.20377448869752|-5.31684425349087|-5.6315993485342|-5.4894513368984|-5.45958191489362|-5.62173819368879|-5.78587791342952|-5.81917980022198|-5.57179295154185|-5.27172356828194|-5.89873762945915|-5.8542046306505|-4.69347958656331|-5.58496507760532|-5.77546561135371|-5.93100162412993|-5.65114237668161|-5.06192952488688|-5.18655188141391|-5.23680764840183|-5.23939817142857|-5.2811866359447|-5.06301776018099|-5.04627352272727|-5.12717205040092|-5.2329600456621|-5.23878262857143|-5.21527986348123|-5.22800228050171|-5.29318914549654|-5.21851044267877|-5.22605295454546|-5.22340742407199|-5.2436023945268|-5.38803442622951|-5.62416092089728|-5.98731931540342|-6.00925472392638|-6.00196384803922|-6.00908834355828|-6.03181859605911|-6.05402719406675|-6.13868796992481|-6.02363837638376|-6.00936564417178|-6.04646987654321|-5.99737731196054|-6.09270024875622|-5.83889511323004|-6.06996121437423|-6.07734689826303|-6.08489639751553|-5.84542482100239|-6.04022046855734|-6.04758888888889|-5.99467037943696|-5.84253865030675|-5.90448376068376|-6.29290659062104|-6.28401012658228|-5.91176687041565|-6.1839396014944|-5.89738963414634|-6.14636550868486|-6.16141293532338|-5.75234499396864|-6.24450617906683|-6.05154110429448|-5.42201381653454|-5.67408353080569|-6.03915006242197|-6.21309962073325|-5.83809450549451	0.00350261	-6.32068	-5.06288	dMean__B_3_ti_all_ENSG00000146535_chr7:2749278:T:C	Allegbe_Harris_2025	Terminal_Ileum	B	naive	Terminal_Ileum_B_3	ge	IBDverse
dMean__B_3_ti_all	chr10:14014180:C:T	ibd	chr10_14038240_A_G	ENSG00000151474	FRMD4A	0.445616	0.077857	5.29e-08	0.916951	1	chr10:14038240:A:G	10	14038240	42	-9.9358	1.22013	-9.03073230337079|-10.4301307511737|-8.29341333333333|-8.86221953781513|-8.40323932346723|-8.31436820083682|-8.40220930232558|-8.27451023965142|-8.47265961538462|-8.95726431623932|-8.90131210191083|-8.51984696356275|-9.32748716216216|-9.43782471910112|-9.21925142857143|-8.55817897959184|-9.28290798226164|-9.11077116704806|-9.15245908045977|-9.13148899082569|-10.2273740740741|-9.91805966183575|-10.2206047979798|-10.1946599496222|-10.2470367088608|-9.50965216400911|-10.2587380145278|-11.6959543307087|-10.2590685230024|-10.259115496368|-11.2352670241287|-12.0062107142857|-11.7652269794721|-11.7314239766082|-11.8145558823529|-11.8618790560472|-11.82845|-12.0377035714286|-11.5221837837838|-10.1291665835411|-10.2052336683417|-10.2935892473118	0.0290507	-12.0026	-8.29394	dMean__B_3_ti_all_ENSG00000151474_chr10:14038240:A:G	Allegbe_Harris_2025	Terminal_Ileum	B	naive	Terminal_Ileum_B_3	ge	IBDverse
dMean__B_3_ti_all	chr1:25386842:AACACAC:A	cd	chr1_25235176_G_A	ENSG00000187010	RHD	-0.7824	0.0677674	1.31e-22	0.998997	0.95365	chr1:25235176:G:A	1	25235176	8	10.9783	0.914371	11.0042250351617|10.8619388185654|12.9291012474012|10.8859586092715|11.2006785109983|10.6885296108291|10.599090984975|9.65658252427184	0.114296	9.82152	12.6266	dMean__B_3_ti_all_ENSG00000187010_chr1:25235176:G:A	Allegbe_Harris_2025	Terminal_Ileum	B	naive	Terminal_Ileum_B_3	ge	IBDverse
dMean__B_4_blood_all	chr1:25386842:AACACAC:A	ibd	chr1_25235176_G_A	ENSG00000187010	RHD	-0.947177	0.126756	4.71e-10	0.993459	0.95365	chr1:25235176:G:A	1	25235176	8	17.646	1.5679	17.2214036363636|16.852531884058|19.9721427821522|17.7524570484582|18.2629454342984|18.3478928571429|18.2355771618625|14.5226781857451	0.195987	14.9304	19.6879	dMean__B_4_blood_all_ENSG00000187010_chr1:25235176:G:A	Allegbe_Harris_2025	Blood	Plasma	naive	Blood_B_4	ge	IBDverse
dMean__B_4_blood_all	chr1:25386842:AACACAC:A	cd	chr1_25235176_G_A	ENSG00000187010	RHD	-0.947177	0.126756	4.71e-10	0.993515	0.95365	chr1:25235176:G:A	1	25235176	8	13.4953	1.35407	13.3217609001406|13.0838222222222|15.8199301455301|13.3437342715232|13.8748942470389|13.908385786802|13.7299587646077|10.8802588996764	0.169259	11.2659	15.4854	dMean__B_4_blood_all_ENSG00000187010_chr1:25235176:G:A	Allegbe_Harris_2025	Blood	Plasma	naive	Blood_B_4	ge	IBDverse
dMean__B_4_blood_all	chr1:25386842:AACACAC:A	ibd	chr1_25235176_G_A	ENSG00000187010	RHD	-0.947177	0.126756	4.71e-10	0.993459	0.950871	chr1:25235176:G:A	1	25235176	8	17.646	1.5679	17.2214036363636|16.852531884058|19.9721427821522|17.7524570484582|18.2629454342984|18.3478928571429|18.2355771618625|14.5226781857451	0.195987	14.9304	19.6879	dMean__B_4_blood_all_ENSG00000187010_chr1:25235176:G:A	Allegbe_Harris_2025	Blood	Plasma	naive	Blood_B_4	ge	IBDverse
dMean__B_4_blood_all	chr1:25386842:AACACAC:A	uc	chr1_25235176_G_A	ENSG00000187010	RHD	-0.947177	0.126756	4.71e-10	0.99338	0.95365	chr1:25235176:G:A	1	25235176	8	19.9438	1.78594	18.5721019607843|18.1691359375|21.741104|20.6128273657289|21.07985218509|21.3502753246753|21.0878084615385|16.9370277078086	0.223243	17.1526	21.6727	dMean__B_4_blood_all_ENSG00000187010_chr1:25235176:G:A	Allegbe_Harris_2025	Blood	Plasma	naive	Blood_B_4	ge	IBDverse
dMean__B_4_blood_all	chr5:96970610:A:AT	ibd	chr5_96890991_G_T	ENSG00000164308	ERAP2	-0.910616	0.104973	4.58e-12	0.827129	0.972653	chr5:96890991:G:T	5	96890991	250	17.9079	1.24896	17.8248361344538|17.7523443514644|17.7493472803347|17.6819427083333|18.3183870707071|20.5150548532731|20.561521719457|18.5385210084034|20.5615248868778|20.4682918552036|20.561521719457|20.6079614512472|19.8441041484716|20.5615678733032|20.4689022522523|20.5192742663657|20.5151106094808|20.5151074492099|18.0639402390438|20.5151106094808|20.3767098654709|20.5155485327314|20.566242081448|19.9290175438596|20.6537090909091|18.4290670731707|19.7148943600868|20.6021809954751|20.6918163265306|20.6068752834467|20.6537090909091|20.6069002267574|20.6122811791383|19.3004925690021|18.5642111607143|18.1826668131868|18.4005537610619|18.3194940528634|18.5080836689038|16.7039625475285|18.9226690744921|18.6052044742729|18.563675|18.6058769574944|18.6058635346756|18.5630401785714|17.042062295082|18.565140625|18.6469201793722|18.6065906040268|18.4446363636364|18.4836911111111|16.4570243445693|18.523710467706|18.523710467706|16.612572778828|18.4822244444444|18.5259944320713|18.5650580357143|18.8986318181818|18.563934375|18.5650580357143|16.6440359848485|16.6440359848485|18.564734375|18.5650580357143|18.5650580357143|18.56575|18.6072841163311|16.6859772727273|18.56575|18.56575|18.4832355555556|18.4832355555556|18.6081087248322|16.5826049056604|18.5252416481069|18.5823466517857|18.2922476923077|18.5252483296214|18.489386|18.5252483296214|18.5665993303571|18.4840811111111|18.4840811111111|16.5777362428843|18.0040324675325|18.4840811111111|18.4888530066815|18.6331382882883|18.6331382882883|18.6958738738739|18.7380767494357|18.7380744920993|18.6958738738739|18.5703982102908|18.5703982102908|18.5289441964286|16.5094482109228|18.4876792873051|18.5270178571429|18.612033632287|16.9407173076923|18.5703991051454|18.5289464285714|18.6097959641256|18.6097959641256|18.568163310962|18.0827211328976|16.5110557438795|18.6516157303371|18.6508494382022|18.6097959641256|18.6533348314607|16.6936707779886|18.7467333333333|16.7018235294118|16.6354153119093|16.6629356060606|16.6092536121673|16.7254077946768|16.7254087452471|18.7078539325843|18.7078539325843|18.75989569161|16.7584203809524|19.2248891454965|18.8062004504505|16.85565|18.664230941704|18.1382777777778|19.2234766743649|16.85565|16.8234212237094|16.7904020992366|18.1752131004367|16.1425372848948|18.8794117913832|18.4631031042129|16.9858146718147|16.791320610687|16.791320610687|16.4794662921348|16.7918364503817|16.7593371428571|16.8214034416826|18.6257628635347|16.7272787072243|16.4486635514019|16.7274752851711|16.3607026022305|16.695734345351|16.8234263862333|16.8234263862333|16.8234258126195|16.4179757462687|16.759835047619|16.1655718181818|16.8556545977011|16.8580862068966|16.7627266666667|16.7298041825095|18.5015911111111|16.759852|17.9802095032397|18.5841933035714|16.5618325842697|16.4789352059925|16.4794719101124|18.0201082251082|16.6951366223909|16.4413925233645|18.1378867102396|16.7278422053232|17.6297915831663|16.6408902857143|16.7907194656489|16.7907194656489|16.8228240917782|16.6951366223909|16.7649333333333|16.3853314711359|16.6308525519849|18.0589622559653|17.7131523404255|18.0989956521739|18.1379531590414|18.1784213973799|18.0844665217391|17.5664831223629|16.4445289719626|18.1389490196078|16.5988396226415|16.6288553875236|18.0991869565217|16.6909032258065|18.1417538126362|16.67055028463|16.7226190114068|16.6909032258065|16.3815707635009|16.6592916666667|16.6909032258065|17.9819157667387|18.0187640692641|17.8713425806452|16.4894736842105|16.1873535055351|18.4619844444444|17.9434146868251|16.4894736842105|16.5822353497164|16.5197787193974|17.8274785407725|16.1574668508287|17.7502521367521|16.3989009345794|18.3800110619469|16.3993968224299|16.2552094095941|18.4178736141907|15.6264807486631|17.3046029166667|16.5897574669187|16.3448910614525|16.8436537428023|16.492528411215|16.5463390151515|14.7764059859155|16.5155789473684|18.8882920454545|16.4077457943925|16.4087297196262|18.7125085393258|18.1024334782609|16.6740884250474|18.713071011236|16.9011711538462|18.1545152505447|18.6166685267857|18.6166696428571|16.5970773584906|18.0626573593074|16.5961075471698|16.6555725047081|16.7624234285714|16.5855687382298|18.1459414316703|17.921704496788|17.3212137096774	0.00499582	16.2754	20.6058	dMean__B_4_blood_all_ENSG00000164308_chr5:96890991:G:T	Allegbe_Harris_2025	Blood	Plasma	naive	Blood_B_4	ge	IBDverse
dMean__B_4_blood_all	chr5:96970610:A:AT	ibd	chr5_96890991_G_T	ENSG00000164308	ERAP2	-0.910616	0.104973	4.58e-12	0.827129	0.751185	chr5:96890991:G:T	5	96890991	250	17.9079	1.24896	17.8248361344538|17.7523443514644|17.7493472803347|17.6819427083333|18.3183870707071|20.5150548532731|20.561521719457|18.5385210084034|20.5615248868778|20.4682918552036|20.561521719457|20.6079614512472|19.8441041484716|20.5615678733032|20.4689022522523|20.5192742663657|20.5151106094808|20.5151074492099|18.0639402390438|20.5151106094808|20.3767098654709|20.5155485327314|20.566242081448|19.9290175438596|20.6537090909091|18.4290670731707|19.7148943600868|20.6021809954751|20.6918163265306|20.6068752834467|20.6537090909091|20.6069002267574|20.6122811791383|19.3004925690021|18.5642111607143|18.1826668131868|18.4005537610619|18.3194940528634|18.5080836689038|16.7039625475285|18.9226690744921|18.6052044742729|18.563675|18.6058769574944|18.6058635346756|18.5630401785714|17.042062295082|18.565140625|18.6469201793722|18.6065906040268|18.4446363636364|18.4836911111111|16.4570243445693|18.523710467706|18.523710467706|16.612572778828|18.4822244444444|18.5259944320713|18.5650580357143|18.8986318181818|18.563934375|18.5650580357143|16.6440359848485|16.6440359848485|18.564734375|18.5650580357143|18.5650580357143|18.56575|18.6072841163311|16.6859772727273|18.56575|18.56575|18.4832355555556|18.4832355555556|18.6081087248322|16.5826049056604|18.5252416481069|18.5823466517857|18.2922476923077|18.5252483296214|18.489386|18.5252483296214|18.5665993303571|18.4840811111111|18.4840811111111|16.5777362428843|18.0040324675325|18.4840811111111|18.4888530066815|18.6331382882883|18.6331382882883|18.6958738738739|18.7380767494357|18.7380744920993|18.6958738738739|18.5703982102908|18.5703982102908|18.5289441964286|16.5094482109228|18.4876792873051|18.5270178571429|18.612033632287|16.9407173076923|18.5703991051454|18.5289464285714|18.6097959641256|18.6097959641256|18.568163310962|18.0827211328976|16.5110557438795|18.6516157303371|18.6508494382022|18.6097959641256|18.6533348314607|16.6936707779886|18.7467333333333|16.7018235294118|16.6354153119093|16.6629356060606|16.6092536121673|16.7254077946768|16.7254087452471|18.7078539325843|18.7078539325843|18.75989569161|16.7584203809524|19.2248891454965|18.8062004504505|16.85565|18.664230941704|18.1382777777778|19.2234766743649|16.85565|16.8234212237094|16.7904020992366|18.1752131004367|16.1425372848948|18.8794117913832|18.4631031042129|16.9858146718147|16.791320610687|16.791320610687|16.4794662921348|16.7918364503817|16.7593371428571|16.8214034416826|18.6257628635347|16.7272787072243|16.4486635514019|16.7274752851711|16.3607026022305|16.695734345351|16.8234263862333|16.8234263862333|16.8234258126195|16.4179757462687|16.759835047619|16.1655718181818|16.8556545977011|16.8580862068966|16.7627266666667|16.7298041825095|18.5015911111111|16.759852|17.9802095032397|18.5841933035714|16.5618325842697|16.4789352059925|16.4794719101124|18.0201082251082|16.6951366223909|16.4413925233645|18.1378867102396|16.7278422053232|17.6297915831663|16.6408902857143|16.7907194656489|16.7907194656489|16.8228240917782|16.6951366223909|16.7649333333333|16.3853314711359|16.6308525519849|18.0589622559653|17.7131523404255|18.0989956521739|18.1379531590414|18.1784213973799|18.0844665217391|17.5664831223629|16.4445289719626|18.1389490196078|16.5988396226415|16.6288553875236|18.0991869565217|16.6909032258065|18.1417538126362|16.67055028463|16.7226190114068|16.6909032258065|16.3815707635009|16.6592916666667|16.6909032258065|17.9819157667387|18.0187640692641|17.8713425806452|16.4894736842105|16.1873535055351|18.4619844444444|17.9434146868251|16.4894736842105|16.5822353497164|16.5197787193974|17.8274785407725|16.1574668508287|17.7502521367521|16.3989009345794|18.3800110619469|16.3993968224299|16.2552094095941|18.4178736141907|15.6264807486631|17.3046029166667|16.5897574669187|16.3448910614525|16.8436537428023|16.492528411215|16.5463390151515|14.7764059859155|16.5155789473684|18.8882920454545|16.4077457943925|16.4087297196262|18.7125085393258|18.1024334782609|16.6740884250474|18.713071011236|16.9011711538462|18.1545152505447|18.6166685267857|18.6166696428571|16.5970773584906|18.0626573593074|16.5961075471698|16.6555725047081|16.7624234285714|16.5855687382298|18.1459414316703|17.921704496788|17.3212137096774	0.00499582	16.2754	20.6058	dMean__B_4_blood_all_ENSG00000164308_chr5:96890991:G:T	Allegbe_Harris_2025	Blood	Plasma	naive	Blood_B_4	ge	IBDverse
dMean__B_4_blood_all	chr5:96970610:A:AT	cd	chr5_96890991_G_T	ENSG00000164308	ERAP2	-0.910616	0.104973	4.58e-12	0.827428	0.751185	chr5:96890991:G:T	5	96890991	250	10.3109	0.934352	11.0910091503268|11.0346171651495|11.0471197916667|11.2117998678996|10.1883164044944|12.069281938911|12.0853625|11.0580651629073|12.0853643617021|12.0465845539281|12.1014548601864|12.1174813333333|11.9116640891219|12.0853896276596|12.0533058355438|12.0717642762284|12.0693147410359|12.0693128818061|10.4591672433679|12.0533076923077|12.005300660502|12.069572377158|12.0881369680851|11.8948062827225|12.0846170212766|10.1992137232846|11.6969965250965|12.0771405835544|12.0862132450331|12.0525623342175|12.0525623342175|12.0366132450331|12.0397562913907|11.8520625814863|10.7174827319588|10.8004091383812|10.8861914921466|10.8436118644068|10.9143976253298|9.16192314911366|11.3741416553596|10.9427978947368|10.9284183968463|10.9431934210526|10.9720593667546|10.9424236842105|9.84204307692308|10.9436618421053|10.986164332893|10.9436131578947|10.8881295811518|10.8869908376963|9.07856508264463|10.8863167539267|10.9005845347313|9.13518814968815|10.9003944954128|10.8734267973856|10.9148897637795|10.3683266832918|10.8999247706422|10.9148897637795|9.14469406867846|9.14469406867846|10.9434223684211|10.9005845347313|10.9580316205534|10.9152965879265|10.9440210526316|9.16773777315296|10.9009908256881|10.9009908256881|10.872491503268|10.872491503268|10.9301243101183|9.11699232365145|10.9157919947507|10.9107356487549|11.1269688502674|10.8446368970013|10.833624609375|10.858794386423|10.858794386423|10.8305162760417|10.8305162760417|9.07213603322949|10.8588289817232|10.8446368970013|10.8233311603651|10.828682460733|10.828682460733|10.8793813892529|10.8509385620915|10.865140052356|10.8509385620915|10.8226440677966|10.8085520833333|10.7944954486346|9.02833882595263|10.8226440677966|10.821517601043|10.8226427640156|9.22426492146597|10.8085526041667|10.836772845953|10.8072513020833|10.8213415906128|10.8072513020833|10.8072513020833|9.02921791967044|10.8496326797386|10.8491869281046|10.8354686684073|10.8364673629243|9.09779162357808|10.8804569934641|9.10223474663909|9.5966572519084|9.59436205016358|9.0346095139607|9.0883930785124|9.09779214064116|10.8823464052288|10.8823464052288|10.9288163804491|9.08901931818182|10.8390325520833|10.9579435695538|9.13670747663551|10.8671631853786|10.8687591383812|10.8382361979167|9.15572247658689|9.13670747663551|9.12673309128631|10.8813694117647|8.76692315680166|10.9839321899736|10.9563940789474|9.54300650759219|9.47110010764263|9.46091612903226|8.97962755102041|9.471391065662|9.45075402792696|9.45977849462366|10.4857884130982|9.44050278969957|8.96133910386965|9.44061373390558|8.94518089430894|9.43049517684888|9.46091612903226|9.47110010764263|9.47109978471475|8.96133910386965|9.45103480128894|9.05403716904277|9.46091580645161|9.49290291262136|9.43240246516613|9.50310691144708|10.4725987421384|9.44090375536481|10.40604625|10.4594454773869|9.06149446721311|8.97018491335372|8.9796306122449|10.4720628930818|9.42006102783726|9.40764171122995|10.4720628930818|9.43070203644159|9.87347474747475|9.39405096774193|9.44027575107296|9.44027575107296|9.46057741935484|9.44027575107296|9.47426264800861|8.99685378323108|9.43961480686695|10.5115929292929|10.5115929292929|10.5386556962025|10.551737008872|10.5522395437262|10.5301956962025|10.513273989899|9.01416290983606|10.5523163498099|9.45955376344086|9.47916433189655|10.5655152284264|9.46835952637244|10.553948035488|9.44664516129032|9.47855344827586|9.45817849462366|8.9856011235955|9.45817849462366|9.46835952637244|10.5387683544304|10.5375556962025|10.4530494339623|9.40235798499464|8.96174218590398|10.4897638888889|10.476419924338|9.37222222222222|9.44241388589882|9.43226075268817|10.4235947302384|8.93432230142566|10.3968936170213|9.35331769722815|10.4368907035176|9.36358303094984|9.00851073619632|10.4615377833753|8.88192066869301|10.38276175|9.4162893776824|9.0861350931677|9.59075803278689|9.17204022869023|9.4961597826087|8.94775970149254|9.11440663900415|10.7375303617571|9.11541433021807|9.10650456431535|10.7031700514139|10.6757941025641|9.56174602829162|10.7172671814672|9.61554595185996|10.6969480102696|10.5840958121827|10.5840964467005|9.44838990332975|10.5900351522843|9.44783780880773|9.21261354166667|9.57592198041349|9.4698247311828|10.6158362944162|10.1202370012092|9.6423367003367	0.00373741	8.96143	12.0852	dMean__B_4_blood_all_ENSG00000164308_chr5:96890991:G:T	Allegbe_Harris_2025	Blood	Plasma	naive	Blood_B_4	ge	IBDverse
dMean__B_4_blood_all	chr1:25386842:AACACAC:A	cd	chr1_25235176_G_A	ENSG00000187010	RHD	-0.947177	0.126756	4.71e-10	0.993515	0.950871	chr1:25235176:G:A	1	25235176	8	13.4953	1.35407	13.3217609001406|13.0838222222222|15.8199301455301|13.3437342715232|13.8748942470389|13.908385786802|13.7299587646077|10.8802588996764	0.169259	11.2659	15.4854	dMean__B_4_blood_all_ENSG00000187010_chr1:25235176:G:A	Allegbe_Harris_2025	Blood	Plasma	naive	Blood_B_4	ge	IBDverse
dMean__B_4_blood_all	chr1:25386842:AACACAC:A	uc	chr1_25235176_G_A	ENSG00000187010	RHD	-0.947177	0.126756	4.71e-10	0.99338	0.950871	chr1:25235176:G:A	1	25235176	8	19.9438	1.78594	18.5721019607843|18.1691359375|21.741104|20.6128273657289|21.07985218509|21.3502753246753|21.0878084615385|16.9370277078086	0.223243	17.1526	21.6727	dMean__B_4_blood_all_ENSG00000187010_chr1:25235176:G:A	Allegbe_Harris_2025	Blood	Plasma	naive	Blood_B_4	ge	IBDverse
dMean__B_4_blood_all	chr5:96970610:A:AT	cd	chr5_96890991_G_T	ENSG00000164308	ERAP2	-0.910616	0.104973	4.58e-12	0.827428	0.973207	chr5:96890991:G:T	5	96890991	250	10.3109	0.934352	11.0910091503268|11.0346171651495|11.0471197916667|11.2117998678996|10.1883164044944|12.069281938911|12.0853625|11.0580651629073|12.0853643617021|12.0465845539281|12.1014548601864|12.1174813333333|11.9116640891219|12.0853896276596|12.0533058355438|12.0717642762284|12.0693147410359|12.0693128818061|10.4591672433679|12.0533076923077|12.005300660502|12.069572377158|12.0881369680851|11.8948062827225|12.0846170212766|10.1992137232846|11.6969965250965|12.0771405835544|12.0862132450331|12.0525623342175|12.0525623342175|12.0366132450331|12.0397562913907|11.8520625814863|10.7174827319588|10.8004091383812|10.8861914921466|10.8436118644068|10.9143976253298|9.16192314911366|11.3741416553596|10.9427978947368|10.9284183968463|10.9431934210526|10.9720593667546|10.9424236842105|9.84204307692308|10.9436618421053|10.986164332893|10.9436131578947|10.8881295811518|10.8869908376963|9.07856508264463|10.8863167539267|10.9005845347313|9.13518814968815|10.9003944954128|10.8734267973856|10.9148897637795|10.3683266832918|10.8999247706422|10.9148897637795|9.14469406867846|9.14469406867846|10.9434223684211|10.9005845347313|10.9580316205534|10.9152965879265|10.9440210526316|9.16773777315296|10.9009908256881|10.9009908256881|10.872491503268|10.872491503268|10.9301243101183|9.11699232365145|10.9157919947507|10.9107356487549|11.1269688502674|10.8446368970013|10.833624609375|10.858794386423|10.858794386423|10.8305162760417|10.8305162760417|9.07213603322949|10.8588289817232|10.8446368970013|10.8233311603651|10.828682460733|10.828682460733|10.8793813892529|10.8509385620915|10.865140052356|10.8509385620915|10.8226440677966|10.8085520833333|10.7944954486346|9.02833882595263|10.8226440677966|10.821517601043|10.8226427640156|9.22426492146597|10.8085526041667|10.836772845953|10.8072513020833|10.8213415906128|10.8072513020833|10.8072513020833|9.02921791967044|10.8496326797386|10.8491869281046|10.8354686684073|10.8364673629243|9.09779162357808|10.8804569934641|9.10223474663909|9.5966572519084|9.59436205016358|9.0346095139607|9.0883930785124|9.09779214064116|10.8823464052288|10.8823464052288|10.9288163804491|9.08901931818182|10.8390325520833|10.9579435695538|9.13670747663551|10.8671631853786|10.8687591383812|10.8382361979167|9.15572247658689|9.13670747663551|9.12673309128631|10.8813694117647|8.76692315680166|10.9839321899736|10.9563940789474|9.54300650759219|9.47110010764263|9.46091612903226|8.97962755102041|9.471391065662|9.45075402792696|9.45977849462366|10.4857884130982|9.44050278969957|8.96133910386965|9.44061373390558|8.94518089430894|9.43049517684888|9.46091612903226|9.47110010764263|9.47109978471475|8.96133910386965|9.45103480128894|9.05403716904277|9.46091580645161|9.49290291262136|9.43240246516613|9.50310691144708|10.4725987421384|9.44090375536481|10.40604625|10.4594454773869|9.06149446721311|8.97018491335372|8.9796306122449|10.4720628930818|9.42006102783726|9.40764171122995|10.4720628930818|9.43070203644159|9.87347474747475|9.39405096774193|9.44027575107296|9.44027575107296|9.46057741935484|9.44027575107296|9.47426264800861|8.99685378323108|9.43961480686695|10.5115929292929|10.5115929292929|10.5386556962025|10.551737008872|10.5522395437262|10.5301956962025|10.513273989899|9.01416290983606|10.5523163498099|9.45955376344086|9.47916433189655|10.5655152284264|9.46835952637244|10.553948035488|9.44664516129032|9.47855344827586|9.45817849462366|8.9856011235955|9.45817849462366|9.46835952637244|10.5387683544304|10.5375556962025|10.4530494339623|9.40235798499464|8.96174218590398|10.4897638888889|10.476419924338|9.37222222222222|9.44241388589882|9.43226075268817|10.4235947302384|8.93432230142566|10.3968936170213|9.35331769722815|10.4368907035176|9.36358303094984|9.00851073619632|10.4615377833753|8.88192066869301|10.38276175|9.4162893776824|9.0861350931677|9.59075803278689|9.17204022869023|9.4961597826087|8.94775970149254|9.11440663900415|10.7375303617571|9.11541433021807|9.10650456431535|10.7031700514139|10.6757941025641|9.56174602829162|10.7172671814672|9.61554595185996|10.6969480102696|10.5840958121827|10.5840964467005|9.44838990332975|10.5900351522843|9.44783780880773|9.21261354166667|9.57592198041349|9.4698247311828|10.6158362944162|10.1202370012092|9.6423367003367	0.00373741	8.96143	12.0852	dMean__B_4_blood_all_ENSG00000164308_chr5:96890991:G:T	Allegbe_Harris_2025	Blood	Plasma	naive	Blood_B_4	ge	IBDverse
dMean__B_4_ct_all	chr22:22909672:C:T	uc	chr22_22907220_G_A	ENSG00000254709	IGLL5	0.417171	0.068399	6.53e-09	0.983867	1	chr22:22907220:G:A	22	22907220	4	-9.77802	1.97909	-9.25449883449883|-9.52444246575343|-12.5234776632302|-7.80964941176471	0.494773	-12.2986	-7.91801	dMean__B_4_ct_all_ENSG00000254709_chr22:22907220:G:A	Allegbe_Harris_2025	Pseudo-bulk	Plasma	naive	Pseudo-bulk_B_4	ge	IBDverse
dMean__B_4_ct_all	chr4:102589957:G:A	uc	chr4_102574375_G_A	ENSG00000109320	NFKB1	-0.294483	0.0596297	1.81e-06	0.88949	0.999536	chr4:102574375:G:A	4	102574375	139	4.31535	0.25014	4.74486763285024|4.79997752442997|4.37075834710744|4.7536435483871|4.68534181240064|4.28556482982172|4.18757387096774|4.16059019607843|4.53569872204473|4.27365546492659|4.25778861788618|4.20147263843648|4.55439936808847|4.1255525203252|4.05912342487884|4.09040290322581|4.14613204508857|4.47671879936809|4.16569741100324|4.10026171243942|4.62400470219436|4.20519485530547|4.21670563607085|4.28073112903226|4.65094716088328|4.64369291338583|4.6666690851735|4.6363215408805|4.22117209677419|4.22800581583199|4.65317788309637|4.63140125786164|4.25558149350649|4.62846059654631|4.26489659090909|4.56424261006289|4.60746936507936|4.67186592709984|4.6357921875|4.60048019017433|4.62558598726115|4.40215097402597|4.41473069466882|4.66046117274168|4.41810953150242|4.53989702194357|4.57691974723539|4.56948895899054|4.57668720379147|4.3757408|4.61642700156986|4.55463993710692|4.56088551181102|4.36354185303514|4.58262436708861|4.57628120063191|4.56890536277603|4.39807359098229|4.61540094191523|4.92428244972578|4.60189452269171|4.57432018927445|3.97827286585366|4.37724567307692|3.97107275494673|3.9173438253012|4.54422678018576|3.94107575757576|4.35437056|4.32056095238095|4.34094545454545|4.16351987673344|4.1766913446677|4.16485208012327|4.16991049382716|4.17693353941267|4.57980421216849|4.3547312|4.63752755905512|4.50828924731183|4.12194945397816|4.49777791411043|3.75797323943662|4.16858748043818|4.04337727272727|4.05414752623688|4.46672685887709|4.14470341614907|4.12442349304482|4.43967873303167|4.00167969924812|4.00192977443609|4.03606024279211|3.99734917293233|4.14103369565217|4.02936212121212|4.14731757387247|4.01732205438067|4.01720045317221|4.15400498442368|4.01114132730015|4.14118540372671|3.99881353383459|4.13783302325581|4.12810325077399|4.66727315789474|4.53380398671096|4.2921393728223|4.53008192371476|3.98281710526316|3.97128819672131|3.98472582236842|4.27021143847487|3.98109950738916|4.48980065681445|4.00071468646865|4.53878189368771|4.00101732673267|3.96384124386252|4.51813857615894|3.97060049180328|4.02859835796388|3.95361663947798|3.99188390243902|4.53099915824916|3.95853042735043|3.98992977624785|4.25912585278277|4.22868270944742|4.37852568807339|4.2438602862254|4.24606851520572|4.29355483870968|4.23478520499109|4.48113494623656|4.32945424954792|4.36683363802559|4.16595369369369|4.04023892857143	0.00179957	3.95583	4.71808	dMean__B_4_ct_all_ENSG00000109320_chr4:102574375:G:A	Allegbe_Harris_2025	Pseudo-bulk	Plasma	naive	Pseudo-bulk_B_4	ge	IBDverse
dMean__B_4_ct_all	chr11:1852991:C:T	cd	chr11_2298301_A_T	ENSG00000064201	TSPAN32	-0.545672	0.085386	1.42e-09	0.907406	1	chr11:2298301:A:T	11	2298301	12	3.27217	0.265049	2.53940036832413|3.26260797101449|3.34934402618658|3.20152635379061|3.29532189781022|3.42824878957169|3.44172378277154|3.41681765799256|3.32237830018083|3.40418602150538|3.04883128390597|3.55567771836007	0.0220875	2.67949	3.52434	dMean__B_4_ct_all_ENSG00000064201_chr11:2298301:A:T	Allegbe_Harris_2025	Pseudo-bulk	Plasma	naive	Pseudo-bulk_B_4	ge	IBDverse
dMean__B_4_ct_all	chr1:25386842:AACACAC:A	uc	chr1_25235176_G_A	ENSG00000187010	RHD	-0.835475	0.0672848	7.25e-26	0.998973	0.950871	chr1:25235176:G:A	1	25235176	8	17.3897	1.21386	16.3818656862745|16.121060546875|18.1946771428571|18.4208567774936|18.6332596401028|18.0350976623377|17.8829512820513|15.4476599496222	0.151733	15.5655	18.5961	dMean__B_4_ct_all_ENSG00000187010_chr1:25235176:G:A	Allegbe_Harris_2025	Pseudo-bulk	Plasma	naive	Pseudo-bulk_B_4	ge	IBDverse
dMean__B_4_ct_all	chr5:96970610:A:AT	ibd	chr5_97017519_C_G	ENSG00000164308	ERAP2	-0.827408	0.0467601	5.35e-41	0.909662	0.972653	chr5:97017519:C:G	5	97017519	250	15.4894	0.835804	14.7527016806723|14.6615529288703|14.6594435146444|14.62876875|16.6178195959596|17.5393986455982|17.5793744343891|15.2321533613445|17.5793744343891|17.5013613122172|17.5793744343891|17.6193151927438|16.9653831877729|17.6277873303167|17.5004481981982|17.5407683972912|17.5396918735892|17.5396918735892|16.5493665338645|17.5396918735892|17.4214080717489|17.5405440180587|17.5763228506787|17.0415986842105|17.6613236363636|16.722325203252|16.8569761388286|17.5854199095023|17.6200804988662|17.6212009070295|17.6613236363636|17.6228904761905|17.6263909297052|16.5018662420382|14.9245973214286|14.6604894505495|14.836389380531|14.7710308370044|14.9228344519016|15.7191045627376|15.1661106094808|15.0006017897092|14.9671183035714|15.0011140939597|15.00074049217|14.8579665178571|13.739900204918|14.9686428571429|15.0341838565022|14.9973914988814|14.8676541019956|14.8983644444444|15.4840468164794|14.93110155902|14.9307438752784|15.6302410207939|14.8992111111111|14.9308173719376|14.9636995535714|15.0081136363636|14.964203125|14.9639888392857|15.6599892045455|15.6599640151515|14.9657254464286|14.9639151785714|14.9639151785714|14.9455691964286|14.9977234899329|15.6746458333333|14.9637287946429|14.9637154017857|14.8977133333333|14.8974948888889|14.9983501118568|15.5996579245283|14.9312783964365|14.9609029017857|14.7439397802198|14.9306859688196|14.8937542222222|14.9306859688196|14.9638638392857|14.8975066666667|14.8974697777778|15.6120918406072|14.5102619047619|14.8975066666667|14.9448040089087|15.0236997747748|15.0236997747748|15.1242792792793|15.1483386004515|15.1483214446953|15.1142036036036|15.0133020134228|15.012815212528|14.9792553571429|15.5831939736346|14.9735084632517|14.9788794642857|15.0462251121076|15.7797475|15.0128389261745|14.9797901785714|15.0441278026906|15.0460717488789|15.0117024608501|14.6184422657952|15.5839981167608|15.0779348314607|15.0790337078652|15.0449125560538|15.0787629213483|15.7367305502846|15.1219121621622|15.7375540796964|15.8255052930057|15.8537134469697|15.6417783269962|15.7954325095057|15.7662300380228|15.0916382022472|15.0909213483146|15.1259002267574|15.7968628571429|15.2653787528868|15.1242195945946|15.8883111111111|15.0554356502242|14.6281416122004|15.2623625866051|15.8882279693487|15.8583833652008|15.8277118320611|14.6604126637555|15.7037801147228|15.2489575963719|14.9362682926829|16.0554227799228|15.8681736641221|15.8681736641221|15.5701808988764|15.868286259542|15.8378361904762|15.898275334608|14.836410738255|15.8084209125475|15.5409700934579|15.8075256653992|15.4554765799257|15.7775085388994|15.9025430210325|15.897690248566|15.8975965583174|15.5120832089552|15.8382007619048|15.1709936363636|15.9286561302682|15.9292522988506|15.8378361904762|15.8075903041825|14.7373635555556|15.8380293333333|14.3274118790497|14.8034040178571|15.6099464419476|15.5697902621723|15.5702144194757|14.5778398268398|15.7735483870968|15.5436235514019|14.6728156862745|15.8037604562738|16.5927194388778|15.7155537142857|15.8638358778626|15.8638080152672|15.8943296367113|15.773680455408|15.8376876190476|15.4787480446927|15.7128648393195|14.613989154013|14.334090212766|14.6460015217391|14.6751751633987|14.7108122270742|14.6371565217391|14.2139675105485|15.537708411215|14.6775294117647|15.6873320754717|15.7167194706994|14.6368315217391|15.777995256167|14.6792810457516|15.8261328273245|15.808038973384|15.7779013282732|15.4823975791434|15.7477481060606|15.7780258064516|14.5420755939525|14.5829123376623|14.4843324731183|15.6061522556391|15.3126457564576|14.7313844444444|14.5423773218143|15.6032434210526|15.6881871455577|15.6297306967985|14.4462231759657|15.2815902394107|14.3855797008547|15.5133757009346|14.6632212389381|15.5124942056075|15.337978597786|14.6952026607539|14.7166737967914|14.0267325|15.6678601134215|15.4168193668529|15.8667690978887|15.5187476635514|15.5887178030303|13.7414815140845|15.552780075188|15.4348181818182|15.4763644859813|15.476491588785|15.1926134831461|14.9267608695652|15.7620967741935|15.1936752808989|15.9477855769231|15.0468976034858|15.1425520089286|15.1424696428571|15.7265905660377|14.7234683982684|15.7423113207547|15.7645698681733|15.91636|15.7429529190207|14.9432659436009|14.774329764454|16.6003064516129	0.00334322	14.3992	17.6199	dMean__B_4_ct_all_ENSG00000164308_chr5:97017519:C:G	Allegbe_Harris_2025	Pseudo-bulk	Plasma	naive	Pseudo-bulk_B_4	ge	IBDverse
dMean__B_4_ct_all	chr16:30471173:T:C	ibd	chr16_30471173_T_C	ENSG00000005844	ITGAL	0.408387	0.041854	2.87e-18	0.994953	1	chr16:30471173:T:C	16	30471173	14	-8.682	0.442076	-8.54447350230415|-9.2055272517321|-8.89731721132897|-8.87784347826087|-8.89786383442266|-8.90371615720524|-8.23397795454546|-8.15971689189189|-8.27272147806005|-8.02510332409972|-8.09277150837989|-9.17320731707317|-9.10614892966361|-9.15764844720497	0.0315769	-9.19502	-8.0471	dMean__B_4_ct_all_ENSG00000005844_chr16:30471173:T:C	Allegbe_Harris_2025	Pseudo-bulk	Plasma	naive	Pseudo-bulk_B_4	ge	IBDverse
dMean__B_4_ct_all	chr1:25386842:AACACAC:A	ibd	chr1_25235176_G_A	ENSG00000187010	RHD	-0.835475	0.0672848	7.25e-26	0.999001	0.950871	chr1:25235176:G:A	1	25235176	8	15.3843	1.02768	15.1904572727273|14.9528677536232|16.7142703412073|15.8646585903084|16.1432917594655|15.4989120535714|15.4641929046563|13.2456177105832	0.128459	13.5444	16.6143	dMean__B_4_ct_all_ENSG00000187010_chr1:25235176:G:A	Allegbe_Harris_2025	Pseudo-bulk	Plasma	naive	Pseudo-bulk_B_4	ge	IBDverse
dMean__B_4_ct_all	chr4:102589957:G:A	uc	chr4_102574375_G_A	ENSG00000109320	NFKB1	-0.294483	0.0596297	1.81e-06	0.88949	0.912678	chr4:102574375:G:A	4	102574375	139	4.31535	0.25014	4.74486763285024|4.79997752442997|4.37075834710744|4.7536435483871|4.68534181240064|4.28556482982172|4.18757387096774|4.16059019607843|4.53569872204473|4.27365546492659|4.25778861788618|4.20147263843648|4.55439936808847|4.1255525203252|4.05912342487884|4.09040290322581|4.14613204508857|4.47671879936809|4.16569741100324|4.10026171243942|4.62400470219436|4.20519485530547|4.21670563607085|4.28073112903226|4.65094716088328|4.64369291338583|4.6666690851735|4.6363215408805|4.22117209677419|4.22800581583199|4.65317788309637|4.63140125786164|4.25558149350649|4.62846059654631|4.26489659090909|4.56424261006289|4.60746936507936|4.67186592709984|4.6357921875|4.60048019017433|4.62558598726115|4.40215097402597|4.41473069466882|4.66046117274168|4.41810953150242|4.53989702194357|4.57691974723539|4.56948895899054|4.57668720379147|4.3757408|4.61642700156986|4.55463993710692|4.56088551181102|4.36354185303514|4.58262436708861|4.57628120063191|4.56890536277603|4.39807359098229|4.61540094191523|4.92428244972578|4.60189452269171|4.57432018927445|3.97827286585366|4.37724567307692|3.97107275494673|3.9173438253012|4.54422678018576|3.94107575757576|4.35437056|4.32056095238095|4.34094545454545|4.16351987673344|4.1766913446677|4.16485208012327|4.16991049382716|4.17693353941267|4.57980421216849|4.3547312|4.63752755905512|4.50828924731183|4.12194945397816|4.49777791411043|3.75797323943662|4.16858748043818|4.04337727272727|4.05414752623688|4.46672685887709|4.14470341614907|4.12442349304482|4.43967873303167|4.00167969924812|4.00192977443609|4.03606024279211|3.99734917293233|4.14103369565217|4.02936212121212|4.14731757387247|4.01732205438067|4.01720045317221|4.15400498442368|4.01114132730015|4.14118540372671|3.99881353383459|4.13783302325581|4.12810325077399|4.66727315789474|4.53380398671096|4.2921393728223|4.53008192371476|3.98281710526316|3.97128819672131|3.98472582236842|4.27021143847487|3.98109950738916|4.48980065681445|4.00071468646865|4.53878189368771|4.00101732673267|3.96384124386252|4.51813857615894|3.97060049180328|4.02859835796388|3.95361663947798|3.99188390243902|4.53099915824916|3.95853042735043|3.98992977624785|4.25912585278277|4.22868270944742|4.37852568807339|4.2438602862254|4.24606851520572|4.29355483870968|4.23478520499109|4.48113494623656|4.32945424954792|4.36683363802559|4.16595369369369|4.04023892857143	0.00179957	3.95583	4.71808	dMean__B_4_ct_all_ENSG00000109320_chr4:102574375:G:A	Allegbe_Harris_2025	Pseudo-bulk	Plasma	naive	Pseudo-bulk_B_4	ge	IBDverse
dMean__B_4_ct_all	chr11:2299865:C:A	cd	chr11_2298301_A_T	ENSG00000064201	TSPAN32	-0.545672	0.085386	1.42e-09	0.907406	0.817127	chr11:2298301:A:T	11	2298301	7	10.7197	0.972211	11.3261598173516|11.3261598173516|10.4936934615385|11.2813909090909|8.755908477842|10.3675453488372|11.4868472813239	0.138887	8.99765	11.4627	dMean__B_4_ct_all_ENSG00000064201_chr11:2298301:A:T	Allegbe_Harris_2025	Pseudo-bulk	Plasma	naive	Pseudo-bulk_B_4	ge	IBDverse
dMean__B_4_ct_all	chr5:96970610:A:AT	cd	chr5_97017519_C_G	ENSG00000164308	ERAP2	-0.827408	0.0467601	5.35e-41	0.916216	0.973207	chr5:97017519:C:G	5	97017519	250	8.90485	0.516836	9.17945882352941|9.11342301690507|9.1239765625|9.27583751651255|9.24249516853933|10.3186634794157|10.3325578457447|9.08584586466166|10.3325578457447|10.3004017310253|10.3463162450067|10.3601573333333|10.1836769331586|10.3610132978723|10.3053037135279|10.3194693227092|10.3188359893758|10.3188359893758|9.58221683967705|10.305150530504|10.2641321003963|10.3193373173971|10.3307642287234|10.1714253926702|10.3337531914894|9.25465016872891|10.0013719433719|10.3086944297082|10.2919940397351|10.306299204244|10.3063427055703|10.2936353642384|10.29568|10.133479791395|8.61626237113402|8.70825417754569|8.7775497382199|8.74321773142112|8.80014116094987|8.62174035453597|9.1161289009498|8.82272236842105|8.81112877792378|8.82302368421053|8.84608311345646|8.75838026315789|7.93499562130177|8.82362105263158|8.85765653896962|8.82083421052632|8.77658638743456|8.77521465968586|8.54181921487603|8.77495366492147|8.78624377457405|8.5950077962578|8.78721494102228|8.76331633986928|8.79755564304462|8.23387780548629|8.78632110091743|8.79772572178478|8.60403152965661|8.60401768990635|8.82190131578948|8.78615203145478|8.8324558629776|8.78689632545932|8.82102947368421|8.61208428720083|8.78604259501966|8.78603473132372|8.76336078431373|8.7632322875817|8.8098061760841|8.57657541493776|8.79808923884514|8.78438335517693|8.96857299465241|8.74038852672751|8.72680911458333|8.75179895561358|8.75171148825065|8.7290078125|8.72898619791667|8.54368888888889|8.75162010443864|8.74038852672751|8.74865319426336|8.73105065445026|8.73105065445026|8.80102228047182|8.77217516339869|8.78364712041885|8.77216522875817|8.7496036505867|8.73792760416667|8.72653628088427|8.52180844490216|8.76545671447197|8.74907170795306|8.7491739243807|8.59211382198953|8.73794140625|8.76102610966057|8.73656380208333|8.74908474576271|8.73727994791667|8.73680338541667|8.52224819773429|8.77082483660131|8.77146405228758|8.7598315926893|8.75985574412533|8.5762740434333|8.77663921568627|8.57672285418821|9.12943544165758|9.12841952017448|8.50835098241986|8.58305526859504|8.57604653567735|8.77879607843137|8.77837908496732|8.81178599735799|8.56751342975207|8.60665234375|8.8125374015748|8.61235555555556|8.76595861618799|8.76542689295039|8.60495182291667|8.63023413111342|8.61260072689512|8.60344502074689|8.77708366013072|8.52863655244029|8.87175501319261|8.86349605263158|9.02029175704989|8.95040150699677|8.94077741935484|8.48415979591837|8.95046501614639|8.93111063372717|8.94064301075269|8.35248816120907|8.92191995708155|8.46682179226069|8.92141469957082|8.45025040650406|8.91184030010718|8.94304301075269|8.94993756727664|8.94988482238967|8.46688044806517|8.93131621911923|8.49699236252546|8.94060053763441|8.96987022653722|8.91196570203644|8.97925755939525|8.34190389937107|8.92163669527897|8.291989625|8.33156407035176|8.54068790983606|8.47529867482161|8.48417806122449|8.47165031446541|8.90006423982869|8.89394502673797|8.47147471698113|8.90972990353698|9.29266778900112|8.8716835483871|8.91915236051502|8.91913669527897|8.93842408602151|8.91923776824034|8.95025403659849|8.49906717791411|8.91856813304721|8.506375|8.50634141414141|8.52805151898734|8.53726920152091|8.53935614702155|8.52290126582279|8.50684419191919|8.51708401639344|8.53863878326996|8.94009247311828|8.95920754310345|8.54434327411168|8.95048815931109|8.53965779467681|8.96814193548387|8.96016002155172|8.94081075268817|8.49238764044944|8.94065698924731|8.95050548977395|8.52276075949367|8.52823481012658|8.47196805031447|8.89868488745981|8.4774811031665|8.3701047979798|8.49069445145019|8.86851014957265|8.93331646932185|8.92407204301075|8.44659974905897|8.45000356415479|8.42609674593242|8.8482473347548|8.32635175879397|8.85718719316969|8.50018854805726|8.34702317380353|8.36479635258359|8.4160395|8.89302360515021|8.57021946169772|9.03452098360656|8.63048856548857|8.94656847826087|8.32106769722814|8.58306950207469|8.77431524547804|8.59798026998962|8.58913174273859|8.68986246786632|8.80296153846154|9.03876496191513|8.70165444015444|9.07313840262582|8.86588703465982|8.6089635786802|8.60891675126904|8.95283888292159|8.63228730964467|8.96178839957035|8.71977770833333|9.09258868335147|8.98871827956989|8.74218984771574|8.3429407496977|9.24102356902357	0.00206734	8.34214	10.3282	dMean__B_4_ct_all_ENSG00000164308_chr5:97017519:C:G	Allegbe_Harris_2025	Pseudo-bulk	Plasma	naive	Pseudo-bulk_B_4	ge	IBDverse
dMean__B_4_ct_all	chr1:25386842:AACACAC:A	uc	chr1_25235176_G_A	ENSG00000187010	RHD	-0.835475	0.0672848	7.25e-26	0.998973	0.95365	chr1:25235176:G:A	1	25235176	8	17.3897	1.21386	16.3818656862745|16.121060546875|18.1946771428571|18.4208567774936|18.6332596401028|18.0350976623377|17.8829512820513|15.4476599496222	0.151733	15.5655	18.5961	dMean__B_4_ct_all_ENSG00000187010_chr1:25235176:G:A	Allegbe_Harris_2025	Pseudo-bulk	Plasma	naive	Pseudo-bulk_B_4	ge	IBDverse
dMean__B_4_ct_all	chr5:96970610:A:AT	cd	chr5_97017519_C_G	ENSG00000164308	ERAP2	-0.827408	0.0467601	5.35e-41	0.916216	0.964765	chr5:97017519:C:G	5	97017519	250	8.90485	0.516836	9.17945882352941|9.11342301690507|9.1239765625|9.27583751651255|9.24249516853933|10.3186634794157|10.3325578457447|9.08584586466166|10.3325578457447|10.3004017310253|10.3463162450067|10.3601573333333|10.1836769331586|10.3610132978723|10.3053037135279|10.3194693227092|10.3188359893758|10.3188359893758|9.58221683967705|10.305150530504|10.2641321003963|10.3193373173971|10.3307642287234|10.1714253926702|10.3337531914894|9.25465016872891|10.0013719433719|10.3086944297082|10.2919940397351|10.306299204244|10.3063427055703|10.2936353642384|10.29568|10.133479791395|8.61626237113402|8.70825417754569|8.7775497382199|8.74321773142112|8.80014116094987|8.62174035453597|9.1161289009498|8.82272236842105|8.81112877792378|8.82302368421053|8.84608311345646|8.75838026315789|7.93499562130177|8.82362105263158|8.85765653896962|8.82083421052632|8.77658638743456|8.77521465968586|8.54181921487603|8.77495366492147|8.78624377457405|8.5950077962578|8.78721494102228|8.76331633986928|8.79755564304462|8.23387780548629|8.78632110091743|8.79772572178478|8.60403152965661|8.60401768990635|8.82190131578948|8.78615203145478|8.8324558629776|8.78689632545932|8.82102947368421|8.61208428720083|8.78604259501966|8.78603473132372|8.76336078431373|8.7632322875817|8.8098061760841|8.57657541493776|8.79808923884514|8.78438335517693|8.96857299465241|8.74038852672751|8.72680911458333|8.75179895561358|8.75171148825065|8.7290078125|8.72898619791667|8.54368888888889|8.75162010443864|8.74038852672751|8.74865319426336|8.73105065445026|8.73105065445026|8.80102228047182|8.77217516339869|8.78364712041885|8.77216522875817|8.7496036505867|8.73792760416667|8.72653628088427|8.52180844490216|8.76545671447197|8.74907170795306|8.7491739243807|8.59211382198953|8.73794140625|8.76102610966057|8.73656380208333|8.74908474576271|8.73727994791667|8.73680338541667|8.52224819773429|8.77082483660131|8.77146405228758|8.7598315926893|8.75985574412533|8.5762740434333|8.77663921568627|8.57672285418821|9.12943544165758|9.12841952017448|8.50835098241986|8.58305526859504|8.57604653567735|8.77879607843137|8.77837908496732|8.81178599735799|8.56751342975207|8.60665234375|8.8125374015748|8.61235555555556|8.76595861618799|8.76542689295039|8.60495182291667|8.63023413111342|8.61260072689512|8.60344502074689|8.77708366013072|8.52863655244029|8.87175501319261|8.86349605263158|9.02029175704989|8.95040150699677|8.94077741935484|8.48415979591837|8.95046501614639|8.93111063372717|8.94064301075269|8.35248816120907|8.92191995708155|8.46682179226069|8.92141469957082|8.45025040650406|8.91184030010718|8.94304301075269|8.94993756727664|8.94988482238967|8.46688044806517|8.93131621911923|8.49699236252546|8.94060053763441|8.96987022653722|8.91196570203644|8.97925755939525|8.34190389937107|8.92163669527897|8.291989625|8.33156407035176|8.54068790983606|8.47529867482161|8.48417806122449|8.47165031446541|8.90006423982869|8.89394502673797|8.47147471698113|8.90972990353698|9.29266778900112|8.8716835483871|8.91915236051502|8.91913669527897|8.93842408602151|8.91923776824034|8.95025403659849|8.49906717791411|8.91856813304721|8.506375|8.50634141414141|8.52805151898734|8.53726920152091|8.53935614702155|8.52290126582279|8.50684419191919|8.51708401639344|8.53863878326996|8.94009247311828|8.95920754310345|8.54434327411168|8.95048815931109|8.53965779467681|8.96814193548387|8.96016002155172|8.94081075268817|8.49238764044944|8.94065698924731|8.95050548977395|8.52276075949367|8.52823481012658|8.47196805031447|8.89868488745981|8.4774811031665|8.3701047979798|8.49069445145019|8.86851014957265|8.93331646932185|8.92407204301075|8.44659974905897|8.45000356415479|8.42609674593242|8.8482473347548|8.32635175879397|8.85718719316969|8.50018854805726|8.34702317380353|8.36479635258359|8.4160395|8.89302360515021|8.57021946169772|9.03452098360656|8.63048856548857|8.94656847826087|8.32106769722814|8.58306950207469|8.77431524547804|8.59798026998962|8.58913174273859|8.68986246786632|8.80296153846154|9.03876496191513|8.70165444015444|9.07313840262582|8.86588703465982|8.6089635786802|8.60891675126904|8.95283888292159|8.63228730964467|8.96178839957035|8.71977770833333|9.09258868335147|8.98871827956989|8.74218984771574|8.3429407496977|9.24102356902357	0.00206734	8.34214	10.3282	dMean__B_4_ct_all_ENSG00000164308_chr5:97017519:C:G	Allegbe_Harris_2025	Pseudo-bulk	Plasma	naive	Pseudo-bulk_B_4	ge	IBDverse
dMean__B_4_ct_all	chr5:96970610:A:AT	ibd	chr5_97017519_C_G	ENSG00000164308	ERAP2	-0.827408	0.0467601	5.35e-41	0.909662	0.964765	chr5:97017519:C:G	5	97017519	250	15.4894	0.835804	14.7527016806723|14.6615529288703|14.6594435146444|14.62876875|16.6178195959596|17.5393986455982|17.5793744343891|15.2321533613445|17.5793744343891|17.5013613122172|17.5793744343891|17.6193151927438|16.9653831877729|17.6277873303167|17.5004481981982|17.5407683972912|17.5396918735892|17.5396918735892|16.5493665338645|17.5396918735892|17.4214080717489|17.5405440180587|17.5763228506787|17.0415986842105|17.6613236363636|16.722325203252|16.8569761388286|17.5854199095023|17.6200804988662|17.6212009070295|17.6613236363636|17.6228904761905|17.6263909297052|16.5018662420382|14.9245973214286|14.6604894505495|14.836389380531|14.7710308370044|14.9228344519016|15.7191045627376|15.1661106094808|15.0006017897092|14.9671183035714|15.0011140939597|15.00074049217|14.8579665178571|13.739900204918|14.9686428571429|15.0341838565022|14.9973914988814|14.8676541019956|14.8983644444444|15.4840468164794|14.93110155902|14.9307438752784|15.6302410207939|14.8992111111111|14.9308173719376|14.9636995535714|15.0081136363636|14.964203125|14.9639888392857|15.6599892045455|15.6599640151515|14.9657254464286|14.9639151785714|14.9639151785714|14.9455691964286|14.9977234899329|15.6746458333333|14.9637287946429|14.9637154017857|14.8977133333333|14.8974948888889|14.9983501118568|15.5996579245283|14.9312783964365|14.9609029017857|14.7439397802198|14.9306859688196|14.8937542222222|14.9306859688196|14.9638638392857|14.8975066666667|14.8974697777778|15.6120918406072|14.5102619047619|14.8975066666667|14.9448040089087|15.0236997747748|15.0236997747748|15.1242792792793|15.1483386004515|15.1483214446953|15.1142036036036|15.0133020134228|15.012815212528|14.9792553571429|15.5831939736346|14.9735084632517|14.9788794642857|15.0462251121076|15.7797475|15.0128389261745|14.9797901785714|15.0441278026906|15.0460717488789|15.0117024608501|14.6184422657952|15.5839981167608|15.0779348314607|15.0790337078652|15.0449125560538|15.0787629213483|15.7367305502846|15.1219121621622|15.7375540796964|15.8255052930057|15.8537134469697|15.6417783269962|15.7954325095057|15.7662300380228|15.0916382022472|15.0909213483146|15.1259002267574|15.7968628571429|15.2653787528868|15.1242195945946|15.8883111111111|15.0554356502242|14.6281416122004|15.2623625866051|15.8882279693487|15.8583833652008|15.8277118320611|14.6604126637555|15.7037801147228|15.2489575963719|14.9362682926829|16.0554227799228|15.8681736641221|15.8681736641221|15.5701808988764|15.868286259542|15.8378361904762|15.898275334608|14.836410738255|15.8084209125475|15.5409700934579|15.8075256653992|15.4554765799257|15.7775085388994|15.9025430210325|15.897690248566|15.8975965583174|15.5120832089552|15.8382007619048|15.1709936363636|15.9286561302682|15.9292522988506|15.8378361904762|15.8075903041825|14.7373635555556|15.8380293333333|14.3274118790497|14.8034040178571|15.6099464419476|15.5697902621723|15.5702144194757|14.5778398268398|15.7735483870968|15.5436235514019|14.6728156862745|15.8037604562738|16.5927194388778|15.7155537142857|15.8638358778626|15.8638080152672|15.8943296367113|15.773680455408|15.8376876190476|15.4787480446927|15.7128648393195|14.613989154013|14.334090212766|14.6460015217391|14.6751751633987|14.7108122270742|14.6371565217391|14.2139675105485|15.537708411215|14.6775294117647|15.6873320754717|15.7167194706994|14.6368315217391|15.777995256167|14.6792810457516|15.8261328273245|15.808038973384|15.7779013282732|15.4823975791434|15.7477481060606|15.7780258064516|14.5420755939525|14.5829123376623|14.4843324731183|15.6061522556391|15.3126457564576|14.7313844444444|14.5423773218143|15.6032434210526|15.6881871455577|15.6297306967985|14.4462231759657|15.2815902394107|14.3855797008547|15.5133757009346|14.6632212389381|15.5124942056075|15.337978597786|14.6952026607539|14.7166737967914|14.0267325|15.6678601134215|15.4168193668529|15.8667690978887|15.5187476635514|15.5887178030303|13.7414815140845|15.552780075188|15.4348181818182|15.4763644859813|15.476491588785|15.1926134831461|14.9267608695652|15.7620967741935|15.1936752808989|15.9477855769231|15.0468976034858|15.1425520089286|15.1424696428571|15.7265905660377|14.7234683982684|15.7423113207547|15.7645698681733|15.91636|15.7429529190207|14.9432659436009|14.774329764454|16.6003064516129	0.00334322	14.3992	17.6199	dMean__B_4_ct_all_ENSG00000164308_chr5:97017519:C:G	Allegbe_Harris_2025	Pseudo-bulk	Plasma	naive	Pseudo-bulk_B_4	ge	IBDverse
dMean__B_4_ct_all	chr1:25386842:AACACAC:A	cd	chr1_25235176_G_A	ENSG00000187010	RHD	-0.835475	0.0672848	7.25e-26	0.998997	0.95365	chr1:25235176:G:A	1	25235176	8	11.763	0.916479	11.7507053445851|11.6089774964838|13.2393700623701|11.9247599337748|12.2645313028765|11.748752284264|11.6433238731219|9.92349676375404	0.11456	10.2185	13.0688	dMean__B_4_ct_all_ENSG00000187010_chr1:25235176:G:A	Allegbe_Harris_2025	Pseudo-bulk	Plasma	naive	Pseudo-bulk_B_4	ge	IBDverse
dMean__B_4_ct_all	chr16:30471173:T:C	uc	chr16_30471173_T_C	ENSG00000005844	ITGAL	0.408387	0.041854	2.87e-18	0.994079	1	chr16:30471173:T:C	16	30471173	14	-5.67438	0.370952	-5.51010624071322|-5.99397488721804|-6.07718541666667|-6.0861520119225|-6.09570074626866|-6.12297597597597|-5.53967935779817|-5.51432922374429|-5.56224906832298|-4.994935|-5.02116499133449|-5.66631261770245|-5.6183220754717|-5.63816978967495	0.0264966	-6.11411	-5.00346	dMean__B_4_ct_all_ENSG00000005844_chr16:30471173:T:C	Allegbe_Harris_2025	Pseudo-bulk	Plasma	naive	Pseudo-bulk_B_4	ge	IBDverse
dMean__B_4_ct_all	chr22:22909672:C:T	uc	chr22_22907220_G_A	ENSG00000254709	IGLL5	0.417171	0.068399	6.53e-09	0.983867	0.90817	chr22:22907220:G:A	22	22907220	4	-9.77802	1.97909	-9.25449883449883|-9.52444246575343|-12.5234776632302|-7.80964941176471	0.494773	-12.2986	-7.91801	dMean__B_4_ct_all_ENSG00000254709_chr22:22907220:G:A	Allegbe_Harris_2025	Pseudo-bulk	Plasma	naive	Pseudo-bulk_B_4	ge	IBDverse
dMean__B_4_ct_all	chr14:106697560:G:T	uc	chr14_106784065_G_A	ENSG00000280411	IGHV1-69D	-0.410343	0.0731768	7.77e-08	0.871399	0.972202	chr14:106784065:G:A	14	106784065	159	-8.91032	0.680359	-10.4514011299435|-9.94368990384615|-9.89567081339713|-9.87773747016706|-9.87509785202864|-9.58808997555012|-8.84318333333333|-9.35584306220096|-8.88675578231292|-8.89041859410431|-8.89135600907029|-8.8413151241535|-9.07240439814815|-8.87181561085973|-8.85157020316027|-8.83024988713318|-9.53916058394161|-9.31341757719715|-9.3130729216152|-8.85069435665914|-9.63825479115479|-9.58874019607843|-9.64008965517241|-9.72820496277916|-9.563|-9.56288292682927|-9.55430611246944|-9.68280839506173|-9.63569137931034|-9.60925343137255|-9.6568962962963|-9.60744705882353|-9.63253243243243|-9.68364356435644|-9.70703473945409|-9.56491769041769|-9.6558888337469|-9.47463244552058|-9.6578855721393|-9.63638560794045|-9.65712935323383|-9.62620099009901|-9.50850953545232|-9.64795905707196|-8.81713832199546|-8.7536036036036|-7.88900904977376|-7.86646121076233|-7.99967927107061|-7.84089598214286|-7.84082678571429|-7.84058794642857|-7.93066825396825|-7.82166353467562|-7.84901415730337|-7.84810202247191|-7.84840315315315|-7.82696921348315|-7.83899617117117|-7.80584943820225|-7.83843355855856|-7.83825315315315|-7.69177904328018|-7.72231374722838|-7.80967040358744|-7.77489508928571|-7.78994080717489|-7.80684831460674|-7.79053295964126|-7.8536925170068|-7.81049372197309|-7.82703213483146|-7.77077752808989|-7.77250404494382|-7.75017371937639|-7.73190666666667|-8.67278884026258|-8.67272560175055|-8.64647489082969|-8.70259714285714|-8.69706740088106|-8.57662108695652|-8.59427494553377|-8.56407028199566|-8.62701098901099|-8.59110175054705|-8.38810588235294|-8.05113454935622|-8.52394434782609|-8.62410043956044|-8.58368643326039|-8.64451806167401|-8.50775813449024|-8.03494732334047|-8.03510706638116|-8.54406535947712|-8.03469271948608|-8.83700067567568|-8.01637329059829|-8.48934956709957|-8.01699358974359|-8.56787161572052|-8.01803076923077|-8.53267363834423|-8.47338146551724|-9.21883484162896|-9.20945981941309|-9.25230839002268|-9.23137556561086|-9.24977664399093|-9.27041681818182|-9.65013474178404|-9.27410498866213|-9.44835150115473|-9.36277287356322|-9.1508865470852|-9.13349105145414|-9.30354214123007|-9.25407936507936|-9.31645707762557|-9.31614680365297|-9.31607762557078|-9.31538470319635|-9.38082229885057|-9.44546296296296|-9.44558796296296|-9.42306836027714|-9.29380341685649|-9.33681438356165|-9.23528122171946|-9.34892448512586|-9.34918215102975|-9.31766826484018|-9.36978899082569|-9.39225126436782|-9.21364068965517|-9.37170871559633|-9.35355102974828|-9.34829908466819|-9.32659246575342|-9.41153577981651|-9.29824772727273|-9.25479705882353|-9.27842721088435|-9.46780601851852|-9.40211454965358|-9.43053640552995|-9.503513225058|-9.27236995305164|-8.79863683035714|-9.11588778801843|-9.15865648148148|-9.33733913043478|-9.41841401869159|-8.95943162583519|-9.19730663615561|-8.95751893095768|-9.7894385|-9.09391900452489	0.00427899	-9.87523	-7.76975	dMean__B_4_ct_all_ENSG00000280411_chr14:106784065:G:A	Allegbe_Harris_2025	Pseudo-bulk	Plasma	naive	Pseudo-bulk_B_4	ge	IBDverse
dMean__B_4_ct_all	chr1:25386842:AACACAC:A	cd	chr1_25235176_G_A	ENSG00000187010	RHD	-0.835475	0.0672848	7.25e-26	0.998997	0.950871	chr1:25235176:G:A	1	25235176	8	11.763	0.916479	11.7507053445851|11.6089774964838|13.2393700623701|11.9247599337748|12.2645313028765|11.748752284264|11.6433238731219|9.92349676375404	0.11456	10.2185	13.0688	dMean__B_4_ct_all_ENSG00000187010_chr1:25235176:G:A	Allegbe_Harris_2025	Pseudo-bulk	Plasma	naive	Pseudo-bulk_B_4	ge	IBDverse
dMean__B_4_ct_all	chr22:22909672:C:T	ibd	chr22_22907220_G_A	ENSG00000254709	IGLL5	0.417171	0.068399	6.53e-09	0.958499	0.90817	chr22:22907220:G:A	22	22907220	4	-12.731	2.16899	-12.4848427672956|-12.7186152439024|-15.5077957446809|-10.2126184615385	0.542248	-15.2986	-10.383	dMean__B_4_ct_all_ENSG00000254709_chr22:22907220:G:A	Allegbe_Harris_2025	Pseudo-bulk	Plasma	naive	Pseudo-bulk_B_4	ge	IBDverse
dMean__B_4_ct_all	chr1:25386842:AACACAC:A	ibd	chr1_25235176_G_A	ENSG00000187010	RHD	-0.835475	0.0672848	7.25e-26	0.999001	0.95365	chr1:25235176:G:A	1	25235176	8	15.3843	1.02768	15.1904572727273|14.9528677536232|16.7142703412073|15.8646585903084|16.1432917594655|15.4989120535714|15.4641929046563|13.2456177105832	0.128459	13.5444	16.6143	dMean__B_4_ct_all_ENSG00000187010_chr1:25235176:G:A	Allegbe_Harris_2025	Pseudo-bulk	Plasma	naive	Pseudo-bulk_B_4	ge	IBDverse
dMean__B_4_ct_all	chr14:106697560:G:T	uc	chr14_106784065_G_A	ENSG00000280411	IGHV1-69D	-0.410343	0.0731768	7.77e-08	0.871399	0.949723	chr14:106784065:G:A	14	106784065	159	-8.91032	0.680359	-10.4514011299435|-9.94368990384615|-9.89567081339713|-9.87773747016706|-9.87509785202864|-9.58808997555012|-8.84318333333333|-9.35584306220096|-8.88675578231292|-8.89041859410431|-8.89135600907029|-8.8413151241535|-9.07240439814815|-8.87181561085973|-8.85157020316027|-8.83024988713318|-9.53916058394161|-9.31341757719715|-9.3130729216152|-8.85069435665914|-9.63825479115479|-9.58874019607843|-9.64008965517241|-9.72820496277916|-9.563|-9.56288292682927|-9.55430611246944|-9.68280839506173|-9.63569137931034|-9.60925343137255|-9.6568962962963|-9.60744705882353|-9.63253243243243|-9.68364356435644|-9.70703473945409|-9.56491769041769|-9.6558888337469|-9.47463244552058|-9.6578855721393|-9.63638560794045|-9.65712935323383|-9.62620099009901|-9.50850953545232|-9.64795905707196|-8.81713832199546|-8.7536036036036|-7.88900904977376|-7.86646121076233|-7.99967927107061|-7.84089598214286|-7.84082678571429|-7.84058794642857|-7.93066825396825|-7.82166353467562|-7.84901415730337|-7.84810202247191|-7.84840315315315|-7.82696921348315|-7.83899617117117|-7.80584943820225|-7.83843355855856|-7.83825315315315|-7.69177904328018|-7.72231374722838|-7.80967040358744|-7.77489508928571|-7.78994080717489|-7.80684831460674|-7.79053295964126|-7.8536925170068|-7.81049372197309|-7.82703213483146|-7.77077752808989|-7.77250404494382|-7.75017371937639|-7.73190666666667|-8.67278884026258|-8.67272560175055|-8.64647489082969|-8.70259714285714|-8.69706740088106|-8.57662108695652|-8.59427494553377|-8.56407028199566|-8.62701098901099|-8.59110175054705|-8.38810588235294|-8.05113454935622|-8.52394434782609|-8.62410043956044|-8.58368643326039|-8.64451806167401|-8.50775813449024|-8.03494732334047|-8.03510706638116|-8.54406535947712|-8.03469271948608|-8.83700067567568|-8.01637329059829|-8.48934956709957|-8.01699358974359|-8.56787161572052|-8.01803076923077|-8.53267363834423|-8.47338146551724|-9.21883484162896|-9.20945981941309|-9.25230839002268|-9.23137556561086|-9.24977664399093|-9.27041681818182|-9.65013474178404|-9.27410498866213|-9.44835150115473|-9.36277287356322|-9.1508865470852|-9.13349105145414|-9.30354214123007|-9.25407936507936|-9.31645707762557|-9.31614680365297|-9.31607762557078|-9.31538470319635|-9.38082229885057|-9.44546296296296|-9.44558796296296|-9.42306836027714|-9.29380341685649|-9.33681438356165|-9.23528122171946|-9.34892448512586|-9.34918215102975|-9.31766826484018|-9.36978899082569|-9.39225126436782|-9.21364068965517|-9.37170871559633|-9.35355102974828|-9.34829908466819|-9.32659246575342|-9.41153577981651|-9.29824772727273|-9.25479705882353|-9.27842721088435|-9.46780601851852|-9.40211454965358|-9.43053640552995|-9.503513225058|-9.27236995305164|-8.79863683035714|-9.11588778801843|-9.15865648148148|-9.33733913043478|-9.41841401869159|-8.95943162583519|-9.19730663615561|-8.95751893095768|-9.7894385|-9.09391900452489	0.00427899	-9.87523	-7.76975	dMean__B_4_ct_all_ENSG00000280411_chr14:106784065:G:A	Allegbe_Harris_2025	Pseudo-bulk	Plasma	naive	Pseudo-bulk_B_4	ge	IBDverse
dMean__B_4_ti_all	chr10:125794381:G:A	ibd	chr10_125786138_C_T	ENSG00000089876	DHX32	-0.387064	0.0746147	9.81e-07	0.873196	0.979949	chr10:125786138:C:T	10	125786138	151	26.7319	6.58268	21.9244484848485|22.2569289156626|29.8946031007752|30.6203333333333|30.6203373015873|28.6211827067669|29.0581984732824|29.787465625|30.7521629032258|32.872475|29.74072265625|42.3382022222222|36.5027896226415|25.4635375|25.633342384106|33.6495652173913|29.5366198473282|24.80735|24.187125|24.8070256410256|12.2081009463722|24.3374088050314|12.0822242811502|11.0979894117647|32.500392|8.8863795620438|9.26945329949239|22.2699524390244|22.1334387878788|30.4506529411765|22.4059601226994|21.9498875739645|10.5793612068966|22.3527466216216|29.0892598290598|11.4174208754209|22.2485477124183|29.0907905982906|22.2454117647059|29.0876752136752|25.9816122137405|22.6913846666667|22.3932039473684|22.5406768211921|22.6908733333333|22.6910653333333|23.3354013333333|25.00232|23.1911699346405|23.6509763513513|23.0290855263158|27.3044|25.0017664285714|23.4920966442953|23.1819039735099|23.4913583892617|23.817744966443|23.3369866666667|22.5448092715232|22.1052188311688|27.7785603174603|23.0893651315789|23.7018146666667|23.1726810457516|23.9634898648649|23.9637635135135|34.412240776699|38.859204494382|24.5649589147287|26.6935424242424|27.5588015748032|28.4688188976378|35.9870989010989|39.4268847826087|24.9475834482759|29.410772|36.8529242105263|27.6324061068702|25.3120559440559|28.0998656716418|26.8113259259259|35.3876262626263|27.2098541353383|26.9897552238806|28.0393534883721|36.0878474226804|30.423193220339|35.7640649484536|24.8783448275862|37.5955376344086|25.2552426573427|26.1723913043478|39.2840786516854|25.7965985714286|37.2544819148936|26.1815347826087|51.4275588235294|33.5642721153846|25.7526528571429|27.9728976923077|31.1669375|26.4777044117647|36.36569375|34.919378125|25.1881901408451|25.5435107142857|25.7236021582734|25.9259057971014|20.9560229813665|54.9176433333333|21.0655105590062|22.639|47.6593086956522|24.3177157142857|24.0958971428571|24.13106|24.1021726618705|21.9391064516129|21.8367564102564|25.6605297709924|23.6586291666667|24.0533085106383|24.1620070921986|24.1579588652482|23.8195979020979|24.3366107142857|24.1651815602837|25.8632346153846|26.0599534883721|24.1576822695035|23.987514084507|24.1603070921986|24.1387418439716|24.3132571428571|25.4871893939394|25.6387969465649|25.6389312977099|26.0364364341085|29.8252054545455|26.3382983870968|28.1959069565217|28.9606910714286|34.1599157894737|29.2240720720721|26.4717040322581|26.686743902439|26.0514285714286|26.0521095238095|28.4893596491228|28.2391043478261|27.3545882352941	0.0435939	11.3376	40.1547	dMean__B_4_ti_all_ENSG00000089876_chr10:125786138:C:T	Allegbe_Harris_2025	Terminal_Ileum	Plasma	naive	Terminal_Ileum_B_4	ge	IBDverse
dMean__B_4_ti_all	chr10:125794381:G:A	ibd	chr10_125786138_C_T	ENSG00000089876	DHX32	-0.387064	0.0746147	9.81e-07	0.873196	1	chr10:125786138:C:T	10	125786138	151	26.7319	6.58268	21.9244484848485|22.2569289156626|29.8946031007752|30.6203333333333|30.6203373015873|28.6211827067669|29.0581984732824|29.787465625|30.7521629032258|32.872475|29.74072265625|42.3382022222222|36.5027896226415|25.4635375|25.633342384106|33.6495652173913|29.5366198473282|24.80735|24.187125|24.8070256410256|12.2081009463722|24.3374088050314|12.0822242811502|11.0979894117647|32.500392|8.8863795620438|9.26945329949239|22.2699524390244|22.1334387878788|30.4506529411765|22.4059601226994|21.9498875739645|10.5793612068966|22.3527466216216|29.0892598290598|11.4174208754209|22.2485477124183|29.0907905982906|22.2454117647059|29.0876752136752|25.9816122137405|22.6913846666667|22.3932039473684|22.5406768211921|22.6908733333333|22.6910653333333|23.3354013333333|25.00232|23.1911699346405|23.6509763513513|23.0290855263158|27.3044|25.0017664285714|23.4920966442953|23.1819039735099|23.4913583892617|23.817744966443|23.3369866666667|22.5448092715232|22.1052188311688|27.7785603174603|23.0893651315789|23.7018146666667|23.1726810457516|23.9634898648649|23.9637635135135|34.412240776699|38.859204494382|24.5649589147287|26.6935424242424|27.5588015748032|28.4688188976378|35.9870989010989|39.4268847826087|24.9475834482759|29.410772|36.8529242105263|27.6324061068702|25.3120559440559|28.0998656716418|26.8113259259259|35.3876262626263|27.2098541353383|26.9897552238806|28.0393534883721|36.0878474226804|30.423193220339|35.7640649484536|24.8783448275862|37.5955376344086|25.2552426573427|26.1723913043478|39.2840786516854|25.7965985714286|37.2544819148936|26.1815347826087|51.4275588235294|33.5642721153846|25.7526528571429|27.9728976923077|31.1669375|26.4777044117647|36.36569375|34.919378125|25.1881901408451|25.5435107142857|25.7236021582734|25.9259057971014|20.9560229813665|54.9176433333333|21.0655105590062|22.639|47.6593086956522|24.3177157142857|24.0958971428571|24.13106|24.1021726618705|21.9391064516129|21.8367564102564|25.6605297709924|23.6586291666667|24.0533085106383|24.1620070921986|24.1579588652482|23.8195979020979|24.3366107142857|24.1651815602837|25.8632346153846|26.0599534883721|24.1576822695035|23.987514084507|24.1603070921986|24.1387418439716|24.3132571428571|25.4871893939394|25.6387969465649|25.6389312977099|26.0364364341085|29.8252054545455|26.3382983870968|28.1959069565217|28.9606910714286|34.1599157894737|29.2240720720721|26.4717040322581|26.686743902439|26.0514285714286|26.0521095238095|28.4893596491228|28.2391043478261|27.3545882352941	0.0435939	11.3376	40.1547	dMean__B_4_ti_all_ENSG00000089876_chr10:125786138:C:T	Allegbe_Harris_2025	Terminal_Ileum	Plasma	naive	Terminal_Ileum_B_4	ge	IBDverse
dMean__B_4_ti_all	chr10:125794381:G:A	uc	chr10_125786138_C_T	ENSG00000089876	DHX32	-0.387064	0.0746147	9.81e-07	0.821016	0.979949	chr10:125786138:C:T	10	125786138	151	29.0234	9.59972	22.3304567901235|23.2367937106918|30.8512304|31.3671707317073|31.367174796748|28.8380098484848|29.0581984732824|29.5565550387597|30.2640333333333|31.2557959016393|28.6226503759399|44.8286847058823|33.0709034188034|23.8917141975309|23.8928067901235|30.23203125|27.6378371428571|23.0353964285714|22.7643529411765|23.0350952380952|12.0185341614907|22.6295204678363|12.5223052980132|10.9055387283237|23.0499234042553|8.80072771084337|9.22263787878788|21.6110781065089|21.6095704142012|29.7018663934426|21.8692904191617|21.19732|10.6098492795389|19.9289548192771|26.3832821705426|10.9740258899676|20.7562670731707|26.3846705426357|20.7533414634146|26.3818449612403|23.9689521126761|20.8816423312883|20.7546768292683|20.7539158536585|21.0100679012346|20.8813484662577|21.7410571428571|22.4379794871795|22.17655625|22.154079113924|22.0152264150943|25.9092846715328|22.4374826923077|22.1539392405063|21.877921875|22.0139144654088|22.3197735849057|22.1553670886076|21.1445105590062|21.0136030864198|27.559831496063|21.934896875|22.3602025157233|22.15887625|23.0298474025974|23.1806339869281|34.7496156862745|50.1227420289855|34.0739752688172|32.9303514018692|28.2255467741935|29.8804958677686|44.8606301369863|43.1818261904762|25.4746450704225|31.6926422413793|36.0930701030928|28.7289301587302|26.2291594202899|35.8607809523809|28.5002283464567|35.3876262626263|28.9512848|29.1663483870968|30.3956016806723|37.2395872340426|34.8537553398058|39.8748770114943|27.9640310077519|41.623630952381|27.1541330827068|28.89432|39.7304886363636|28.2150296875|41.6895392857143|28.6750142857143|68.5700784313726|36.7440452631579|28.1669640625|30.5586277310924|33.8902621359223|28.8077424|40.1276620689655|44.696804|27.5132538461538|27.7216395348837|27.5044669230769|28.6222|23.4299979166667|73.2235244444445|22.0230337662338|23.9234822695035|58.7230767857143|25.9883984732824|26.3548875|26.393346875|26.173453125|23.2915171232877|23.3324246575342|28.9787017241379|26.4096325581395|26.9167976190476|27.0384365079365|27.4699370967742|27.0333531746032|27.257004|27.0419888888889|29.7541637168142|30.0154821428571|27.0335968253968|26.6111484375|27.2528264|27.2285008|27.4504516129032|29.7726460176991|30.5334763636364|30.5336363636364|30.8137642201835|42.0611871794872|37.1130568181818|41.5708884615385|44.4328410958904|55.9515862068966|43.8361081081081|36.4721255555556|36.4718833333333|36.0712087912088|37.3018840909091|41.6382948717949|41.1075569620253|40.68995	0.0635743	10.9569	51.58	dMean__B_4_ti_all_ENSG00000089876_chr10:125786138:C:T	Allegbe_Harris_2025	Terminal_Ileum	Plasma	naive	Terminal_Ileum_B_4	ge	IBDverse
dMean__B_4_ti_all	chr5:96970610:A:AT	cd	chr5_96916885_T_C	ENSG00000164308	ERAP2	0.798491	0.0547052	1.72e-27	0.875548	0.973207	chr5:96916885:T:C	5	96916885	250	8.63925	0.474812	7.96071503267974|7.92875422626788|7.942402734375|8.10746631439894|8.5451606741573|9.78606108897742|9.7990079787234|9.0777305764411|9.7990079787234|9.77730758988016|9.81205592543276|9.824552|9.65784062909567|9.84312845744681|9.77301790450928|9.78665869853918|9.78599468791501|9.78599468791501|8.97469815455594|9.77301591511936|9.73449352708058|9.7862005312085|9.7956920212766|9.64612827225131|9.80007127659574|8.5554848143982|9.48422007722008|9.77718620689655|9.76108609271523|9.77403183023873|9.77407559681698|9.7607059602649|9.76341523178808|9.60690951760104|8.6558956185567|8.73702219321149|8.79534162303665|8.75739765319426|8.82920145118733|8.12040563086549|8.95076797829037|8.84106052631579|8.82944283837056|8.84104868421053|8.8645135883905|8.77841763157895|7.95172544378698|8.84207697368421|8.87609854689564|8.840215|8.79520759162304|8.79412395287958|8.04609876033058|8.7944554973822|8.80561913499345|8.09612920997921|8.80633866317169|8.78290640522876|8.81752322834646|8.16407605985037|8.80566762778506|8.81703976377953|8.10461914672216|8.10461040582726|8.84110052631579|8.80545609436435|8.85186218708828|8.81689186351706|8.84069210526316|8.11897440166493|8.80587155963303|8.80586762778506|8.78298823529412|8.78284575163399|8.82949053876478|8.07932302904564|8.81779002624672|8.80470511140236|8.99777058823529|8.75966883963494|8.74540690104167|8.7711044386423|8.77129634464752|8.74826302083333|8.74824049479167|8.05091941848391|8.77089425587467|8.75966883963494|8.77665645371578|8.75989397905759|8.75989397905759|8.8318249017038|8.80049411764706|8.81201308900524|8.80049411764706|8.77754237288136|8.7661171875|8.7547178153446|8.03449021627188|8.77825110821382|8.77821382007823|8.77734889178618|8.09190994764398|8.76621028645833|8.78900130548303|8.76651041666667|8.77953455019557|8.7673015625|8.76656901041667|8.03695468589083|8.80088888888889|8.80125751633987|8.78976501305483|8.78990731070496|8.0797259565667|8.7931568627451|8.07957807652534|8.70833914940022|8.70764885496183|8.01761675284385|8.0958770661157|8.07934126163392|8.79512679738562|8.79470980392157|8.8408963011889|8.07113388429752|8.54517447916667|8.83461377952756|8.1133805815161|8.78205966057441|8.78214751958225|8.54335885416667|8.13036566077003|8.1142533748702|8.10523060165975|8.79370928104575|8.12272419522326|8.8742691292876|8.86459342105263|8.52789804772234|8.46011453175458|8.45101720430108|7.99576357142857|8.46026856835307|8.44190698174006|8.45077634408602|8.2782338790932|8.43351180257511|7.97940733197556|8.43285364806867|7.9638993902439|8.42379924973205|8.45506311827957|8.45877674919268|8.4587036598493|7.97947963340122|8.44209709989259|7.95879694501018|8.4509888172043|8.47847249190939|8.42374426580922|8.48743088552916|8.26789220125786|8.43303969957081|8.2186855|8.2575256281407|8.0643125|7.98766095820591|7.99579336734694|8.47430503144654|8.41138329764454|8.40535401069519|8.47412125786163|8.42044523043944|8.78434859708193|8.38746666666667|8.42933369098712|8.42931652360515|8.44752043010753|8.42939270386266|8.45996124865447|8.0083081799591|8.42852521459227|8.50596136363636|8.50594633838384|8.52755443037975|8.53154816223067|8.53967173637516|8.51762784810126|8.50685012626263|8.02232479508197|8.53860025348543|8.44581397849462|8.46395204741379|8.53893527918782|8.45565931108719|8.53859315589354|8.49050107526882|8.46480754310345|8.44660365591398|7.99893769152196|8.44656774193548|8.45737427341227|8.51776025316456|8.52770594936709|8.48830188679245|8.41687277599143|7.9934784473953|8.30823106060606|8.50799873896595|8.38732585470085|8.44924327233585|8.44022795698925|8.46364491844417|7.96792464358452|8.44252190237797|8.36971428571429|8.26674246231156|8.37732123799359|8.02595501022495|8.2875056675063|7.82522492401216|8.43215875|8.37894463519313|8.08111387163561|8.51884961748634|8.15151767151767|8.46271673913044|8.25782132196162|8.07676556016597|8.71809431524548|8.11604153686397|8.10792427385892|8.72502699228792|8.92538666666667|8.57032644178455|8.73724324324324|8.56927789934355|9.00209024390244|8.66305406091371|8.66291370558376|8.50774973147154|8.6991095177665|8.52211815252417|8.273928125|8.65378998911861|8.56782580645161|8.90143908629442|8.47274123337364|9.00511784511784	0.00189925	7.96481	9.79366	dMean__B_4_ti_all_ENSG00000164308_chr5:96916885:T:C	Allegbe_Harris_2025	Terminal_Ileum	Plasma	naive	Terminal_Ileum_B_4	ge	IBDverse
dMean__B_4_ti_all	chr10:125794381:G:A	uc	chr10_125786138_C_T	ENSG00000089876	DHX32	-0.387064	0.0746147	9.81e-07	0.821016	1	chr10:125786138:C:T	10	125786138	151	29.0234	9.59972	22.3304567901235|23.2367937106918|30.8512304|31.3671707317073|31.367174796748|28.8380098484848|29.0581984732824|29.5565550387597|30.2640333333333|31.2557959016393|28.6226503759399|44.8286847058823|33.0709034188034|23.8917141975309|23.8928067901235|30.23203125|27.6378371428571|23.0353964285714|22.7643529411765|23.0350952380952|12.0185341614907|22.6295204678363|12.5223052980132|10.9055387283237|23.0499234042553|8.80072771084337|9.22263787878788|21.6110781065089|21.6095704142012|29.7018663934426|21.8692904191617|21.19732|10.6098492795389|19.9289548192771|26.3832821705426|10.9740258899676|20.7562670731707|26.3846705426357|20.7533414634146|26.3818449612403|23.9689521126761|20.8816423312883|20.7546768292683|20.7539158536585|21.0100679012346|20.8813484662577|21.7410571428571|22.4379794871795|22.17655625|22.154079113924|22.0152264150943|25.9092846715328|22.4374826923077|22.1539392405063|21.877921875|22.0139144654088|22.3197735849057|22.1553670886076|21.1445105590062|21.0136030864198|27.559831496063|21.934896875|22.3602025157233|22.15887625|23.0298474025974|23.1806339869281|34.7496156862745|50.1227420289855|34.0739752688172|32.9303514018692|28.2255467741935|29.8804958677686|44.8606301369863|43.1818261904762|25.4746450704225|31.6926422413793|36.0930701030928|28.7289301587302|26.2291594202899|35.8607809523809|28.5002283464567|35.3876262626263|28.9512848|29.1663483870968|30.3956016806723|37.2395872340426|34.8537553398058|39.8748770114943|27.9640310077519|41.623630952381|27.1541330827068|28.89432|39.7304886363636|28.2150296875|41.6895392857143|28.6750142857143|68.5700784313726|36.7440452631579|28.1669640625|30.5586277310924|33.8902621359223|28.8077424|40.1276620689655|44.696804|27.5132538461538|27.7216395348837|27.5044669230769|28.6222|23.4299979166667|73.2235244444445|22.0230337662338|23.9234822695035|58.7230767857143|25.9883984732824|26.3548875|26.393346875|26.173453125|23.2915171232877|23.3324246575342|28.9787017241379|26.4096325581395|26.9167976190476|27.0384365079365|27.4699370967742|27.0333531746032|27.257004|27.0419888888889|29.7541637168142|30.0154821428571|27.0335968253968|26.6111484375|27.2528264|27.2285008|27.4504516129032|29.7726460176991|30.5334763636364|30.5336363636364|30.8137642201835|42.0611871794872|37.1130568181818|41.5708884615385|44.4328410958904|55.9515862068966|43.8361081081081|36.4721255555556|36.4718833333333|36.0712087912088|37.3018840909091|41.6382948717949|41.1075569620253|40.68995	0.0635743	10.9569	51.58	dMean__B_4_ti_all_ENSG00000089876_chr10:125786138:C:T	Allegbe_Harris_2025	Terminal_Ileum	Plasma	naive	Terminal_Ileum_B_4	ge	IBDverse
dMean__B_4_ti_all	chr14:106697560:G:T	uc	chr14_106812458_T_G	ENSG00000280411	IGHV1-69D	-0.447012	0.0896653	2.32e-06	0.842957	0.644325	chr14:106812458:T:G	14	106812458	159	-9.33812	0.651276	-11.1957762711864|-10.4000305288462|-10.3487423444976|-10.3422415274463|-10.3408205250597|-10.0835312958435|-9.3329945945946|-9.82926794258373|-9.33589705215419|-9.34991020408163|-9.35106258503401|-9.30212415349887|-9.53957222222222|-9.329592760181|-9.308269751693|-9.29391286681716|-10.0317386861314|-9.79760688836105|-9.79552209026128|-9.30969390519187|-10.1356388206388|-10.0911970588235|-10.1442113300493|-10.2311062034739|-10.056512195122|-10.0573541463415|-10.057804400978|-10.1828320987654|-10.1412187192118|-10.1051085784314|-10.1667548148148|-10.1027578431373|-10.1272633906634|-10.1919569306931|-10.216782630273|-10.0519287469287|-10.1710193548387|-9.95251016949153|-10.1898134328358|-10.1615136476427|-10.1903805970149|-10.1516131188119|-10.0248469437653|-10.1745099255583|-9.29962267573696|-9.23167567567567|-8.47368619909502|-8.44631905829596|-8.58700842824601|-8.41056138392857|-8.41018883928571|-8.41011696428571|-8.51954603174603|-8.36792550335571|-8.39925842696629|-8.39868494382022|-8.39094527027027|-8.3667206741573|-8.38381351351351|-8.35251415730337|-8.38299099099099|-8.3828027027027|-8.2550118451025|-8.25647671840355|-8.35113856502242|-8.31227008928571|-8.36192421524664|-8.37983505617978|-8.36287107623318|-8.40297573696145|-8.3525067264574|-8.36800898876404|-8.29966966292135|-8.30308539325843|-8.27374075723831|-8.25431488888889|-8.99608971553611|-8.99670743982495|-8.9930615720524|-9.04840043956044|-9.06162400881057|-8.93620565217391|-8.95299041394335|-8.92347288503254|-9.05884835164835|-9.02225076586433|-8.82032679738562|-8.57279184549356|-8.95571260869565|-9.0601978021978|-9.02126258205689|-9.08306057268722|-8.94049631236443|-8.55510578158458|-8.55366980728051|-8.97633877995643|-8.55376295503212|-9.29039189189189|-8.54270641025641|-8.92470930735931|-8.54362222222222|-9.00391790393013|-8.54445085470086|-8.87948888888889|-8.89887456896552|-9.45619049773756|-9.44019232505643|-9.48334421768707|-9.46188868778281|-9.48212471655329|-9.50376363636364|-10.0479873239437|-9.4882335600907|-9.66774595842956|-9.61122229885057|-9.3777298206278|-9.3622422818792|-9.53310933940774|-9.48376054421769|-9.548899543379|-9.54819452054794|-9.54738127853881|-9.5481899543379|-9.61480597701149|-9.67998263888889|-9.68023518518518|-9.65704688221709|-9.5251840546697|-9.57365525114155|-9.47387918552036|-9.58684782608696|-9.58622517162471|-9.55916780821918|-9.60735688073395|-9.62976137931035|-9.44817057471264|-9.61064908256881|-9.59371624713959|-9.58617482837528|-9.56369931506849|-9.65015321100917|-9.543345|-9.49948484162896|-9.52305442176871|-9.72262337962963|-9.58684526558891|-9.68487096774193|-9.74846821345708|-9.75643028169014|-9.277475|-9.5780069124424|-9.62118055555555|-10.007533180778|-9.86712009345795|-9.3555995545657|-9.60519176201373|-9.35677505567929|-11.17530325|-9.47980656108597	0.00409608	-10.3426	-8.29837	dMean__B_4_ti_all_ENSG00000280411_chr14:106812458:T:G	Allegbe_Harris_2025	Terminal_Ileum	Plasma	naive	Terminal_Ileum_B_4	ge	IBDverse
dMean__B_4_ti_all	chr1:25386842:AACACAC:A	ibd	chr1_25257119_C_G	ENSG00000187010	RHD	-0.739918	0.0685876	6.05e-19	0.999025	0.95365	chr1:25257119:C:G	1	25257119	8	13.3691	0.814201	13.5756636363636|13.4043188405797|13.5396160104987|13.9964823788546|14.1348062360802|13.4334073660714|13.3922616407982|11.4762483801296	0.101775	11.8116	14.1106	dMean__B_4_ti_all_ENSG00000187010_chr1:25257119:C:G	Allegbe_Harris_2025	Terminal_Ileum	Plasma	naive	Terminal_Ileum_B_4	ge	IBDverse
dMean__B_4_ti_all	chr16:30471173:T:C	uc	chr16_30471173_T_C	ENSG00000005844	ITGAL	0.382055	0.0483914	2.35e-12	0.993517	1	chr16:30471173:T:C	16	30471173	14	-5.68074	0.216499	-5.23588142644874|-5.68189428571428|-5.6853380952381|-5.69373099850969|-5.70293134328358|-5.69003933933934|-5.53750152905199|-5.51211506849315|-5.71982763975155|-5.51996465517241|-5.54852339688042|-6.07832052730697|-5.94717490566038|-5.97704722753346	0.0154642	-6.04541	-5.32566	dMean__B_4_ti_all_ENSG00000005844_chr16:30471173:T:C	Allegbe_Harris_2025	Terminal_Ileum	Plasma	naive	Terminal_Ileum_B_4	ge	IBDverse
dMean__B_4_ti_all	chr5:96970610:A:AT	uc	chr5_96916885_T_C	ENSG00000164308	ERAP2	0.798491	0.0547052	1.72e-27	0.817176	0.893862	chr5:96916885:T:C	5	96916885	250	23.8421	1.72388	17.8068625730994|17.8803870967742|17.8355710526316|17.5352914285714|26.2248034482759|26.6025415162455|26.6987463768116|26.1517292418773|26.7958327272727|26.5081516245487|26.6987463768116|26.697152173913|25.4101117241379|26.9164821818182|26.6023664259928|26.7005579710145|26.6987463768116|26.6987463768116|25.6800768976898|26.6023610108303|26.3178985714286|26.7963963636364|26.7867650909091|25.6781951219512|26.9950681318681|26.5937972027972|25.6767909407665|27.0036571428571|27.1941697416974|27.1941697416974|27.0943125|27.0931360294118|26.9028412408759|24.5616653333333|24.6947610294118|22.234415282392|22.7014898648649|22.5400134228188|22.4581701342282|25.7012178217822|21.9890533333333|22.7000202702703|22.7000202702703|22.6999898648649|22.7003422297297|22.387910738255|23.8269787234043|22.6261902356902|22.7000222972973|22.6978493243243|22.4733732441472|22.5460090604027|25.4530183006536|22.6227744107744|22.6982682432432|25.7896566225166|22.5477731543624|22.6990655405405|22.7761108474576|25.3782519379845|22.6983932432432|22.6979199324324|25.7898642384106|25.8755169435216|22.6236915824916|22.697847972973|22.6214255892256|22.6975391891892|22.6990743243243|26.0077813333333|22.6989189189189|22.6989087837838|22.471525083612|22.4711605351171|22.8545656462585|25.7045128712871|22.6998513513513|22.6959121621622|21.9229068403909|22.7751389830508|22.690785472973|22.7751389830508|22.8531054421769|22.6981959459459|22.775080338983|25.9298842809365|21.7427346278317|22.6981959459459|22.9750699658703|23.4005559440559|23.3190209059233|23.3982027777778|23.7055563380282|23.6223789473684|23.5397832167832|23.2954152249135|23.2954256055363|23.2150965517241|26.0049666666667|23.0579404109589|23.2971972318339|23.3757868055556|27.1149964912281|23.2956730103806|23.1353092783505|23.3773611111111|23.3816076388889|23.2985730103806|22.2937913907285|26.0999431438127|23.3773611111111|23.4597979094077|23.2171034482759|23.3787118055556|26.3067171717172|23.4382055749129|26.3062356902357|24.272179331307|24.34425|26.1926871621622|26.3865622895623|26.2171912751678|23.5254265734266|23.3609479166667|23.6486166077739|26.5743455782313|22.7871319444444|23.4563613240418|26.7574845890411|23.1170367697594|22.1287006578947|22.7034588235294|26.7578130136986|26.6690307167235|26.6670385665529|22.0563527868852|26.6968716723549|23.3565833333333|22.3082483443709|23.8988510638298|23.6019411411411|23.6730301204819|26.0327186046512|23.7449833836858|23.6729379518072|23.8882127659574|22.4331662116041|23.6037027027027|25.8606534653465|23.5311964071856|25.525983713355|23.4609095522388|23.8279051515152|23.8127381818182|23.7405912386707|25.6913081967213|23.6023795795796|24.7327170886076|23.8888133738602|23.8891914893617|23.6727512048193|23.3909553571429|22.1312265993266|23.6023813813814|21.2095109677419|22.433414334471|25.9761353135314|26.0328750830565|26.0328156146179|22.7603800675676|23.5922882882883|23.1829085545723|23.0716657534247|23.5217826347305|25.0059252396166|23.4244564564565|23.8064818181818|23.8064333333333|23.879009118541|23.4513253731343|23.6015135135135|25.5118091205212|23.2407855029586|22.7591939189189|22.1602286184211|22.7593513513513|22.8182762711864|23.0746609589041|22.8099186440678|21.8039653721683|25.6714393442623|23.0717657534247|23.2384822485207|23.2383062130178|22.6554915824916|23.3788913690476|22.9147959183673|23.5706447761194|23.5189862275449|23.3789922619048|25.508013029316|23.3095192878338|23.3836330357143|22.430102|22.6831235690236|22.494|23.0291563049853|25.0821006410256|22.2301317567568|22.7166430976431|23.0898147058824|23.0186129032258|22.9514970760234|22.4103820598007|24.9984089456869|22.2626237623762|22.8220697674419|22.0816342281879|22.8184593023256|25.0779041533546|22.2306739864865|23.4756747720365|21.3472373417721|22.833849122807|24.7036582278481|22.9257276470588|24.8944761904762|22.6328470930233|22.7818717647059|24.8754057507987|22.7198821548822|24.8909171974522|24.9713706070288|22.6269033333333|22.9006631578947|22.7633815028902|22.62946|23.1041887905605|23.06785625|22.7549553333333|22.7545866666667|22.9585942028985|21.6927161392405|23.0642209302326|25.6224870967742|23.2538976608187|23.0291271676301|23.1496171617162|25.7608713235294|24.9178881987578	0.00689554	21.704	26.9774	dMean__B_4_ti_all_ENSG00000164308_chr5:96916885:T:C	Allegbe_Harris_2025	Terminal_Ileum	Plasma	naive	Terminal_Ileum_B_4	ge	IBDverse
dMean__B_4_ti_all	chr5:96970610:A:AT	ibd	chr5_96916885_T_C	ENSG00000164308	ERAP2	0.798491	0.0547052	1.72e-27	0.905089	0.972653	chr5:96916885:T:C	5	96916885	250	15.022	0.651952	12.794006302521|12.7556736401674|12.7610152719665|12.78615|15.3640262626263|16.6340948081264|16.6716153846154|15.2185483193277|16.6716153846154|16.6125746606335|16.6716153846154|16.7084217687075|16.0893720524017|16.7466800904977|16.5965213963964|16.6351106094808|16.6339819413093|16.6339819413093|15.5001260956175|16.6339819413093|16.5224475336323|16.6343318284424|16.6659737556561|16.1614956140351|16.7492127272727|15.4589959349593|15.9853340563991|16.6787294117647|16.711156462585|16.711156462585|16.7492113636364|16.7105056689342|16.7151439909297|15.6443728237792|14.9932477678571|14.7089208791209|14.8664623893805|14.794986784141|14.9721134228188|14.8050741444867|14.891006772009|15.0317807606264|14.9982276785714|15.0317606263982|15.0319939597315|14.8919584821429|13.768868852459|14.9999520089286|15.0654856502242|15.0303431767338|14.8991986696231|14.9304682222222|14.5854374531835|14.964285077951|14.9636690423163|14.7230175803403|14.9316364444444|14.9641946547884|14.9976622767857|14.8808840909091|14.9971526785714|14.9968399553571|14.7510208333333|14.7510049242424|14.9982955357143|14.9967924107143|14.9967933035714|14.9965883928571|15.0311543624161|14.7771484848485|14.9975|14.9974933035714|14.93108|14.9308377777778|15.0318619686801|14.695221509434|14.9647126948775|14.9955133928571|14.7919393406593|14.9636213808463|14.9254944444444|14.9636213808463|14.9973504464286|14.9303688888889|14.9303304444444|14.7116421252372|14.5422186147186|14.9303688888889|14.992640311804|15.0733310810811|15.0733310810811|15.1772126126126|15.1972415349887|15.1972415349887|15.1630135135135|15.0612416107383|15.0612483221477|15.0276294642857|14.6920715630885|14.9953643652561|15.0287723214286|15.0946784753363|14.8611038461538|15.0614082774049|15.0276227678571|15.0956950672646|15.0984372197309|15.0632832214765|14.6682461873638|14.6965781544256|15.1296179775281|15.1302516853933|15.0963228699552|15.1304921348315|14.8256072106262|15.1503716216216|14.8253358633776|15.0955519848771|15.1229431818182|14.739611026616|14.8988764258555|14.8530855513308|15.1197123595506|15.118995505618|15.1758696145125|14.8816335238095|15.156337182448|15.1621074324324|14.9677883141762|15.0830890134529|14.656045751634|15.1531168591224|14.9679720306513|14.940776290631|14.9111494274809|14.6881825327511|14.9563736137667|15.2532789115646|14.9381175166297|15.179|14.9989435114504|14.9989427480916|14.6738732209738|14.9992166030534|14.970315047619|15.0271931166348|14.7045138702461|14.9430285171103|14.6463140186916|14.9418623574144|14.5659423791822|14.9134814041746|15.0348158699809|15.0252458891013|15.0251160611855|14.6191212686567|14.9706521904762|14.2100701818182|15.0563593869732|15.0565977011494|14.970196952381|14.9417509505703|14.6066095555556|14.9706533333333|14.2007524838013|14.6718535714286|14.7392677902622|14.673961423221|14.6739279026217|14.582408008658|14.9074611005693|14.6897308411215|14.6773995642702|14.9358847908745|15.6850793587174|14.8577980952381|14.9926316793893|14.9926011450382|15.0214034416826|14.9073889943074|14.9701028571429|14.5849635009311|14.8495|14.6132785249458|14.3334244680851|14.645147826087|14.6653409586057|14.7113558951965|14.6281|14.2139774261603|14.6351196261682|14.6774631808279|14.8200132075472|14.847915879017|14.6275673913043|14.9057068311195|14.6774509803922|14.9832371916509|14.9341091254753|14.9057711574953|14.5827932960894|14.8774772727273|14.9087299810247|14.533543412527|14.582008008658|14.5122580645161|14.7611697368421|14.438404797048|14.6224866666667|14.5720151187905|14.7566484962406|14.8380850661626|14.7823201506591|14.4753755364807|14.4097642725599|14.4136217948718|14.6743775700935|14.5582455752212|14.6720560747664|14.482258302583|14.5904201773836|13.7673743315508|14.0535979166667|14.7621482041588|14.5369757914339|14.9611274472169|14.6574953271028|14.7456428030303|13.637035915493|14.6353421052632|15.3359204545455|14.6088747663551|14.6094186915888|15.2540921348315|15.1343513043478|14.9452182163188|15.2558157303371|15.0621538461538|15.2780572984749|15.2376933035714|15.2374464285714|14.9447452830189|14.8374422077922|14.9699849056604|14.9585141242938|15.1482533333333|15.0057966101695|15.2154750542299|15.0041905781585|16.1765322580645	0.00260781	13.8329	16.71	dMean__B_4_ti_all_ENSG00000164308_chr5:96916885:T:C	Allegbe_Harris_2025	Terminal_Ileum	Plasma	naive	Terminal_Ileum_B_4	ge	IBDverse
dMean__B_4_ti_all	chr10:125794381:G:A	cd	chr10_125796685_A_G	ENSG00000188690	UROS	-0.548272	0.0800172	4.4e-10	0.822175	0.974146	chr10:125796685:A:G	10	125796685	151	49.1786	19.7173	29.4546170212766|25.2151701298701|59.613488372093|64.8949037974683|64.083725|59.9048651162791|61.3284464285714|73.2973388888889|73.2939444444444|101.485884615385|68.69464|70.5880684931507|76.184153968254|39.014525203252|39.6602090909091|65.7494794520548|48.4796161616162|38.0904309523809|35.8160895522388|37.49702578125|14.5006706948641|37.2099875968992|15.1056405797101|14.5955638888889|137.718311111111|11.6196727678571|12.1914637002342|37.7231492753623|37.1881214285714|59.0622988505747|38.5621185185185|37.9680070422535|13.4928188976378|49.3938648648649|79.6243279411765|18.3847762711864|47.9108672566372|83.3072615384615|47.9116725663717|80.8114328358209|64.4575119047619|51.0791226415094|49.2210363636364|49.670256880734|50.1317037037037|50.1320648148148|42.0701932773109|51.6139381443299|39.4611624|43.5258043478261|41.0302950819672|51.3789614583333|51.6046597938144|42.7872606837607|41.7128|43.1511724137931|42.5228620689655|41.7160833333333|49.643204587156|46.6496120689655|37.6406203007519|41.056387704918|42.2544666666667|40.0973528455285|39.1402198412698|39.459888|75.9057815384615|81.5076933333333|32.6867025|41.3903959349593|51.059612244898|52.4510469387755|58.9831231884058|71.7599123076923|39.8358217054264|43.4943657657658|98.134794117647|46.3489099099099|41.1608032|32.3987063492063|43.6051694915254|83.4662333333333|43.9745384615385|42.9268583333333|44.7874382608696|79.568746031746|48.4924714285714|82.4038360655738|39.8678139534884|88.6174456140351|41.519272|43.2391333333333|114.909068181818|43.241075|93.6775740740741|43.6485966386555|70.1417027777778|72.0779814285714|44.7162370689655|52.9033979591837|67.2761733333333|47.6122339449541|97.0266076923077|60.5742240506329|42.9210330578512|45.956510619469|46.7927657657658|47.2201490909091|34.6121111111111|94.435025|40.1986290322581|39.8656176|80.4681606557377|45.0815178571429|40.5128292682927|41.2358347107438|46.3496036036036|39.1633643410853|36.7976131386861|46.6732545454545|40.277688|41.3396558333333|41.2681147540984|39.9612103174603|40.283192|41.9589875|41.6094132231405|46.2444054054054|48.4342075471698|41.6138016528926|41.2728196721311|41.2577786885246|40.909406504065|41.2413278688525|44.7048730434783|45.0003333333333|45.0005614035088|46.6369454545455|35.9426807692308|30.4817880794702|34.7166260869565|35.4782985185185|40.9610581196581|36.2900416666667|31.258148|31.4673583892617|31.0511344370861|30.2520103225806|35.0822868613139|34.5717338129496|33.8919901408451	0.130578	14.5718	97.3037	dMean__B_4_ti_all_ENSG00000188690_chr10:125796685:A:G	Allegbe_Harris_2025	Terminal_Ileum	Plasma	naive	Terminal_Ileum_B_4	ge	IBDverse
dMean__B_4_ti_all	chr10:125794381:G:A	cd	chr10_125796685_A_G	ENSG00000188690	UROS	-0.548272	0.0800172	4.4e-10	0.822175	1	chr10:125796685:A:G	10	125796685	151	49.1786	19.7173	29.4546170212766|25.2151701298701|59.613488372093|64.8949037974683|64.083725|59.9048651162791|61.3284464285714|73.2973388888889|73.2939444444444|101.485884615385|68.69464|70.5880684931507|76.184153968254|39.014525203252|39.6602090909091|65.7494794520548|48.4796161616162|38.0904309523809|35.8160895522388|37.49702578125|14.5006706948641|37.2099875968992|15.1056405797101|14.5955638888889|137.718311111111|11.6196727678571|12.1914637002342|37.7231492753623|37.1881214285714|59.0622988505747|38.5621185185185|37.9680070422535|13.4928188976378|49.3938648648649|79.6243279411765|18.3847762711864|47.9108672566372|83.3072615384615|47.9116725663717|80.8114328358209|64.4575119047619|51.0791226415094|49.2210363636364|49.670256880734|50.1317037037037|50.1320648148148|42.0701932773109|51.6139381443299|39.4611624|43.5258043478261|41.0302950819672|51.3789614583333|51.6046597938144|42.7872606837607|41.7128|43.1511724137931|42.5228620689655|41.7160833333333|49.643204587156|46.6496120689655|37.6406203007519|41.056387704918|42.2544666666667|40.0973528455285|39.1402198412698|39.459888|75.9057815384615|81.5076933333333|32.6867025|41.3903959349593|51.059612244898|52.4510469387755|58.9831231884058|71.7599123076923|39.8358217054264|43.4943657657658|98.134794117647|46.3489099099099|41.1608032|32.3987063492063|43.6051694915254|83.4662333333333|43.9745384615385|42.9268583333333|44.7874382608696|79.568746031746|48.4924714285714|82.4038360655738|39.8678139534884|88.6174456140351|41.519272|43.2391333333333|114.909068181818|43.241075|93.6775740740741|43.6485966386555|70.1417027777778|72.0779814285714|44.7162370689655|52.9033979591837|67.2761733333333|47.6122339449541|97.0266076923077|60.5742240506329|42.9210330578512|45.956510619469|46.7927657657658|47.2201490909091|34.6121111111111|94.435025|40.1986290322581|39.8656176|80.4681606557377|45.0815178571429|40.5128292682927|41.2358347107438|46.3496036036036|39.1633643410853|36.7976131386861|46.6732545454545|40.277688|41.3396558333333|41.2681147540984|39.9612103174603|40.283192|41.9589875|41.6094132231405|46.2444054054054|48.4342075471698|41.6138016528926|41.2728196721311|41.2577786885246|40.909406504065|41.2413278688525|44.7048730434783|45.0003333333333|45.0005614035088|46.6369454545455|35.9426807692308|30.4817880794702|34.7166260869565|35.4782985185185|40.9610581196581|36.2900416666667|31.258148|31.4673583892617|31.0511344370861|30.2520103225806|35.0822868613139|34.5717338129496|33.8919901408451	0.130578	14.5718	97.3037	dMean__B_4_ti_all_ENSG00000188690_chr10:125796685:A:G	Allegbe_Harris_2025	Terminal_Ileum	Plasma	naive	Terminal_Ileum_B_4	ge	IBDverse
dMean__B_4_ti_all	chr10:125794381:G:A	uc	chr10_125796685_A_G	ENSG00000188690	UROS	-0.548272	0.0800172	4.4e-10	0.893347	1	chr10:125796685:A:G	10	125796685	151	41.501	14.0101	25.6364259259259|24.4222402515723|41.01408|41.6804666666667|41.6804715447154|39.0289272727273|39.3251106870229|40.9101426356589|41.882253968254|43.2562786885246|38.7375789473684|60.6226941176471|41.0222367521368|29.6221395061728|29.6227487654321|37.49775|34.2820142857143|28.5678232142857|28.2315058823529|28.5691625|14.9059689440994|28.0706923976608|17.2564437086093|15.1861358381503|35.1621219858156|12.543646746988|13.145845959596|30.8035183431953|30.8067278106509|42.1181967213115|31.1729700598802|30.8083257142857|14.8148818443804|33.0284277108434|41.9725139534884|17.5518090614887|33.011756097561|41.9765271317829|33.0123109756098|41.9718294573643|38.1297957746479|33.2170981595092|33.0141097560976|33.0125487804878|33.4211358024691|33.2163374233129|31.0953602484472|32.0932820512821|30.829033125|31.6801740506329|31.4823647798742|36.0027759124088|32.0875128205128|31.6842373417721|31.2846|31.481358490566|31.0229685534591|31.6831012658228|33.6093745341615|33.4034259259259|39.4189173228346|31.305495625|31.0929094339623|30.82484|32.0238162337662|32.2384705882353|48.371331372549|70.8762550724638|42.1763903225806|47.5796140186916|40.353564516129|42.4810132231405|55.7511712328767|55.5285035714286|36.1888802816901|41.6196086206897|51.5966443298969|40.8311825396825|37.2833362318841|38.8784476190476|40.5150393700787|50.5855959595959|41.160168|41.5421209677419|43.2819781512605|53.3279893617021|49.434072815534|57.7774022988506|39.8678139534884|60.1332666666667|39.0218721804511|41.509568|57.4545340909091|40.5385078125|60.2212976190476|41.2236746031746|99.0235803921569|53.1100915789474|40.52408984375|43.5675042016807|48.9875048543689|41.517868|57.9929149425287|63.8048493333333|39.9495769230769|40.2564782945736|39.9538230769231|41.5537312|34.6121111111111|109.124917777778|32.3677272727273|35.3418595744681|87.6528178571429|38.5429770992366|38.930296875|38.98075|40.193796875|34.6032465753425|34.5292671232877|44.2591206896552|39.0287674418605|39.3711007936508|39.9580158730159|40.6057459677419|39.9634841269841|40.280628|39.958246031746|45.4259203539823|45.8395178571429|39.9624603174603|39.33815625|40.267592|40.254856|40.5761451612903|45.4961097345133|46.6367090909091|46.6369454545455|47.0648073394495|59.904467948718|52.3039772727273|61.4217230769231|65.6105520547945|82.6283413793104|64.7335878378378|52.0969133333333|52.09596|51.5244098901099|53.2847909090909|61.6188884615385|60.828746835443|60.1582825	0.0927819	15.1161	73.8143	dMean__B_4_ti_all_ENSG00000188690_chr10:125796685:A:G	Allegbe_Harris_2025	Terminal_Ileum	Plasma	naive	Terminal_Ileum_B_4	ge	IBDverse
dMean__B_4_ti_all	chr16:30471173:T:C	ibd	chr16_30471173_T_C	ENSG00000005844	ITGAL	0.382055	0.0483914	2.35e-12	0.993973	1	chr16:30471173:T:C	16	30471173	14	-8.71188	0.607274	-8.11923548387097|-8.72623487297921|-8.32363224400871|-8.30542065217391|-8.32454030501089|-8.27416200873362|-8.23074090909091|-8.15644054054054|-8.50708775981524|-8.86864127423823|-8.94273184357542|-9.84020792682927|-9.63915198776759|-9.70806118012422	0.0433767	-9.79726	-8.13133	dMean__B_4_ti_all_ENSG00000005844_chr16:30471173:T:C	Allegbe_Harris_2025	Terminal_Ileum	Plasma	naive	Terminal_Ileum_B_4	ge	IBDverse
dMean__B_4_ti_all	chr9:92774520:G:T	cd	chr9_92780372_G_A	ENSG00000185963	BICD2	0.4541	0.0874947	9.7e-07	0.860584	0.761262	chr9:92780372:G:A	9	92780372	127	6.4571	0.650501	6.09916510067114|6.1233474393531|7.83832451838879|8.03303195691203|6.09126474530831|6.12493598382749|6.07461461126005|6.0424344|6.04252066666667|6.09917421555252|6.95368585526316|6.93088721311475|6.29010499306519|6.19784849315069|6.11444208389716|6.15859755102041|5.8188525210084|6.13261924119241|6.95754612850082|6.24326473829201|6.83365566343042|6.09593108108108|6.85254577922078|6.06846706989247|6.25589156626506|7.35779690082645|5.94915065963061|6.24468665710187|6.2058754985755|6.01504933687003|5.96192052631579|6.04079176626826|5.66793867334168|6.0209026560425|6.02095285524568|6.01275464190981|5.98331743725231|5.99526966887417|5.95793781291173|6.06801561712846|6.99997457098284|6.29530865006553|7.06511785150079|7.06760853080569|7.06531595576619|6.30056824146982|6.25370925684485|6.26988666666667|7.06483570300158|6.29984448818898|7.50829487179487|6.26144386422976|6.27750078534031|6.21958819714656|6.20747532467532|7.60111841584158|6.22088651102464|6.26140261096606|8.53085|7.60106534653465|6.21274805699482|6.21315375647668|6.27327581699346|6.26149830287206|6.27108653594771|6.03298012578616|7.09816507936508|6.2292861038961|6.26173054830287|7.05345520504732|6.27818534031414|6.8326620795107|6.46594097902098|6.27740183486238|6.27679161205767|6.29368541392904|7.13761980830671|6.21207950713359|6.31031040843215|6.05325891276865|6.28275826771654|6.23395234375|6.46479692307692|6.30713807641634|6.27407601572739|6.27333070866142|8.29750599315068|7.12469744408946|6.20914896103896|6.24134125326371|6.01111909547739|6.10679382239382|6.25085751633987|6.29947747035573|6.20856363636364|5.97652575|8.05572425249169|6.19298186528497|7.25398993610224|7.2859798828125|7.32652691552063|6.13587741935484|7.32659823182711|6.38047983310153|6.07899537275064|7.46602729044834|7.55480414201183|7.51077490196078|6.61878825347759|6.0018383248731|5.85710040160643|8.20911422505308|5.45106034912718|5.76553412384717|5.75795105263158|5.66946023316062|5.77314551451187|5.77480909090909|8.07072400835073|5.8346816166884|8.03460498960499|5.51190717821782|5.85076692913386|5.78628346354167|5.79438748370274|5.90291434262948|5.86332506596306	0.00512206	5.68273	8.06847	dMean__B_4_ti_all_ENSG00000185963_chr9:92780372:G:A	Allegbe_Harris_2025	Terminal_Ileum	Plasma	naive	Terminal_Ileum_B_4	ge	IBDverse
dMean__B_4_ti_all	chr9:92774520:G:T	ibd	chr9_92780372_G_A	ENSG00000185963	BICD2	0.4541	0.0874947	9.7e-07	0.865967	0.761262	chr9:92780372:G:A	9	92780372	127	8.04421	0.590502	8.01389417989418|8.04163504424779|8.96930521042084|9.51999744680851|8.01425661375661|8.11554017857143|8.02064159292035|7.90894554973822|7.90905846422339|7.91273398230089|9.07262017167382|9.07262060085837|8.12753709677419|8.09379141323793|7.96926402116402|8.02583191489362|7.65130883977901|7.96808626760563|9.06272639484978|8.12295734767025|8.9097029535865|7.9279244288225|8.96214055201698|7.97692491166078|8.02946907216495|7.7754884279476|7.61732466216216|7.71728120567376|7.72433439716312|7.73950034129693|7.6797620338983|7.77558324786325|7.76789536878216|7.74998239316239|7.7633176369863|7.73654778156997|7.70301241496599|7.72428088737201|7.70370494037479|7.56358618524333|8.92044473161034|7.9789377076412|9.07143935091278|9.07463732251521|9.07169371196755|8.04193132328308|7.994325|8.00745125208681|9.07107707910751|8.01415943238731|7.89772925311203|7.98047587354409|7.98005091514143|7.92611983471074|7.92662686567164|8.03047029288703|7.98053826955075|8.00706911519199|9.4972353515625|8.13249576271187|7.98043510815308|7.98095623960066|8.02517725752508|8.00719148580968|8.03581440536013|7.5412251572327|9.14487525562372|7.94130844370861|7.96758405315615|9.08920853658537|7.96766378737542|8.59338653846154|7.92992761578045|8.00946086956522|7.96870549084859|7.96920898502496|9.15604508196721|7.92965778145695|7.99586911519199|7.4814496875|7.93940597014925|7.91351305785124|7.88793481228669|7.93883548922056|7.95202657807309|7.92749253731343|9.24760209923664|9.15823531827515|7.88951270627063|7.91534337748344|7.41837333333333|7.80424144736842|7.87793410214168|7.91606523178808|7.8370393442623|7.36705793528505|9.06457196261682|7.81206209150327|9.21094868154158|7.56677829614605|7.57967926829268|7.66984677419355|7.59519042769857|7.6587061769616|7.89558998330551|7.80055397148676|7.83289509202454|7.81733714285714|8.47991287128713|7.62814290322581|7.34103020134228|9.47669803921569|6.8095800623053|7.29340066666667|7.25711907131012|7.15167205882353|7.29340716666667|7.24202442996743|9.38319611650485|7.31241960784314|9.29001201923077|6.87287191358025|7.35690495049505|7.32103080724876|7.33382046204621|7.42052504173623|7.39500898502496	0.00464962	7.24429	9.36922	dMean__B_4_ti_all_ENSG00000185963_chr9:92780372:G:A	Allegbe_Harris_2025	Terminal_Ileum	Plasma	naive	Terminal_Ileum_B_4	ge	IBDverse
dMean__B_4_ti_all	chr5:96970610:A:AT	cd	chr5_96916885_T_C	ENSG00000164308	ERAP2	0.798491	0.0547052	1.72e-27	0.875548	0.893862	chr5:96916885:T:C	5	96916885	250	8.63925	0.474812	7.96071503267974|7.92875422626788|7.942402734375|8.10746631439894|8.5451606741573|9.78606108897742|9.7990079787234|9.0777305764411|9.7990079787234|9.77730758988016|9.81205592543276|9.824552|9.65784062909567|9.84312845744681|9.77301790450928|9.78665869853918|9.78599468791501|9.78599468791501|8.97469815455594|9.77301591511936|9.73449352708058|9.7862005312085|9.7956920212766|9.64612827225131|9.80007127659574|8.5554848143982|9.48422007722008|9.77718620689655|9.76108609271523|9.77403183023873|9.77407559681698|9.7607059602649|9.76341523178808|9.60690951760104|8.6558956185567|8.73702219321149|8.79534162303665|8.75739765319426|8.82920145118733|8.12040563086549|8.95076797829037|8.84106052631579|8.82944283837056|8.84104868421053|8.8645135883905|8.77841763157895|7.95172544378698|8.84207697368421|8.87609854689564|8.840215|8.79520759162304|8.79412395287958|8.04609876033058|8.7944554973822|8.80561913499345|8.09612920997921|8.80633866317169|8.78290640522876|8.81752322834646|8.16407605985037|8.80566762778506|8.81703976377953|8.10461914672216|8.10461040582726|8.84110052631579|8.80545609436435|8.85186218708828|8.81689186351706|8.84069210526316|8.11897440166493|8.80587155963303|8.80586762778506|8.78298823529412|8.78284575163399|8.82949053876478|8.07932302904564|8.81779002624672|8.80470511140236|8.99777058823529|8.75966883963494|8.74540690104167|8.7711044386423|8.77129634464752|8.74826302083333|8.74824049479167|8.05091941848391|8.77089425587467|8.75966883963494|8.77665645371578|8.75989397905759|8.75989397905759|8.8318249017038|8.80049411764706|8.81201308900524|8.80049411764706|8.77754237288136|8.7661171875|8.7547178153446|8.03449021627188|8.77825110821382|8.77821382007823|8.77734889178618|8.09190994764398|8.76621028645833|8.78900130548303|8.76651041666667|8.77953455019557|8.7673015625|8.76656901041667|8.03695468589083|8.80088888888889|8.80125751633987|8.78976501305483|8.78990731070496|8.0797259565667|8.7931568627451|8.07957807652534|8.70833914940022|8.70764885496183|8.01761675284385|8.0958770661157|8.07934126163392|8.79512679738562|8.79470980392157|8.8408963011889|8.07113388429752|8.54517447916667|8.83461377952756|8.1133805815161|8.78205966057441|8.78214751958225|8.54335885416667|8.13036566077003|8.1142533748702|8.10523060165975|8.79370928104575|8.12272419522326|8.8742691292876|8.86459342105263|8.52789804772234|8.46011453175458|8.45101720430108|7.99576357142857|8.46026856835307|8.44190698174006|8.45077634408602|8.2782338790932|8.43351180257511|7.97940733197556|8.43285364806867|7.9638993902439|8.42379924973205|8.45506311827957|8.45877674919268|8.4587036598493|7.97947963340122|8.44209709989259|7.95879694501018|8.4509888172043|8.47847249190939|8.42374426580922|8.48743088552916|8.26789220125786|8.43303969957081|8.2186855|8.2575256281407|8.0643125|7.98766095820591|7.99579336734694|8.47430503144654|8.41138329764454|8.40535401069519|8.47412125786163|8.42044523043944|8.78434859708193|8.38746666666667|8.42933369098712|8.42931652360515|8.44752043010753|8.42939270386266|8.45996124865447|8.0083081799591|8.42852521459227|8.50596136363636|8.50594633838384|8.52755443037975|8.53154816223067|8.53967173637516|8.51762784810126|8.50685012626263|8.02232479508197|8.53860025348543|8.44581397849462|8.46395204741379|8.53893527918782|8.45565931108719|8.53859315589354|8.49050107526882|8.46480754310345|8.44660365591398|7.99893769152196|8.44656774193548|8.45737427341227|8.51776025316456|8.52770594936709|8.48830188679245|8.41687277599143|7.9934784473953|8.30823106060606|8.50799873896595|8.38732585470085|8.44924327233585|8.44022795698925|8.46364491844417|7.96792464358452|8.44252190237797|8.36971428571429|8.26674246231156|8.37732123799359|8.02595501022495|8.2875056675063|7.82522492401216|8.43215875|8.37894463519313|8.08111387163561|8.51884961748634|8.15151767151767|8.46271673913044|8.25782132196162|8.07676556016597|8.71809431524548|8.11604153686397|8.10792427385892|8.72502699228792|8.92538666666667|8.57032644178455|8.73724324324324|8.56927789934355|9.00209024390244|8.66305406091371|8.66291370558376|8.50774973147154|8.6991095177665|8.52211815252417|8.273928125|8.65378998911861|8.56782580645161|8.90143908629442|8.47274123337364|9.00511784511784	0.00189925	7.96481	9.79366	dMean__B_4_ti_all_ENSG00000164308_chr5:96916885:T:C	Allegbe_Harris_2025	Terminal_Ileum	Plasma	naive	Terminal_Ileum_B_4	ge	IBDverse
dMean__B_4_ti_all	chr1:25386842:AACACAC:A	cd	chr1_25257119_C_G	ENSG00000187010	RHD	-0.739918	0.0685876	6.05e-19	0.998997	0.95365	chr1:25257119:C:G	1	25257119	8	10.2196	0.694822	10.5015682137834|10.4067285513361|10.724727027027|10.5205347682119|10.7386260575296|10.1830228426396|10.0833222036728|8.59790129449838	0.0868527	8.85785	10.7362	dMean__B_4_ti_all_ENSG00000187010_chr1:25257119:C:G	Allegbe_Harris_2025	Terminal_Ileum	Plasma	naive	Terminal_Ileum_B_4	ge	IBDverse
dMean__B_4_ti_all	chr22:43162920:A:G	uc	chr22_43159020_A_G	ENSG00000100300	TSPO	-0.530635	0.0878627	2.14e-08	0.903265	0.695778	chr22:43159020:A:G	22	43159020	22	-7.38701	1.03233	-7.19106265822785|-7.09472550544324|-7.264366875|-8.40184049180328|-8.3551728956229|-9.93697490636704|-8.2707|-6.19710557275542|-6.1888544049459|-6.38468667687596|-6.41567661538461|-6.30215396578538|-7.95376612903226|-7.81438285714286|-7.96900538599641|-7.74310105448155|-7.75454066543438|-7.78196196660482|-7.57286654411765|-7.70471843575419|-7.19174426523298|-5.0248134762634	0.0469241	-9.13103	-5.63593	dMean__B_4_ti_all_ENSG00000100300_chr22:43159020:A:G	Allegbe_Harris_2025	Terminal_Ileum	Plasma	naive	Terminal_Ileum_B_4	ge	IBDverse
dMean__B_4_ti_all	chr9:92774520:G:T	cd	chr9_92780372_G_A	ENSG00000185963	BICD2	0.4541	0.0874947	9.7e-07	0.860584	1	chr9:92780372:G:A	9	92780372	127	6.4571	0.650501	6.09916510067114|6.1233474393531|7.83832451838879|8.03303195691203|6.09126474530831|6.12493598382749|6.07461461126005|6.0424344|6.04252066666667|6.09917421555252|6.95368585526316|6.93088721311475|6.29010499306519|6.19784849315069|6.11444208389716|6.15859755102041|5.8188525210084|6.13261924119241|6.95754612850082|6.24326473829201|6.83365566343042|6.09593108108108|6.85254577922078|6.06846706989247|6.25589156626506|7.35779690082645|5.94915065963061|6.24468665710187|6.2058754985755|6.01504933687003|5.96192052631579|6.04079176626826|5.66793867334168|6.0209026560425|6.02095285524568|6.01275464190981|5.98331743725231|5.99526966887417|5.95793781291173|6.06801561712846|6.99997457098284|6.29530865006553|7.06511785150079|7.06760853080569|7.06531595576619|6.30056824146982|6.25370925684485|6.26988666666667|7.06483570300158|6.29984448818898|7.50829487179487|6.26144386422976|6.27750078534031|6.21958819714656|6.20747532467532|7.60111841584158|6.22088651102464|6.26140261096606|8.53085|7.60106534653465|6.21274805699482|6.21315375647668|6.27327581699346|6.26149830287206|6.27108653594771|6.03298012578616|7.09816507936508|6.2292861038961|6.26173054830287|7.05345520504732|6.27818534031414|6.8326620795107|6.46594097902098|6.27740183486238|6.27679161205767|6.29368541392904|7.13761980830671|6.21207950713359|6.31031040843215|6.05325891276865|6.28275826771654|6.23395234375|6.46479692307692|6.30713807641634|6.27407601572739|6.27333070866142|8.29750599315068|7.12469744408946|6.20914896103896|6.24134125326371|6.01111909547739|6.10679382239382|6.25085751633987|6.29947747035573|6.20856363636364|5.97652575|8.05572425249169|6.19298186528497|7.25398993610224|7.2859798828125|7.32652691552063|6.13587741935484|7.32659823182711|6.38047983310153|6.07899537275064|7.46602729044834|7.55480414201183|7.51077490196078|6.61878825347759|6.0018383248731|5.85710040160643|8.20911422505308|5.45106034912718|5.76553412384717|5.75795105263158|5.66946023316062|5.77314551451187|5.77480909090909|8.07072400835073|5.8346816166884|8.03460498960499|5.51190717821782|5.85076692913386|5.78628346354167|5.79438748370274|5.90291434262948|5.86332506596306	0.00512206	5.68273	8.06847	dMean__B_4_ti_all_ENSG00000185963_chr9:92780372:G:A	Allegbe_Harris_2025	Terminal_Ileum	Plasma	naive	Terminal_Ileum_B_4	ge	IBDverse
dMean__B_4_ti_all	chr10:125794381:G:A	ibd	chr10_125796685_A_G	ENSG00000188690	UROS	-0.548272	0.0800172	4.4e-10	0.930977	0.974146	chr10:125796685:A:G	10	125796685	151	38.2025	9.53566	25.1703090909091|23.392386746988|39.7423255813953|40.6880746031746|40.6880793650794|38.7354766917293|39.3251106870229|41.229753125|42.5577741935484|45.4936724137931|40.250765625|57.2547666666667|45.2792613207547|31.5709644736842|31.7806973509934|41.7366260869565|36.6372671755725|30.7653480769231|29.995975|30.7667903846154|15.1410788643533|30.1892352201258|16.6499872204473|15.4541264705882|49.578592|12.6657260340633|13.212576142132|31.74265|31.5535575757576|43.18|31.9379509202454|31.9021124260355|14.7723103448276|37.0453986486486|46.2773871794872|18.2609730639731|35.3851503267974|46.281811965812|35.3857450980392|46.2766324786325|41.331534351145|36.0959133333333|35.6204868421053|35.8546887417219|36.0948266666667|36.0950866666667|33.3756866666667|35.7610857142857|32.2395117647059|33.8207263513514|32.9322105263158|37.9413869230769|35.7546571428571|33.5980503355705|33.1492450331126|33.5942013422819|33.1050469798658|33.3728666666667|35.8351609271523|35.1386688311688|39.7317658730159|32.9531532894737|32.958484|32.2351267973856|33.3220790540541|33.3276081081081|47.9017067961165|54.949006741573|30.4062348837209|38.5683234848485|39.4003307086614|40.4740362204724|44.723467032967|50.6999380434783|35.4401448275862|38.6229968|52.6828894736842|39.2727404580153|35.9797230769231|30.4644552238806|38.1141481481482|50.5855959595959|38.6843684210526|38.4419626865672|39.9267860465116|51.6786701030928|43.1500805084746|51.8209690721649|35.4686068965517|54.3139182795699|36.2930699300699|37.5992463768116|56.8089775280899|37.0637785714286|53.8147765957447|37.6390072463768|74.2676852941177|48.5140259615385|37.0505964285714|39.8810230769231|45.0510089285714|38.1598051470588|52.5560791666667|49.8475385416667|36.5735563380282|37.0934692857143|37.3668848920863|37.6392492753623|30.9574161490683|81.8436883333333|30.9604347826087|33.4443100671141|71.1385188405797|36.0652142857143|35.5934142857143|35.6395428571429|37.0129928057554|32.5940258064516|32.3158525641026|39.1912824427481|34.9632708333333|35.1826858156028|35.7071631205674|35.7100177304965|35.2125804195804|35.9648464285714|35.7073687943262|39.4856076923077|39.7986511627907|35.711134751773|35.4597464788732|35.698219858156|35.6869290780142|35.9388714285714|38.9474272727273|39.1605954198473|39.1607938931298|39.7679379844961|42.4777136363636|37.1189516129032|41.6599513043478|42.7640205357143|50.4467768421053|43.1557252252252|37.8122758064516|38.1189951219512|37.2120738095238|37.2147746031746|42.1602921052632|41.7867043478261|40.4425428571429	0.0631501	15.3759	56.9204	dMean__B_4_ti_all_ENSG00000188690_chr10:125796685:A:G	Allegbe_Harris_2025	Terminal_Ileum	Plasma	naive	Terminal_Ileum_B_4	ge	IBDverse
dMean__B_4_ti_all	chr14:106697560:G:T	uc	chr14_106812458_T_G	ENSG00000280411	IGHV1-69D	-0.447012	0.0896653	2.32e-06	0.842957	0.949723	chr14:106812458:T:G	14	106812458	159	-9.33812	0.651276	-11.1957762711864|-10.4000305288462|-10.3487423444976|-10.3422415274463|-10.3408205250597|-10.0835312958435|-9.3329945945946|-9.82926794258373|-9.33589705215419|-9.34991020408163|-9.35106258503401|-9.30212415349887|-9.53957222222222|-9.329592760181|-9.308269751693|-9.29391286681716|-10.0317386861314|-9.79760688836105|-9.79552209026128|-9.30969390519187|-10.1356388206388|-10.0911970588235|-10.1442113300493|-10.2311062034739|-10.056512195122|-10.0573541463415|-10.057804400978|-10.1828320987654|-10.1412187192118|-10.1051085784314|-10.1667548148148|-10.1027578431373|-10.1272633906634|-10.1919569306931|-10.216782630273|-10.0519287469287|-10.1710193548387|-9.95251016949153|-10.1898134328358|-10.1615136476427|-10.1903805970149|-10.1516131188119|-10.0248469437653|-10.1745099255583|-9.29962267573696|-9.23167567567567|-8.47368619909502|-8.44631905829596|-8.58700842824601|-8.41056138392857|-8.41018883928571|-8.41011696428571|-8.51954603174603|-8.36792550335571|-8.39925842696629|-8.39868494382022|-8.39094527027027|-8.3667206741573|-8.38381351351351|-8.35251415730337|-8.38299099099099|-8.3828027027027|-8.2550118451025|-8.25647671840355|-8.35113856502242|-8.31227008928571|-8.36192421524664|-8.37983505617978|-8.36287107623318|-8.40297573696145|-8.3525067264574|-8.36800898876404|-8.29966966292135|-8.30308539325843|-8.27374075723831|-8.25431488888889|-8.99608971553611|-8.99670743982495|-8.9930615720524|-9.04840043956044|-9.06162400881057|-8.93620565217391|-8.95299041394335|-8.92347288503254|-9.05884835164835|-9.02225076586433|-8.82032679738562|-8.57279184549356|-8.95571260869565|-9.0601978021978|-9.02126258205689|-9.08306057268722|-8.94049631236443|-8.55510578158458|-8.55366980728051|-8.97633877995643|-8.55376295503212|-9.29039189189189|-8.54270641025641|-8.92470930735931|-8.54362222222222|-9.00391790393013|-8.54445085470086|-8.87948888888889|-8.89887456896552|-9.45619049773756|-9.44019232505643|-9.48334421768707|-9.46188868778281|-9.48212471655329|-9.50376363636364|-10.0479873239437|-9.4882335600907|-9.66774595842956|-9.61122229885057|-9.3777298206278|-9.3622422818792|-9.53310933940774|-9.48376054421769|-9.548899543379|-9.54819452054794|-9.54738127853881|-9.5481899543379|-9.61480597701149|-9.67998263888889|-9.68023518518518|-9.65704688221709|-9.5251840546697|-9.57365525114155|-9.47387918552036|-9.58684782608696|-9.58622517162471|-9.55916780821918|-9.60735688073395|-9.62976137931035|-9.44817057471264|-9.61064908256881|-9.59371624713959|-9.58617482837528|-9.56369931506849|-9.65015321100917|-9.543345|-9.49948484162896|-9.52305442176871|-9.72262337962963|-9.58684526558891|-9.68487096774193|-9.74846821345708|-9.75643028169014|-9.277475|-9.5780069124424|-9.62118055555555|-10.007533180778|-9.86712009345795|-9.3555995545657|-9.60519176201373|-9.35677505567929|-11.17530325|-9.47980656108597	0.00409608	-10.3426	-8.29837	dMean__B_4_ti_all_ENSG00000280411_chr14:106812458:T:G	Allegbe_Harris_2025	Terminal_Ileum	Plasma	naive	Terminal_Ileum_B_4	ge	IBDverse
dMean__B_4_ti_all	chr1:25386842:AACACAC:A	uc	chr1_25257119_C_G	ENSG00000187010	RHD	-0.739918	0.0685876	6.05e-19	0.998988	0.95365	chr1:25257119:C:G	1	25257119	8	15.1125	0.995701	14.6404215686275|14.45153125|14.7388391428571|16.2516700767263|16.3149820051414|15.6316012987013|15.4869487179487|13.3841385390428	0.124463	13.5709	16.3039	dMean__B_4_ti_all_ENSG00000187010_chr1:25257119:C:G	Allegbe_Harris_2025	Terminal_Ileum	Plasma	naive	Terminal_Ileum_B_4	ge	IBDverse
dMean__B_4_ti_all	chr9:92774520:G:T	ibd	chr9_92780372_G_A	ENSG00000185963	BICD2	0.4541	0.0874947	9.7e-07	0.865967	1	chr9:92780372:G:A	9	92780372	127	8.04421	0.590502	8.01389417989418|8.04163504424779|8.96930521042084|9.51999744680851|8.01425661375661|8.11554017857143|8.02064159292035|7.90894554973822|7.90905846422339|7.91273398230089|9.07262017167382|9.07262060085837|8.12753709677419|8.09379141323793|7.96926402116402|8.02583191489362|7.65130883977901|7.96808626760563|9.06272639484978|8.12295734767025|8.9097029535865|7.9279244288225|8.96214055201698|7.97692491166078|8.02946907216495|7.7754884279476|7.61732466216216|7.71728120567376|7.72433439716312|7.73950034129693|7.6797620338983|7.77558324786325|7.76789536878216|7.74998239316239|7.7633176369863|7.73654778156997|7.70301241496599|7.72428088737201|7.70370494037479|7.56358618524333|8.92044473161034|7.9789377076412|9.07143935091278|9.07463732251521|9.07169371196755|8.04193132328308|7.994325|8.00745125208681|9.07107707910751|8.01415943238731|7.89772925311203|7.98047587354409|7.98005091514143|7.92611983471074|7.92662686567164|8.03047029288703|7.98053826955075|8.00706911519199|9.4972353515625|8.13249576271187|7.98043510815308|7.98095623960066|8.02517725752508|8.00719148580968|8.03581440536013|7.5412251572327|9.14487525562372|7.94130844370861|7.96758405315615|9.08920853658537|7.96766378737542|8.59338653846154|7.92992761578045|8.00946086956522|7.96870549084859|7.96920898502496|9.15604508196721|7.92965778145695|7.99586911519199|7.4814496875|7.93940597014925|7.91351305785124|7.88793481228669|7.93883548922056|7.95202657807309|7.92749253731343|9.24760209923664|9.15823531827515|7.88951270627063|7.91534337748344|7.41837333333333|7.80424144736842|7.87793410214168|7.91606523178808|7.8370393442623|7.36705793528505|9.06457196261682|7.81206209150327|9.21094868154158|7.56677829614605|7.57967926829268|7.66984677419355|7.59519042769857|7.6587061769616|7.89558998330551|7.80055397148676|7.83289509202454|7.81733714285714|8.47991287128713|7.62814290322581|7.34103020134228|9.47669803921569|6.8095800623053|7.29340066666667|7.25711907131012|7.15167205882353|7.29340716666667|7.24202442996743|9.38319611650485|7.31241960784314|9.29001201923077|6.87287191358025|7.35690495049505|7.32103080724876|7.33382046204621|7.42052504173623|7.39500898502496	0.00464962	7.24429	9.36922	dMean__B_4_ti_all_ENSG00000185963_chr9:92780372:G:A	Allegbe_Harris_2025	Terminal_Ileum	Plasma	naive	Terminal_Ileum_B_4	ge	IBDverse
dMean__B_4_ti_all	chr5:96970610:A:AT	ibd	chr5_96916885_T_C	ENSG00000164308	ERAP2	0.798491	0.0547052	1.72e-27	0.905089	0.893862	chr5:96916885:T:C	5	96916885	250	15.022	0.651952	12.794006302521|12.7556736401674|12.7610152719665|12.78615|15.3640262626263|16.6340948081264|16.6716153846154|15.2185483193277|16.6716153846154|16.6125746606335|16.6716153846154|16.7084217687075|16.0893720524017|16.7466800904977|16.5965213963964|16.6351106094808|16.6339819413093|16.6339819413093|15.5001260956175|16.6339819413093|16.5224475336323|16.6343318284424|16.6659737556561|16.1614956140351|16.7492127272727|15.4589959349593|15.9853340563991|16.6787294117647|16.711156462585|16.711156462585|16.7492113636364|16.7105056689342|16.7151439909297|15.6443728237792|14.9932477678571|14.7089208791209|14.8664623893805|14.794986784141|14.9721134228188|14.8050741444867|14.891006772009|15.0317807606264|14.9982276785714|15.0317606263982|15.0319939597315|14.8919584821429|13.768868852459|14.9999520089286|15.0654856502242|15.0303431767338|14.8991986696231|14.9304682222222|14.5854374531835|14.964285077951|14.9636690423163|14.7230175803403|14.9316364444444|14.9641946547884|14.9976622767857|14.8808840909091|14.9971526785714|14.9968399553571|14.7510208333333|14.7510049242424|14.9982955357143|14.9967924107143|14.9967933035714|14.9965883928571|15.0311543624161|14.7771484848485|14.9975|14.9974933035714|14.93108|14.9308377777778|15.0318619686801|14.695221509434|14.9647126948775|14.9955133928571|14.7919393406593|14.9636213808463|14.9254944444444|14.9636213808463|14.9973504464286|14.9303688888889|14.9303304444444|14.7116421252372|14.5422186147186|14.9303688888889|14.992640311804|15.0733310810811|15.0733310810811|15.1772126126126|15.1972415349887|15.1972415349887|15.1630135135135|15.0612416107383|15.0612483221477|15.0276294642857|14.6920715630885|14.9953643652561|15.0287723214286|15.0946784753363|14.8611038461538|15.0614082774049|15.0276227678571|15.0956950672646|15.0984372197309|15.0632832214765|14.6682461873638|14.6965781544256|15.1296179775281|15.1302516853933|15.0963228699552|15.1304921348315|14.8256072106262|15.1503716216216|14.8253358633776|15.0955519848771|15.1229431818182|14.739611026616|14.8988764258555|14.8530855513308|15.1197123595506|15.118995505618|15.1758696145125|14.8816335238095|15.156337182448|15.1621074324324|14.9677883141762|15.0830890134529|14.656045751634|15.1531168591224|14.9679720306513|14.940776290631|14.9111494274809|14.6881825327511|14.9563736137667|15.2532789115646|14.9381175166297|15.179|14.9989435114504|14.9989427480916|14.6738732209738|14.9992166030534|14.970315047619|15.0271931166348|14.7045138702461|14.9430285171103|14.6463140186916|14.9418623574144|14.5659423791822|14.9134814041746|15.0348158699809|15.0252458891013|15.0251160611855|14.6191212686567|14.9706521904762|14.2100701818182|15.0563593869732|15.0565977011494|14.970196952381|14.9417509505703|14.6066095555556|14.9706533333333|14.2007524838013|14.6718535714286|14.7392677902622|14.673961423221|14.6739279026217|14.582408008658|14.9074611005693|14.6897308411215|14.6773995642702|14.9358847908745|15.6850793587174|14.8577980952381|14.9926316793893|14.9926011450382|15.0214034416826|14.9073889943074|14.9701028571429|14.5849635009311|14.8495|14.6132785249458|14.3334244680851|14.645147826087|14.6653409586057|14.7113558951965|14.6281|14.2139774261603|14.6351196261682|14.6774631808279|14.8200132075472|14.847915879017|14.6275673913043|14.9057068311195|14.6774509803922|14.9832371916509|14.9341091254753|14.9057711574953|14.5827932960894|14.8774772727273|14.9087299810247|14.533543412527|14.582008008658|14.5122580645161|14.7611697368421|14.438404797048|14.6224866666667|14.5720151187905|14.7566484962406|14.8380850661626|14.7823201506591|14.4753755364807|14.4097642725599|14.4136217948718|14.6743775700935|14.5582455752212|14.6720560747664|14.482258302583|14.5904201773836|13.7673743315508|14.0535979166667|14.7621482041588|14.5369757914339|14.9611274472169|14.6574953271028|14.7456428030303|13.637035915493|14.6353421052632|15.3359204545455|14.6088747663551|14.6094186915888|15.2540921348315|15.1343513043478|14.9452182163188|15.2558157303371|15.0621538461538|15.2780572984749|15.2376933035714|15.2374464285714|14.9447452830189|14.8374422077922|14.9699849056604|14.9585141242938|15.1482533333333|15.0057966101695|15.2154750542299|15.0041905781585|16.1765322580645	0.00260781	13.8329	16.71	dMean__B_4_ti_all_ENSG00000164308_chr5:96916885:T:C	Allegbe_Harris_2025	Terminal_Ileum	Plasma	naive	Terminal_Ileum_B_4	ge	IBDverse
dMean__B_4_ti_all	chr10:125794381:G:A	uc	chr10_125796685_A_G	ENSG00000188690	UROS	-0.548272	0.0800172	4.4e-10	0.893347	0.974146	chr10:125796685:A:G	10	125796685	151	41.501	14.0101	25.6364259259259|24.4222402515723|41.01408|41.6804666666667|41.6804715447154|39.0289272727273|39.3251106870229|40.9101426356589|41.882253968254|43.2562786885246|38.7375789473684|60.6226941176471|41.0222367521368|29.6221395061728|29.6227487654321|37.49775|34.2820142857143|28.5678232142857|28.2315058823529|28.5691625|14.9059689440994|28.0706923976608|17.2564437086093|15.1861358381503|35.1621219858156|12.543646746988|13.145845959596|30.8035183431953|30.8067278106509|42.1181967213115|31.1729700598802|30.8083257142857|14.8148818443804|33.0284277108434|41.9725139534884|17.5518090614887|33.011756097561|41.9765271317829|33.0123109756098|41.9718294573643|38.1297957746479|33.2170981595092|33.0141097560976|33.0125487804878|33.4211358024691|33.2163374233129|31.0953602484472|32.0932820512821|30.829033125|31.6801740506329|31.4823647798742|36.0027759124088|32.0875128205128|31.6842373417721|31.2846|31.481358490566|31.0229685534591|31.6831012658228|33.6093745341615|33.4034259259259|39.4189173228346|31.305495625|31.0929094339623|30.82484|32.0238162337662|32.2384705882353|48.371331372549|70.8762550724638|42.1763903225806|47.5796140186916|40.353564516129|42.4810132231405|55.7511712328767|55.5285035714286|36.1888802816901|41.6196086206897|51.5966443298969|40.8311825396825|37.2833362318841|38.8784476190476|40.5150393700787|50.5855959595959|41.160168|41.5421209677419|43.2819781512605|53.3279893617021|49.434072815534|57.7774022988506|39.8678139534884|60.1332666666667|39.0218721804511|41.509568|57.4545340909091|40.5385078125|60.2212976190476|41.2236746031746|99.0235803921569|53.1100915789474|40.52408984375|43.5675042016807|48.9875048543689|41.517868|57.9929149425287|63.8048493333333|39.9495769230769|40.2564782945736|39.9538230769231|41.5537312|34.6121111111111|109.124917777778|32.3677272727273|35.3418595744681|87.6528178571429|38.5429770992366|38.930296875|38.98075|40.193796875|34.6032465753425|34.5292671232877|44.2591206896552|39.0287674418605|39.3711007936508|39.9580158730159|40.6057459677419|39.9634841269841|40.280628|39.958246031746|45.4259203539823|45.8395178571429|39.9624603174603|39.33815625|40.267592|40.254856|40.5761451612903|45.4961097345133|46.6367090909091|46.6369454545455|47.0648073394495|59.904467948718|52.3039772727273|61.4217230769231|65.6105520547945|82.6283413793104|64.7335878378378|52.0969133333333|52.09596|51.5244098901099|53.2847909090909|61.6188884615385|60.828746835443|60.1582825	0.0927819	15.1161	73.8143	dMean__B_4_ti_all_ENSG00000188690_chr10:125796685:A:G	Allegbe_Harris_2025	Terminal_Ileum	Plasma	naive	Terminal_Ileum_B_4	ge	IBDverse
dMean__B_4_ti_all	chr10:125794381:G:A	ibd	chr10_125796685_A_G	ENSG00000188690	UROS	-0.548272	0.0800172	4.4e-10	0.930977	1	chr10:125796685:A:G	10	125796685	151	38.2025	9.53566	25.1703090909091|23.392386746988|39.7423255813953|40.6880746031746|40.6880793650794|38.7354766917293|39.3251106870229|41.229753125|42.5577741935484|45.4936724137931|40.250765625|57.2547666666667|45.2792613207547|31.5709644736842|31.7806973509934|41.7366260869565|36.6372671755725|30.7653480769231|29.995975|30.7667903846154|15.1410788643533|30.1892352201258|16.6499872204473|15.4541264705882|49.578592|12.6657260340633|13.212576142132|31.74265|31.5535575757576|43.18|31.9379509202454|31.9021124260355|14.7723103448276|37.0453986486486|46.2773871794872|18.2609730639731|35.3851503267974|46.281811965812|35.3857450980392|46.2766324786325|41.331534351145|36.0959133333333|35.6204868421053|35.8546887417219|36.0948266666667|36.0950866666667|33.3756866666667|35.7610857142857|32.2395117647059|33.8207263513514|32.9322105263158|37.9413869230769|35.7546571428571|33.5980503355705|33.1492450331126|33.5942013422819|33.1050469798658|33.3728666666667|35.8351609271523|35.1386688311688|39.7317658730159|32.9531532894737|32.958484|32.2351267973856|33.3220790540541|33.3276081081081|47.9017067961165|54.949006741573|30.4062348837209|38.5683234848485|39.4003307086614|40.4740362204724|44.723467032967|50.6999380434783|35.4401448275862|38.6229968|52.6828894736842|39.2727404580153|35.9797230769231|30.4644552238806|38.1141481481482|50.5855959595959|38.6843684210526|38.4419626865672|39.9267860465116|51.6786701030928|43.1500805084746|51.8209690721649|35.4686068965517|54.3139182795699|36.2930699300699|37.5992463768116|56.8089775280899|37.0637785714286|53.8147765957447|37.6390072463768|74.2676852941177|48.5140259615385|37.0505964285714|39.8810230769231|45.0510089285714|38.1598051470588|52.5560791666667|49.8475385416667|36.5735563380282|37.0934692857143|37.3668848920863|37.6392492753623|30.9574161490683|81.8436883333333|30.9604347826087|33.4443100671141|71.1385188405797|36.0652142857143|35.5934142857143|35.6395428571429|37.0129928057554|32.5940258064516|32.3158525641026|39.1912824427481|34.9632708333333|35.1826858156028|35.7071631205674|35.7100177304965|35.2125804195804|35.9648464285714|35.7073687943262|39.4856076923077|39.7986511627907|35.711134751773|35.4597464788732|35.698219858156|35.6869290780142|35.9388714285714|38.9474272727273|39.1605954198473|39.1607938931298|39.7679379844961|42.4777136363636|37.1189516129032|41.6599513043478|42.7640205357143|50.4467768421053|43.1557252252252|37.8122758064516|38.1189951219512|37.2120738095238|37.2147746031746|42.1602921052632|41.7867043478261|40.4425428571429	0.0631501	15.3759	56.9204	dMean__B_4_ti_all_ENSG00000188690_chr10:125796685:A:G	Allegbe_Harris_2025	Terminal_Ileum	Plasma	naive	Terminal_Ileum_B_4	ge	IBDverse
dMean__B_4_ti_all	chr22:43162920:A:G	ibd	chr22_43159020_A_G	ENSG00000100300	TSPO	-0.530635	0.0878627	2.14e-08	0.860132	0.695778	chr22:43159020:A:G	22	43159020	22	-12.3224	1.77455	-13.1731930434783|-12.8867471751412|-13.1333186440678|-14.5187611898017|-13.8244364902507|-16.0798321212121|-13.1383515625|-9.9585328358209|-9.83830171990172|-10.2943219753086|-10.3736064676617|-10.3111577608142|-13.0920398230089|-11.6384425531915|-13.1323550295858|-12.6969005763689|-13.2759699367089|-13.2317902208202|-12.7543015479876|-13.0931449367089|-12.1238468277946|-8.52260571428572	0.0806615	-15.2603	-9.21335	dMean__B_4_ti_all_ENSG00000100300_chr22:43159020:A:G	Allegbe_Harris_2025	Terminal_Ileum	Plasma	naive	Terminal_Ileum_B_4	ge	IBDverse
dMean__B_4_ti_all	chr22:43162920:A:G	uc	chr22_43159020_A_G	ENSG00000100300	TSPO	-0.530635	0.0878627	2.14e-08	0.903265	0.989174	chr22:43159020:A:G	22	43159020	22	-7.38701	1.03233	-7.19106265822785|-7.09472550544324|-7.264366875|-8.40184049180328|-8.3551728956229|-9.93697490636704|-8.2707|-6.19710557275542|-6.1888544049459|-6.38468667687596|-6.41567661538461|-6.30215396578538|-7.95376612903226|-7.81438285714286|-7.96900538599641|-7.74310105448155|-7.75454066543438|-7.78196196660482|-7.57286654411765|-7.70471843575419|-7.19174426523298|-5.0248134762634	0.0469241	-9.13103	-5.63593	dMean__B_4_ti_all_ENSG00000100300_chr22:43159020:A:G	Allegbe_Harris_2025	Terminal_Ileum	Plasma	naive	Terminal_Ileum_B_4	ge	IBDverse
dMean__B_5_ct_all	chr5:96970610:A:AT	uc	chr5_96954943_C_T	ENSG00000164308	ERAP2	0.435641	0.0626183	3.89e-11	0.816173	0.887566	chr5:96954943:C:T	5	96954943	250	11.0501	1.98763	11.5299783625731|11.603766568915|11.5798625730994|11.3798577142857|13.9934020689655|12.8213935018051|12.86775|12.5499505415162|12.9145418181818|12.7701833935018|12.86775|12.866334057971|12.2474551724138|12.9324305454545|12.8207509025271|12.8706195652174|12.86775|12.8365967391304|13.5210765676568|12.8216884476534|12.6837160714286|12.9143509090909|12.9136945454545|12.370374912892|13.0048864468864|14.1863087412587|12.3739212543554|13.0074417582418|13.1555852398524|13.0999335793358|13.0526985294118|13.0546029411765|12.9617675182482|11.8345686666667|9.67644705882353|8.75043853820598|8.93461756756757|8.87206241610738|8.83853959731544|13.4516125412541|8.51504|8.93558006756757|8.93558006756757|8.93484290540541|8.93540472972973|9.12660536912752|9.3791134751773|8.90312457912458|8.93532027027027|8.94002905405405|8.85431170568562|8.87954362416107|13.325885620915|8.91006464646465|8.94010810810811|13.5012602649007|8.87847583892617|8.94002364864865|8.97121627118644|10.0594089147287|8.94036148648649|8.93992432432432|13.5025609271523|13.547322923588|8.9083696969697|8.94002905405405|8.90992794612795|8.91307331081081|8.94412297297297|13.607041|8.94423581081081|8.94383006756757|8.85418829431438|8.85382341137124|9.00153503401361|13.4606643564356|8.94060405405405|8.94142162162162|8.60560586319218|8.96634677966102|8.93872972972973|8.96634677966102|8.9915462585034|8.93605506756757|8.96629423728814|13.5609287625418|8.56112686084142|8.93600777027027|9.04281092150171|9.20937762237762|9.17728919860627|9.20179409722222|9.32561056338028|9.29304385964912|9.2605506993007|9.16470934256055|9.16442041522491|9.13281896551724|13.604656|9.0849102739726|9.1648339100346|9.196046875|13.7636796491228|9.16440276816609|9.10172164948453|9.20151041666667|9.20258680555556|9.17182456747405|8.78485529801324|13.6537464882943|9.20151041666667|9.2343543554007|9.13831034482759|9.20223888888889|13.7483838383838|9.22164111498258|13.7470404040404|12.6636109422492|12.6965792682927|13.6983594594595|13.7624956228956|13.7023147651007|9.26068076923077|9.18842118055556|9.30700353356891|13.8863394557823|9.35353472222222|9.21164808362369|13.9820321917808|9.09289862542955|8.70422302631579|9.31746712802768|13.9824821917808|13.9348307167235|13.933185665529|8.67537704918033|13.918214334471|9.17144791666667|8.77978145695364|12.7988954407295|12.6441552552553|12.682240060241|13.5751372093023|12.720415407855|12.6786506024096|12.798220668693|9.20451877133106|12.643415015015|13.4858514851485|12.6061077844311|13.3102752442997|12.5681358208955|12.7590478787879|12.7594424242424|12.7198498489426|13.3971026229508|12.6437525525526|12.8676987341772|12.7976899696049|12.7983364741641|12.6826789156627|12.5289202380952|9.08050774410775|12.6442366366366|8.70178387096774|9.20457747440273|13.5070686468647|13.5779142857143|13.5754827242525|8.95207601351351|12.6426195195195|12.418810619469|9.07425684931507|12.6051026946108|13.918249201278|12.5662423423423|12.7571675757576|12.7571315151515|12.7961854103343|12.5671659701493|12.645615015015|13.3085504885993|12.4548718934911|8.9544527027027|8.7189302631579|8.9556402027027|9.00249559322034|9.07773219178082|9.00282101694915|8.58165501618123|13.3995091803279|9.0806595890411|12.4596562130178|12.4587683431953|8.95345117845118|12.5373473214286|9.02417074829932|12.570303880597|12.6124356287425|12.5376398809524|13.3159524429967|12.508059347181|12.5419988095238|8.863484|8.93332727272727|8.86252333333333|12.3669448680352|13.1140448717949|9.14351554054054|8.95672727272727|12.4043094117647|12.3658563049853|12.329950877193|8.83655382059801|13.0706415335463|8.7875894389439|12.2591090116279|9.0819067114094|12.2587354651163|13.0865520766773|9.14053547297297|12.244982674772|8.41798860759494|12.2414921052632|12.6586411392405|12.0520811764706|12.7281546031746|11.9071151162791|11.7558458823529|12.699668370607|8.88877845117845|12.7124987261147|12.7543130990415|8.88706833333333|8.61550822368421|11.9427786127168|8.88802|12.1105235988201|8.60208651315789|8.83779666666667|8.83786866666667|11.964068115942|8.35908734177215|11.9918325581395|12.9363870967742|12.0546198830409|11.918401734104|8.50957326732673|9.10346139705882|12.4250583850932	0.00795053	8.60288	13.9182	dMean__B_5_ct_all_ENSG00000164308_chr5:96954943:C:T	Allegbe_Harris_2025	Pseudo-bulk	Plasma	naive	Pseudo-bulk_B_5	ge	IBDverse
dMean__B_5_ct_all	chr5:96970610:A:AT	ibd	chr5_96954943_C_T	ENSG00000164308	ERAP2	0.435641	0.0626183	3.89e-11	0.90431	0.972653	chr5:96954943:C:T	5	96954943	250	6.93617	1.01957	8.28414411764706|8.27800083682008|8.28517364016736|8.29781291666667|8.19815474747475|8.01698871331828|8.03506561085973|7.3032275210084|8.03506561085973|8.00303348416289|8.03506561085973|8.05239954648526|7.75493886462882|8.04619547511312|7.99853153153153|8.01871557562077|8.01692776523702|7.99751851015801|8.16112788844621|8.01717313769752|7.96287107623318|8.01680925507901|8.03453846153846|7.78574035087719|8.06894090909091|8.24651280487805|7.70350412147505|8.03400814479638|8.08427120181406|8.05007256235828|8.06894090909091|8.05181859410431|8.05334308390023|7.53794182590233|5.87498571428571|5.78875164835165|5.85098849557522|5.82351233480176|5.89235973154362|7.74874258555133|5.7663927765237|5.91707315436242|5.90386540178571|5.91658501118568|5.91695704697987|6.07082232142857|5.41989754098361|5.90229464285714|5.93016771300448|5.9200192393736|5.8701534368071|5.88023111111111|7.63618164794007|5.89373986636971|5.89370155902004|7.70771379962193|5.879524|5.89364587973274|5.90738571428571|5.89847159090909|5.90702455357143|5.90673571428571|7.72305568181818|7.72300037878788|5.905771875|5.90680491071429|5.90680491071429|5.88899486607143|5.92273020134228|7.73127329545455|5.909584375|5.90931629464286|5.88311622222222|5.88287377777778|5.92047270693512|7.69543641509434|5.8940285077951|5.907725|5.80641978021978|5.89102962138085|5.87969777777778|5.89102962138085|5.90070223214286|5.87793844444444|5.877904|7.6939614800759|5.72594848484849|5.87790733333333|5.90098797327394|5.93216666666667|5.93216666666667|5.96873130630631|5.97849525959368|5.97859480812641|5.9651295045045|5.92528187919463|5.92509507829978|5.91186941964286|7.68624632768362|5.90822672605791|5.91213616071429|5.93825448430493|7.54355519230769|5.9250836689038|5.91205580357143|5.94178251121076|5.94247757847534|5.92988210290828|5.7800137254902|7.68826779661017|5.95513483146067|5.9556397752809|5.94195067264574|5.95560629213483|7.74814041745731|5.96083558558558|7.74738330170778|7.87585633270321|7.88726893939394|7.7085825095057|7.77083878326996|7.76290836501901|5.95180831460674|5.94666359550562|5.97252154195011|7.7763500952381|6.22128868360277|5.95437612612613|7.82136666666667|5.93281053811659|5.76488845315904|6.21881755196305|7.8216183908046|7.80670248565966|7.79088435114504|5.77727074235808|7.79739349904398|5.98951700680272|5.87914412416851|8.12902818532819|8.03531240458015|8.03531240458015|7.6519031835206|8.03522423664122|8.01773714285714|8.05088833652008|6.0333870246085|8.00429125475285|7.63778130841122|8.00463878326996|7.59526858736059|7.98923244781784|8.05064206500956|8.05089101338432|8.05023001912046|7.62335130597015|8.01975161904762|7.39307781818182|8.06597701149425|8.06638448275862|8.02028457142857|8.00326463878327|5.99313511111111|8.02005866666667|5.82624838012959|6.01995803571429|7.66412322097378|7.65346853932584|7.65209794007491|5.73552922077922|7.98860018975332|7.86911551401869|5.77272984749455|8.00400057034221|8.73028456913828|7.970588|8.03409408396947|8.0340713740458|8.04960803059273|7.98861593927894|8.02093295238095|7.60842644320298|7.95793327032136|5.7494967462039|5.63947829787234|5.7627597826087|5.78591764705882|5.78754978165939|5.77354826086957|5.59437004219409|7.63897252336449|5.77680305010893|7.94596943396226|7.96042287334594|5.7808152173913|7.99345104364326|5.78018779956427|7.99061062618596|8.00865684410646|7.9936375711575|7.61265810055866|7.98336363636364|7.99641669829222|5.74307818574514|5.74285324675325|5.71775698924731|7.92693270676692|7.54904428044281|6.01440133333333|5.74546004319654|7.92756616541353|7.97118525519849|7.94132429378531|5.70773111587983|7.53427403314917|5.68940085470085|7.88249252336449|5.98762876106195|7.8822523364486|7.557363099631|5.99910975609756|7.18110392156863|5.5418425|7.91415935727788|7.44903277467411|7.86508176583493|7.49414710280374|7.75766590909091|7.03695|7.47179736842105|5.99992545454546|7.46116747663551|7.46186915887851|5.99128202247191|5.69372717391304|7.84098937381404|5.99192359550562|7.89512980769231|5.69724248366013|5.91816741071429|5.918215625|7.78793113207547|5.717470995671|7.78337811320755|7.55231638418079|7.85272380952381|7.7660395480226|5.5930600867679|5.30223019271949|8.06626774193548	0.0040783	5.69037	8.18982	dMean__B_5_ct_all_ENSG00000164308_chr5:96954943:C:T	Allegbe_Harris_2025	Pseudo-bulk	Plasma	naive	Pseudo-bulk_B_5	ge	IBDverse
dMean__B_5_ct_all	chr5:96970610:A:AT	ibd	chr5_96954943_C_T	ENSG00000164308	ERAP2	0.435641	0.0626183	3.89e-11	0.90431	0.887566	chr5:96954943:C:T	5	96954943	250	6.93617	1.01957	8.28414411764706|8.27800083682008|8.28517364016736|8.29781291666667|8.19815474747475|8.01698871331828|8.03506561085973|7.3032275210084|8.03506561085973|8.00303348416289|8.03506561085973|8.05239954648526|7.75493886462882|8.04619547511312|7.99853153153153|8.01871557562077|8.01692776523702|7.99751851015801|8.16112788844621|8.01717313769752|7.96287107623318|8.01680925507901|8.03453846153846|7.78574035087719|8.06894090909091|8.24651280487805|7.70350412147505|8.03400814479638|8.08427120181406|8.05007256235828|8.06894090909091|8.05181859410431|8.05334308390023|7.53794182590233|5.87498571428571|5.78875164835165|5.85098849557522|5.82351233480176|5.89235973154362|7.74874258555133|5.7663927765237|5.91707315436242|5.90386540178571|5.91658501118568|5.91695704697987|6.07082232142857|5.41989754098361|5.90229464285714|5.93016771300448|5.9200192393736|5.8701534368071|5.88023111111111|7.63618164794007|5.89373986636971|5.89370155902004|7.70771379962193|5.879524|5.89364587973274|5.90738571428571|5.89847159090909|5.90702455357143|5.90673571428571|7.72305568181818|7.72300037878788|5.905771875|5.90680491071429|5.90680491071429|5.88899486607143|5.92273020134228|7.73127329545455|5.909584375|5.90931629464286|5.88311622222222|5.88287377777778|5.92047270693512|7.69543641509434|5.8940285077951|5.907725|5.80641978021978|5.89102962138085|5.87969777777778|5.89102962138085|5.90070223214286|5.87793844444444|5.877904|7.6939614800759|5.72594848484849|5.87790733333333|5.90098797327394|5.93216666666667|5.93216666666667|5.96873130630631|5.97849525959368|5.97859480812641|5.9651295045045|5.92528187919463|5.92509507829978|5.91186941964286|7.68624632768362|5.90822672605791|5.91213616071429|5.93825448430493|7.54355519230769|5.9250836689038|5.91205580357143|5.94178251121076|5.94247757847534|5.92988210290828|5.7800137254902|7.68826779661017|5.95513483146067|5.9556397752809|5.94195067264574|5.95560629213483|7.74814041745731|5.96083558558558|7.74738330170778|7.87585633270321|7.88726893939394|7.7085825095057|7.77083878326996|7.76290836501901|5.95180831460674|5.94666359550562|5.97252154195011|7.7763500952381|6.22128868360277|5.95437612612613|7.82136666666667|5.93281053811659|5.76488845315904|6.21881755196305|7.8216183908046|7.80670248565966|7.79088435114504|5.77727074235808|7.79739349904398|5.98951700680272|5.87914412416851|8.12902818532819|8.03531240458015|8.03531240458015|7.6519031835206|8.03522423664122|8.01773714285714|8.05088833652008|6.0333870246085|8.00429125475285|7.63778130841122|8.00463878326996|7.59526858736059|7.98923244781784|8.05064206500956|8.05089101338432|8.05023001912046|7.62335130597015|8.01975161904762|7.39307781818182|8.06597701149425|8.06638448275862|8.02028457142857|8.00326463878327|5.99313511111111|8.02005866666667|5.82624838012959|6.01995803571429|7.66412322097378|7.65346853932584|7.65209794007491|5.73552922077922|7.98860018975332|7.86911551401869|5.77272984749455|8.00400057034221|8.73028456913828|7.970588|8.03409408396947|8.0340713740458|8.04960803059273|7.98861593927894|8.02093295238095|7.60842644320298|7.95793327032136|5.7494967462039|5.63947829787234|5.7627597826087|5.78591764705882|5.78754978165939|5.77354826086957|5.59437004219409|7.63897252336449|5.77680305010893|7.94596943396226|7.96042287334594|5.7808152173913|7.99345104364326|5.78018779956427|7.99061062618596|8.00865684410646|7.9936375711575|7.61265810055866|7.98336363636364|7.99641669829222|5.74307818574514|5.74285324675325|5.71775698924731|7.92693270676692|7.54904428044281|6.01440133333333|5.74546004319654|7.92756616541353|7.97118525519849|7.94132429378531|5.70773111587983|7.53427403314917|5.68940085470085|7.88249252336449|5.98762876106195|7.8822523364486|7.557363099631|5.99910975609756|7.18110392156863|5.5418425|7.91415935727788|7.44903277467411|7.86508176583493|7.49414710280374|7.75766590909091|7.03695|7.47179736842105|5.99992545454546|7.46116747663551|7.46186915887851|5.99128202247191|5.69372717391304|7.84098937381404|5.99192359550562|7.89512980769231|5.69724248366013|5.91816741071429|5.918215625|7.78793113207547|5.717470995671|7.78337811320755|7.55231638418079|7.85272380952381|7.7660395480226|5.5930600867679|5.30223019271949|8.06626774193548	0.0040783	5.69037	8.18982	dMean__B_5_ct_all_ENSG00000164308_chr5:96954943:C:T	Allegbe_Harris_2025	Pseudo-bulk	Plasma	naive	Pseudo-bulk_B_5	ge	IBDverse
dMean__B_5_ct_all	chr1:25386842:AACACAC:A	ibd	chr1_25235176_G_A	ENSG00000187010	RHD	-0.648315	0.0691413	8.4e-18	0.998941	0.950871	chr1:25235176:G:A	1	25235176	8	12.2873	0.765388	11.7875436363636|11.5939865942029|12.5306829396325|12.9948766519824|13.2472360801782|12.6334879464286|12.5306527716186|10.9796879049676	0.0956735	11.0872	13.2031	dMean__B_5_ct_all_ENSG00000187010_chr1:25235176:G:A	Allegbe_Harris_2025	Pseudo-bulk	Plasma	naive	Pseudo-bulk_B_5	ge	IBDverse
dMean__B_5_ct_all	chr1:25386842:AACACAC:A	uc	chr1_25235176_G_A	ENSG00000187010	RHD	-0.648315	0.0691413	8.4e-18	0.998921	0.95365	chr1:25235176:G:A	1	25235176	8	13.9035	1.13229	12.7120568627451|12.499766796875|13.6405434285714|15.0886803069054|15.2905115681234|14.700785974026|14.4905753846154|12.8050264483627	0.141536	12.5369	15.2552	dMean__B_5_ct_all_ENSG00000187010_chr1:25235176:G:A	Allegbe_Harris_2025	Pseudo-bulk	Plasma	naive	Pseudo-bulk_B_5	ge	IBDverse
dMean__B_5_ct_all	chr1:25386842:AACACAC:A	uc	chr1_25235176_G_A	ENSG00000187010	RHD	-0.648315	0.0691413	8.4e-18	0.998921	0.950871	chr1:25235176:G:A	1	25235176	8	13.9035	1.13229	12.7120568627451|12.499766796875|13.6405434285714|15.0886803069054|15.2905115681234|14.700785974026|14.4905753846154|12.8050264483627	0.141536	12.5369	15.2552	dMean__B_5_ct_all_ENSG00000187010_chr1:25235176:G:A	Allegbe_Harris_2025	Pseudo-bulk	Plasma	naive	Pseudo-bulk_B_5	ge	IBDverse
dMean__B_5_ct_all	chr1:25386842:AACACAC:A	cd	chr1_25235176_G_A	ENSG00000187010	RHD	-0.648315	0.0691413	8.4e-18	0.998961	0.95365	chr1:25235176:G:A	1	25235176	8	9.38928	0.597742	9.11835302390999|9.00123853727145|9.92555135135135|9.76767218543046|10.0643130287648|9.57665414551608|9.43459833055092|8.22588268608414	0.0747178	8.36157	10.04	dMean__B_5_ct_all_ENSG00000187010_chr1:25235176:G:A	Allegbe_Harris_2025	Pseudo-bulk	Plasma	naive	Pseudo-bulk_B_5	ge	IBDverse
dMean__B_5_ct_all	chr1:25386842:AACACAC:A	ibd	chr1_25235176_G_A	ENSG00000187010	RHD	-0.648315	0.0691413	8.4e-18	0.998941	0.95365	chr1:25235176:G:A	1	25235176	8	12.2873	0.765388	11.7875436363636|11.5939865942029|12.5306829396325|12.9948766519824|13.2472360801782|12.6334879464286|12.5306527716186|10.9796879049676	0.0956735	11.0872	13.2031	dMean__B_5_ct_all_ENSG00000187010_chr1:25235176:G:A	Allegbe_Harris_2025	Pseudo-bulk	Plasma	naive	Pseudo-bulk_B_5	ge	IBDverse
dMean__B_5_ct_all	chr5:96970610:A:AT	cd	chr5_96954943_C_T	ENSG00000164308	ERAP2	0.435641	0.0626183	3.89e-11	0.864394	0.887566	chr5:96954943:C:T	5	96954943	250	3.98119	0.550796	5.1545785620915|5.1454933680104|5.15665755208333|5.261492998679|4.55964786516854|4.71650199203187|4.72273803191489|4.35631115288221|4.72273803191489|4.7101741677763|4.72902663115846|4.73481093333333|4.65499606815203|4.72927978723404|4.71001061007958|4.71751792828685|4.71646613545817|4.70504741035857|4.72535893886967|4.7103550397878|4.69146697490092|4.71639641434263|4.72242819148936|4.64698638743456|4.72118882978723|4.56387435320585|4.57054749034749|4.70959098143236|4.72207099337748|4.70833156498674|4.70866578249337|4.70311523178808|4.70400569536424|4.62890560625815|3.39174432989691|3.43848825065274|3.46157958115183|3.4470333767927|3.47478205804749|4.25009238790407|3.46609497964722|3.48017328947368|3.47560013140604|3.47988618421053|3.48928733509235|3.57859|3.13007100591716|3.47924736842105|3.49386367239102|3.48190605263158|3.46523455497382|3.46348691099477|4.21252169421488|3.46372931937173|3.46824639580603|4.23844137214137|3.46760917431193|3.45914640522876|3.47310866141732|3.23606920199501|3.46834469200524|3.47272650918635|4.24326056191467|4.24323017689906|3.48129710526316|3.46821572739187|3.48649354413702|3.46229619422572|3.48350052631579|4.24777554630593|3.46984770642202|3.46969030144168|3.46065660130719|3.4605139869281|3.47759697766097|4.23089346473029|3.4729905511811|3.46875596330275|3.53197994652406|3.44859491525424|3.44513541666667|3.45309699738903|3.4510634464752|3.44410455729167|3.444084375|4.21050643821392|3.45350939947781|3.44857666232073|3.45442451108214|3.44748952879581|3.44748952879581|3.47328532110092|3.46205673202614|3.46664594240838|3.46211437908497|3.45319556714472|3.44859049479167|3.44410598179454|4.20329227600412|3.45866205997392|3.45324250325945|3.45301368970013|4.10748554973822|3.44858385416667|3.45770365535248|3.45056640625|3.45546936114733|3.45137669270833|3.454461328125|4.20439773429454|3.46409803921569|3.46439176470588|3.45967362924282|3.45984960835509|4.22261633919338|3.45962222222222|4.22220372285419|4.54343293347874|4.54141548527808|4.19308624612203|4.22258388429752|4.22263681489142|3.46216300653595|3.45917032679739|3.47936856010568|4.21754524793388|3.50757552083333|3.46947900262467|4.23961931464174|3.45435182767624|3.45441749347258|3.50618229166667|4.24857939646202|4.23977715472482|4.23487904564315|3.45881045751634|4.2347214953271|3.48466622691293|3.48880789473684|4.56706789587852|4.53229677072121|4.52742333333333|4.16950642857143|4.53224703982777|4.52128034371643|4.52754258064516|3.39662972292191|4.51744334763948|4.16111303462322|4.51763948497854|4.15269766260163|4.51267470525188|4.52740408602151|4.53241765339074|4.532045532831|4.16101456211813|4.52241632653061|4.14072586558045|4.52735483870968|4.5422359223301|4.51302186495177|4.54613088552916|3.39234062893082|4.51773690987124|3.37194125|3.38811708542714|4.19328053278688|4.16610825688073|4.16961255102041|3.3331|4.50748640256959|4.50264898395722|3.33293459119497|4.51243762057878|4.88935129068462|4.49952548387097|4.51702285407725|4.51701008583691|4.52682258064516|4.51716802575107|4.53282002152853|4.17763292433538|4.51689560085837|3.34661363636364|3.3466601010101|3.35553101265823|3.36595209125475|3.35956628643853|3.36181291139241|3.34814570707071|4.18734661885246|3.36064968314322|4.52834817204301|4.53778415948276|3.37458756345178|4.53449806243272|3.36261875792142|4.52801268817204|4.53938954741379|4.52972795698925|4.17568682328907|4.53249032258064|4.53618040904198|3.36588|3.35847873417721|3.34434842767296|4.51996591639871|4.17934831460674|3.41727348484848|3.35453720050441|4.50583888888889|4.53902798708288|4.53424|3.33726813048934|4.16610061099796|3.33246508135169|4.49587793176972|3.40001030150754|4.50053895410886|4.18823190184049|3.40755478589421|4.08166089159068|3.3251055|4.49204967811159|4.14092194616977|4.47836896174863|4.16774293139293|4.45222565217391|4.26118081023454|4.12344004149378|3.41081033591731|4.14509304257529|4.14118257261411|3.42689010282776|3.3578391025641|4.49641066376496|3.43166795366795|4.49175875273523|3.35691181001284|3.36464340101523|3.36467081218274|4.43351611170784|3.35212131979695|4.43092416756176|4.177375|4.48605005440696|4.43415806451613|3.27208210659898|2.99412515114873|4.49031290684624	0.00220318	3.33297	4.72922	dMean__B_5_ct_all_ENSG00000164308_chr5:96954943:C:T	Allegbe_Harris_2025	Pseudo-bulk	Plasma	naive	Pseudo-bulk_B_5	ge	IBDverse
dMean__B_5_ct_all	chr5:96970610:A:AT	cd	chr5_96954943_C_T	ENSG00000164308	ERAP2	0.435641	0.0626183	3.89e-11	0.864394	0.973207	chr5:96954943:C:T	5	96954943	250	3.98119	0.550796	5.1545785620915|5.1454933680104|5.15665755208333|5.261492998679|4.55964786516854|4.71650199203187|4.72273803191489|4.35631115288221|4.72273803191489|4.7101741677763|4.72902663115846|4.73481093333333|4.65499606815203|4.72927978723404|4.71001061007958|4.71751792828685|4.71646613545817|4.70504741035857|4.72535893886967|4.7103550397878|4.69146697490092|4.71639641434263|4.72242819148936|4.64698638743456|4.72118882978723|4.56387435320585|4.57054749034749|4.70959098143236|4.72207099337748|4.70833156498674|4.70866578249337|4.70311523178808|4.70400569536424|4.62890560625815|3.39174432989691|3.43848825065274|3.46157958115183|3.4470333767927|3.47478205804749|4.25009238790407|3.46609497964722|3.48017328947368|3.47560013140604|3.47988618421053|3.48928733509235|3.57859|3.13007100591716|3.47924736842105|3.49386367239102|3.48190605263158|3.46523455497382|3.46348691099477|4.21252169421488|3.46372931937173|3.46824639580603|4.23844137214137|3.46760917431193|3.45914640522876|3.47310866141732|3.23606920199501|3.46834469200524|3.47272650918635|4.24326056191467|4.24323017689906|3.48129710526316|3.46821572739187|3.48649354413702|3.46229619422572|3.48350052631579|4.24777554630593|3.46984770642202|3.46969030144168|3.46065660130719|3.4605139869281|3.47759697766097|4.23089346473029|3.4729905511811|3.46875596330275|3.53197994652406|3.44859491525424|3.44513541666667|3.45309699738903|3.4510634464752|3.44410455729167|3.444084375|4.21050643821392|3.45350939947781|3.44857666232073|3.45442451108214|3.44748952879581|3.44748952879581|3.47328532110092|3.46205673202614|3.46664594240838|3.46211437908497|3.45319556714472|3.44859049479167|3.44410598179454|4.20329227600412|3.45866205997392|3.45324250325945|3.45301368970013|4.10748554973822|3.44858385416667|3.45770365535248|3.45056640625|3.45546936114733|3.45137669270833|3.454461328125|4.20439773429454|3.46409803921569|3.46439176470588|3.45967362924282|3.45984960835509|4.22261633919338|3.45962222222222|4.22220372285419|4.54343293347874|4.54141548527808|4.19308624612203|4.22258388429752|4.22263681489142|3.46216300653595|3.45917032679739|3.47936856010568|4.21754524793388|3.50757552083333|3.46947900262467|4.23961931464174|3.45435182767624|3.45441749347258|3.50618229166667|4.24857939646202|4.23977715472482|4.23487904564315|3.45881045751634|4.2347214953271|3.48466622691293|3.48880789473684|4.56706789587852|4.53229677072121|4.52742333333333|4.16950642857143|4.53224703982777|4.52128034371643|4.52754258064516|3.39662972292191|4.51744334763948|4.16111303462322|4.51763948497854|4.15269766260163|4.51267470525188|4.52740408602151|4.53241765339074|4.532045532831|4.16101456211813|4.52241632653061|4.14072586558045|4.52735483870968|4.5422359223301|4.51302186495177|4.54613088552916|3.39234062893082|4.51773690987124|3.37194125|3.38811708542714|4.19328053278688|4.16610825688073|4.16961255102041|3.3331|4.50748640256959|4.50264898395722|3.33293459119497|4.51243762057878|4.88935129068462|4.49952548387097|4.51702285407725|4.51701008583691|4.52682258064516|4.51716802575107|4.53282002152853|4.17763292433538|4.51689560085837|3.34661363636364|3.3466601010101|3.35553101265823|3.36595209125475|3.35956628643853|3.36181291139241|3.34814570707071|4.18734661885246|3.36064968314322|4.52834817204301|4.53778415948276|3.37458756345178|4.53449806243272|3.36261875792142|4.52801268817204|4.53938954741379|4.52972795698925|4.17568682328907|4.53249032258064|4.53618040904198|3.36588|3.35847873417721|3.34434842767296|4.51996591639871|4.17934831460674|3.41727348484848|3.35453720050441|4.50583888888889|4.53902798708288|4.53424|3.33726813048934|4.16610061099796|3.33246508135169|4.49587793176972|3.40001030150754|4.50053895410886|4.18823190184049|3.40755478589421|4.08166089159068|3.3251055|4.49204967811159|4.14092194616977|4.47836896174863|4.16774293139293|4.45222565217391|4.26118081023454|4.12344004149378|3.41081033591731|4.14509304257529|4.14118257261411|3.42689010282776|3.3578391025641|4.49641066376496|3.43166795366795|4.49175875273523|3.35691181001284|3.36464340101523|3.36467081218274|4.43351611170784|3.35212131979695|4.43092416756176|4.177375|4.48605005440696|4.43415806451613|3.27208210659898|2.99412515114873|4.49031290684624	0.00220318	3.33297	4.72922	dMean__B_5_ct_all_ENSG00000164308_chr5:96954943:C:T	Allegbe_Harris_2025	Pseudo-bulk	Plasma	naive	Pseudo-bulk_B_5	ge	IBDverse
dMean__B_5_ct_all	chr1:25386842:AACACAC:A	cd	chr1_25235176_G_A	ENSG00000187010	RHD	-0.648315	0.0691413	8.4e-18	0.998961	0.950871	chr1:25235176:G:A	1	25235176	8	9.38928	0.597742	9.11835302390999|9.00123853727145|9.92555135135135|9.76767218543046|10.0643130287648|9.57665414551608|9.43459833055092|8.22588268608414	0.0747178	8.36157	10.04	dMean__B_5_ct_all_ENSG00000187010_chr1:25235176:G:A	Allegbe_Harris_2025	Pseudo-bulk	Plasma	naive	Pseudo-bulk_B_5	ge	IBDverse
dMean__B_5_ti_all	chr5:96970610:A:AT	cd	chr5_96954943_C_T	ENSG00000164308	ERAP2	0.507981	0.0674549	9.28e-13	0.817077	0.973207	chr5:96954943:C:T	5	96954943	250	5.05332	0.396903	6.03522352941177|6.00580195058518|6.01182578125|6.12591387054161|5.26398056179775|5.9615962815405|5.96938257978723|5.30770250626566|5.96938257978723|5.95703328894807|5.97733115845539|5.9847216|5.88369750982962|5.98081289893617|5.95303607427056|5.96262629482072|5.96145511288181|5.96145511288181|5.45395420991926|5.95342440318302|5.93041347424042|5.96141354581673|5.96877739361702|5.8734807591623|5.96732579787234|5.2650335208099|5.77627927927928|5.95277679045093|5.96016728476821|5.95127161803714|5.95149734748011|5.94457483443709|5.94527046357616|5.84855775749674|4.72869149484536|4.81217793733681|4.83959908376963|4.82004302477184|4.86295026385224|4.90274713242961|4.78274626865672|4.86545421052632|4.85906070959264|4.86546789473684|4.87826121372032|4.92550394736842|4.37517313609467|4.86495460526316|4.88465521796565|4.86696236842105|4.84288481675393|4.84168219895288|4.85718099173554|4.84178403141361|4.84780550458716|4.88724293139293|4.84728361730013|4.83566954248366|4.85484514435696|4.43484413965087|4.84798007863696|4.85414829396325|4.89252008324662|4.89248199791883|4.86641763157895|4.84782621231979|4.87337470355731|4.84310236220472|4.86915657894737|4.89514963579605|4.85020707732634|4.85005334207077|4.83785581699346|4.83771869281046|4.86181813403417|4.87753184647303|4.85536194225722|4.84812844036697|4.88841243315508|4.82085436766623|4.81698658854167|4.82714791122715|4.82427976501306|4.81457721354167|4.81463385416667|4.87486272066459|4.82738250652741|4.82087692307692|4.82527809647979|4.8247752617801|4.8247752617801|4.85191140235911|4.83708052287582|4.84353141361257|4.8372|4.82471551499348|4.8183046875|4.81203901170351|4.85971616889804|4.82447066492829|4.82442059973924|4.82452894393742|4.84409256544503|4.81829635416667|4.83101409921671|4.81952799479167|4.82620443285528|4.82032109375|4.82331536458333|4.86062039134912|4.83842810457516|4.83852810457516|4.83213028720627|4.83233067885118|4.87953205791107|4.83247058823529|4.8792880041365|5.29213260632497|5.29020959651036|4.85476659772492|4.87937355371901|4.87954229576008|4.83430954248366|4.83147450980392|4.86939009247028|4.87276280991736|4.84806953125|4.85105419947507|4.89852076843198|4.82431240208877|4.82454569190601|4.84602864583333|4.90884786680541|4.89892627206646|4.89300518672199|4.83098431372549|4.89984735202492|4.87089393139842|4.86980131578947|5.32205151843818|5.28111689989236|5.27543827956989|4.83945163265306|5.28113412271259|5.26900934479055|5.27556290322581|4.69289697732997|5.26400536480687|4.82965814663951|5.26425826180258|4.81995426829268|5.25851950696677|5.27569462365591|5.28173466092573|5.28103724434876|4.82959531568228|5.26979355531686|4.77694297352342|5.27557924731183|5.29274433656958|5.2589088960343|5.30039935205184|4.68700968553459|5.26369066523605|4.6585025|4.68109761306533|4.864525|4.82837206931702|4.83957551020408|4.6538279245283|5.25203072805139|5.24624598930481|4.65377169811321|5.25799174705252|5.70124354657688|5.25295322580645|5.26344796137339|5.26349173819743|5.27494215053763|5.26362253218884|5.28171227125942|4.84891717791411|5.26499055793991|4.67404873737374|4.67407512626263|4.68647215189873|4.69729442332066|4.69236882129278|4.6915746835443|4.67451717171717|4.86063545081967|4.69190836501901|5.27724107526882|5.2883713362069|4.70664111675127|5.28543767491927|4.69529239543726|5.28168172043011|5.2912880387931|5.27981720430108|4.84763942798774|5.28272602150538|5.28543358449946|4.6946164556962|4.68913164556962|4.67574377358491|5.27380364415863|4.8558811031665|4.72779898989899|4.69365611601513|5.2573311965812|5.29641582346609|5.29082451612903|4.66556662484316|4.84245417515275|4.65331038798498|5.24621556503198|4.70493190954774|5.25162369263607|4.86559202453988|4.71549118387909|4.69385673758865|4.64839825|5.13345965665236|4.84007173913043|5.14207803278689|4.8682762993763|5.22444402173913|4.83192217484009|4.71290186721992|4.66895891472868|4.8435005192108|4.83894377593361|4.79860951156812|4.75360256410256|5.27369510337323|4.80556537966538|5.15552231947484|4.7661974326059|4.704775|4.70472931472081|5.19787841031149|4.70516421319797|5.19968421052632|4.89168229166667|5.28330087051143|5.21301010752688|4.67388502538071|4.2346215235792|5.3284960718294	0.00158761	4.65488	5.97554	dMean__B_5_ti_all_ENSG00000164308_chr5:96954943:C:T	Allegbe_Harris_2025	Terminal_Ileum	Plasma	naive	Terminal_Ileum_B_5	ge	IBDverse
dMean__B_5_ti_all	chr1:25386842:AACACAC:A	cd	chr1_25257119_C_G	ENSG00000187010	RHD	-0.699449	0.0718147	3.36e-19	0.998995	0.95365	chr1:25257119:C:G	1	25257119	8	10.0205	0.449162	9.88133192686357|9.83753375527426|10.2452769230769|10.4218899006623|10.7399560067682|9.98404331641286|9.79343906510851|9.26073786407767	0.0561452	9.35396	10.6843	dMean__B_5_ti_all_ENSG00000187010_chr1:25257119:C:G	Allegbe_Harris_2025	Terminal_Ileum	Plasma	naive	Terminal_Ileum_B_5	ge	IBDverse
dMean__B_5_ti_all	chr5:96970610:A:AT	ibd	chr5_96954943_C_T	ENSG00000164308	ERAP2	0.507981	0.0674549	9.28e-13	0.89982	0.972653	chr5:96954943:C:T	5	96954943	250	8.79063	0.667487	9.69946638655462|9.66205376569038|9.65916778242678|9.66107666666667|9.46453070707071|10.1333679458239|10.1560536199095|8.89820714285714|10.1560536199095|10.1215656108597|10.1560536199095|10.1780979591837|9.80188034934498|10.175500678733|10.1094351351351|10.1351187358916|10.1331279909707|10.1331279909707|9.41947868525896|10.1329164785553|10.0657466367713|10.1330573363431|10.1550239819005|9.84065635964912|10.1987022727273|9.51344471544715|9.73572451193059|10.1547368778281|10.2039145124717|10.1751900226757|10.1987022727273|10.1772199546485|10.1784108843537|9.52408450106157|8.19076919642857|8.10138087912088|8.18020730088496|8.14311233480176|8.2463451901566|8.93865874524715|7.95684875846501|8.27236062639821|8.25389553571429|8.27238389261745|8.27230872483221|8.355765625|7.57586331967213|8.25304799107143|8.29077130044843|8.27492483221477|8.20391130820399|8.22010044444444|8.80477752808989|8.23858129175947|8.23803028953229|8.88757599243856|8.21883866666667|8.23894699331849|8.25757142857143|8.08351136363636|8.25671607142857|8.25638616071429|8.9047571969697|8.90468787878788|8.25552991071429|8.25645401785714|8.25645401785714|8.23759821428571|8.27865548098434|8.90954318181818|8.26050892857143|8.26024709821429|8.22435488888889|8.22412177777778|8.27705503355705|8.8715862264151|8.2400574610245|8.25696875|8.03633516483517|8.23517884187082|8.22099044444444|8.23517884187082|8.24865691964286|8.21687844444445|8.21697511111111|8.9079559772296|8.00384199134199|8.21691688888889|8.24273563474387|8.30209076576577|8.30209076576577|8.33785675675676|8.35297200902935|8.35317832957111|8.33436486486486|8.27865055928412|8.27842953020134|8.25995089285714|8.88659962335216|8.24135634743875|8.25966651785714|8.29689170403587|8.89636230769231|8.27841521252796|8.26017142857143|8.29909753363229|8.2997730941704|8.28189395973154|8.07038387799564|8.88825310734463|8.31774719101124|8.3179191011236|8.29912959641256|8.31812426966292|8.95352466793169|8.32621621621622|8.95307685009488|9.17369678638941|9.18773143939394|8.92501768060836|8.97953155893536|8.97056539923954|8.31066696629214|8.30579325842697|8.35856757369615|8.98444647619048|8.59888545034642|8.32545788288288|9.03692624521073|8.28570246636771|8.05142047930283|8.59526558891455|9.03717011494253|9.02039388145315|9.00163549618321|8.06922052401747|9.02208986615679|8.37219410430839|8.20631707317073|9.47284073359073|9.36289618320611|9.36289618320611|8.88139063670412|9.36292671755725|9.3437099047619|9.38102007648184|8.3359288590604|9.32709695817491|8.86490523364486|9.32754505703422|8.81567843866171|9.30967495256167|9.38125430210325|9.38189579349904|9.3806569789675|8.84825111940298|9.34510057142857|8.52901454545455|9.39902049808429|9.39918390804598|9.34583238095238|9.33112129277567|8.28038377777778|9.34430419047619|8.04924838012959|8.31730736607143|8.8909670411985|8.87009925093633|8.88161797752809|8.00821038961039|9.30815313092979|9.16867289719626|8.06045424836601|9.32643783269962|10.1799759519038|9.30523142857143|9.36170515267175|9.36178301526718|9.37991625239006|9.30872144212524|9.34611561904762|8.83098882681564|9.27593799621928|8.03003600867679|7.87631382978723|8.04850652173913|8.07443420479303|8.08357860262009|8.05726956521739|7.81058565400844|8.86725271028037|8.06517581699346|9.26006452830189|9.27714291115312|8.06268086956522|9.31721366223909|8.07099281045751|9.32061480075901|9.33520019011407|9.31732447817837|8.83768901303538|9.30480151515152|9.3172064516129|8.01025269978402|8.01821212121212|7.9940135483871|9.24898270676692|8.77104723247233|8.32092622222222|8.03902656587473|9.24974060150376|9.30126710775047|9.26641581920904|7.97952060085837|8.75744014732965|7.94443376068376|9.19803775700935|8.28567654867257|9.19770355140187|8.77961070110701|8.30177383592018|8.25817575757576|7.74733041666667|9.04420491493384|8.70672122905028|9.03071285988484|8.75379775700935|9.10319791666667|7.97947711267606|8.53991992481203|8.21312318181818|8.71830093457944|8.71914355140187|8.3894791011236|8.06045652173913|9.19644364326376|8.39084112359551|9.06182192307692|8.08903660130719|8.27536316964286|8.2752828125|9.13061283018868|8.02525844155844|9.13378490566038|8.84371939736346|9.24829238095238|9.13013069679849|7.98920043383948|7.49899785867238|9.57195564516129	0.00266995	7.96194	10.1768	dMean__B_5_ti_all_ENSG00000164308_chr5:96954943:C:T	Allegbe_Harris_2025	Terminal_Ileum	Plasma	naive	Terminal_Ileum_B_5	ge	IBDverse
dMean__B_5_ti_all	chr5:96970610:A:AT	cd	chr5_96954943_C_T	ENSG00000164308	ERAP2	0.507981	0.0674549	9.28e-13	0.817077	0.887566	chr5:96954943:C:T	5	96954943	250	5.05332	0.396903	6.03522352941177|6.00580195058518|6.01182578125|6.12591387054161|5.26398056179775|5.9615962815405|5.96938257978723|5.30770250626566|5.96938257978723|5.95703328894807|5.97733115845539|5.9847216|5.88369750982962|5.98081289893617|5.95303607427056|5.96262629482072|5.96145511288181|5.96145511288181|5.45395420991926|5.95342440318302|5.93041347424042|5.96141354581673|5.96877739361702|5.8734807591623|5.96732579787234|5.2650335208099|5.77627927927928|5.95277679045093|5.96016728476821|5.95127161803714|5.95149734748011|5.94457483443709|5.94527046357616|5.84855775749674|4.72869149484536|4.81217793733681|4.83959908376963|4.82004302477184|4.86295026385224|4.90274713242961|4.78274626865672|4.86545421052632|4.85906070959264|4.86546789473684|4.87826121372032|4.92550394736842|4.37517313609467|4.86495460526316|4.88465521796565|4.86696236842105|4.84288481675393|4.84168219895288|4.85718099173554|4.84178403141361|4.84780550458716|4.88724293139293|4.84728361730013|4.83566954248366|4.85484514435696|4.43484413965087|4.84798007863696|4.85414829396325|4.89252008324662|4.89248199791883|4.86641763157895|4.84782621231979|4.87337470355731|4.84310236220472|4.86915657894737|4.89514963579605|4.85020707732634|4.85005334207077|4.83785581699346|4.83771869281046|4.86181813403417|4.87753184647303|4.85536194225722|4.84812844036697|4.88841243315508|4.82085436766623|4.81698658854167|4.82714791122715|4.82427976501306|4.81457721354167|4.81463385416667|4.87486272066459|4.82738250652741|4.82087692307692|4.82527809647979|4.8247752617801|4.8247752617801|4.85191140235911|4.83708052287582|4.84353141361257|4.8372|4.82471551499348|4.8183046875|4.81203901170351|4.85971616889804|4.82447066492829|4.82442059973924|4.82452894393742|4.84409256544503|4.81829635416667|4.83101409921671|4.81952799479167|4.82620443285528|4.82032109375|4.82331536458333|4.86062039134912|4.83842810457516|4.83852810457516|4.83213028720627|4.83233067885118|4.87953205791107|4.83247058823529|4.8792880041365|5.29213260632497|5.29020959651036|4.85476659772492|4.87937355371901|4.87954229576008|4.83430954248366|4.83147450980392|4.86939009247028|4.87276280991736|4.84806953125|4.85105419947507|4.89852076843198|4.82431240208877|4.82454569190601|4.84602864583333|4.90884786680541|4.89892627206646|4.89300518672199|4.83098431372549|4.89984735202492|4.87089393139842|4.86980131578947|5.32205151843818|5.28111689989236|5.27543827956989|4.83945163265306|5.28113412271259|5.26900934479055|5.27556290322581|4.69289697732997|5.26400536480687|4.82965814663951|5.26425826180258|4.81995426829268|5.25851950696677|5.27569462365591|5.28173466092573|5.28103724434876|4.82959531568228|5.26979355531686|4.77694297352342|5.27557924731183|5.29274433656958|5.2589088960343|5.30039935205184|4.68700968553459|5.26369066523605|4.6585025|4.68109761306533|4.864525|4.82837206931702|4.83957551020408|4.6538279245283|5.25203072805139|5.24624598930481|4.65377169811321|5.25799174705252|5.70124354657688|5.25295322580645|5.26344796137339|5.26349173819743|5.27494215053763|5.26362253218884|5.28171227125942|4.84891717791411|5.26499055793991|4.67404873737374|4.67407512626263|4.68647215189873|4.69729442332066|4.69236882129278|4.6915746835443|4.67451717171717|4.86063545081967|4.69190836501901|5.27724107526882|5.2883713362069|4.70664111675127|5.28543767491927|4.69529239543726|5.28168172043011|5.2912880387931|5.27981720430108|4.84763942798774|5.28272602150538|5.28543358449946|4.6946164556962|4.68913164556962|4.67574377358491|5.27380364415863|4.8558811031665|4.72779898989899|4.69365611601513|5.2573311965812|5.29641582346609|5.29082451612903|4.66556662484316|4.84245417515275|4.65331038798498|5.24621556503198|4.70493190954774|5.25162369263607|4.86559202453988|4.71549118387909|4.69385673758865|4.64839825|5.13345965665236|4.84007173913043|5.14207803278689|4.8682762993763|5.22444402173913|4.83192217484009|4.71290186721992|4.66895891472868|4.8435005192108|4.83894377593361|4.79860951156812|4.75360256410256|5.27369510337323|4.80556537966538|5.15552231947484|4.7661974326059|4.704775|4.70472931472081|5.19787841031149|4.70516421319797|5.19968421052632|4.89168229166667|5.28330087051143|5.21301010752688|4.67388502538071|4.2346215235792|5.3284960718294	0.00158761	4.65488	5.97554	dMean__B_5_ti_all_ENSG00000164308_chr5:96954943:C:T	Allegbe_Harris_2025	Terminal_Ileum	Plasma	naive	Terminal_Ileum_B_5	ge	IBDverse
dMean__B_5_ti_all	chr5:96970610:A:AT	ibd	chr5_96954943_C_T	ENSG00000164308	ERAP2	0.507981	0.0674549	9.28e-13	0.89982	0.887566	chr5:96954943:C:T	5	96954943	250	8.79063	0.667487	9.69946638655462|9.66205376569038|9.65916778242678|9.66107666666667|9.46453070707071|10.1333679458239|10.1560536199095|8.89820714285714|10.1560536199095|10.1215656108597|10.1560536199095|10.1780979591837|9.80188034934498|10.175500678733|10.1094351351351|10.1351187358916|10.1331279909707|10.1331279909707|9.41947868525896|10.1329164785553|10.0657466367713|10.1330573363431|10.1550239819005|9.84065635964912|10.1987022727273|9.51344471544715|9.73572451193059|10.1547368778281|10.2039145124717|10.1751900226757|10.1987022727273|10.1772199546485|10.1784108843537|9.52408450106157|8.19076919642857|8.10138087912088|8.18020730088496|8.14311233480176|8.2463451901566|8.93865874524715|7.95684875846501|8.27236062639821|8.25389553571429|8.27238389261745|8.27230872483221|8.355765625|7.57586331967213|8.25304799107143|8.29077130044843|8.27492483221477|8.20391130820399|8.22010044444444|8.80477752808989|8.23858129175947|8.23803028953229|8.88757599243856|8.21883866666667|8.23894699331849|8.25757142857143|8.08351136363636|8.25671607142857|8.25638616071429|8.9047571969697|8.90468787878788|8.25552991071429|8.25645401785714|8.25645401785714|8.23759821428571|8.27865548098434|8.90954318181818|8.26050892857143|8.26024709821429|8.22435488888889|8.22412177777778|8.27705503355705|8.8715862264151|8.2400574610245|8.25696875|8.03633516483517|8.23517884187082|8.22099044444444|8.23517884187082|8.24865691964286|8.21687844444445|8.21697511111111|8.9079559772296|8.00384199134199|8.21691688888889|8.24273563474387|8.30209076576577|8.30209076576577|8.33785675675676|8.35297200902935|8.35317832957111|8.33436486486486|8.27865055928412|8.27842953020134|8.25995089285714|8.88659962335216|8.24135634743875|8.25966651785714|8.29689170403587|8.89636230769231|8.27841521252796|8.26017142857143|8.29909753363229|8.2997730941704|8.28189395973154|8.07038387799564|8.88825310734463|8.31774719101124|8.3179191011236|8.29912959641256|8.31812426966292|8.95352466793169|8.32621621621622|8.95307685009488|9.17369678638941|9.18773143939394|8.92501768060836|8.97953155893536|8.97056539923954|8.31066696629214|8.30579325842697|8.35856757369615|8.98444647619048|8.59888545034642|8.32545788288288|9.03692624521073|8.28570246636771|8.05142047930283|8.59526558891455|9.03717011494253|9.02039388145315|9.00163549618321|8.06922052401747|9.02208986615679|8.37219410430839|8.20631707317073|9.47284073359073|9.36289618320611|9.36289618320611|8.88139063670412|9.36292671755725|9.3437099047619|9.38102007648184|8.3359288590604|9.32709695817491|8.86490523364486|9.32754505703422|8.81567843866171|9.30967495256167|9.38125430210325|9.38189579349904|9.3806569789675|8.84825111940298|9.34510057142857|8.52901454545455|9.39902049808429|9.39918390804598|9.34583238095238|9.33112129277567|8.28038377777778|9.34430419047619|8.04924838012959|8.31730736607143|8.8909670411985|8.87009925093633|8.88161797752809|8.00821038961039|9.30815313092979|9.16867289719626|8.06045424836601|9.32643783269962|10.1799759519038|9.30523142857143|9.36170515267175|9.36178301526718|9.37991625239006|9.30872144212524|9.34611561904762|8.83098882681564|9.27593799621928|8.03003600867679|7.87631382978723|8.04850652173913|8.07443420479303|8.08357860262009|8.05726956521739|7.81058565400844|8.86725271028037|8.06517581699346|9.26006452830189|9.27714291115312|8.06268086956522|9.31721366223909|8.07099281045751|9.32061480075901|9.33520019011407|9.31732447817837|8.83768901303538|9.30480151515152|9.3172064516129|8.01025269978402|8.01821212121212|7.9940135483871|9.24898270676692|8.77104723247233|8.32092622222222|8.03902656587473|9.24974060150376|9.30126710775047|9.26641581920904|7.97952060085837|8.75744014732965|7.94443376068376|9.19803775700935|8.28567654867257|9.19770355140187|8.77961070110701|8.30177383592018|8.25817575757576|7.74733041666667|9.04420491493384|8.70672122905028|9.03071285988484|8.75379775700935|9.10319791666667|7.97947711267606|8.53991992481203|8.21312318181818|8.71830093457944|8.71914355140187|8.3894791011236|8.06045652173913|9.19644364326376|8.39084112359551|9.06182192307692|8.08903660130719|8.27536316964286|8.2752828125|9.13061283018868|8.02525844155844|9.13378490566038|8.84371939736346|9.24829238095238|9.13013069679849|7.98920043383948|7.49899785867238|9.57195564516129	0.00266995	7.96194	10.1768	dMean__B_5_ti_all_ENSG00000164308_chr5:96954943:C:T	Allegbe_Harris_2025	Terminal_Ileum	Plasma	naive	Terminal_Ileum_B_5	ge	IBDverse
dMean__B_5_ti_all	chr1:25386842:AACACAC:A	ibd	chr1_25257119_C_G	ENSG00000187010	RHD	-0.699449	0.0718147	3.36e-19	0.999033	0.95365	chr1:25257119:C:G	1	25257119	8	13.115	0.601869	12.7738672727273|12.6711711956522|12.934325984252|13.8652455947137|14.136556792873|13.1709142857143|13.0072505543237|12.3609848812095	0.0752336	12.4153	14.0891	dMean__B_5_ti_all_ENSG00000187010_chr1:25257119:C:G	Allegbe_Harris_2025	Terminal_Ileum	Plasma	naive	Terminal_Ileum_B_5	ge	IBDverse
dMean__B_5_ti_all	chr5:96970610:A:AT	uc	chr5_96954943_C_T	ENSG00000164308	ERAP2	0.507981	0.0674549	9.28e-13	0.822299	0.887566	chr5:96954943:C:T	5	96954943	250	13.965	1.46865	13.4998421052632|13.5438759530792|13.5002403508772|13.2494765714286|16.1549748275862|16.2060722021661|16.2644047101449|15.2907819494585|16.323548|16.1506570397112|16.2644047101449|16.2628304347826|15.4802110344828|16.3548047272727|16.2042931407942|16.2676|16.2644047101449|16.2644047101449|15.6058689768977|16.2053501805054|16.0332964285714|16.3234341818182|16.3218930909091|15.6353285714286|16.4374688644689|16.365786013986|15.6382195121951|16.4410025641026|16.604894095941|16.5581505535055|16.4979007352941|16.5005661764706|16.3820408759124|14.9528126666667|13.4906786764706|12.2462734219269|12.4913976351351|12.4059496644295|12.3695177852349|15.5172755775578|11.7496133333333|12.4923824324324|12.4923824324324|12.4924175675676|12.4923040540541|12.5616879194631|13.1100046099291|12.4490420875421|12.4921756756757|12.4962547297297|12.3744615384615|12.4129033557047|15.3652|12.4549595959596|12.4962013513514|15.5679725165563|12.4109979865772|12.4975918918919|12.5403118644068|13.7858333333333|12.4966513513513|12.496152027027|15.5685821192053|15.6201833887043|12.4527858585859|12.4962547297297|12.4541797979798|12.4677162162162|12.5018885135135|15.680796|12.5023918918919|12.5019956081081|12.377791638796|12.3774408026756|12.5845020408163|15.5179561056106|12.4992763513514|12.4970337837838|11.9105293159609|12.5342213559322|12.4981273648649|12.5342213559322|12.5693819727891|12.4918760135135|12.5343688135593|15.7006448160535|11.9669093851133|12.4919344594595|12.6313593856655|12.8885604895105|12.8436526132404|12.8541958333333|13.0294598591549|12.9840631578947|12.9386643356643|12.8046948096886|12.8043529411765|12.7602|15.7292813333333|12.6724965753425|12.8039121107266|12.8486586805556|16.2319592982456|12.8043307958478|12.7166900343643|12.8520746527778|12.8531208333333|12.8097114186851|12.2659145695364|15.7848240802676|12.8520746527778|12.8971219512195|12.7634889655172|12.8526572916667|15.8872306397306|12.8809756097561|15.886436026936|14.7504121580547|14.7900067073171|15.8599976351351|15.9031434343434|15.8339510067114|12.9309328671329|12.8336041666667|13.0251883392226|16.0436544217687|12.9281854166667|12.8798024390244|16.1550530821918|12.6990491408935|12.1565855263158|12.8780276816609|16.1554890410959|16.1012491467577|16.0984880546075|12.1170590163934|16.1042764505119|12.8199222222222|12.2551291390728|14.9146854103343|14.733206006006|14.7775831325301|15.7563541528239|14.8222767371601|14.7754448795181|14.9126854103343|12.7172703071672|14.7328918918919|15.6525554455446|14.6894871257485|15.4489739413681|14.6453692537313|14.8678666666667|14.8688833333333|14.8220048338369|15.549713442623|14.7332666666667|14.8448037974684|14.9127316109423|14.912990881459|14.7788012048193|14.6076482142857|12.546036026936|14.7320111111111|12.0219419354839|12.7172481228669|15.6692290429043|15.7363222591362|15.7567574750831|12.4993013513514|14.730921021021|14.4697345132743|12.6703715753425|14.6877434131737|16.2294185303514|14.6704099099099|14.865253030303|14.8653766666667|14.9109306990881|14.6438692537313|14.734866966967|15.4470390879479|14.5176662721894|12.5062385135135|12.1771957236842|12.5078141891892|12.5632722033898|12.6790376712329|12.5638779661017|11.9812867313916|15.554033442623|12.6777934931507|14.5202195266272|14.5195520710059|12.4876538720539|14.613605952381|12.6006316326531|14.6625791044776|14.7015428143713|14.6137797619048|15.4587589576547|14.5784427299703|14.6135946428571|12.36249|12.4727744107744|12.390721|14.4294979472141|15.2368833333333|12.6500567567568|12.5322198653199|14.4731235294118|14.4292384164223|14.3873298245614|12.3536764119601|15.1926198083067|12.2706105610561|14.3050877906977|12.5675362416107|14.3045680232558|15.2030319488818|12.6489864864865|14.081570212766|11.768096835443|13.9894280701754|14.7959155063291|13.8382394117647|14.8675612698413|13.9723502906977|13.3304205882353|14.5151354632588|12.1675898989899|14.8544299363057|14.9033284345048|12.444394|12.1967434210526|14.0073|12.4464143333333|13.9001398230088|12.2133809210526|12.3578756666667|12.3577556666667|14.0267385507246|11.7331310126582|14.0724011627907|15.148435483871|14.1969400584795|14.0118479768786|12.1551861386139|12.8751176470588|14.7443788819876	0.00587458	12.0433	16.3784	dMean__B_5_ti_all_ENSG00000164308_chr5:96954943:C:T	Allegbe_Harris_2025	Terminal_Ileum	Plasma	naive	Terminal_Ileum_B_5	ge	IBDverse
dMean__B_5_ti_all	chr1:25386842:AACACAC:A	uc	chr1_25257119_C_G	ENSG00000187010	RHD	-0.699449	0.0718147	3.36e-19	0.998993	0.95365	chr1:25257119:C:G	1	25257119	8	14.8396	1.0229	13.7757392156863|13.6611064453125|14.0799377142857|16.0992877237852|16.3170025706941|15.3261548051948|15.0417179487179|14.415959697733	0.127863	13.6812	16.2789	dMean__B_5_ti_all_ENSG00000187010_chr1:25257119:C:G	Allegbe_Harris_2025	Terminal_Ileum	Plasma	naive	Terminal_Ileum_B_5	ge	IBDverse
dMean__B_6_ct_all	chr1:25386842:AACACAC:A	uc	chr1_25235176_G_A	ENSG00000187010	RHD	-0.81448	0.0661814	1.34e-22	0.998959	0.95365	chr1:25235176:G:A	1	25235176	8	16.5642	0.82053	15.9701921568627|15.7190625|17.8690685714286|16.7169245524297|17.0470907455013|17.0278457142857|16.7906084615385|15.3724105793451	0.102566	15.4331	17.7252	dMean__B_6_ct_all_ENSG00000187010_chr1:25235176:G:A	Allegbe_Harris_2025	Pseudo-bulk	B	naive	Pseudo-bulk_B_6	ge	IBDverse
dMean__B_6_ct_all	chr7:2763876:C:T	ibd	chr7_2807260_G_T	ENSG00000146535	GNA12	0.575159	0.0801717	8.11e-11	0.939433	0.961245	chr7:2807260:G:T	7	2807260	116	-8.20646	0.270719	-8.40753321616872|-8.57307120253164|-8.66868006430868|-8.41211297468354|-8.45623557251908|-8.20035462822458|-8.29055616438356|-8.31465190839695|-8.47458787878788|-8.58639937984496|-8.44273018292683|-9.02177742448331|-8.6322200927357|-8.55285821812596|-8.42304255319149|-8.41078603945372|-8.37047839879154|-8.37337747336377|-8.36152941176471|-8.15953269513991|-8.15679883381924|-7.87508707280832|-7.99050790229885|-8.0954924963925|-8.08312680115274|-8.27436519174041|-8.04021528571428|-7.93567422096317|-7.86562804005722|-7.91248115727003|-8.16390856313498|-8.74324615384615|-7.83888226527571|-7.98796968838527|-8.11404671428571|-8.17242877697842|-8.18566426512968|-8.44371681415929|-7.93506222865413|-8.09126680911681|-8.13821575931232|-8.04404674220963|-8.10626105563481|-8.20574298118669|-7.90849789029536|-8.05738428571428|-8.03089586305278|-8.05338197424893|-7.95464482269504|-8.3000588150289|-8.55891294642857|-8.07355813953488|-8.09573088235294|-7.98954250386399|-7.92696360989811|-8.40475489130435|-8.17427518463811|-8.14934379671151|-8.17683771251932|-8.28573167155425|-8.05130862329803|-7.92847826086957|-7.97007260479042|-8.01686506024096|-8.11277896341463|-8.05064145234493|-8.04915525114155|-8.21309104938272|-8.06287727272727|-8.02620859728507|-8.01443825301205|-7.96512934131737|-8.14879372128637|-8.25919359756097|-7.96402925373134|-7.91040652818991|-8.01383288288288|-8.12845533536585|-8.40120841269841|-8.18146280991736|-8.22078903654485|-8.18012561983471|-8.19352533112583|-8.26245609348915|-8.41673979591837|-8.38972254237288|-8.22205282392027|-8.2210196013289|-8.26254257095159|-8.23599966611018|-8.31975159663866|-8.65476888111888|-8.30584228187919|-8.31964201680672|-8.3335430976431|-8.66944238178634|-8.30541275167785|-8.29144891122278|-8.22101328903655|-8.73683823529412|-8.52150814332248|-8.46928644939966|-8.45504897260274|-8.50781382113821|-8.42992176870748|-8.52166351791531|-8.34381269035533|-8.24061073825503|-8.25080824088748|-8.19493833333333|-7.86367516025641|-8.28234032258065|-8.01572037617555|-7.6312294214876|-7.39814380032206|-6.91908920187793	0.00233378	-8.67787	-7.81293	dMean__B_6_ct_all_ENSG00000146535_chr7:2807260:G:T	Allegbe_Harris_2025	Pseudo-bulk	B	naive	Pseudo-bulk_B_6	ge	IBDverse
dMean__B_6_ct_all	chr5:96970610:A:AT	ibd	chr5_96888176_T_G	ENSG00000164308	ERAP2	-0.472492	0.0648996	4.75e-11	0.8989	0.972653	chr5:96888176:T:G	5	96888176	250	8.79725	0.497025	9.19212121848739|9.13063912133891|9.12282949790795|9.14685979166667|9.44102767676768|9.93852595936795|9.96094954751131|8.68155546218487|9.96094954751131|9.89362058823529|9.96094954751131|9.98368480725624|9.61296877729258|9.96094954751131|9.91591261261261|9.94068171557562|9.93846433408578|9.93846433408578|9.41218844621514|9.93848374717833|9.87183946188341|9.93958510158014|9.95801923076923|9.65704978070175|10.0082402272727|9.49873922764228|9.55048373101952|10.1329407239819|9.98622562358277|9.98622562358277|10.0082402272727|9.98607777777778|9.98907346938775|9.35086411889596|8.55751116071429|8.38964|8.50142433628319|8.46174317180617|8.53967606263982|9.00444429657795|8.32400383747178|8.59881610738255|8.57962232142857|8.59895682326622|8.59881610738255|8.51326495535714|7.87637459016393|8.58092857142857|8.61805784753363|8.59638187919463|8.52394235033259|8.53949333333333|8.8636404494382|8.55888195991091|8.5579008908686|8.94730245746692|8.54118444444445|8.55968374164811|8.5783921875|8.56739886363636|8.57732589285714|8.57728727678571|8.96423674242424|8.96423674242424|8.57931473214286|8.57719352678571|8.57719352678571|8.58671205357143|8.59703870246085|8.96746060606061|8.57697098214286|8.576990625|8.53889444444444|8.53890222222222|8.59752460850112|8.93002018867925|8.558885077951|8.57690290178571|8.40437076923077|8.55569643652561|8.53895622222222|8.55569643652561|8.57636540178571|8.53668377777778|8.53671044444445|8.92729297912713|8.31552337662338|8.53668377777778|8.5808293986637|8.59749144144144|8.59749144144144|8.68451013513513|8.69362257336343|8.69362257336343|8.67404234234234|8.61587203579418|8.61585413870246|8.59659553571429|8.93409868173258|8.57739198218263|8.59844866071429|8.63495964125561|9.01130192307692|8.61579418344519|8.59664017857143|8.63956233183857|8.64158161434978|8.6201937360179|8.39424183006536|8.94009679849341|8.65897707865169|8.66203370786517|8.63962713004484|8.65851348314607|9.00910740037951|8.65267342342342|9.0091284629981|9.05697315689981|9.07431098484848|8.94430874524715|9.03017338403042|9.02623498098859|8.64239011235955|8.63809730337079|8.65597777777778|9.04457276190476|8.79393533487298|8.6578545045045|9.09697164750958|8.61507286995516|8.37096906318083|8.79247736720554|9.09670498084291|9.07881873804971|9.06182824427481|8.38916703056769|9.07957782026769|8.75079705215419|8.34622572062084|9.10500386100386|8.98669408396947|8.98669408396947|8.77034400749064|8.98707824427481|8.96956380952381|9.00393632887189|8.3187129753915|8.95246007604563|8.7538846728972|8.95215076045627|8.70513698884758|8.9352779886148|9.00658030592734|9.00428393881453|9.00404282982792|8.73761884328358|8.96983485714286|8.46601890909091|9.02080900383142|9.02135823754789|8.96968723809524|8.95286064638783|8.26297266666667|8.96956514285714|8.03173995680346|8.30010580357143|8.78851741573034|8.7664574906367|8.77039756554307|8.12129090909091|8.93235370018975|8.79645046728972|8.17427777777778|8.94863174904943|9.51135571142285|8.88686628571429|8.98416316793893|8.98283454198473|8.99999942638623|8.93168823529412|8.97009142857143|8.71743016759777|8.89269754253308|8.13595965292842|7.98014191489362|8.15386217391304|8.18103420479303|8.19009344978166|8.15533304347826|7.91344894514768|8.7462323364486|8.17209803921569|8.87742188679245|8.89424725897921|8.15859347826087|8.93291707779886|8.17439651416122|8.93251423149905|8.95021711026616|8.93292030360531|8.71782197392924|8.91531439393939|8.93558633776091|8.10548898488121|8.12059350649351|8.10604903225806|8.86843984962406|8.6549704797048|8.30325888888889|8.14913822894168|8.86671353383459|8.91357202268431|8.88016384180791|8.09313948497854|8.6368453038674|8.05319316239316|8.81316168224299|8.26600973451327|8.81303252336449|8.65848966789668|8.28405166297117|8.1487825311943|7.85588125|8.91252986767486|8.71471415270019|9.03064817658349|8.76915140186916|8.81780397727273|7.67209683098592|8.81245770676692|8.46760681818182|8.76967046728972|8.76956672897196|8.37196853932584|8.17603847826087|8.94065844402277|8.37219370786517|9.06145461538462|8.19274291938998|8.074146875|8.07397276785714|8.79327547169811|7.8367341991342|8.8004362264151|8.87672561205273|9.01173638095238|8.788034086629|7.89745184381779|7.71631263383298|9.62374596774194	0.0019881	7.92845	9.98554	dMean__B_6_ct_all_ENSG00000164308_chr5:96888176:T:G	Allegbe_Harris_2025	Pseudo-bulk	B	naive	Pseudo-bulk_B_6	ge	IBDverse
dMean__B_6_ct_all	chr7:2763876:C:T	uc	chr7_2807260_G_T	ENSG00000146535	GNA12	0.575159	0.0801717	8.11e-11	0.95166	1	chr7:2807260:G:T	7	2807260	116	-6.15356	0.194583	-6.5264480218281|-6.48883952095808|-6.46513069544364|-6.47558514007308|-6.440505|-6.24022367205543|-6.33359930232558|-6.31065701042874|-6.47364351851852|-6.40257526011561|-6.43255632984901|-6.78791626794258|-6.55521877934272|-6.42945808314088|-6.42220393974507|-6.37826006904488|-6.39129953863899|-6.33062025316456|-6.37206206896552|-6.26733337104072|-6.35137797956867|-6.07094341351661|-6.17932611111111|-6.17860825991189|-6.12411572052402|-6.25420245261984|-6.11091281216069|-6.06340476190476|-5.93744492440605|-5.91243048780488|-6.16768969298246|-5.95713836477987|-5.83783573806881|-6.02511388888889|-6.10734698924731|-6.14701082251082|-6.08880064308682|-6.49074829931973|-5.99248961748634|-6.01702256355932|-6.03663613177471|-5.97799684210526|-6.08403533190578|-6.10351819160388|-6.03967991407089|-6.12396199782845|-6.02102459893048|-5.98863191489362|-6.10231186071817|-6.37473995560488|-6.38356215316315|-6.11740969162996|-6.06288215859031|-5.94848561565017|-6.00421609702315|-5.99408875968992|-6.13523758314856|-5.95186790393013|-6.13737122969838|-6.33505493273543|-6.02026583710407|-6.02998289623717|-6.0776352739726|-6.08365531428571|-6.1313168202765|-6.01976696832579|-6.00942613636364|-6.09631500572738|-6.0747705479452|-6.08157291428572|-6.05413765642776|-6.06694002280502|-6.1445292147806|-6.1498649262202|-6.06352227272727|-5.99731608548931|-6.08576134549601|-6.24387201405152|-6.24883270365998|-6.05108190709046|-6.07228834355828|-6.06492156862745|-6.07225680981595|-6.09508768472906|-6.11748207663782|-6.20292769423559|-6.08816211562116|-6.07245865030675|-6.1102012345679|-6.08306263871763|-6.15703009950249|-5.90050989272944|-6.13417843866171|-6.14167121588089|-6.14922310559006|-5.9072214797136|-6.10360789149199|-6.1111049382716|-6.05758873929009|-6.56066871165644|-6.38852991452992|-6.25804055766793|-6.2503146835443|-6.39646149144254|-6.17284433374844|-6.38085536585366|-6.11810583126551|-6.10871144278607|-6.28016887816647|-6.20045775535939|-6.02077705521472|-5.81545979614949|-6.05927677725118|-5.76391235955056|-5.80815082174463|-5.39841025641026	0.00167744	-6.53004	-5.81455	dMean__B_6_ct_all_ENSG00000146535_chr7:2807260:G:T	Allegbe_Harris_2025	Pseudo-bulk	B	naive	Pseudo-bulk_B_6	ge	IBDverse
dMean__B_6_ct_all	chr5:96970610:A:AT	cd	chr5_96888176_T_G	ENSG00000164308	ERAP2	-0.472492	0.0648996	4.75e-11	0.884139	0.973207	chr5:96888176:T:G	5	96888176	250	5.05821	0.317292	5.71954209150327|5.67548179453836|5.67801106770833|5.79985825627477|5.25090865168539|5.84696812749004|5.85470704787234|5.17847167919799|5.85470704787234|5.82287656458056|5.86250292942743|5.87040666666667|5.77030104849279|5.85470704787234|5.83907851458886|5.8482363877822|5.84693187250996|5.84693187250996|5.44973310265283|5.83918872679045|5.81616961690885|5.84759123505976|5.85298470744681|5.76389358638743|5.8558852393617|5.25689505061867|5.66637451737452|5.93999973474801|5.83301390728477|5.84075|5.84035238726791|5.83292754966887|5.83467735099338|5.74218644067797|4.94041881443299|4.98340234986945|5.02963848167539|5.00864589308996|5.03593034300791|4.93882971845673|5.00343785617368|5.05746157894737|5.05081576872536|5.05754434210526|5.07080580474934|5.01834565789474|4.54872284023669|5.05823157894737|5.07748190224571|5.05602986842105|5.03180366492147|5.02980628272251|4.88965289256198|5.03002356020942|5.03603866317169|4.92008627858628|5.03739580602883|5.02391895424837|5.04346417322835|4.70031857855362|5.03622804718217|5.04281456692913|4.92519979188345|4.92519979188345|5.0572802631579|5.036150327654|5.06269130434783|5.04835564304462|5.05641618421053|4.92697107180021|5.03601965923984|5.03603119266055|5.02287908496732|5.02288366013072|5.05005716162943|4.90965840248963|5.04322755905512|5.03597968545216|5.11228435828877|5.00848461538461|5.00329466145833|5.01502310704961|5.01594216710183|5.00196315104167|5.00197877604167|4.88544485981308|5.01536788511749|5.00848461538461|5.02319739243807|4.99644790575916|4.99644790575916|5.05363368283093|5.03434614379085|5.04093560209424|5.03434614379085|5.02124485006519|5.01469635416667|5.00815968790637|4.88569145211123|5.021185136897|5.02230117340287|5.02111082138201|4.90667748691099|5.01466145833333|5.0278|5.01724583333333|5.02496140808344|5.01722213541667|5.01687109375|4.88897157569516|5.03692130718954|5.03869934640523|5.03038342036553|5.03007637075718|4.90982378490176|5.02194379084967|4.90983526370217|5.22479694656489|5.22490316248637|4.86525997931748|4.90689173553719|4.90982378490176|5.02727267973856|5.02477555555556|5.04265019815059|4.90537262396694|4.9580390625|5.04473412073491|4.93106874350987|5.01608681462141|5.01602454308094|4.95721705729167|4.94118626430801|4.93065649013499|4.92572406639004|5.0225339869281|4.93106874350987|5.09116292875989|4.95282605263158|5.11539262472885|5.06892109795479|5.06347064516129|4.77894255102041|5.06913778256189|5.05802470461869|5.06350397849462|4.68320491183879|5.0525686695279|4.76917342158859|5.05239409871245|4.75951595528455|5.04704340836013|5.06499086021505|5.06915016146394|5.06901442411195|4.76920947046843|5.05817755102041|4.74166028513238|5.06329279569893|5.07998813376483|5.04725166130761|5.08553423326134|4.67715433962264|5.05259839055794|4.6483695|4.67141633165829|4.80847161885246|4.77195545361876|4.77897173469388|4.71954264150943|5.03998972162741|5.03326310160428|4.71948867924528|5.0449949624866|5.3267861952862|5.01677935483871|5.05118186695279|5.05043487124463|5.06129|5.05042886266094|5.06921205597417|4.78656441717791|5.04746459227468|4.73570378787879|4.73569027777778|4.74781848101266|4.75930887198986|4.75419873257288|4.74867493670886|4.73607929292929|4.79429743852459|4.7541102661597|5.05917591397849|5.07010431034483|4.7626307106599|5.06743519913886|4.7554474017744|5.06175806451613|5.07307564655172|5.06198817204301|4.78189009193054|5.06159784946237|5.06894940796555|4.75043215189873|4.7490053164557|4.74127396226415|5.05681672025724|4.79161797752809|4.71776073232323|4.75794577553594|5.03962777777778|5.0756508073197|5.07028709677419|4.73199874529486|4.77577087576375|4.71701426783479|5.02669669509595|4.69376432160804|5.03198762006403|4.79846768916155|4.70542481108312|4.63167882472138|4.71352875|5.05872135193133|4.84451501035197|5.14204120218579|4.87681496881497|5.0606527173913|4.64578997867804|4.86330653526971|4.81362661498708|4.87203914849429|4.866927593361|4.78859383033419|4.82176628205128|5.12701523394995|4.79488571428571|5.15531334792123|4.82730295250321|4.59037791878173|4.59027893401015|5.00583888292159|4.59463350253807|5.00991535982814|4.90993885416667|5.14816278563656|5.01768397849462|4.6202097715736|4.35733736396614|5.3573265993266	0.00126917	4.63485	5.85432	dMean__B_6_ct_all_ENSG00000164308_chr5:96888176:T:G	Allegbe_Harris_2025	Pseudo-bulk	B	naive	Pseudo-bulk_B_6	ge	IBDverse
dMean__B_6_ct_all	chr7:2763876:C:T	uc	chr7_2807260_G_T	ENSG00000146535	GNA12	0.575159	0.0801717	8.11e-11	0.95166	0.941681	chr7:2807260:G:T	7	2807260	116	-6.15356	0.194583	-6.5264480218281|-6.48883952095808|-6.46513069544364|-6.47558514007308|-6.440505|-6.24022367205543|-6.33359930232558|-6.31065701042874|-6.47364351851852|-6.40257526011561|-6.43255632984901|-6.78791626794258|-6.55521877934272|-6.42945808314088|-6.42220393974507|-6.37826006904488|-6.39129953863899|-6.33062025316456|-6.37206206896552|-6.26733337104072|-6.35137797956867|-6.07094341351661|-6.17932611111111|-6.17860825991189|-6.12411572052402|-6.25420245261984|-6.11091281216069|-6.06340476190476|-5.93744492440605|-5.91243048780488|-6.16768969298246|-5.95713836477987|-5.83783573806881|-6.02511388888889|-6.10734698924731|-6.14701082251082|-6.08880064308682|-6.49074829931973|-5.99248961748634|-6.01702256355932|-6.03663613177471|-5.97799684210526|-6.08403533190578|-6.10351819160388|-6.03967991407089|-6.12396199782845|-6.02102459893048|-5.98863191489362|-6.10231186071817|-6.37473995560488|-6.38356215316315|-6.11740969162996|-6.06288215859031|-5.94848561565017|-6.00421609702315|-5.99408875968992|-6.13523758314856|-5.95186790393013|-6.13737122969838|-6.33505493273543|-6.02026583710407|-6.02998289623717|-6.0776352739726|-6.08365531428571|-6.1313168202765|-6.01976696832579|-6.00942613636364|-6.09631500572738|-6.0747705479452|-6.08157291428572|-6.05413765642776|-6.06694002280502|-6.1445292147806|-6.1498649262202|-6.06352227272727|-5.99731608548931|-6.08576134549601|-6.24387201405152|-6.24883270365998|-6.05108190709046|-6.07228834355828|-6.06492156862745|-6.07225680981595|-6.09508768472906|-6.11748207663782|-6.20292769423559|-6.08816211562116|-6.07245865030675|-6.1102012345679|-6.08306263871763|-6.15703009950249|-5.90050989272944|-6.13417843866171|-6.14167121588089|-6.14922310559006|-5.9072214797136|-6.10360789149199|-6.1111049382716|-6.05758873929009|-6.56066871165644|-6.38852991452992|-6.25804055766793|-6.2503146835443|-6.39646149144254|-6.17284433374844|-6.38085536585366|-6.11810583126551|-6.10871144278607|-6.28016887816647|-6.20045775535939|-6.02077705521472|-5.81545979614949|-6.05927677725118|-5.76391235955056|-5.80815082174463|-5.39841025641026	0.00167744	-6.53004	-5.81455	dMean__B_6_ct_all_ENSG00000146535_chr7:2807260:G:T	Allegbe_Harris_2025	Pseudo-bulk	B	naive	Pseudo-bulk_B_6	ge	IBDverse
dMean__B_6_ct_all	chr1:25386842:AACACAC:A	ibd	chr1_25235176_G_A	ENSG00000187010	RHD	-0.81448	0.0661814	1.34e-22	0.998979	0.95365	chr1:25235176:G:A	1	25235176	8	14.663	0.878113	14.8087236363636|14.58|16.415154855643|14.3971751101322|14.7690830734967|14.6333049107143|14.5195949002217|13.1810950323974	0.109764	13.3939	16.134	dMean__B_6_ct_all_ENSG00000187010_chr1:25235176:G:A	Allegbe_Harris_2025	Pseudo-bulk	B	naive	Pseudo-bulk_B_6	ge	IBDverse
dMean__B_6_ct_all	chr14:106697560:G:T	uc	chr14_106802973_G_A	ENSG00000280411	IGHV1-69D	-0.691254	0.0784812	1.73e-14	0.841351	0.949723	chr14:106802973:G:A	14	106802973	159	-15.9113	1.09694	-19.9352231638418|-17.7999423076923|-17.7141004784689|-17.699369928401|-17.6979880668258|-17.658391198044|-16.2347454954955|-17.2585605263158|-16.3768587301587|-16.3799795918367|-16.378983446712|-16.2979593679458|-16.7148256944444|-16.3391380090498|-16.3024243792325|-16.272193227991|-17.573704379562|-17.1600332541568|-17.1567425178147|-16.3065237020316|-17.7723243243243|-17.6684075980392|-17.7557128078818|-17.9195062034739|-17.6146568292683|-17.615356097561|-17.6294655256724|-17.8309325925926|-17.7540302955665|-17.7019031862745|-17.7973506172839|-17.6970171568627|-17.7408820638821|-17.839896039604|-17.8853513647643|-17.8212761670762|-17.864064516129|-17.4569975786925|-17.8823109452736|-17.8401923076923|-17.8769661691542|-17.7615618811881|-17.5307408312958|-17.7931148883375|-16.2535941043084|-16.1322094594595|-15.896356561086|-15.7803551569507|-16.0396505694761|-15.7236607142857|-15.7236004464286|-15.7236375|-15.9745056689342|-15.7289910514541|-15.7991438202247|-15.798726741573|-15.7820855855856|-15.7467483146067|-15.7806283783784|-15.7600146067416|-15.7735878378378|-15.7724301801802|-15.6324282460137|-15.5314399113082|-15.7047937219731|-15.6364790178571|-15.7592073991031|-15.7947505617978|-15.7577455156951|-15.8425124716553|-15.7042656950673|-15.7381820224719|-15.7883168539326|-15.7883640449438|-15.688368596882|-15.6500688888889|-14.8571437636762|-14.857729321663|-14.8142838427948|-14.9136153846154|-14.8917158590308|-14.7022826086957|-14.7283834422658|-14.6644772234273|-14.7881927472527|-14.7269264770241|-14.4103254901961|-14.3067545064378|-14.6247347826087|-14.7775949450549|-14.7132691466083|-14.813922907489|-14.5901670281996|-14.2764304068522|-14.2739672376874|-14.6544793028322|-14.2736595289079|-15.1417290540541|-14.2471886752137|-14.5625577922078|-14.2481655982906|-14.6845580786026|-14.2486346153846|-14.6631350762527|-14.5133674568966|-15.2418812217195|-15.1951909706546|-15.2662185941043|-15.231679638009|-15.2662619047619|-15.3026811363636|-15.8708154929577|-15.2750986394558|-15.5735127020785|-15.6985370114943|-15.0959495515695|-15.063932885906|-15.3401079726651|-15.2664997732426|-15.3716063926941|-15.3705365296804|-15.370347716895|-15.3719303652968|-15.4772689655172|-15.5828032407407|-15.5845277777778|-15.5487413394919|-15.3347667425968|-15.4006849315068|-15.2413135746606|-15.4090709382151|-15.4094828375286|-15.3799783105023|-15.4444288990826|-15.4794701149425|-15.1739326436782|-15.4440688073395|-15.4130764302059|-15.4096636155606|-15.3742913242009|-15.5477486238532|-15.3654584090909|-15.2974909502262|-15.3312458049887|-15.6470430555556|-15.6066475750577|-15.6208762672811|-15.8572749419954|-16.0761314553991|-15.2876546875|-15.7695843317972|-15.8433796296296|-15.8181601830664|-15.786951635514|-15.0309532293987|-15.4373466819222|-15.0337394209354|-15.515761|-15.264871040724	0.00689901	-17.8772	-14.274	dMean__B_6_ct_all_ENSG00000280411_chr14:106802973:G:A	Allegbe_Harris_2025	Pseudo-bulk	B	naive	Pseudo-bulk_B_6	ge	IBDverse
dMean__B_6_ct_all	chr7:2763876:C:T	ibd	chr7_2807260_G_T	ENSG00000146535	GNA12	0.575159	0.0801717	8.11e-11	0.939433	0.941681	chr7:2807260:G:T	7	2807260	116	-8.20646	0.270719	-8.40753321616872|-8.57307120253164|-8.66868006430868|-8.41211297468354|-8.45623557251908|-8.20035462822458|-8.29055616438356|-8.31465190839695|-8.47458787878788|-8.58639937984496|-8.44273018292683|-9.02177742448331|-8.6322200927357|-8.55285821812596|-8.42304255319149|-8.41078603945372|-8.37047839879154|-8.37337747336377|-8.36152941176471|-8.15953269513991|-8.15679883381924|-7.87508707280832|-7.99050790229885|-8.0954924963925|-8.08312680115274|-8.27436519174041|-8.04021528571428|-7.93567422096317|-7.86562804005722|-7.91248115727003|-8.16390856313498|-8.74324615384615|-7.83888226527571|-7.98796968838527|-8.11404671428571|-8.17242877697842|-8.18566426512968|-8.44371681415929|-7.93506222865413|-8.09126680911681|-8.13821575931232|-8.04404674220963|-8.10626105563481|-8.20574298118669|-7.90849789029536|-8.05738428571428|-8.03089586305278|-8.05338197424893|-7.95464482269504|-8.3000588150289|-8.55891294642857|-8.07355813953488|-8.09573088235294|-7.98954250386399|-7.92696360989811|-8.40475489130435|-8.17427518463811|-8.14934379671151|-8.17683771251932|-8.28573167155425|-8.05130862329803|-7.92847826086957|-7.97007260479042|-8.01686506024096|-8.11277896341463|-8.05064145234493|-8.04915525114155|-8.21309104938272|-8.06287727272727|-8.02620859728507|-8.01443825301205|-7.96512934131737|-8.14879372128637|-8.25919359756097|-7.96402925373134|-7.91040652818991|-8.01383288288288|-8.12845533536585|-8.40120841269841|-8.18146280991736|-8.22078903654485|-8.18012561983471|-8.19352533112583|-8.26245609348915|-8.41673979591837|-8.38972254237288|-8.22205282392027|-8.2210196013289|-8.26254257095159|-8.23599966611018|-8.31975159663866|-8.65476888111888|-8.30584228187919|-8.31964201680672|-8.3335430976431|-8.66944238178634|-8.30541275167785|-8.29144891122278|-8.22101328903655|-8.73683823529412|-8.52150814332248|-8.46928644939966|-8.45504897260274|-8.50781382113821|-8.42992176870748|-8.52166351791531|-8.34381269035533|-8.24061073825503|-8.25080824088748|-8.19493833333333|-7.86367516025641|-8.28234032258065|-8.01572037617555|-7.6312294214876|-7.39814380032206|-6.91908920187793	0.00233378	-8.67787	-7.81293	dMean__B_6_ct_all_ENSG00000146535_chr7:2807260:G:T	Allegbe_Harris_2025	Pseudo-bulk	B	naive	Pseudo-bulk_B_6	ge	IBDverse
dMean__B_6_ct_all	chr1:25386842:AACACAC:A	ibd	chr1_25235176_G_A	ENSG00000187010	RHD	-0.81448	0.0661814	1.34e-22	0.998979	0.950871	chr1:25235176:G:A	1	25235176	8	14.663	0.878113	14.8087236363636|14.58|16.415154855643|14.3971751101322|14.7690830734967|14.6333049107143|14.5195949002217|13.1810950323974	0.109764	13.3939	16.134	dMean__B_6_ct_all_ENSG00000187010_chr1:25235176:G:A	Allegbe_Harris_2025	Pseudo-bulk	B	naive	Pseudo-bulk_B_6	ge	IBDverse
dMean__B_6_ct_all	chr1:25386842:AACACAC:A	cd	chr1_25235176_G_A	ENSG00000187010	RHD	-0.81448	0.0661814	1.34e-22	0.998997	0.950871	chr1:25235176:G:A	1	25235176	8	11.2149	0.870841	11.4554120956399|11.3194936708861|13.0024407484407|10.8217177152318|11.2205047377327|11.0925898477157|10.9321156928214|9.8751569579288	0.108855	10.0408	12.7317	dMean__B_6_ct_all_ENSG00000187010_chr1:25235176:G:A	Allegbe_Harris_2025	Pseudo-bulk	B	naive	Pseudo-bulk_B_6	ge	IBDverse
dMean__B_6_ct_all	chr1:25386842:AACACAC:A	uc	chr1_25235176_G_A	ENSG00000187010	RHD	-0.81448	0.0661814	1.34e-22	0.998959	0.950871	chr1:25235176:G:A	1	25235176	8	16.5642	0.82053	15.9701921568627|15.7190625|17.8690685714286|16.7169245524297|17.0470907455013|17.0278457142857|16.7906084615385|15.3724105793451	0.102566	15.4331	17.7252	dMean__B_6_ct_all_ENSG00000187010_chr1:25235176:G:A	Allegbe_Harris_2025	Pseudo-bulk	B	naive	Pseudo-bulk_B_6	ge	IBDverse
dMean__B_6_ct_all	chr5:96970610:A:AT	cd	chr5_96888176_T_G	ENSG00000164308	ERAP2	-0.472492	0.0648996	4.75e-11	0.884139	0.863938	chr5:96888176:T:G	5	96888176	250	5.05821	0.317292	5.71954209150327|5.67548179453836|5.67801106770833|5.79985825627477|5.25090865168539|5.84696812749004|5.85470704787234|5.17847167919799|5.85470704787234|5.82287656458056|5.86250292942743|5.87040666666667|5.77030104849279|5.85470704787234|5.83907851458886|5.8482363877822|5.84693187250996|5.84693187250996|5.44973310265283|5.83918872679045|5.81616961690885|5.84759123505976|5.85298470744681|5.76389358638743|5.8558852393617|5.25689505061867|5.66637451737452|5.93999973474801|5.83301390728477|5.84075|5.84035238726791|5.83292754966887|5.83467735099338|5.74218644067797|4.94041881443299|4.98340234986945|5.02963848167539|5.00864589308996|5.03593034300791|4.93882971845673|5.00343785617368|5.05746157894737|5.05081576872536|5.05754434210526|5.07080580474934|5.01834565789474|4.54872284023669|5.05823157894737|5.07748190224571|5.05602986842105|5.03180366492147|5.02980628272251|4.88965289256198|5.03002356020942|5.03603866317169|4.92008627858628|5.03739580602883|5.02391895424837|5.04346417322835|4.70031857855362|5.03622804718217|5.04281456692913|4.92519979188345|4.92519979188345|5.0572802631579|5.036150327654|5.06269130434783|5.04835564304462|5.05641618421053|4.92697107180021|5.03601965923984|5.03603119266055|5.02287908496732|5.02288366013072|5.05005716162943|4.90965840248963|5.04322755905512|5.03597968545216|5.11228435828877|5.00848461538461|5.00329466145833|5.01502310704961|5.01594216710183|5.00196315104167|5.00197877604167|4.88544485981308|5.01536788511749|5.00848461538461|5.02319739243807|4.99644790575916|4.99644790575916|5.05363368283093|5.03434614379085|5.04093560209424|5.03434614379085|5.02124485006519|5.01469635416667|5.00815968790637|4.88569145211123|5.021185136897|5.02230117340287|5.02111082138201|4.90667748691099|5.01466145833333|5.0278|5.01724583333333|5.02496140808344|5.01722213541667|5.01687109375|4.88897157569516|5.03692130718954|5.03869934640523|5.03038342036553|5.03007637075718|4.90982378490176|5.02194379084967|4.90983526370217|5.22479694656489|5.22490316248637|4.86525997931748|4.90689173553719|4.90982378490176|5.02727267973856|5.02477555555556|5.04265019815059|4.90537262396694|4.9580390625|5.04473412073491|4.93106874350987|5.01608681462141|5.01602454308094|4.95721705729167|4.94118626430801|4.93065649013499|4.92572406639004|5.0225339869281|4.93106874350987|5.09116292875989|4.95282605263158|5.11539262472885|5.06892109795479|5.06347064516129|4.77894255102041|5.06913778256189|5.05802470461869|5.06350397849462|4.68320491183879|5.0525686695279|4.76917342158859|5.05239409871245|4.75951595528455|5.04704340836013|5.06499086021505|5.06915016146394|5.06901442411195|4.76920947046843|5.05817755102041|4.74166028513238|5.06329279569893|5.07998813376483|5.04725166130761|5.08553423326134|4.67715433962264|5.05259839055794|4.6483695|4.67141633165829|4.80847161885246|4.77195545361876|4.77897173469388|4.71954264150943|5.03998972162741|5.03326310160428|4.71948867924528|5.0449949624866|5.3267861952862|5.01677935483871|5.05118186695279|5.05043487124463|5.06129|5.05042886266094|5.06921205597417|4.78656441717791|5.04746459227468|4.73570378787879|4.73569027777778|4.74781848101266|4.75930887198986|4.75419873257288|4.74867493670886|4.73607929292929|4.79429743852459|4.7541102661597|5.05917591397849|5.07010431034483|4.7626307106599|5.06743519913886|4.7554474017744|5.06175806451613|5.07307564655172|5.06198817204301|4.78189009193054|5.06159784946237|5.06894940796555|4.75043215189873|4.7490053164557|4.74127396226415|5.05681672025724|4.79161797752809|4.71776073232323|4.75794577553594|5.03962777777778|5.0756508073197|5.07028709677419|4.73199874529486|4.77577087576375|4.71701426783479|5.02669669509595|4.69376432160804|5.03198762006403|4.79846768916155|4.70542481108312|4.63167882472138|4.71352875|5.05872135193133|4.84451501035197|5.14204120218579|4.87681496881497|5.0606527173913|4.64578997867804|4.86330653526971|4.81362661498708|4.87203914849429|4.866927593361|4.78859383033419|4.82176628205128|5.12701523394995|4.79488571428571|5.15531334792123|4.82730295250321|4.59037791878173|4.59027893401015|5.00583888292159|4.59463350253807|5.00991535982814|4.90993885416667|5.14816278563656|5.01768397849462|4.6202097715736|4.35733736396614|5.3573265993266	0.00126917	4.63485	5.85432	dMean__B_6_ct_all_ENSG00000164308_chr5:96888176:T:G	Allegbe_Harris_2025	Pseudo-bulk	B	naive	Pseudo-bulk_B_6	ge	IBDverse
dMean__B_6_ct_all	chr1:25386842:AACACAC:A	cd	chr1_25235176_G_A	ENSG00000187010	RHD	-0.81448	0.0661814	1.34e-22	0.998997	0.95365	chr1:25235176:G:A	1	25235176	8	11.2149	0.870841	11.4554120956399|11.3194936708861|13.0024407484407|10.8217177152318|11.2205047377327|11.0925898477157|10.9321156928214|9.8751569579288	0.108855	10.0408	12.7317	dMean__B_6_ct_all_ENSG00000187010_chr1:25235176:G:A	Allegbe_Harris_2025	Pseudo-bulk	B	naive	Pseudo-bulk_B_6	ge	IBDverse
dMean__B_6_ct_all	chr5:96970610:A:AT	ibd	chr5_96888176_T_G	ENSG00000164308	ERAP2	-0.472492	0.0648996	4.75e-11	0.8989	0.863938	chr5:96888176:T:G	5	96888176	250	8.79725	0.497025	9.19212121848739|9.13063912133891|9.12282949790795|9.14685979166667|9.44102767676768|9.93852595936795|9.96094954751131|8.68155546218487|9.96094954751131|9.89362058823529|9.96094954751131|9.98368480725624|9.61296877729258|9.96094954751131|9.91591261261261|9.94068171557562|9.93846433408578|9.93846433408578|9.41218844621514|9.93848374717833|9.87183946188341|9.93958510158014|9.95801923076923|9.65704978070175|10.0082402272727|9.49873922764228|9.55048373101952|10.1329407239819|9.98622562358277|9.98622562358277|10.0082402272727|9.98607777777778|9.98907346938775|9.35086411889596|8.55751116071429|8.38964|8.50142433628319|8.46174317180617|8.53967606263982|9.00444429657795|8.32400383747178|8.59881610738255|8.57962232142857|8.59895682326622|8.59881610738255|8.51326495535714|7.87637459016393|8.58092857142857|8.61805784753363|8.59638187919463|8.52394235033259|8.53949333333333|8.8636404494382|8.55888195991091|8.5579008908686|8.94730245746692|8.54118444444445|8.55968374164811|8.5783921875|8.56739886363636|8.57732589285714|8.57728727678571|8.96423674242424|8.96423674242424|8.57931473214286|8.57719352678571|8.57719352678571|8.58671205357143|8.59703870246085|8.96746060606061|8.57697098214286|8.576990625|8.53889444444444|8.53890222222222|8.59752460850112|8.93002018867925|8.558885077951|8.57690290178571|8.40437076923077|8.55569643652561|8.53895622222222|8.55569643652561|8.57636540178571|8.53668377777778|8.53671044444445|8.92729297912713|8.31552337662338|8.53668377777778|8.5808293986637|8.59749144144144|8.59749144144144|8.68451013513513|8.69362257336343|8.69362257336343|8.67404234234234|8.61587203579418|8.61585413870246|8.59659553571429|8.93409868173258|8.57739198218263|8.59844866071429|8.63495964125561|9.01130192307692|8.61579418344519|8.59664017857143|8.63956233183857|8.64158161434978|8.6201937360179|8.39424183006536|8.94009679849341|8.65897707865169|8.66203370786517|8.63962713004484|8.65851348314607|9.00910740037951|8.65267342342342|9.0091284629981|9.05697315689981|9.07431098484848|8.94430874524715|9.03017338403042|9.02623498098859|8.64239011235955|8.63809730337079|8.65597777777778|9.04457276190476|8.79393533487298|8.6578545045045|9.09697164750958|8.61507286995516|8.37096906318083|8.79247736720554|9.09670498084291|9.07881873804971|9.06182824427481|8.38916703056769|9.07957782026769|8.75079705215419|8.34622572062084|9.10500386100386|8.98669408396947|8.98669408396947|8.77034400749064|8.98707824427481|8.96956380952381|9.00393632887189|8.3187129753915|8.95246007604563|8.7538846728972|8.95215076045627|8.70513698884758|8.9352779886148|9.00658030592734|9.00428393881453|9.00404282982792|8.73761884328358|8.96983485714286|8.46601890909091|9.02080900383142|9.02135823754789|8.96968723809524|8.95286064638783|8.26297266666667|8.96956514285714|8.03173995680346|8.30010580357143|8.78851741573034|8.7664574906367|8.77039756554307|8.12129090909091|8.93235370018975|8.79645046728972|8.17427777777778|8.94863174904943|9.51135571142285|8.88686628571429|8.98416316793893|8.98283454198473|8.99999942638623|8.93168823529412|8.97009142857143|8.71743016759777|8.89269754253308|8.13595965292842|7.98014191489362|8.15386217391304|8.18103420479303|8.19009344978166|8.15533304347826|7.91344894514768|8.7462323364486|8.17209803921569|8.87742188679245|8.89424725897921|8.15859347826087|8.93291707779886|8.17439651416122|8.93251423149905|8.95021711026616|8.93292030360531|8.71782197392924|8.91531439393939|8.93558633776091|8.10548898488121|8.12059350649351|8.10604903225806|8.86843984962406|8.6549704797048|8.30325888888889|8.14913822894168|8.86671353383459|8.91357202268431|8.88016384180791|8.09313948497854|8.6368453038674|8.05319316239316|8.81316168224299|8.26600973451327|8.81303252336449|8.65848966789668|8.28405166297117|8.1487825311943|7.85588125|8.91252986767486|8.71471415270019|9.03064817658349|8.76915140186916|8.81780397727273|7.67209683098592|8.81245770676692|8.46760681818182|8.76967046728972|8.76956672897196|8.37196853932584|8.17603847826087|8.94065844402277|8.37219370786517|9.06145461538462|8.19274291938998|8.074146875|8.07397276785714|8.79327547169811|7.8367341991342|8.8004362264151|8.87672561205273|9.01173638095238|8.788034086629|7.89745184381779|7.71631263383298|9.62374596774194	0.0019881	7.92845	9.98554	dMean__B_6_ct_all_ENSG00000164308_chr5:96888176:T:G	Allegbe_Harris_2025	Pseudo-bulk	B	naive	Pseudo-bulk_B_6	ge	IBDverse
dMean__B_6_ct_all	chr14:106697560:G:T	uc	chr14_106802973_G_A	ENSG00000280411	IGHV1-69D	-0.691254	0.0784812	1.73e-14	0.841351	0.958326	chr14:106802973:G:A	14	106802973	159	-15.9113	1.09694	-19.9352231638418|-17.7999423076923|-17.7141004784689|-17.699369928401|-17.6979880668258|-17.658391198044|-16.2347454954955|-17.2585605263158|-16.3768587301587|-16.3799795918367|-16.378983446712|-16.2979593679458|-16.7148256944444|-16.3391380090498|-16.3024243792325|-16.272193227991|-17.573704379562|-17.1600332541568|-17.1567425178147|-16.3065237020316|-17.7723243243243|-17.6684075980392|-17.7557128078818|-17.9195062034739|-17.6146568292683|-17.615356097561|-17.6294655256724|-17.8309325925926|-17.7540302955665|-17.7019031862745|-17.7973506172839|-17.6970171568627|-17.7408820638821|-17.839896039604|-17.8853513647643|-17.8212761670762|-17.864064516129|-17.4569975786925|-17.8823109452736|-17.8401923076923|-17.8769661691542|-17.7615618811881|-17.5307408312958|-17.7931148883375|-16.2535941043084|-16.1322094594595|-15.896356561086|-15.7803551569507|-16.0396505694761|-15.7236607142857|-15.7236004464286|-15.7236375|-15.9745056689342|-15.7289910514541|-15.7991438202247|-15.798726741573|-15.7820855855856|-15.7467483146067|-15.7806283783784|-15.7600146067416|-15.7735878378378|-15.7724301801802|-15.6324282460137|-15.5314399113082|-15.7047937219731|-15.6364790178571|-15.7592073991031|-15.7947505617978|-15.7577455156951|-15.8425124716553|-15.7042656950673|-15.7381820224719|-15.7883168539326|-15.7883640449438|-15.688368596882|-15.6500688888889|-14.8571437636762|-14.857729321663|-14.8142838427948|-14.9136153846154|-14.8917158590308|-14.7022826086957|-14.7283834422658|-14.6644772234273|-14.7881927472527|-14.7269264770241|-14.4103254901961|-14.3067545064378|-14.6247347826087|-14.7775949450549|-14.7132691466083|-14.813922907489|-14.5901670281996|-14.2764304068522|-14.2739672376874|-14.6544793028322|-14.2736595289079|-15.1417290540541|-14.2471886752137|-14.5625577922078|-14.2481655982906|-14.6845580786026|-14.2486346153846|-14.6631350762527|-14.5133674568966|-15.2418812217195|-15.1951909706546|-15.2662185941043|-15.231679638009|-15.2662619047619|-15.3026811363636|-15.8708154929577|-15.2750986394558|-15.5735127020785|-15.6985370114943|-15.0959495515695|-15.063932885906|-15.3401079726651|-15.2664997732426|-15.3716063926941|-15.3705365296804|-15.370347716895|-15.3719303652968|-15.4772689655172|-15.5828032407407|-15.5845277777778|-15.5487413394919|-15.3347667425968|-15.4006849315068|-15.2413135746606|-15.4090709382151|-15.4094828375286|-15.3799783105023|-15.4444288990826|-15.4794701149425|-15.1739326436782|-15.4440688073395|-15.4130764302059|-15.4096636155606|-15.3742913242009|-15.5477486238532|-15.3654584090909|-15.2974909502262|-15.3312458049887|-15.6470430555556|-15.6066475750577|-15.6208762672811|-15.8572749419954|-16.0761314553991|-15.2876546875|-15.7695843317972|-15.8433796296296|-15.8181601830664|-15.786951635514|-15.0309532293987|-15.4373466819222|-15.0337394209354|-15.515761|-15.264871040724	0.00689901	-17.8772	-14.274	dMean__B_6_ct_all_ENSG00000280411_chr14:106802973:G:A	Allegbe_Harris_2025	Pseudo-bulk	B	naive	Pseudo-bulk_B_6	ge	IBDverse
dMean__B_6_ti_all	chr1:25386842:AACACAC:A	cd	chr1_25257119_C_G	ENSG00000187010	RHD	-0.77309	0.0772773	6.46e-16	0.998969	0.95365	chr1:25257119:C:G	1	25257119	8	11.1469	0.664194	10.9791223628692|10.8732728551336|12.663438045738|10.8688013245033|11.2639509306261|11.1395876480541|10.9955682804674|10.391140776699	0.0830242	10.4747	12.4185	dMean__B_6_ti_all_ENSG00000187010_chr1:25257119:C:G	Allegbe_Harris_2025	Terminal_Ileum	B	naive	Terminal_Ileum_B_6	ge	IBDverse
dMean__B_6_ti_all	chr5:96970610:A:AT	ibd	chr5_97038046_G_A	ENSG00000164308	ERAP2	-0.562107	0.0840866	2.49e-09	0.839241	0.972653	chr5:97038046:G:A	5	97038046	250	10.6432	0.834685	9.29898004201681|9.23364016736402|9.20806841004184|9.34745625|10.3498686868687|11.71889751693|11.7458846153846|10.1720109243697|11.7458846153846|11.6845656108597|11.7458846153846|11.7729945578231|11.3355480349345|11.7458846153846|11.6943603603604|11.7228803611738|11.7193702031603|11.7193702031603|10.5179860557769|11.7193521444695|11.6405571748879|11.7206532731377|11.7396162895928|11.3864912280702|11.8005113636364|10.4165089430894|11.2620442516269|11.7571787330317|11.7751201814059|11.7751201814059|11.8005113636364|11.7748979591837|11.777120861678|11.0248683651805|11.38995|11.1749813186813|11.2935154867257|11.2421462555066|11.3744049217002|9.85821292775665|11.2195282167043|11.4308277404922|11.4053125|11.4312521252796|11.4308277404922|11.1788870535714|10.4704508196721|11.4059352678571|11.45633632287|11.4247516778523|11.3228314855876|11.3492|9.70756367041198|11.3756325167038|11.3740289532294|9.7997438563327|11.3521533333333|11.3737875278396|11.4011325892857|11.2523409090909|11.3992924107143|11.3998526785714|9.81768371212121|9.81768371212121|11.4028325892857|11.39925|11.39925|11.3982825892857|11.4246570469799|9.82274810606061|11.3986071428571|11.3986830357143|11.3479822222222|11.3479577777778|11.4281409395973|9.78234905660377|11.3767750556793|11.3986964285714|11.3156813186813|11.3744153674833|11.3722244444444|11.3744153674833|11.4102879464286|11.3491388888889|11.3491388888889|9.77920113851992|11.0568060606061|11.3491388888889|11.3791158129176|11.451838963964|11.451838963964|11.5017477477477|11.5277110609481|11.5277110609481|11.5017477477477|11.4245548098434|11.4244129753915|11.3990535714286|9.74616308851224|11.3734795100223|11.3996863839286|11.4500403587444|9.67928461538462|11.4245089485459|11.3990535714286|11.4505896860987|11.4505896860987|11.4251102908277|11.1241318082789|9.7479747645951|11.4763213483146|11.4778013483146|11.4506896860987|11.4762033707865|9.82832637571158|11.4847263513514|9.82834155597723|10.033370510397|10.0527140151515|9.79774334600761|9.85749239543726|9.84701140684411|11.4750786516854|11.466402247191|11.5297437641723|9.86876571428571|11.5825311778291|11.4927916666667|9.92539655172414|11.4378668161435|11.1138649237473|11.582480369515|9.92504980842912|9.90609942638623|9.88810305343511|11.138107860262|9.90641873804971|11.6524768707483|11.1365066518847|9.96387065637066|9.84576335877863|9.84576335877863|9.53634082397004|9.84583969465649|9.82680571428571|9.86464818355641|11.0478955257271|9.8080855513308|9.51826168224299|9.80754315589354|9.46543866171004|9.78910056925996|9.86869407265774|9.86487189292543|9.86454588910134|9.50075746268657|9.82691561904762|9.40798727272727|9.88287030651341|9.8833429118774|9.82697333333333|9.80850076045627|10.9737813333333|9.82735504761905|10.665761987041|11.0231819196429|9.55100936329588|9.5415861423221|9.53634082397004|10.8765188311688|9.79150948766604|9.64099065420561|10.9473019607843|9.80999524714829|10.5726472945892|9.76085333333334|9.85011908396947|9.8475677480916|9.86635946462715|9.7914724857685|9.83221904761905|9.48560893854749|9.74951701323251|10.9018989154013|10.6931391489362|10.9256493478261|10.9658483660131|10.9734541484716|10.9261469565217|10.606052742616|9.5222|10.9520572984749|9.7391841509434|9.7573988657845|10.9352565217391|9.79803036053131|10.9583932461874|9.79729032258065|9.81713117870722|9.79800379506641|9.49256610800745|9.77947348484849|9.7914174573055|10.8639481641469|10.8848917748918|10.7877935483871|9.68295488721805|9.37836642066421|10.9661837777778|10.8493801295896|9.67975056390978|9.73230623818526|9.69622316384181|10.7683369098712|9.35799502762431|10.7221666666667|9.62325121495327|10.9167013274336|9.62303065420561|9.38113837638377|10.940844789357|8.90357878787879|10.4537291666667|9.7319168241966|9.4666052141527|9.8840019193858|9.52088504672897|9.70739071969697|8.08077218309859|9.57029210526316|11.2318431818182|9.5090553271028|9.50912448598131|11.1150305617978|10.9394530434783|9.78352182163188|11.1151325842697|9.91664423076923|10.9645679738562|11.0962433035714|11.0958191964286|9.78016981132075|10.7845902597403|9.78911886792453|9.65024237288136|9.88628571428571|9.79813747645951|10.952125813449|10.6772066381156|11.3328064516129	0.00333874	9.36258	11.7694	dMean__B_6_ti_all_ENSG00000164308_chr5:97038046:G:A	Allegbe_Harris_2025	Terminal_Ileum	B	naive	Terminal_Ileum_B_6	ge	IBDverse
dMean__B_6_ti_all	chr14:106697560:G:T	uc	chr14_106799309_A_G	ENSG00000280411	IGHV1-69D	-0.787874	0.102677	2.9e-11	0.880949	0.949723	chr14:106799309:A:G	14	106799309	159	-17.6079	0.774706	-21.9606497175141|-18.7117163461538|-18.6199677033493|-18.5926109785203|-18.5993317422434|-18.6256136919315|-17.1025486486486|-18.1984138755981|-17.2524172335601|-17.2730827664399|-17.2727029478458|-17.1912133182844|-17.6309034722222|-17.2339751131222|-17.1953273137698|-17.155437020316|-18.5368248175183|-18.0970349168646|-18.0984859857482|-17.20030248307|-18.7048943488943|-18.6276029411765|-18.720331773399|-18.9031885856079|-18.5820358536585|-18.5823146341463|-18.6288361858191|-18.8101407407407|-18.7169950738916|-18.6750392156863|-18.7608567901235|-18.6684828431373|-18.717972972973|-18.8087054455446|-18.8549181141439|-18.7871|-18.843270471464|-18.5964624697337|-18.862536318408|-18.8098808933002|-18.8554089552239|-18.742203960396|-18.4954875305624|-18.7752250620347|-17.1543140589569|-17.0369301801802|-17.5267391402715|-17.4011928251121|-17.6786583143508|-17.3348325892857|-17.33434375|-17.3343158482143|-17.6233333333333|-17.3629250559284|-17.4418606741573|-17.441391011236|-17.4420022522523|-17.4028337078652|-17.4405594594595|-17.420508988764|-17.434363963964|-17.4331813063063|-17.3012574031891|-17.1657738359202|-17.3576076233184|-17.2834241071429|-17.5337860986547|-17.5729505617978|-17.5339156950673|-17.5031188208617|-17.3566466367713|-17.3927692134831|-17.5594346067416|-17.5587775280899|-17.442723830735|-17.40336|-16.8567024070022|-16.8564135667396|-16.8111790393013|-16.9209857142857|-16.9355330396476|-16.725757826087|-16.7630206971678|-16.677251626898|-16.8914978021978|-16.8216006564551|-16.5176013071895|-16.1495139484979|-16.7047484782609|-16.872436043956|-16.7999264770241|-16.9166872246696|-16.6673954446855|-16.1162569593148|-16.1122790149893|-16.7379193899782|-16.1129006423983|-17.2856058558559|-16.0856431623932|-16.6286536796537|-16.0873055555556|-16.7607139737991|-16.0868491452991|-16.7199477124183|-16.5598698275862|-17.3683529411765|-17.3120869074492|-17.3933401360544|-17.3539886877828|-17.3923151927438|-17.4333590909091|-18.148146713615|-17.4018299319728|-17.7246605080831|-17.6497505747126|-17.2001670403587|-17.162896196868|-17.4803817767654|-17.3940530612245|-17.513049086758|-17.5114246575342|-17.5114200913242|-17.5131050228311|-17.631783908046|-17.7529583333333|-17.7550208333333|-17.7146905311778|-17.4711776765376|-17.5696175799087|-17.3718183257919|-17.5553601830664|-17.5560389016018|-17.5317808219178|-17.5963821100917|-17.6394965517241|-17.3379563218391|-17.595451146789|-17.5588169336384|-17.5578695652174|-17.5171926940639|-17.7456|-17.5582022727273|-17.4762737556561|-17.5181201814059|-17.8782972222222|-17.8308591224018|-17.8711877880184|-18.2316125290023|-18.4946854460094|-17.5872455357143|-18.1356658986175|-18.2271402777778|-17.598709382151|-17.9282056074766|-17.0763296213808|-17.5301876430206|-17.0808708240535|-17.9041175|-17.3358518099548	0.00487237	-18.8549	-16.1129	dMean__B_6_ti_all_ENSG00000280411_chr14:106799309:A:G	Allegbe_Harris_2025	Terminal_Ileum	B	naive	Terminal_Ileum_B_6	ge	IBDverse
dMean__B_6_ti_all	chr1:25386842:AACACAC:A	ibd	chr1_25257119_C_G	ENSG00000187010	RHD	-0.77309	0.0772773	6.46e-16	0.998977	0.95365	chr1:25257119:C:G	1	25257119	8	14.5801	0.660472	14.1930109090909|14.0052481884058|15.9871750656168|14.4598149779736|14.8262694877506|14.6953042410714|14.6038700665188|13.8698164146868	0.082559	13.8935	15.784	dMean__B_6_ti_all_ENSG00000187010_chr1:25257119:C:G	Allegbe_Harris_2025	Terminal_Ileum	B	naive	Terminal_Ileum_B_6	ge	IBDverse
dMean__B_6_ti_all	chr14:106697560:G:T	uc	chr14_106799309_A_G	ENSG00000280411	IGHV1-69D	-0.787874	0.102677	2.9e-11	0.880949	0.974608	chr14:106799309:A:G	14	106799309	159	-17.6079	0.774706	-21.9606497175141|-18.7117163461538|-18.6199677033493|-18.5926109785203|-18.5993317422434|-18.6256136919315|-17.1025486486486|-18.1984138755981|-17.2524172335601|-17.2730827664399|-17.2727029478458|-17.1912133182844|-17.6309034722222|-17.2339751131222|-17.1953273137698|-17.155437020316|-18.5368248175183|-18.0970349168646|-18.0984859857482|-17.20030248307|-18.7048943488943|-18.6276029411765|-18.720331773399|-18.9031885856079|-18.5820358536585|-18.5823146341463|-18.6288361858191|-18.8101407407407|-18.7169950738916|-18.6750392156863|-18.7608567901235|-18.6684828431373|-18.717972972973|-18.8087054455446|-18.8549181141439|-18.7871|-18.843270471464|-18.5964624697337|-18.862536318408|-18.8098808933002|-18.8554089552239|-18.742203960396|-18.4954875305624|-18.7752250620347|-17.1543140589569|-17.0369301801802|-17.5267391402715|-17.4011928251121|-17.6786583143508|-17.3348325892857|-17.33434375|-17.3343158482143|-17.6233333333333|-17.3629250559284|-17.4418606741573|-17.441391011236|-17.4420022522523|-17.4028337078652|-17.4405594594595|-17.420508988764|-17.434363963964|-17.4331813063063|-17.3012574031891|-17.1657738359202|-17.3576076233184|-17.2834241071429|-17.5337860986547|-17.5729505617978|-17.5339156950673|-17.5031188208617|-17.3566466367713|-17.3927692134831|-17.5594346067416|-17.5587775280899|-17.442723830735|-17.40336|-16.8567024070022|-16.8564135667396|-16.8111790393013|-16.9209857142857|-16.9355330396476|-16.725757826087|-16.7630206971678|-16.677251626898|-16.8914978021978|-16.8216006564551|-16.5176013071895|-16.1495139484979|-16.7047484782609|-16.872436043956|-16.7999264770241|-16.9166872246696|-16.6673954446855|-16.1162569593148|-16.1122790149893|-16.7379193899782|-16.1129006423983|-17.2856058558559|-16.0856431623932|-16.6286536796537|-16.0873055555556|-16.7607139737991|-16.0868491452991|-16.7199477124183|-16.5598698275862|-17.3683529411765|-17.3120869074492|-17.3933401360544|-17.3539886877828|-17.3923151927438|-17.4333590909091|-18.148146713615|-17.4018299319728|-17.7246605080831|-17.6497505747126|-17.2001670403587|-17.162896196868|-17.4803817767654|-17.3940530612245|-17.513049086758|-17.5114246575342|-17.5114200913242|-17.5131050228311|-17.631783908046|-17.7529583333333|-17.7550208333333|-17.7146905311778|-17.4711776765376|-17.5696175799087|-17.3718183257919|-17.5553601830664|-17.5560389016018|-17.5317808219178|-17.5963821100917|-17.6394965517241|-17.3379563218391|-17.595451146789|-17.5588169336384|-17.5578695652174|-17.5171926940639|-17.7456|-17.5582022727273|-17.4762737556561|-17.5181201814059|-17.8782972222222|-17.8308591224018|-17.8711877880184|-18.2316125290023|-18.4946854460094|-17.5872455357143|-18.1356658986175|-18.2271402777778|-17.598709382151|-17.9282056074766|-17.0763296213808|-17.5301876430206|-17.0808708240535|-17.9041175|-17.3358518099548	0.00487237	-18.8549	-16.1129	dMean__B_6_ti_all_ENSG00000280411_chr14:106799309:A:G	Allegbe_Harris_2025	Terminal_Ileum	B	naive	Terminal_Ileum_B_6	ge	IBDverse
dMean__B_6_ti_all	chr1:25386842:AACACAC:A	uc	chr1_25257119_C_G	ENSG00000187010	RHD	-0.77309	0.0772773	6.46e-16	0.998947	0.95365	chr1:25257119:C:G	1	25257119	8	16.4844	0.868186	15.3061882352941|15.099408203125|17.403182|16.7896572890026|17.1130976863753|17.0999903896104|16.8880651282051|16.1756297229219	0.108523	15.1356	17.3524	dMean__B_6_ti_all_ENSG00000187010_chr1:25257119:C:G	Allegbe_Harris_2025	Terminal_Ileum	B	naive	Terminal_Ileum_B_6	ge	IBDverse
dMean__B_6_ti_all	chr5:96970610:A:AT	ibd	chr5_97038046_G_A	ENSG00000164308	ERAP2	-0.562107	0.0840866	2.49e-09	0.839241	0.840053	chr5:97038046:G:A	5	97038046	250	10.6432	0.834685	9.29898004201681|9.23364016736402|9.20806841004184|9.34745625|10.3498686868687|11.71889751693|11.7458846153846|10.1720109243697|11.7458846153846|11.6845656108597|11.7458846153846|11.7729945578231|11.3355480349345|11.7458846153846|11.6943603603604|11.7228803611738|11.7193702031603|11.7193702031603|10.5179860557769|11.7193521444695|11.6405571748879|11.7206532731377|11.7396162895928|11.3864912280702|11.8005113636364|10.4165089430894|11.2620442516269|11.7571787330317|11.7751201814059|11.7751201814059|11.8005113636364|11.7748979591837|11.777120861678|11.0248683651805|11.38995|11.1749813186813|11.2935154867257|11.2421462555066|11.3744049217002|9.85821292775665|11.2195282167043|11.4308277404922|11.4053125|11.4312521252796|11.4308277404922|11.1788870535714|10.4704508196721|11.4059352678571|11.45633632287|11.4247516778523|11.3228314855876|11.3492|9.70756367041198|11.3756325167038|11.3740289532294|9.7997438563327|11.3521533333333|11.3737875278396|11.4011325892857|11.2523409090909|11.3992924107143|11.3998526785714|9.81768371212121|9.81768371212121|11.4028325892857|11.39925|11.39925|11.3982825892857|11.4246570469799|9.82274810606061|11.3986071428571|11.3986830357143|11.3479822222222|11.3479577777778|11.4281409395973|9.78234905660377|11.3767750556793|11.3986964285714|11.3156813186813|11.3744153674833|11.3722244444444|11.3744153674833|11.4102879464286|11.3491388888889|11.3491388888889|9.77920113851992|11.0568060606061|11.3491388888889|11.3791158129176|11.451838963964|11.451838963964|11.5017477477477|11.5277110609481|11.5277110609481|11.5017477477477|11.4245548098434|11.4244129753915|11.3990535714286|9.74616308851224|11.3734795100223|11.3996863839286|11.4500403587444|9.67928461538462|11.4245089485459|11.3990535714286|11.4505896860987|11.4505896860987|11.4251102908277|11.1241318082789|9.7479747645951|11.4763213483146|11.4778013483146|11.4506896860987|11.4762033707865|9.82832637571158|11.4847263513514|9.82834155597723|10.033370510397|10.0527140151515|9.79774334600761|9.85749239543726|9.84701140684411|11.4750786516854|11.466402247191|11.5297437641723|9.86876571428571|11.5825311778291|11.4927916666667|9.92539655172414|11.4378668161435|11.1138649237473|11.582480369515|9.92504980842912|9.90609942638623|9.88810305343511|11.138107860262|9.90641873804971|11.6524768707483|11.1365066518847|9.96387065637066|9.84576335877863|9.84576335877863|9.53634082397004|9.84583969465649|9.82680571428571|9.86464818355641|11.0478955257271|9.8080855513308|9.51826168224299|9.80754315589354|9.46543866171004|9.78910056925996|9.86869407265774|9.86487189292543|9.86454588910134|9.50075746268657|9.82691561904762|9.40798727272727|9.88287030651341|9.8833429118774|9.82697333333333|9.80850076045627|10.9737813333333|9.82735504761905|10.665761987041|11.0231819196429|9.55100936329588|9.5415861423221|9.53634082397004|10.8765188311688|9.79150948766604|9.64099065420561|10.9473019607843|9.80999524714829|10.5726472945892|9.76085333333334|9.85011908396947|9.8475677480916|9.86635946462715|9.7914724857685|9.83221904761905|9.48560893854749|9.74951701323251|10.9018989154013|10.6931391489362|10.9256493478261|10.9658483660131|10.9734541484716|10.9261469565217|10.606052742616|9.5222|10.9520572984749|9.7391841509434|9.7573988657845|10.9352565217391|9.79803036053131|10.9583932461874|9.79729032258065|9.81713117870722|9.79800379506641|9.49256610800745|9.77947348484849|9.7914174573055|10.8639481641469|10.8848917748918|10.7877935483871|9.68295488721805|9.37836642066421|10.9661837777778|10.8493801295896|9.67975056390978|9.73230623818526|9.69622316384181|10.7683369098712|9.35799502762431|10.7221666666667|9.62325121495327|10.9167013274336|9.62303065420561|9.38113837638377|10.940844789357|8.90357878787879|10.4537291666667|9.7319168241966|9.4666052141527|9.8840019193858|9.52088504672897|9.70739071969697|8.08077218309859|9.57029210526316|11.2318431818182|9.5090553271028|9.50912448598131|11.1150305617978|10.9394530434783|9.78352182163188|11.1151325842697|9.91664423076923|10.9645679738562|11.0962433035714|11.0958191964286|9.78016981132075|10.7845902597403|9.78911886792453|9.65024237288136|9.88628571428571|9.79813747645951|10.952125813449|10.6772066381156|11.3328064516129	0.00333874	9.36258	11.7694	dMean__B_6_ti_all_ENSG00000164308_chr5:97038046:G:A	Allegbe_Harris_2025	Terminal_Ileum	B	naive	Terminal_Ileum_B_6	ge	IBDverse
dMean__B_8_ct_all	chr17:39932164:T:C	uc	chr17_39896954_C_G	ENSG00000186075	ZPBP2	0.478919	0.0889057	4.23e-07	0.800008	0.899854	chr17:39896954:C:G	17	39896954	118	4.75847	0.676628	5.54224358974359|5.48214009720535|4.11012044534413|5.44507532467532|4.34381978021978|5.62884846335697|5.62374025974026|4.43145355731225|4.42354082840237|4.44995337301587|5.60169488095238|4.4711815920398|4.49431318681319|5.60009147659064|4.88857554479419|4.87608359659781|5.70823196517413|4.95073533487298|5.41359574970484|4.19920787704131|4.20394107142857|4.19974588701685|5.43388991696323|5.44050142517815|5.44034346793349|4.25423138033764|4.25418093346574|5.41412446808511|5.40380424528302|4.24988035714286|5.44657990487515|4.25426137040715|5.42777488151659|4.2085865938431|4.26287323383085|4.10256469465649|4.08694546332046|4.54248801696713|4.19979226957383|4.19591584158416|4.25430337636544|4.25355173783515|4.21805958291956|4.0746125|4.19929613478692|4.24954186507937|4.19101543026706|5.69354975124378|4.41860577915377|4.35762201646091|4.19089663699308|4.11441383285303|4.24069782178218|4.20553069306931|5.38799976470588|5.39456855123675|4.18276061204344|5.347934393404|5.41172576832151|5.386356|5.347934393404|5.56108448484848|5.32285615474795|5.74933253301321|4.32328885572139|4.34951051051051|4.39859679037111|4.30698041958042|4.31992725450902|5.52566944444444|4.24324384765625|4.3463162|5.55816867469879|5.55833734939759|5.55164861612515|4.34134925074925|4.30715684315684|4.32838625498008|5.60602098914355|5.6801583030303|5.68284363636364|4.32443482587065|5.65458226779252|5.34452948870392|5.44200262529833|5.29864142857143|5.33951686460808|5.350715|5.30495971394517|5.42192621589561|5.40473891625616|5.28449542168675|3.67672822966507|5.29453140096618|5.28454530120482|4.2346226899384|4.15600019704433|5.36293831325301|5.40398142011834|5.4163487544484|5.41029312796208|5.39713475177305|5.31118175182482|4.23868882294758|5.46735975609756|4.34295670103093|4.30869915700738|4.15626864147089|4.90937287705957|3.64359195402299|3.60798909512761|3.52773492433062|3.53032435897436|3.56588692579505|3.5586468786808|3.52563895348837|3.5461074941452|3.56279953325554	0.00573414	3.54492	5.68365	dMean__B_8_ct_all_ENSG00000186075_chr17:39896954:C:G	Allegbe_Harris_2025	Pseudo-bulk	B	naive	Pseudo-bulk_B_8	ge	IBDverse
dMean__B_8_ct_all	chr17:39932164:T:C	uc	chr17_39896954_C_G	ENSG00000186075	ZPBP2	0.478919	0.0889057	4.23e-07	0.800008	0.754964	chr17:39896954:C:G	17	39896954	118	4.75847	0.676628	5.54224358974359|5.48214009720535|4.11012044534413|5.44507532467532|4.34381978021978|5.62884846335697|5.62374025974026|4.43145355731225|4.42354082840237|4.44995337301587|5.60169488095238|4.4711815920398|4.49431318681319|5.60009147659064|4.88857554479419|4.87608359659781|5.70823196517413|4.95073533487298|5.41359574970484|4.19920787704131|4.20394107142857|4.19974588701685|5.43388991696323|5.44050142517815|5.44034346793349|4.25423138033764|4.25418093346574|5.41412446808511|5.40380424528302|4.24988035714286|5.44657990487515|4.25426137040715|5.42777488151659|4.2085865938431|4.26287323383085|4.10256469465649|4.08694546332046|4.54248801696713|4.19979226957383|4.19591584158416|4.25430337636544|4.25355173783515|4.21805958291956|4.0746125|4.19929613478692|4.24954186507937|4.19101543026706|5.69354975124378|4.41860577915377|4.35762201646091|4.19089663699308|4.11441383285303|4.24069782178218|4.20553069306931|5.38799976470588|5.39456855123675|4.18276061204344|5.347934393404|5.41172576832151|5.386356|5.347934393404|5.56108448484848|5.32285615474795|5.74933253301321|4.32328885572139|4.34951051051051|4.39859679037111|4.30698041958042|4.31992725450902|5.52566944444444|4.24324384765625|4.3463162|5.55816867469879|5.55833734939759|5.55164861612515|4.34134925074925|4.30715684315684|4.32838625498008|5.60602098914355|5.6801583030303|5.68284363636364|4.32443482587065|5.65458226779252|5.34452948870392|5.44200262529833|5.29864142857143|5.33951686460808|5.350715|5.30495971394517|5.42192621589561|5.40473891625616|5.28449542168675|3.67672822966507|5.29453140096618|5.28454530120482|4.2346226899384|4.15600019704433|5.36293831325301|5.40398142011834|5.4163487544484|5.41029312796208|5.39713475177305|5.31118175182482|4.23868882294758|5.46735975609756|4.34295670103093|4.30869915700738|4.15626864147089|4.90937287705957|3.64359195402299|3.60798909512761|3.52773492433062|3.53032435897436|3.56588692579505|3.5586468786808|3.52563895348837|3.5461074941452|3.56279953325554	0.00573414	3.54492	5.68365	dMean__B_8_ct_all_ENSG00000186075_chr17:39896954:C:G	Allegbe_Harris_2025	Pseudo-bulk	B	naive	Pseudo-bulk_B_8	ge	IBDverse
dMean__B_8_ct_all	chr17:39932164:T:C	ibd	chr17_39896954_C_G	ENSG00000186075	ZPBP2	0.478919	0.0889057	4.23e-07	0.837229	0.754964	chr17:39896954:C:G	17	39896954	118	4.69854	0.598624	5.34640459363958|5.27696058479532|4.08531086519115|5.32561062355658|4.34381978021978|5.4988519630485|5.48768202764977|4.43145355731225|4.4279076011846|4.45437239324727|5.45872819025522|4.46230139026812|4.4988075|5.45599555555556|4.87088468033776|4.84663864734299|5.31798203939745|4.91667064220183|5.31322780996524|4.21540540019286|4.17906568047337|4.17081062992126|5.3018162037037|5.30811378910776|5.31411740139211|4.20826227897839|4.20821237721022|5.28298650519031|5.27321749136939|4.20813300589391|5.30773314020858|4.20829194499018|5.30213194444444|4.16720422812193|4.21672007874016|4.07148465909091|4.03245285714286|4.23277292490119|4.15857742885181|4.15477941176471|4.20833349705305|4.20758998035363|4.17248133595285|4.03965395614871|4.15808616290481|4.2077978388998|4.15811246319922|5.56210692588092|4.38242476970317|4.32646435137896|4.15799460255152|4.0830360343184|4.20324317958783|4.16838665358194|5.27626705069124|5.28257058823529|4.15405539215686|5.23087131336406|5.29285549132948|5.26858757192175|5.23087131336406|5.3848529342723|5.21285453501722|5.58181118881119|4.28069487684729|4.29363735177866|4.33768644906034|4.24339311023622|4.26016541501976|5.32625646100116|4.1739497598463|4.28630788954635|5.37052386495925|5.3706868451688|5.35821138211382|4.28146857142857|4.24774778325123|4.26467105004907|5.46109447708578|5.51958845700825|5.54833846153846|4.3158460774578|5.51488082352941|5.25087535046729|5.32756799065421|5.20568280701754|5.24605974329055|5.25684280701754|5.211781264637|5.3271372960373|5.28752771084337|5.17232452830189|3.85664341279799|5.20649881235154|5.1723733490566|4.20012474541752|4.16832035573123|5.23059788484136|5.29740638051044|5.3154621653085|5.32201328671329|5.34657611241218|5.18502541567696|4.23868882294758|5.34354588796186|4.30743149284254|4.29061437565582|4.17760472279261|4.9596609475032|3.83768159806295|3.76068512696493|3.72275712530713|3.7211527027027|3.81289420654912|3.81476161616162|3.72487653562654|3.67967897934386|3.70099296969697	0.00507309	3.72264	5.52174	dMean__B_8_ct_all_ENSG00000186075_chr17:39896954:C:G	Allegbe_Harris_2025	Pseudo-bulk	B	naive	Pseudo-bulk_B_8	ge	IBDverse
dMean__B_8_ct_all	chr1:25386842:AACACAC:A	cd	chr1_25235176_G_A	ENSG00000187010	RHD	-0.876471	0.073105	1.43e-21	0.998995	0.950871	chr1:25235176:G:A	1	25235176	8	12.3376	0.619333	12.327300140647|12.1900239099859|13.6860864864865|12.1034178807947|12.5192798646362|12.2273671742809|12.1528357262104|11.494645631068	0.0774166	11.6012	13.4819	dMean__B_8_ct_all_ENSG00000187010_chr1:25235176:G:A	Allegbe_Harris_2025	Pseudo-bulk	B	naive	Pseudo-bulk_B_8	ge	IBDverse
dMean__B_8_ct_all	chr5:96970610:A:AT	ibd	chr5_96916728_G_A	ENSG00000164308	ERAP2	0.649497	0.0602557	7.86e-19	0.89402	0.893721	chr5:96916728:G:A	5	96916728	250	12.6901	0.789379	10.647018907563|10.5854581589958|10.5769127615063|10.5554635416667|11.9996937373737|13.4760135440181|13.5053269230769|11.8954075630252|13.5053269230769|13.4821796380091|13.5053269230769|13.5342131519274|13.0335251091703|13.5053269230769|13.4445495495495|13.4751866817156|13.4748408577878|13.4748408577878|12.3906394422311|13.4748408577878|13.3854230941704|13.4749593679458|13.511778280543|13.0933355263158|13.56955|12.0761554878049|12.9514381778742|13.5750882352941|13.5395328798186|13.5395328798186|13.56955|13.5415192743764|13.5459650793651|12.677135881104|13.4231875|13.2219397802198|13.3360796460177|13.276118061674|13.4584921700224|11.8050589353612|13.2233227990971|13.488418344519|13.4583102678571|13.4886465324385|13.488418344519|13.6431013392857|12.3551700819672|13.4574263392857|13.518634529148|13.4879977628635|13.3699312638581|13.3980955555556|11.62660917603|13.4291737193764|13.4279376391982|11.7369678638941|13.3989311111111|13.4286184855234|13.4589129464286|13.1024256818182|13.4578785714286|13.4581060267857|11.7585208333333|11.7585208333333|13.4587477678571|13.457890625|13.457890625|13.4435602678571|13.4873914988814|11.7641212121212|13.4578415178571|13.4571640625|13.3973028888889|13.3973266666667|13.4872908277405|11.7138188679245|13.427276169265|13.4573147321429|13.2520081318681|13.4275180400891|13.4028155555556|13.4275180400891|13.4611540178571|13.3976791111111|13.3976791111111|11.7493557874763|13.050325974026|13.3976791111111|13.4480734966592|13.5495103603604|13.5495103603604|13.6120653153153|13.6318329571106|13.6318329571106|13.6011306306306|13.5102863534676|13.5095100671141|13.4796919642857|11.7069114877589|13.4447327394209|13.4792276785714|13.539864573991|11.3713307692308|13.5096767337808|13.4801294642857|13.540533632287|13.5426470852018|13.5101194630872|13.1731538126362|11.7108107344633|13.5709617977528|13.5707146067416|13.5409641255605|13.5696269662921|11.8260692599621|13.5996990990991|11.8257753320683|12.277820415879|12.3009488636364|11.7716906844106|11.8777224334601|11.8485522813688|13.5846921348315|13.5724838202247|13.6416839002268|11.8712619047619|13.5437482678984|13.6034234234234|11.9399195402299|13.5402161434978|13.1559812636166|13.5423602771363|11.9402011494253|11.9177342256214|11.8941316793893|13.1848406113537|11.9170898661568|13.6895918367347|13.3365802660754|12.3615337837838|12.1245106870229|12.1245106870229|11.6753511235955|12.124536259542|12.1010780952381|12.1472256214149|12.9473154362416|12.0781406844106|11.6536018691589|12.0779781368821|11.5885455390335|12.0550766603416|12.1544799235182|12.146896749522|12.1472933078394|11.631786380597|12.1014083809524|10.8474690909091|12.1705296934866|12.1704051724138|12.1011019047619|12.0782680608365|12.8610213333333|12.1013733333333|12.5005161987041|12.9182321428571|11.7038808988764|11.6746657303371|11.6753511235955|12.9191893939394|12.0544297912713|11.8746155140187|13.0031843137255|12.07705|12.6957308617234|12.0107961904762|12.1243217557252|12.1233561068702|12.1469541108987|12.0547571157495|12.1067899047619|11.6089303538175|12.0055056710775|12.9521214750542|12.7040808510638|12.9798663043478|12.9978263616558|13.0390611353712|12.9665782608696|12.5968143459916|11.653046728972|13.0102928104575|11.9914226415094|12.0114782608696|12.9683673913043|12.0640512333966|13.0127873638344|12.0640588235294|12.0873199619772|12.0640557874763|11.6163929236499|12.041934280303|12.0616717267552|12.8840151187905|12.9295411255411|12.837735483871|11.9245915413534|11.4848819188192|12.8722711111111|12.9021231101512|11.9201259398496|11.9839217391304|11.9389604519774|12.8085879828326|11.4556224677716|12.7662841880342|11.8503271028037|12.8148997787611|11.8497028037383|11.4882269372694|12.8434159645233|10.8682322638146|12.4357625|11.9802011342155|11.5813677839851|12.1634637236084|11.6575164485981|11.9425005681818|10.7548427816901|11.7240394736842|13.1908045454545|11.6680261682243|11.667745046729|13.1009991011236|13.0674608695652|12.082624857685|13.1024215730337|12.2447538461538|13.1136984749455|13.0436955357143|13.0432633928571|12.2181566037736|12.6992391774892|12.2382358490566|11.881790960452|12.2353580952381|12.2648028248588|13.0202002169197|12.6504374732334|13.2328415322581	0.00315752	10.9814	13.6029	dMean__B_8_ct_all_ENSG00000164308_chr5:96916728:G:A	Allegbe_Harris_2025	Pseudo-bulk	B	naive	Pseudo-bulk_B_8	ge	IBDverse
dMean__B_8_ct_all	chr1:25386842:AACACAC:A	uc	chr1_25235176_G_A	ENSG00000187010	RHD	-0.876471	0.073105	1.43e-21	0.998972	0.95365	chr1:25235176:G:A	1	25235176	8	18.246	0.806709	17.1857066666667|16.927943359375|18.8085931428571|18.6968398976982|19.0202940874036|18.7698025974026|18.6655092307692|17.8934282115869	0.100839	16.9731	18.9832	dMean__B_8_ct_all_ENSG00000187010_chr1:25235176:G:A	Allegbe_Harris_2025	Pseudo-bulk	B	naive	Pseudo-bulk_B_8	ge	IBDverse
dMean__B_8_ct_all	chr17:39932164:T:C	ibd	chr17_39896954_C_G	ENSG00000186075	ZPBP2	0.478919	0.0889057	4.23e-07	0.837229	1	chr17:39896954:C:G	17	39896954	118	4.69854	0.598624	5.34640459363958|5.27696058479532|4.08531086519115|5.32561062355658|4.34381978021978|5.4988519630485|5.48768202764977|4.43145355731225|4.4279076011846|4.45437239324727|5.45872819025522|4.46230139026812|4.4988075|5.45599555555556|4.87088468033776|4.84663864734299|5.31798203939745|4.91667064220183|5.31322780996524|4.21540540019286|4.17906568047337|4.17081062992126|5.3018162037037|5.30811378910776|5.31411740139211|4.20826227897839|4.20821237721022|5.28298650519031|5.27321749136939|4.20813300589391|5.30773314020858|4.20829194499018|5.30213194444444|4.16720422812193|4.21672007874016|4.07148465909091|4.03245285714286|4.23277292490119|4.15857742885181|4.15477941176471|4.20833349705305|4.20758998035363|4.17248133595285|4.03965395614871|4.15808616290481|4.2077978388998|4.15811246319922|5.56210692588092|4.38242476970317|4.32646435137896|4.15799460255152|4.0830360343184|4.20324317958783|4.16838665358194|5.27626705069124|5.28257058823529|4.15405539215686|5.23087131336406|5.29285549132948|5.26858757192175|5.23087131336406|5.3848529342723|5.21285453501722|5.58181118881119|4.28069487684729|4.29363735177866|4.33768644906034|4.24339311023622|4.26016541501976|5.32625646100116|4.1739497598463|4.28630788954635|5.37052386495925|5.3706868451688|5.35821138211382|4.28146857142857|4.24774778325123|4.26467105004907|5.46109447708578|5.51958845700825|5.54833846153846|4.3158460774578|5.51488082352941|5.25087535046729|5.32756799065421|5.20568280701754|5.24605974329055|5.25684280701754|5.211781264637|5.3271372960373|5.28752771084337|5.17232452830189|3.85664341279799|5.20649881235154|5.1723733490566|4.20012474541752|4.16832035573123|5.23059788484136|5.29740638051044|5.3154621653085|5.32201328671329|5.34657611241218|5.18502541567696|4.23868882294758|5.34354588796186|4.30743149284254|4.29061437565582|4.17760472279261|4.9596609475032|3.83768159806295|3.76068512696493|3.72275712530713|3.7211527027027|3.81289420654912|3.81476161616162|3.72487653562654|3.67967897934386|3.70099296969697	0.00507309	3.72264	5.52174	dMean__B_8_ct_all_ENSG00000186075_chr17:39896954:C:G	Allegbe_Harris_2025	Pseudo-bulk	B	naive	Pseudo-bulk_B_8	ge	IBDverse
dMean__B_8_ct_all	chr1:25386842:AACACAC:A	ibd	chr1_25235176_G_A	ENSG00000187010	RHD	-0.876471	0.073105	1.43e-21	0.999	0.95365	chr1:25235176:G:A	1	25235176	8	16.1388	0.570902	15.9358370909091|15.7012807971014|17.2782351706037|16.1023444933921|16.4786066815145|16.1302991071429|16.1409059866962|15.3427451403888	0.0713628	15.4055	17.1383	dMean__B_8_ct_all_ENSG00000187010_chr1:25235176:G:A	Allegbe_Harris_2025	Pseudo-bulk	B	naive	Pseudo-bulk_B_8	ge	IBDverse
dMean__B_8_ct_all	chr5:96970610:A:AT	ibd	chr5_96916728_G_A	ENSG00000164308	ERAP2	0.649497	0.0602557	7.86e-19	0.89402	0.972653	chr5:96916728:G:A	5	96916728	250	12.6901	0.789379	10.647018907563|10.5854581589958|10.5769127615063|10.5554635416667|11.9996937373737|13.4760135440181|13.5053269230769|11.8954075630252|13.5053269230769|13.4821796380091|13.5053269230769|13.5342131519274|13.0335251091703|13.5053269230769|13.4445495495495|13.4751866817156|13.4748408577878|13.4748408577878|12.3906394422311|13.4748408577878|13.3854230941704|13.4749593679458|13.511778280543|13.0933355263158|13.56955|12.0761554878049|12.9514381778742|13.5750882352941|13.5395328798186|13.5395328798186|13.56955|13.5415192743764|13.5459650793651|12.677135881104|13.4231875|13.2219397802198|13.3360796460177|13.276118061674|13.4584921700224|11.8050589353612|13.2233227990971|13.488418344519|13.4583102678571|13.4886465324385|13.488418344519|13.6431013392857|12.3551700819672|13.4574263392857|13.518634529148|13.4879977628635|13.3699312638581|13.3980955555556|11.62660917603|13.4291737193764|13.4279376391982|11.7369678638941|13.3989311111111|13.4286184855234|13.4589129464286|13.1024256818182|13.4578785714286|13.4581060267857|11.7585208333333|11.7585208333333|13.4587477678571|13.457890625|13.457890625|13.4435602678571|13.4873914988814|11.7641212121212|13.4578415178571|13.4571640625|13.3973028888889|13.3973266666667|13.4872908277405|11.7138188679245|13.427276169265|13.4573147321429|13.2520081318681|13.4275180400891|13.4028155555556|13.4275180400891|13.4611540178571|13.3976791111111|13.3976791111111|11.7493557874763|13.050325974026|13.3976791111111|13.4480734966592|13.5495103603604|13.5495103603604|13.6120653153153|13.6318329571106|13.6318329571106|13.6011306306306|13.5102863534676|13.5095100671141|13.4796919642857|11.7069114877589|13.4447327394209|13.4792276785714|13.539864573991|11.3713307692308|13.5096767337808|13.4801294642857|13.540533632287|13.5426470852018|13.5101194630872|13.1731538126362|11.7108107344633|13.5709617977528|13.5707146067416|13.5409641255605|13.5696269662921|11.8260692599621|13.5996990990991|11.8257753320683|12.277820415879|12.3009488636364|11.7716906844106|11.8777224334601|11.8485522813688|13.5846921348315|13.5724838202247|13.6416839002268|11.8712619047619|13.5437482678984|13.6034234234234|11.9399195402299|13.5402161434978|13.1559812636166|13.5423602771363|11.9402011494253|11.9177342256214|11.8941316793893|13.1848406113537|11.9170898661568|13.6895918367347|13.3365802660754|12.3615337837838|12.1245106870229|12.1245106870229|11.6753511235955|12.124536259542|12.1010780952381|12.1472256214149|12.9473154362416|12.0781406844106|11.6536018691589|12.0779781368821|11.5885455390335|12.0550766603416|12.1544799235182|12.146896749522|12.1472933078394|11.631786380597|12.1014083809524|10.8474690909091|12.1705296934866|12.1704051724138|12.1011019047619|12.0782680608365|12.8610213333333|12.1013733333333|12.5005161987041|12.9182321428571|11.7038808988764|11.6746657303371|11.6753511235955|12.9191893939394|12.0544297912713|11.8746155140187|13.0031843137255|12.07705|12.6957308617234|12.0107961904762|12.1243217557252|12.1233561068702|12.1469541108987|12.0547571157495|12.1067899047619|11.6089303538175|12.0055056710775|12.9521214750542|12.7040808510638|12.9798663043478|12.9978263616558|13.0390611353712|12.9665782608696|12.5968143459916|11.653046728972|13.0102928104575|11.9914226415094|12.0114782608696|12.9683673913043|12.0640512333966|13.0127873638344|12.0640588235294|12.0873199619772|12.0640557874763|11.6163929236499|12.041934280303|12.0616717267552|12.8840151187905|12.9295411255411|12.837735483871|11.9245915413534|11.4848819188192|12.8722711111111|12.9021231101512|11.9201259398496|11.9839217391304|11.9389604519774|12.8085879828326|11.4556224677716|12.7662841880342|11.8503271028037|12.8148997787611|11.8497028037383|11.4882269372694|12.8434159645233|10.8682322638146|12.4357625|11.9802011342155|11.5813677839851|12.1634637236084|11.6575164485981|11.9425005681818|10.7548427816901|11.7240394736842|13.1908045454545|11.6680261682243|11.667745046729|13.1009991011236|13.0674608695652|12.082624857685|13.1024215730337|12.2447538461538|13.1136984749455|13.0436955357143|13.0432633928571|12.2181566037736|12.6992391774892|12.2382358490566|11.881790960452|12.2353580952381|12.2648028248588|13.0202002169197|12.6504374732334|13.2328415322581	0.00315752	10.9814	13.6029	dMean__B_8_ct_all_ENSG00000164308_chr5:96916728:G:A	Allegbe_Harris_2025	Pseudo-bulk	B	naive	Pseudo-bulk_B_8	ge	IBDverse
dMean__B_8_ct_all	chr1:25386842:AACACAC:A	uc	chr1_25235176_G_A	ENSG00000187010	RHD	-0.876471	0.073105	1.43e-21	0.998972	0.950871	chr1:25235176:G:A	1	25235176	8	18.246	0.806709	17.1857066666667|16.927943359375|18.8085931428571|18.6968398976982|19.0202940874036|18.7698025974026|18.6655092307692|17.8934282115869	0.100839	16.9731	18.9832	dMean__B_8_ct_all_ENSG00000187010_chr1:25235176:G:A	Allegbe_Harris_2025	Pseudo-bulk	B	naive	Pseudo-bulk_B_8	ge	IBDverse
dMean__B_8_ct_all	chr1:25386842:AACACAC:A	ibd	chr1_25235176_G_A	ENSG00000187010	RHD	-0.876471	0.073105	1.43e-21	0.999	0.950871	chr1:25235176:G:A	1	25235176	8	16.1388	0.570902	15.9358370909091|15.7012807971014|17.2782351706037|16.1023444933921|16.4786066815145|16.1302991071429|16.1409059866962|15.3427451403888	0.0713628	15.4055	17.1383	dMean__B_8_ct_all_ENSG00000187010_chr1:25235176:G:A	Allegbe_Harris_2025	Pseudo-bulk	B	naive	Pseudo-bulk_B_8	ge	IBDverse
dMean__B_8_ct_all	chr17:39932164:T:C	cd	chr17_39896954_C_G	ENSG00000186075	ZPBP2	0.478919	0.0889057	4.23e-07	0.852989	1	chr17:39896954:C:G	17	39896954	118	4.21839	0.372419	4.65548461538462|4.59450234215886|3.81295680751174|4.67746328600406|4.10204113207547|4.85918959183673|4.83584568527919|4.14093351800554|4.13788782287823|4.20389222118088|4.76739989868288|4.14150921658986|4.20449299065421|4.7795862704918|4.25496670179136|4.22422821052632|4.45574611650485|4.27877924151697|4.59450460921844|3.91700304659498|3.86992931506849|3.84881344232516|4.5807692|4.58548768768769|4.58535455455455|3.86992863595303|3.86639007220217|4.56210089641434|4.50582694198623|3.86631714801444|4.57143083832335|3.86646317689531|4.581042|3.83186862567812|3.870088166215|3.74846364428945|3.68821907665505|3.62399847715736|3.83145605786618|3.8213480613165|3.86650135379061|3.86581823104693|3.83356137184116|3.70743394575678|3.82754272809395|3.86600920577617|3.83449466063348|4.6998090349076|3.9644712962963|3.92549453197405|3.83091907775768|3.7505295971979|3.86911002710027|3.85443375680581|4.56155358565737|4.56628983050847|3.83104566003617|4.52230707171315|4.58749498997996|4.55562447761194|4.52230707171315|4.5878947|4.46011424361493|4.77963473053892|3.90377834681042|3.89002775290958|3.95081171171171|3.84936375|3.87009640933573|4.52100227272727|3.77177230902778|3.88758157423971|4.55407699901283|4.54972386587771|4.54524137931034|3.88702200357782|3.84265953654189|3.87317272727273|4.59682631058358|4.69082142142142|4.67432303090728|3.96538047445255|4.69234104104104|4.57713778004073|4.62515030425963|4.52783194303154|4.56897682926829|4.57698635437882|4.53706544342508|4.59827344064386|4.50579876796715|4.55938794178794|4.03378582677165|4.63411416490486|4.5546963655244|3.81900231481481|3.87715091911765|4.59838719008265|4.57093523523524|4.57972116349047|4.6031122983871|4.62143319838057|4.52882925311203|3.9752452690167|4.64103002070393|3.95555680751174|3.90540162368672|3.95047281553398|4.91560304568528|3.8704822954823|3.77437694174757|3.8358535443038|3.82935309734513|3.95743529411765|3.96494908136483|3.84290177439797|3.71579852760736|3.73723280293758	0.0031561	3.71517	4.78385	dMean__B_8_ct_all_ENSG00000186075_chr17:39896954:C:G	Allegbe_Harris_2025	Pseudo-bulk	B	naive	Pseudo-bulk_B_8	ge	IBDverse
dMean__B_8_ct_all	chr17:39932164:T:C	cd	chr17_39896954_C_G	ENSG00000186075	ZPBP2	0.478919	0.0889057	4.23e-07	0.852989	0.754964	chr17:39896954:C:G	17	39896954	118	4.21839	0.372419	4.65548461538462|4.59450234215886|3.81295680751174|4.67746328600406|4.10204113207547|4.85918959183673|4.83584568527919|4.14093351800554|4.13788782287823|4.20389222118088|4.76739989868288|4.14150921658986|4.20449299065421|4.7795862704918|4.25496670179136|4.22422821052632|4.45574611650485|4.27877924151697|4.59450460921844|3.91700304659498|3.86992931506849|3.84881344232516|4.5807692|4.58548768768769|4.58535455455455|3.86992863595303|3.86639007220217|4.56210089641434|4.50582694198623|3.86631714801444|4.57143083832335|3.86646317689531|4.581042|3.83186862567812|3.870088166215|3.74846364428945|3.68821907665505|3.62399847715736|3.83145605786618|3.8213480613165|3.86650135379061|3.86581823104693|3.83356137184116|3.70743394575678|3.82754272809395|3.86600920577617|3.83449466063348|4.6998090349076|3.9644712962963|3.92549453197405|3.83091907775768|3.7505295971979|3.86911002710027|3.85443375680581|4.56155358565737|4.56628983050847|3.83104566003617|4.52230707171315|4.58749498997996|4.55562447761194|4.52230707171315|4.5878947|4.46011424361493|4.77963473053892|3.90377834681042|3.89002775290958|3.95081171171171|3.84936375|3.87009640933573|4.52100227272727|3.77177230902778|3.88758157423971|4.55407699901283|4.54972386587771|4.54524137931034|3.88702200357782|3.84265953654189|3.87317272727273|4.59682631058358|4.69082142142142|4.67432303090728|3.96538047445255|4.69234104104104|4.57713778004073|4.62515030425963|4.52783194303154|4.56897682926829|4.57698635437882|4.53706544342508|4.59827344064386|4.50579876796715|4.55938794178794|4.03378582677165|4.63411416490486|4.5546963655244|3.81900231481481|3.87715091911765|4.59838719008265|4.57093523523524|4.57972116349047|4.6031122983871|4.62143319838057|4.52882925311203|3.9752452690167|4.64103002070393|3.95555680751174|3.90540162368672|3.95047281553398|4.91560304568528|3.8704822954823|3.77437694174757|3.8358535443038|3.82935309734513|3.95743529411765|3.96494908136483|3.84290177439797|3.71579852760736|3.73723280293758	0.0031561	3.71517	4.78385	dMean__B_8_ct_all_ENSG00000186075_chr17:39896954:C:G	Allegbe_Harris_2025	Pseudo-bulk	B	naive	Pseudo-bulk_B_8	ge	IBDverse
dMean__B_8_ct_all	chr5:96970610:A:AT	uc	chr5_96916728_G_A	ENSG00000164308	ERAP2	0.649497	0.0602557	7.86e-19	0.815932	0.893721	chr5:96916728:G:A	5	96916728	250	20.1016	1.14365	14.8186578947368|14.8382668621701|14.7829365497076|14.4760642857143|20.482235862069|21.5518916967509|21.6280960144928|20.4412057761733|21.7067436363636|21.513080866426|21.6280960144928|21.6253188405797|20.5839810344828|21.7067436363636|21.5501083032491|21.6286510869565|21.6280960144928|21.6280960144928|20.5283861386139|21.5500162454874|21.3210667857143|21.7069345454545|21.7171127272727|20.8033484320557|21.870336996337|20.7743653846154|20.8035296167247|21.9787142857143|22.0329667896679|22.0329667896679|21.9507426470588|21.9551838235294|21.8020824817518|19.9031033333333|22.1087794117647|19.9866531561462|20.3645540540541|20.2260322147651|20.1877382550336|20.4932706270627|19.52644|20.3693344594595|20.3693344594595|20.3696790540541|20.3693344594595|20.5104342281879|21.3805780141844|20.2994175084175|20.3692939189189|20.3686993243243|20.1666856187291|20.2320234899329|20.289572875817|20.3020168350168|20.3687297297297|20.5591258278146|20.2332852348993|20.3697625|20.4392983050847|22.3452220930233|20.3686810810811|20.3690253378378|20.5579437086093|20.6262425249169|20.3014107744108|20.3686993243243|20.3001178451178|20.3470101351351|20.3677837837838|20.7048533333333|20.368625|20.3675996621622|20.1631648829431|20.1632006688963|20.5061870748299|20.4895181518152|20.3677263513514|20.3678277027027|19.6405983713355|20.4371376271186|20.375902027027|20.4371376271186|20.5122346938776|20.3680932432432|20.4371376271186|20.7087307692308|19.5121378640777|20.3680932432432|20.6081399317406|21.0349041958042|20.9616118466899|20.9852673611111|21.2637394366197|21.1891298245614|21.115041958042|20.8965328719723|20.8953321799308|20.8238|20.7212333333333|20.6735787671233|20.8951349480969|20.9679847222222|20.7476912280702|20.8955899653979|20.7529140893471|20.9690208333333|20.97229375|20.8962747404844|20.0214490066225|20.7974598662207|20.9690208333333|21.0417003484321|20.8250689655172|20.9669583333333|20.9843047138047|21.0392557491289|20.9837831649832|19.7415410334347|19.8015274390244|20.9186125|21.0359663299663|20.9138875838926|21.137020979021|20.9713725694444|21.2578890459364|21.1986819727891|20.3626493055556|21.0450174216028|21.3446506849315|20.7523587628866|19.8638006578947|20.2901107266436|21.345154109589|21.27295221843|21.2714163822526|19.7988754098361|21.2718020477816|20.9621875|19.9165486754967|19.4628404255319|19.0788096096096|19.1362759036145|20.7130813953488|19.1941299093656|19.1357409638554|19.3100273556231|19.7523890784983|19.0783843843844|20.5764917491749|19.0210074850299|20.3082654723127|18.9642549253731|19.2630090909091|19.2509909090909|19.1934574018127|20.4414344262295|19.078796996997|18.8800886075949|19.3100805471125|19.3098829787234|19.1357786144578|18.9082410714286|19.486395959596|19.0787417417417|18.6701258064516|19.7521092150171|20.6266415841584|20.711865448505|20.7130813953488|20.164410472973|19.0771306306306|18.7401749262537|20.4399369863014|19.0195458083832|20.2401587859425|18.9359399399399|19.2519533333333|19.25042|19.3095957446809|18.963752238806|19.0872813813814|20.3061745928339|18.7896819526627|20.1720540540541|19.6411776315789|20.1714138513513|20.2237366101695|20.4516780821918|20.2190711864407|19.3232686084142|20.4405901639344|20.4511109589041|18.8031183431953|18.7990295857988|20.0856868686869|18.9218898809524|20.3158823129252|18.9783850746269|19.0357194610778|18.9218970238095|20.3192280130293|18.8668881305638|18.9181577380952|19.88433|20.1126195286195|19.89849|18.6037615835777|19.9513012820513|19.5693310810811|20.1134107744108|18.6514911764706|18.590893255132|18.5368070175439|19.8299069767442|19.8734920127796|19.7182211221122|18.4300145348837|19.4373647651007|18.4290436046512|19.8933514376997|19.5688533783784|18.532152887538|18.8897658227848|18.5307789473684|19.6809952531646|18.6387194117647|19.799273968254|18.3303497093023|17.9669138235294|19.9271214057508|19.5419326599327|19.8802356687898|19.9432702875399|19.4331486666667|19.7731315789474|18.4033043352601|19.4352586666667|18.7825132743363|19.7999592105263|19.4785853333333|19.47794|18.7699217391304|18.5666091772152|18.8554215116279|20.3523580645161|18.7823479532164|18.8225731213873|19.8096115511551|21.7196849264706|20.3835074534162	0.00457458	18.4091	21.9327	dMean__B_8_ct_all_ENSG00000164308_chr5:96916728:G:A	Allegbe_Harris_2025	Pseudo-bulk	B	naive	Pseudo-bulk_B_8	ge	IBDverse
dMean__B_8_ct_all	chr14:106697560:G:T	uc	chr14_106792798_T_C	ENSG00000280411	IGHV1-69D	-0.608566	0.090365	8.26e-10	0.900067	0.949723	chr14:106792798:T:C	14	106792798	159	-12.5238	1.03021	-13.5066288135593|-11.8772716346154|-11.8202184210526|-11.8216238663484|-11.8209303102625|-11.8619474327628|-10.9017378378378|-11.639319138756|-11.0038117913832|-11.0063079365079|-11.0054907029478|-10.945158013544|-11.2246513888889|-10.9767300904977|-10.9518799097065|-10.9621997742664|-11.8057671532847|-11.5331313539192|-11.5281988123515|-10.9571460496614|-11.9741125307125|-11.9013039215686|-11.9603935960591|-12.0400205955335|-11.8365834146341|-11.8371585365854|-11.8818435207824|-11.9805520987654|-11.9608280788177|-11.8974852941176|-11.9910056790123|-11.8912259803922|-11.9205823095823|-12.0206074257426|-12.0494218362283|-11.9533798525799|-12.0397181141439|-11.4529169491525|-12.1059308457711|-12.0757320099256|-12.1011781094527|-12.0250482673267|-11.8653784841076|-12.0432168734491|-10.9997716553288|-10.9131144144144|-11.6218981900452|-11.4969417040359|-11.6826378132118|-11.4581183035714|-11.4585446428571|-11.4585223214286|-11.6442120181406|-11.4633378076063|-11.511708988764|-11.5122|-11.4986531531532|-11.4740213483146|-11.4972943693694|-11.4881213483146|-11.4958468468468|-11.4946711711712|-11.4964977220957|-11.3208802660754|-11.447235426009|-11.3974821428571|-11.4707053811659|-11.4966898876404|-11.4698887892377|-11.5850816326531|-11.4482813901345|-11.4728404494382|-11.6708157303371|-11.6677874157303|-11.5640801781737|-11.5301822222222|-13.1426468271335|-13.1430984682713|-13.1320873362445|-13.2222672527473|-13.2015911894273|-13.022902173913|-13.0470074074074|-12.9977028199566|-13.1264452747253|-13.07104595186|-12.8685636165577|-11.561856223176|-12.9903652173913|-13.1335318681319|-13.0750065645514|-13.1613215859031|-12.9647245119306|-11.539003640257|-11.5370800856531|-13.0176579520697|-11.5375374732334|-13.4828220720721|-11.5414658119658|-12.9575432900433|-11.5438696581197|-13.0809563318777|-11.5443803418803|-13.0028431372549|-12.9145010775862|-13.5972070135747|-13.5589503386005|-13.6229267573696|-13.5921056561086|-13.6231609977324|-13.6545681818182|-14.1623544600939|-13.6279569160998|-13.8647933025404|-13.6709954022988|-13.4721188340807|-13.4430234899329|-13.6876355353075|-13.6230113378685|-13.7172739726027|-13.7161278538813|-13.7164315068493|-13.7160707762557|-13.811632183908|-13.9069777777778|-13.9074731481481|-13.8746558891455|-13.6840455580866|-13.7428196347032|-13.6084977375566|-13.7600514874142|-13.7604565217391|-13.7313904109589|-13.7909380733945|-13.8240627586207|-13.5853724137931|-13.7908990825688|-13.7625228832952|-13.7590434782609|-13.7288616438356|-13.8815814220183|-13.7122259090909|-13.6495226244344|-13.6765952380952|-13.9698414351852|-13.9350909930716|-13.9303375576037|-14.1198577726218|-14.261515258216|-13.5619776785714|-13.9934799539171|-14.0619027777778|-13.3955423340961|-13.8677906542056|-13.2388040089087|-13.5926647597254|-13.2418574610245|-11.916422|-13.4489264705882	0.00647931	-13.9969	-10.9569	dMean__B_8_ct_all_ENSG00000280411_chr14:106792798:T:C	Allegbe_Harris_2025	Pseudo-bulk	B	naive	Pseudo-bulk_B_8	ge	IBDverse
dMean__B_8_ct_all	chr1:25386842:AACACAC:A	cd	chr1_25235176_G_A	ENSG00000187010	RHD	-0.876471	0.073105	1.43e-21	0.998995	0.95365	chr1:25235176:G:A	1	25235176	8	12.3376	0.619333	12.327300140647|12.1900239099859|13.6860864864865|12.1034178807947|12.5192798646362|12.2273671742809|12.1528357262104|11.494645631068	0.0774166	11.6012	13.4819	dMean__B_8_ct_all_ENSG00000187010_chr1:25235176:G:A	Allegbe_Harris_2025	Pseudo-bulk	B	naive	Pseudo-bulk_B_8	ge	IBDverse
dMean__B_8_ct_all	chr14:106697560:G:T	uc	chr14_106792798_T_C	ENSG00000280411	IGHV1-69D	-0.608566	0.090365	8.26e-10	0.900067	0.970823	chr14:106792798:T:C	14	106792798	159	-12.5238	1.03021	-13.5066288135593|-11.8772716346154|-11.8202184210526|-11.8216238663484|-11.8209303102625|-11.8619474327628|-10.9017378378378|-11.639319138756|-11.0038117913832|-11.0063079365079|-11.0054907029478|-10.945158013544|-11.2246513888889|-10.9767300904977|-10.9518799097065|-10.9621997742664|-11.8057671532847|-11.5331313539192|-11.5281988123515|-10.9571460496614|-11.9741125307125|-11.9013039215686|-11.9603935960591|-12.0400205955335|-11.8365834146341|-11.8371585365854|-11.8818435207824|-11.9805520987654|-11.9608280788177|-11.8974852941176|-11.9910056790123|-11.8912259803922|-11.9205823095823|-12.0206074257426|-12.0494218362283|-11.9533798525799|-12.0397181141439|-11.4529169491525|-12.1059308457711|-12.0757320099256|-12.1011781094527|-12.0250482673267|-11.8653784841076|-12.0432168734491|-10.9997716553288|-10.9131144144144|-11.6218981900452|-11.4969417040359|-11.6826378132118|-11.4581183035714|-11.4585446428571|-11.4585223214286|-11.6442120181406|-11.4633378076063|-11.511708988764|-11.5122|-11.4986531531532|-11.4740213483146|-11.4972943693694|-11.4881213483146|-11.4958468468468|-11.4946711711712|-11.4964977220957|-11.3208802660754|-11.447235426009|-11.3974821428571|-11.4707053811659|-11.4966898876404|-11.4698887892377|-11.5850816326531|-11.4482813901345|-11.4728404494382|-11.6708157303371|-11.6677874157303|-11.5640801781737|-11.5301822222222|-13.1426468271335|-13.1430984682713|-13.1320873362445|-13.2222672527473|-13.2015911894273|-13.022902173913|-13.0470074074074|-12.9977028199566|-13.1264452747253|-13.07104595186|-12.8685636165577|-11.561856223176|-12.9903652173913|-13.1335318681319|-13.0750065645514|-13.1613215859031|-12.9647245119306|-11.539003640257|-11.5370800856531|-13.0176579520697|-11.5375374732334|-13.4828220720721|-11.5414658119658|-12.9575432900433|-11.5438696581197|-13.0809563318777|-11.5443803418803|-13.0028431372549|-12.9145010775862|-13.5972070135747|-13.5589503386005|-13.6229267573696|-13.5921056561086|-13.6231609977324|-13.6545681818182|-14.1623544600939|-13.6279569160998|-13.8647933025404|-13.6709954022988|-13.4721188340807|-13.4430234899329|-13.6876355353075|-13.6230113378685|-13.7172739726027|-13.7161278538813|-13.7164315068493|-13.7160707762557|-13.811632183908|-13.9069777777778|-13.9074731481481|-13.8746558891455|-13.6840455580866|-13.7428196347032|-13.6084977375566|-13.7600514874142|-13.7604565217391|-13.7313904109589|-13.7909380733945|-13.8240627586207|-13.5853724137931|-13.7908990825688|-13.7625228832952|-13.7590434782609|-13.7288616438356|-13.8815814220183|-13.7122259090909|-13.6495226244344|-13.6765952380952|-13.9698414351852|-13.9350909930716|-13.9303375576037|-14.1198577726218|-14.261515258216|-13.5619776785714|-13.9934799539171|-14.0619027777778|-13.3955423340961|-13.8677906542056|-13.2388040089087|-13.5926647597254|-13.2418574610245|-11.916422|-13.4489264705882	0.00647931	-13.9969	-10.9569	dMean__B_8_ct_all_ENSG00000280411_chr14:106792798:T:C	Allegbe_Harris_2025	Pseudo-bulk	B	naive	Pseudo-bulk_B_8	ge	IBDverse
dMean__B_8_ti_all	chr1:25386842:AACACAC:A	ibd	chr1_25257119_C_G	ENSG00000187010	RHD	-0.78991	0.0764726	1.67e-16	0.998985	0.95365	chr1:25257119:C:G	1	25257119	8	15.0404	0.60216	14.5077716363636|14.3099608695652|15.5494422572178|15.1826356828194|15.5160302895323|15.4855892857143|15.582199556541|14.1897386609071	0.07527	14.2108	15.5765	dMean__B_8_ti_all_ENSG00000187010_chr1:25257119:C:G	Allegbe_Harris_2025	Terminal_Ileum	B	naive	Terminal_Ileum_B_8	ge	IBDverse
dMean__B_8_ti_all	chr1:25386842:AACACAC:A	cd	chr1_25257119_C_G	ENSG00000187010	RHD	-0.78991	0.0764726	1.67e-16	0.998964	0.95365	chr1:25257119:C:G	1	25257119	8	11.4939	0.514486	11.2226081575246|11.1098430379747|12.31670997921|11.4121135761589|11.7879824027073|11.7386531302876|11.7321736227045|10.6308236245955	0.0643107	10.7147	12.2242	dMean__B_8_ti_all_ENSG00000187010_chr1:25257119:C:G	Allegbe_Harris_2025	Terminal_Ileum	B	naive	Terminal_Ileum_B_8	ge	IBDverse
dMean__B_8_ti_all	chr1:25386842:AACACAC:A	uc	chr1_25257119_C_G	ENSG00000187010	RHD	-0.78991	0.0764726	1.67e-16	0.99895	0.95365	chr1:25257119:C:G	1	25257119	8	17.0158	1.05653	15.6456360784314|15.4279265625|16.9266785714286|17.6289427109974|17.9092483290488|18.0195948051948|18.0194153846154|16.5487380352645	0.132067	15.466	18.0196	dMean__B_8_ti_all_ENSG00000187010_chr1:25257119:C:G	Allegbe_Harris_2025	Terminal_Ileum	B	naive	Terminal_Ileum_B_8	ge	IBDverse
dMean__B_blood_all	chr5:96970610:A:AT	ibd	chr5_97007848_A_G	ENSG00000164308	ERAP2	-0.677229	0.0658179	1.2e-15	0.907101	0.972653	chr5:97007848:A:G	5	97007848	250	13.0003	0.414408	13.474762605042|13.4100974895397|13.4170481171548|13.397769375|13.425395959596|13.8371241534989|13.8695626696833|12.3630451680672|13.8695626696833|13.8210837104072|13.8695626696833|13.900253968254|13.3863144104803|13.8666957013575|13.8070871621622|13.8399774266366|13.8382544018059|13.8382544018059|13.2366539840637|13.8382544018059|13.7442892376682|13.8386040632054|13.8694592760181|13.4439401315789|13.9328090909091|13.522537195122|13.2993340563991|13.9230961538462|13.9536961451247|13.9016358276644|13.9328106818182|13.8983673469388|13.9026757369615|13.0206815286624|13.1727723214286|12.9208747252747|13.0565442477876|12.9990273127753|13.1521208053691|12.7739619771863|13.4417562076749|13.2028982102908|13.1734274553571|13.2034527964206|13.203029082774|13.1720477678571|12.0936383196721|13.1727991071429|13.2325011210762|13.2041387024609|13.088800443459|13.1165253333333|12.5988213483146|13.1456198218263|13.1456198218263|12.7171862003781|13.1161133333333|13.1467995545657|13.1746651785714|13.4147|13.1754205357143|13.1745223214286|12.7419897727273|12.7420170454545|13.1746674107143|13.1746651785714|13.1746629464286|13.1773404017857|13.2066890380313|12.7712064393939|13.1770602678571|13.1770602678571|13.1184955555556|13.1184955555556|13.2064237136465|12.6995037735849|13.1472249443207|13.1996933035714|12.9868997802198|13.1469153674833|13.118128|13.1469153674833|13.1762627232143|13.1177|13.1177|12.6241144212524|12.7778722943723|13.1177|13.1452160356347|13.2409851351351|13.2409851351351|13.2924459459459|13.3224514672686|13.3224514672686|13.2924459459459|13.2032348993289|13.2032348993289|13.1737633928571|12.5874828625235|13.1444231625835|13.1729508928571|13.2328385650224|12.89005|13.2034697986577|13.1737633928571|13.231130044843|13.231130044843|13.2015302013423|12.8563921568627|12.5839088512241|13.2608629213483|13.258595505618|13.231130044843|13.2617534831461|12.7172447817837|13.3038581081081|12.7219419354839|12.6791493383743|12.6939734848485|12.6476648288973|12.7414220532319|12.7414220532319|13.2772898876404|13.2772898876404|13.3310598639456|12.7666895238095|13.642545034642|13.3432657657658|12.8407318007663|13.2457639013453|12.8723986928105|13.6424542725173|12.8407318007663|12.8161797323136|12.7909255725191|12.8987030567686|12.8629713193117|13.3901927437642|13.0902319290466|12.9294003861004|12.7813549618321|12.7813549618321|12.5424868913858|12.7817690839695|12.7570095238095|12.8054847036329|13.2109134228188|12.7349011406844|12.5190429906542|12.7327566539924|12.4499033457249|12.708594686907|12.805793499044|12.8061950286807|12.8066596558317|12.4956865671642|12.75752|12.1925254545455|12.8303256704981|12.8299055555556|12.7591497142857|12.7336292775665|13.1228406666667|12.7600805714286|12.758030237581|13.1816584821429|12.598361423221|12.5769176029963|12.5430217228464|12.7707415584416|12.6958273244782|12.5146624299065|12.8542440087146|12.7201876425856|13.4090621242485|12.6717556190476|12.7685133587786|12.7685133587786|12.7932994263862|12.6961965844402|12.7513142857143|12.4581111731844|12.6441406427221|12.7989262472885|12.5539823404255|12.8281065217391|12.8547973856209|12.8851113537118|12.8196593478261|12.4476341772152|12.4998682242991|12.8535612200436|12.6186150943396|12.6413812854442|12.822677173913|12.6869772296015|12.8494727668845|12.7572036053131|12.7111939163498|12.6869772296015|12.4506219739292|12.6629488636364|12.6869772296015|12.7394578833693|12.7657380952381|12.7030215053763|12.5556766917293|12.3306974169742|13.1218857777778|12.7527840172786|12.5618806390977|12.6305587901701|12.5829860640301|12.6689849785408|12.3062486187845|12.6138141025641|12.4887196261682|13.0597825221239|12.4894592523364|12.3668531365314|13.0889955654102|11.9439625668449|12.2978239583333|12.8020661625709|12.4487653631285|12.9975982725528|12.5506971962617|12.5997570075758|11.327073943662|12.7403515037594|13.7655909090909|12.491276635514|12.4914560747664|13.3043415730337|12.8719869565217|12.7200929791271|13.3050471910112|13.0622296153846|12.8825315904139|13.2319375|13.2319375|12.67281|12.8425064935065|12.6751650943396|12.714420527307|12.8120914285714|12.695652354049|12.9231930585683|12.7569528907923|13.0084475806452	0.00165763	12.338	13.8998	dMean__B_blood_all_ENSG00000164308_chr5:97007848:A:G	Allegbe_Harris_2025	Blood	B	naive	Blood_B	ge	IBDverse
dMean__B_blood_all	chr19:46379854:T:TG	cd	chr19_46344644_C_T	ENSG00000011485	PPP5C	-0.582388	0.112727	2.15e-06	0.804179	0.990694	chr19:46344644:C:T	19	46344644	22	8.04971	0.366875	8.34366404011461|8.3157035971223|8.12178783592645|8.22932720797721|8.31327482014388|8.27754441260745|8.28995265423242|8.25389571428571|8.26642203147353|7.99328253521127|8.22442592592593|8.35050437828371|8.28916537867079|7.99691120815138|8.04882137628111|8.45189681335357|7.35581965006729|8.21134170403587|7.31706790945406|7.50932008086253|7.4985525606469|7.43493778371162	0.0166762	7.33741	8.39867	dMean__B_blood_all_ENSG00000011485_chr19:46344644:C:T	Allegbe_Harris_2025	Blood	B	naive	Blood_B	ge	IBDverse
dMean__B_blood_all	chr1:150522630:A:G	uc	chr1_150474986_C_T	ENSG00000266472	MRPS21	-0.463669	0.0837134	5e-07	0.8198	0.942165	chr1:150474986:C:T	1	150474986	136	-9.74849	0.18417	-10.0416011235955|-9.86500552486188|-10.3728430232558|-9.62652615062761|-9.54053375|-9.59388529411765|-9.6630512605042|-9.72306194503171|-9.51625786163522|-9.49674476987448|-9.59621141649049|-9.52169811320755|-9.53693109243697|-9.55827578947368|-9.60801991525424|-9.53856134453781|-9.57844303797468|-9.55828547368421|-9.6020052631579|-9.53932899159664|-9.53960882352941|-9.71188902953586|-9.62147838983051|-9.45549686847599|-9.45177690677966|-9.5118016985138|-9.53262468085106|-9.62391888412017|-10.0058296875|-9.70799956989247|-9.72892198275862|-9.58205159235669|-9.72388060344828|-9.72286896551724|-9.57756730360934|-9.61805074626866|-9.6183091684435|-9.65930728051392|-9.71631047008547|-9.71762542735043|-9.43420829875519|-9.69606034115139|-9.80084051724138|-9.67416234042553|-9.65327176220807|-9.69567590618337|-9.73748137044968|-9.67582680851064|-9.86415184381779|-9.26835956989247|-9.67484829787234|-9.67528085106383|-9.71588760683761|-9.82385788336933|-9.8396329004329|-9.67172170212766|-9.88091973969631|-9.90565250544662|-9.90565250544662|-9.77921720430108|-9.75775686695279|-9.79913469827586|-9.90485969498911|-9.77645376344086|-9.7361852248394|-9.31649549180328|-9.92614410480349|-9.77806129032258|-9.94786433260394|-9.97047412280702|-9.77709032258065|-9.90569651416122|-9.69193901918977|-9.8802847826087|-9.83854004329004|-9.79796379310345|-9.83872012987013|-9.61039027484144|-9.79323577586207|-9.85696529284165|-9.81718574514039|-9.87876086956522|-9.79721228448276|-9.81500475161987|-9.8143585313175|-9.79343620689655|-9.750669527897|-9.78980086206897|-10.0086136865342|-9.96154122807017|-9.81403153347732|-9.96106754385965|-9.96106754385965|-9.89554945533769|-9.9396601750547|-9.87453173913043|-9.87512782608696|-9.89900217864924|-9.85055184381779|-9.87271456521739|-10.0038527472527|-9.91490480349345|-9.87268152173913|-10.5140385487528|-9.78883038793104|-9.62235529661017|-9.64662632696391|-9.63942462845011|-10.0000524229075|-9.74279034334764|-9.80675593952484|-9.78540517241379|-9.78466594827586|-9.80935637149028|-9.79486594827586|-9.8067161987041|-9.76473806451613|-9.84120956521739|-9.86927826086957|-9.87015217391304|-9.85189978308026|-9.89669716775599|-9.76291612903226|-9.74666845493562|-9.74188090128755|-9.74050858369099|-9.505035639413|-9.505035639413|-9.7233688034188|-9.72347072649573|-9.68475808510638|-9.6033417721519|-9.1097326|-9.59683120567376|-10.2164597647059|-9.95611697247706	0.00135419	-10.0292	-9.4408	dMean__B_blood_all_ENSG00000266472_chr1:150474986:C:T	Allegbe_Harris_2025	Blood	B	naive	Blood_B	ge	IBDverse
dMean__B_blood_all	chr7:26846690:T:A	cd	chr7_26865151_C_T	ENSG00000005020	SKAP2	0.720529	0.0860677	3.78e-12	0.833713	1	chr7:26865151:C:T	7	26865151	218	9.16884	0.529782	8.51243251533742|8.3892119047619|8.6690356083086|9.1591974702381|9.15876101190476|9.0616185840708|9.1152587537092|9.10472074074074|9.05847389380531|9.07139379615953|9.0637305760709|9.07552644017725|8.19668812392427|8.41651065292096|9.01027606461087|8.59328716216216|8.98208491947291|8.95587445255474|8.59063964912281|8.46876297577855|8.58762280701754|8.55483531468531|9.1013412462908|8.57007635726795|9.07794970414201|9.00990983847284|8.49317083333333|8.49368472222222|9.00050293255132|8.40906872852234|8.97417397660819|9.00049120234604|8.39648487972509|8.82139512195122|8.36760017123288|8.41058864027539|8.42508965517241|8.45941003460208|8.40108625429553|8.34374197952218|8.96516763848397|8.45958771626298|7.84886966292135|8.4643339100346|8.44653454231434|8.31606734693878|8.44519274611399|8.43041672413793|8.24509780775717|8.34340733788396|8.26184822335025|9.05062569832402|9.22664518716577|9.202098|9.32605202702703|9.17717154255319|9.30988529014845|9.17717154255319|9.1691620185923|9.44083399734396|9.16498406374502|9.17736835106383|9.16498406374502|9.15282891246684|9.16567928286853|9.20189533333333|9.16498406374502|9.16498406374502|9.30142318059299|9.17717154255319|9.15249071618037|8.84073623559539|9.10397625329815|9.07977315789474|9.07912631578947|9.09219143610013|8.41218125854993|8.8075704787234|8.66770026178011|8.66770026178011|9.76716814159292|9.70446852122987|9.88330507462686|9.72374302496329|9.7292892804699|9.73875647058824|9.70988269794721|9.85518363095238|9.70988269794721|9.69747935578331|9.73051906158358|9.6991420204978|9.72628634361234|9.76332768777614|9.73329074889868|9.78192171344165|9.72445580029369|9.69566617862372|9.70988269794721|9.76716814159292|9.71019706744868|9.85369642857143|9.72583259911894|9.72603480176211|9.72484287812041|9.724140969163|9.72394816446402|9.69558125915081|9.69566617862372|9.8847223880597|9.75259013254787|9.71027653958944|9.68330175438596|9.71169853372434|9.7292892804699|9.68318055555556|9.82516424332344|9.73814558823529|9.76819911504425|9.69516983894583|9.69488726207906|9.72364317180617|9.69542064421669|9.68234576023392|9.76805752212389|9.67046817518248|9.69637481698389|9.71059384164223|9.69657540263543|9.7248516886931|9.69529502196193|9.68211111111111|9.68161900584795|9.66712262773722|9.70951099706745|9.69529502196193|9.69579414348463|9.68161900584795|9.69529502196193|9.68159210526316|9.69529502196193|9.69529502196193|9.69529502196193|9.70951099706745|9.69529502196193|9.68161900584795|9.72376872246696|9.76327433628319|9.46110228571428|9.76679424778761|9.73708573529412|9.68112061403509|9.72376872246696|9.70893108504399|9.66578759124087|9.85153422619048|9.460158|9.68179970760234|9.82554302670623|9.7535530191458|9.75327746686303|9.67269926900585|8.87705227882038|8.70130144546649|8.68947244094488|8.71224210526316|8.63783093053735|8.68955511811024|8.70106570302234|8.70105256241787|8.6913905511811|8.66580890052356|8.67716644823067|8.67716644823067|8.67600524246396|8.67423328964613|8.81254727030626|8.67380930537352|8.6397088772846|8.6401274151436|8.67368020969856|8.65145450980392|8.65154954248366|8.65154954248366|8.67422726081258|8.67422726081258|8.65154954248366|8.821696|8.68501181102362|8.64070626631854|8.66245615183246|8.67380930537352|8.67422726081258|9.60662264150943|9.62058575581395|8.71096291390729|8.67648680738786|8.91944474393531|9.04932380319149|8.71926218708828|8.76556874172186|8.73084300791557|8.75445634920635|8.75445582010582|8.77779442970822|8.77634283819629|8.78858831341301|8.80173005319149|8.74079207397622|8.77435809018568|8.7742599469496|8.57210453367876|8.77544031830239|8.75101917989418|10.3517492816092|10.3227601719198|10.2174741797432|10.1904186704385	0.00243019	8.34355	9.87135	dMean__B_blood_all_ENSG00000005020_chr7:26865151:C:T	Allegbe_Harris_2025	Blood	B	naive	Blood_B	ge	IBDverse
dMean__B_blood_all	chr1:25386842:AACACAC:A	ibd	chr1_25235176_G_A	ENSG00000187010	RHD	-1.10749	0.0527535	6.32e-32	0.998955	0.95365	chr1:25235176:G:A	1	25235176	8	21.1353	1.63331	20.1362254545455|19.826884057971|24.2786942257218|21.7079|22.0768316258352|21.1195727678571|21.0033088691796|18.9328531317495	0.204163	19.0893	23.8934	dMean__B_blood_all_ENSG00000187010_chr1:25235176:G:A	Allegbe_Harris_2025	Blood	B	naive	Blood_B	ge	IBDverse
dMean__B_blood_all	chr7:26846690:T:A	ibd	chr7_26865151_C_T	ENSG00000005020	SKAP2	0.720529	0.0860677	3.78e-12	0.810969	0.996472	chr7:26865151:C:T	7	26865151	218	17.3609	1.32597	17.7888012820513|17.0490435483871|17.1850882352941|18.0497967741935|18.2091343195266|17.8598180232558|17.9639894736842|17.9174533527697|17.8536200581395|17.7495190751445|17.7859292753623|17.8090765217391|15.1664834394904|15.7000294871795|17.6829913544669|15.7988385093168|17.7305317919075|17.0885069637883|15.9500475570033|15.7901451612903|16.2622757475083|16.2570292358804|18.3661796407186|16.311712|18.3733353293413|17.8884798833819|15.9350697068404|15.9881124183007|17.7922985507246|15.8384401294498|17.7922753623188|17.6897262247839|16.0221449180328|17.4673647727273|15.7634790322581|16.0214819672131|16.1272343234323|16.1370924092409|16.0836585526316|15.3755748427673|17.8782122093023|16.0843476973684|13.5078613259669|16.1999503311258|16.0873141447368|15.7229826366559|16.0320216393443|15.9792212418301|15.4726044303797|15.5708175159236|15.4030041009464|16.8756458333333|17.5165751269036|17.5166840101523|17.6955858974359|17.5158197969543|17.6435421994885|17.4714759493671|17.4794405063291|17.9518888888889|17.4273560606061|17.5161954314721|17.4273560606061|17.4273560606061|16.792594890511|17.471953164557|17.4273560606061|17.4273560606061|17.8337364341085|17.4273560606061|17.3391407035176|15.3777616926503|17.252035|17.1657402985075|17.2073216957606|17.0394402469136|15.8896757105943|16.3942896039604|16.1910097799511|16.1910097799511|18.9746131805158|18.6708507042254|18.2419129476584|18.758835694051|18.7695354107649|18.8135068181818|18.7066101694915|19.0855429394813|18.7596033994334|18.7631116147309|18.7463672316384|18.766328611898|18.7637422096317|18.8868931623932|18.8305994318182|18.8671253561254|18.7602107648725|18.7596033994334|18.7066101694915|18.8128977272727|18.6021191011236|18.8651965811966|18.7098644067797|18.7102533898305|18.7609575070822|18.7066101694915|18.7062392655367|18.6537521126761|18.7066101694915|18.9221828571429|18.0436204359673|18.6546721126761|18.7101084745763|17.9983108695652|18.6637915492958|18.7098742937853|18.8129565340909|18.6533492957746|18.7615835694051|18.6529605633803|18.6524169014085|18.7056525423729|18.5489420168067|18.6031587078652|18.8146107954545|18.6075019662921|18.6552788732394|18.6552816901408|18.6556647887324|18.7079774011299|18.6008047752809|17.850576819407|18.6541616901408|18.6010646067416|18.6532014084507|18.6008047752809|18.6017623595506|18.5496565826331|18.6008047752809|18.6541098591549|18.7058940677966|18.6532014084507|18.6532014084507|18.4453662952646|18.3941291666667|18.3950761111111|18.4453662952646|17.7943548387097|16.312245320197|18.4968896648045|18.4950231843575|18.6532014084507|18.4968896648045|18.4442646239554|18.5984957865169|18.861056980057|16.3508903703704|18.7072062146893|18.0447302452316|17.9475948509485|17.947087804878|18.3781286111111|16.0734975728155|15.9558804819277|15.9167740384615|15.9165961538462|15.7671411483254|15.8787553956835|15.8789232613909|15.7654785714286|15.882109352518|15.763519047619|15.763519047619|15.763519047619|15.8748009592326|15.9097115384615|16.0636480582524|15.7199916864608|15.6825047393365|15.7955551312649|15.8705467625899|15.871373381295|15.7957885441527|15.8335775119617|15.8715477218225|15.8715477218225|15.8335775119617|16.1767041564792|15.9086033653846|15.3568004640371|15.985788647343|15.9089338942308|15.9097004807692|18.4887234636872|18.540512605042|15.5847796208531|15.6963651551313|16.1420195121951|16.4772191283293|15.8703117505995|15.9086644230769|15.8704532374101|15.9095408653846|15.9095399038462|16.0253196125908|15.9454518072289|15.9081899038462|15.9876835748792|15.9440472289157|15.9803526570048|15.7894797136038|14.8711566292135|16.5831629072682|16.2950012315271|20.644176217765|20.8245277456647|20.2329079096045|20.5846457142857	0.00608241	15.3885	18.9523	dMean__B_blood_all_ENSG00000005020_chr7:26865151:C:T	Allegbe_Harris_2025	Blood	B	naive	Blood_B	ge	IBDverse
dMean__B_blood_all	chr5:96970610:A:AT	cd	chr5_97007848_A_G	ENSG00000164308	ERAP2	-0.677229	0.0658179	1.2e-15	0.902916	0.973207	chr5:97007848:A:G	5	97007848	250	7.47898	0.391672	8.38429673202614|8.33553524057217|8.35071484375|8.49528309114927|7.46693370786517|8.14056573705179|8.15205678191489|7.37444799498747|8.15205678191489|8.13437949400799|8.16291171770972|8.17334933333333|8.03529750982962|8.15037167553191|8.13043328912467|8.14224435590969|8.14123067729084|8.14123067729084|7.66412952710496|8.13043328912467|8.09769220607662|8.1414363877822|8.1519960106383|8.02413180628272|8.15217553191489|7.48378886389201|7.89059588159588|8.1618149867374|8.15043708609272|8.1307976127321|8.1305526525199|8.11811920529801|8.1206357615894|7.99575097783572|7.60489948453608|7.67493211488251|7.72455235602094|7.69433950456323|7.75593403693931|7.00636496350365|8.07964450474898|7.76538881578947|7.75518462549277|7.765715|7.78595514511873|7.76457552631579|6.9842550295858|7.76501842105263|7.79616314398943|7.76611842105263|7.72650392670157|7.72570209424084|6.95017623966942|7.72563259162304|7.73575792922674|6.99313045738046|7.73558453473132|7.71622614379085|7.74573490813648|7.35968578553616|7.73602673656618|7.74565091863517|7.00080187304891|7.00081685744017|7.7661197368421|7.73558322411533|7.77634914361001|7.74730774278215|7.76761842105263|7.01685431841831|7.73698951507208|7.73698951507208|7.71676209150327|7.71676209150327|7.75725545335085|6.98209232365145|7.74685564304462|7.75027863695937|7.89978529411765|7.69617340286832|7.686403125|7.70622062663185|7.70622154046997|7.68615234375|7.68615234375|6.90852367601246|7.70675848563969|7.69617340286832|7.69517861799218|7.69502277486911|7.69502277486911|7.73505373525557|7.71483137254902|7.72492931937173|7.71483137254902|7.69471447196871|7.6846953125|7.6747022106632|6.88357713697219|7.69471447196871|7.69423989569752|7.69471447196871|7.01866596858639|7.68483203125|7.70475979112271|7.683703125|7.69372099087353|7.683703125|7.683703125|6.88162265705458|7.71383529411765|7.71251633986928|7.70376501305483|7.70428237597911|6.93070113753878|7.72145490196078|6.93326101344364|7.31436205016358|7.30907088331516|6.87970186142709|6.92354132231405|6.93070113753878|7.7233908496732|7.7233908496732|7.76617886393659|6.9240826446281|7.6916953125|7.77481627296588|6.96039667705088|7.71228550913838|7.71335639686684|7.691644140625|6.97488241415193|6.96039667705088|6.95274377593361|7.72236078431373|6.98580893042575|7.7903364116095|7.76801921052632|7.26402321041215|7.20928955866523|7.2015376344086|6.83437551020408|7.20952314316469|7.19380236305048|7.20136397849462|7.4373782115869|7.18729399141631|6.82045621181263|7.18608369098712|6.8069593495935|7.17838092175777|7.2015376344086|7.20951560818084|7.20977717976319|6.82045621181263|7.19409022556391|6.82880753564155|7.2015376344086|7.22460701186623|7.17958585209003|7.23314146868251|7.42802301886792|7.18781362660944|7.38371|7.41882286432161|6.89295594262295|6.84615086646279|6.83466693877551|7.42148754716981|7.16349143468951|7.16079614973262|7.42150691823899|7.17129549839228|7.50967676767677|7.15341043010753|7.17886373390558|7.17886373390558|7.19451139784946|7.17907253218884|7.20607104413348|6.84049662576687|7.17677081545064|7.44988005050505|7.44996426767677|7.46953037974684|7.47826615969582|7.47957034220532|7.4646117721519|7.44972045454545|6.85187448770492|7.47754702154626|7.19125376344086|7.20613221982759|7.48531916243655|7.19702583423036|7.47516856780735|7.22908204301075|7.20483620689655|7.18928709677419|6.82940143003064|7.18928709677419|7.19702583423036|7.46628987341772|7.46553291139241|7.43006918238994|7.15929260450161|6.82659652706844|7.45561691919192|7.44582471626734|7.13987232905983|7.19221270182993|7.18447913978495|7.4074617314931|6.80477902240326|7.38831664580726|7.12309701492537|7.41585640703518|7.13112134471718|6.85361390593047|7.43468136020151|6.78881762917933|7.378694375|7.26640879828326|6.92027639751553|7.40081825136612|6.97985758835759|7.23116489130435|6.85903837953092|7.03098236514523|7.82540051679586|6.93959813084112|6.9324989626556|7.60980976863753|7.59117179487179|7.29432970620239|7.62000772200772|7.43146542669584|7.59060590500642|7.52272588832487|7.52272588832487|7.21438163265306|7.52948984771574|7.21572234156821|7.03266385416667|7.3192034820457|7.24880795698925|7.5603959390863|7.20374486094317|7.24151515151515	0.00156669	6.82894	8.15965	dMean__B_blood_all_ENSG00000164308_chr5:97007848:A:G	Allegbe_Harris_2025	Blood	B	naive	Blood_B	ge	IBDverse
dMean__B_blood_all	chr1:25386842:AACACAC:A	cd	chr1_25235176_G_A	ENSG00000187010	RHD	-1.10749	0.0527535	6.32e-32	0.998997	0.950871	chr1:25235176:G:A	1	25235176	8	16.1622	1.45436	15.5765457102672|15.3930239099859|19.2311486486487|16.3168652317881|16.7724152284264|16.0094223350254|15.813843572621|14.1843220064725	0.181794	14.3958	18.8009	dMean__B_blood_all_ENSG00000187010_chr1:25235176:G:A	Allegbe_Harris_2025	Blood	B	naive	Blood_B	ge	IBDverse
dMean__B_blood_all	chr2:202626976:G:C	cd	chr2_202642940_C_T	ENSG00000138439	FAM117B	-0.341246	0.068079	3.89e-06	0.847115	0.992739	chr2:202642940:C:T	2	202642940	34	-4.9229	0.329307	-4.27306680972818|-4.85118819345661|-4.72892031029619|-4.85512082152975|-4.86285503546099|-4.82735746478873|-4.84099406779661|-4.79967369901547|-5.03241791483113|-4.8278023943662|-4.82056793248945|-4.82034247538678|-4.88211068376068|-5.25441384615385|-5.10084155455904|-5.18027567975831|-5.09638335809807|-5.21933515981735|-5.16556024096386|-5.08689762611276|-5.19468075757576|-5.18654962178517|-5.14000704647676|-5.14167766116941|-5.12381831831832|-5.16398704819277|-5.17104374057315|-5.14817627627628|-5.13931034482759|-5.05179970193741|-5.10866840536513|-4.07077298245614|-4.18139694244604|-4.03070555555556	0.00968551	-5.22547	-4.06376	dMean__B_blood_all_ENSG00000138439_chr2:202642940:C:T	Allegbe_Harris_2025	Blood	B	naive	Blood_B	ge	IBDverse
dMean__B_blood_all	chr1:25386842:AACACAC:A	ibd	chr1_25235176_G_A	ENSG00000187010	RHD	-1.10749	0.0527535	6.32e-32	0.998955	0.950871	chr1:25235176:G:A	1	25235176	8	21.1353	1.63331	20.1362254545455|19.826884057971|24.2786942257218|21.7079|22.0768316258352|21.1195727678571|21.0033088691796|18.9328531317495	0.204163	19.0893	23.8934	dMean__B_blood_all_ENSG00000187010_chr1:25235176:G:A	Allegbe_Harris_2025	Blood	B	naive	Blood_B	ge	IBDverse
dMean__B_blood_all	chr11:128322401:A:T	ibd	chr11_128522042_C_T	ENSG00000134954	ETS1	0.618495	0.0936084	6.44e-09	0.838388	0.998193	chr11:128522042:C:T	11	128522042	7	-1.75138	1.38966	-2.28956422018349|1.40003877750611|-2.27323735763098|-2.27391056947608|-2.27444248291572|-2.27499886104784|-2.27352687927107	0.198522	-2.28738	0.849047	dMean__B_blood_all_ENSG00000134954_chr11:128522042:C:T	Allegbe_Harris_2025	Blood	B	naive	Blood_B	ge	IBDverse
dMean__B_blood_all	chr11:128523008:T:TC	cd	chr11_128522042_C_T	ENSG00000134954	ETS1	0.618495	0.0936084	6.44e-09	0.979703	0.940769	chr11:128522042:C:T	11	128522042	7	8.22045	0.0956705	8.27740294511379|8.19973381770145|8.22145496688742|8.23825676392573|8.10609174311926|8.115791005291|8.3844464713715	0.0136672	8.10755	8.36839	dMean__B_blood_all_ENSG00000134954_chr11:128522042:C:T	Allegbe_Harris_2025	Blood	B	naive	Blood_B	ge	IBDverse
dMean__B_blood_all	chr12:9757536:C:A	uc	chr12_9680928_C_G	ENSG00000069493	CLEC2D	0.673489	0.0736981	1.47e-13	0.822757	0.641092	chr12:9680928:C:G	12	9680928	60	-15.5734	2.43946	-19.4981242774567|-19.5539084057971|-19.4546902654867|-19.1331988636364|-19.3351461318052|-19.2717382857143|-19.2175299145299|-19.2175307692308|-19.3874109195402|-19.3879557471264|-18.928476056338|-18.9822824858757|-19.1169575070822|-19.3831942528736|-17.3554961439589|-18.0940240641711|-17.1956265984655|-17.2401423076923|-16.4223438256659|-16.3833309178744|-16.3834236714976|-16.6664348894349|-16.7485160493827|-16.7073793103448|-14.0447486956522|-14.0731474945534|-14.1040109170306|-14.0731808278867|-14.1359956236324|-14.1363960612691|-14.1360765864333|-14.1254452954048|-14.0876200873362|-14.0877423580786|-14.0287486956522|-14.0594379084967|-13.90660625|-13.8497081545064|-13.8780279569892|-13.9094051724138|-13.9079353448276|-13.8807643010753|-14.5046188764045|-13.8806015053763|-13.9089301724138|-13.9089224137931|-13.9089237068966|-13.8492274678112|-13.9089237068966|-13.9851112554113|-13.8184357601713|-14.1203763676149|-14.0892430131004|-13.7992626106195|-13.7267813267813|-12.5070783980583|-13.5257132169576|-13.4802189054726|-11.0517365256125|-10.9387261061947	0.0406576	-19.4775	-11.743	dMean__B_blood_all_ENSG00000069493_chr12:9680928:C:G	Allegbe_Harris_2025	Blood	B	naive	Blood_B	ge	IBDverse
dMean__B_blood_all	chr5:96970610:A:AT	cd	chr5_97007848_A_G	ENSG00000164308	ERAP2	-0.677229	0.0658179	1.2e-15	0.902916	0.907887	chr5:97007848:A:G	5	97007848	250	7.47898	0.391672	8.38429673202614|8.33553524057217|8.35071484375|8.49528309114927|7.46693370786517|8.14056573705179|8.15205678191489|7.37444799498747|8.15205678191489|8.13437949400799|8.16291171770972|8.17334933333333|8.03529750982962|8.15037167553191|8.13043328912467|8.14224435590969|8.14123067729084|8.14123067729084|7.66412952710496|8.13043328912467|8.09769220607662|8.1414363877822|8.1519960106383|8.02413180628272|8.15217553191489|7.48378886389201|7.89059588159588|8.1618149867374|8.15043708609272|8.1307976127321|8.1305526525199|8.11811920529801|8.1206357615894|7.99575097783572|7.60489948453608|7.67493211488251|7.72455235602094|7.69433950456323|7.75593403693931|7.00636496350365|8.07964450474898|7.76538881578947|7.75518462549277|7.765715|7.78595514511873|7.76457552631579|6.9842550295858|7.76501842105263|7.79616314398943|7.76611842105263|7.72650392670157|7.72570209424084|6.95017623966942|7.72563259162304|7.73575792922674|6.99313045738046|7.73558453473132|7.71622614379085|7.74573490813648|7.35968578553616|7.73602673656618|7.74565091863517|7.00080187304891|7.00081685744017|7.7661197368421|7.73558322411533|7.77634914361001|7.74730774278215|7.76761842105263|7.01685431841831|7.73698951507208|7.73698951507208|7.71676209150327|7.71676209150327|7.75725545335085|6.98209232365145|7.74685564304462|7.75027863695937|7.89978529411765|7.69617340286832|7.686403125|7.70622062663185|7.70622154046997|7.68615234375|7.68615234375|6.90852367601246|7.70675848563969|7.69617340286832|7.69517861799218|7.69502277486911|7.69502277486911|7.73505373525557|7.71483137254902|7.72492931937173|7.71483137254902|7.69471447196871|7.6846953125|7.6747022106632|6.88357713697219|7.69471447196871|7.69423989569752|7.69471447196871|7.01866596858639|7.68483203125|7.70475979112271|7.683703125|7.69372099087353|7.683703125|7.683703125|6.88162265705458|7.71383529411765|7.71251633986928|7.70376501305483|7.70428237597911|6.93070113753878|7.72145490196078|6.93326101344364|7.31436205016358|7.30907088331516|6.87970186142709|6.92354132231405|6.93070113753878|7.7233908496732|7.7233908496732|7.76617886393659|6.9240826446281|7.6916953125|7.77481627296588|6.96039667705088|7.71228550913838|7.71335639686684|7.691644140625|6.97488241415193|6.96039667705088|6.95274377593361|7.72236078431373|6.98580893042575|7.7903364116095|7.76801921052632|7.26402321041215|7.20928955866523|7.2015376344086|6.83437551020408|7.20952314316469|7.19380236305048|7.20136397849462|7.4373782115869|7.18729399141631|6.82045621181263|7.18608369098712|6.8069593495935|7.17838092175777|7.2015376344086|7.20951560818084|7.20977717976319|6.82045621181263|7.19409022556391|6.82880753564155|7.2015376344086|7.22460701186623|7.17958585209003|7.23314146868251|7.42802301886792|7.18781362660944|7.38371|7.41882286432161|6.89295594262295|6.84615086646279|6.83466693877551|7.42148754716981|7.16349143468951|7.16079614973262|7.42150691823899|7.17129549839228|7.50967676767677|7.15341043010753|7.17886373390558|7.17886373390558|7.19451139784946|7.17907253218884|7.20607104413348|6.84049662576687|7.17677081545064|7.44988005050505|7.44996426767677|7.46953037974684|7.47826615969582|7.47957034220532|7.4646117721519|7.44972045454545|6.85187448770492|7.47754702154626|7.19125376344086|7.20613221982759|7.48531916243655|7.19702583423036|7.47516856780735|7.22908204301075|7.20483620689655|7.18928709677419|6.82940143003064|7.18928709677419|7.19702583423036|7.46628987341772|7.46553291139241|7.43006918238994|7.15929260450161|6.82659652706844|7.45561691919192|7.44582471626734|7.13987232905983|7.19221270182993|7.18447913978495|7.4074617314931|6.80477902240326|7.38831664580726|7.12309701492537|7.41585640703518|7.13112134471718|6.85361390593047|7.43468136020151|6.78881762917933|7.378694375|7.26640879828326|6.92027639751553|7.40081825136612|6.97985758835759|7.23116489130435|6.85903837953092|7.03098236514523|7.82540051679586|6.93959813084112|6.9324989626556|7.60980976863753|7.59117179487179|7.29432970620239|7.62000772200772|7.43146542669584|7.59060590500642|7.52272588832487|7.52272588832487|7.21438163265306|7.52948984771574|7.21572234156821|7.03266385416667|7.3192034820457|7.24880795698925|7.5603959390863|7.20374486094317|7.24151515151515	0.00156669	6.82894	8.15965	dMean__B_blood_all_ENSG00000164308_chr5:97007848:A:G	Allegbe_Harris_2025	Blood	B	naive	Blood_B	ge	IBDverse
dMean__B_blood_all	chr2:202626976:G:C	ibd	chr2_202642940_C_T	ENSG00000138439	FAM117B	-0.341246	0.068079	3.89e-06	0.84725	0.998104	chr2:202642940:C:T	2	202642940	34	-7.05393	0.476884	-6.31474355179704|-6.78009005964215|-6.56126125244618|-6.72101039215686|-6.70902700587084|-6.68113801169591|-6.70728727984344|-6.79794422310757|-6.693508984375|-6.6948041015625|-6.68113801169591|-6.73332711198428|-6.80008273809524|-7.47345514223195|-7.51643832599119|-7.63773385300668|-7.0865|-7.6372008908686|-7.58834513274336|-7.05466872427984|-7.61886511111111|-7.58475508849557|-7.50193588621444|-7.48798908296943|-7.43455991285403|-7.50303588621444|-7.58496017699115|-7.46990283224401|-7.41974025974026|-7.27415793991416|-7.40370734341253|-6.1384671957672|-6.23285978552279|-6.30893043478261	0.014026	-7.63729	-6.21634	dMean__B_blood_all_ENSG00000138439_chr2:202642940:C:T	Allegbe_Harris_2025	Blood	B	naive	Blood_B	ge	IBDverse
dMean__B_blood_all	chr7:26846690:T:A	ibd	chr7_26865151_C_T	ENSG00000005020	SKAP2	0.720529	0.0860677	3.78e-12	0.810969	0.955556	chr7:26865151:C:T	7	26865151	218	17.3609	1.32597	17.7888012820513|17.0490435483871|17.1850882352941|18.0497967741935|18.2091343195266|17.8598180232558|17.9639894736842|17.9174533527697|17.8536200581395|17.7495190751445|17.7859292753623|17.8090765217391|15.1664834394904|15.7000294871795|17.6829913544669|15.7988385093168|17.7305317919075|17.0885069637883|15.9500475570033|15.7901451612903|16.2622757475083|16.2570292358804|18.3661796407186|16.311712|18.3733353293413|17.8884798833819|15.9350697068404|15.9881124183007|17.7922985507246|15.8384401294498|17.7922753623188|17.6897262247839|16.0221449180328|17.4673647727273|15.7634790322581|16.0214819672131|16.1272343234323|16.1370924092409|16.0836585526316|15.3755748427673|17.8782122093023|16.0843476973684|13.5078613259669|16.1999503311258|16.0873141447368|15.7229826366559|16.0320216393443|15.9792212418301|15.4726044303797|15.5708175159236|15.4030041009464|16.8756458333333|17.5165751269036|17.5166840101523|17.6955858974359|17.5158197969543|17.6435421994885|17.4714759493671|17.4794405063291|17.9518888888889|17.4273560606061|17.5161954314721|17.4273560606061|17.4273560606061|16.792594890511|17.471953164557|17.4273560606061|17.4273560606061|17.8337364341085|17.4273560606061|17.3391407035176|15.3777616926503|17.252035|17.1657402985075|17.2073216957606|17.0394402469136|15.8896757105943|16.3942896039604|16.1910097799511|16.1910097799511|18.9746131805158|18.6708507042254|18.2419129476584|18.758835694051|18.7695354107649|18.8135068181818|18.7066101694915|19.0855429394813|18.7596033994334|18.7631116147309|18.7463672316384|18.766328611898|18.7637422096317|18.8868931623932|18.8305994318182|18.8671253561254|18.7602107648725|18.7596033994334|18.7066101694915|18.8128977272727|18.6021191011236|18.8651965811966|18.7098644067797|18.7102533898305|18.7609575070822|18.7066101694915|18.7062392655367|18.6537521126761|18.7066101694915|18.9221828571429|18.0436204359673|18.6546721126761|18.7101084745763|17.9983108695652|18.6637915492958|18.7098742937853|18.8129565340909|18.6533492957746|18.7615835694051|18.6529605633803|18.6524169014085|18.7056525423729|18.5489420168067|18.6031587078652|18.8146107954545|18.6075019662921|18.6552788732394|18.6552816901408|18.6556647887324|18.7079774011299|18.6008047752809|17.850576819407|18.6541616901408|18.6010646067416|18.6532014084507|18.6008047752809|18.6017623595506|18.5496565826331|18.6008047752809|18.6541098591549|18.7058940677966|18.6532014084507|18.6532014084507|18.4453662952646|18.3941291666667|18.3950761111111|18.4453662952646|17.7943548387097|16.312245320197|18.4968896648045|18.4950231843575|18.6532014084507|18.4968896648045|18.4442646239554|18.5984957865169|18.861056980057|16.3508903703704|18.7072062146893|18.0447302452316|17.9475948509485|17.947087804878|18.3781286111111|16.0734975728155|15.9558804819277|15.9167740384615|15.9165961538462|15.7671411483254|15.8787553956835|15.8789232613909|15.7654785714286|15.882109352518|15.763519047619|15.763519047619|15.763519047619|15.8748009592326|15.9097115384615|16.0636480582524|15.7199916864608|15.6825047393365|15.7955551312649|15.8705467625899|15.871373381295|15.7957885441527|15.8335775119617|15.8715477218225|15.8715477218225|15.8335775119617|16.1767041564792|15.9086033653846|15.3568004640371|15.985788647343|15.9089338942308|15.9097004807692|18.4887234636872|18.540512605042|15.5847796208531|15.6963651551313|16.1420195121951|16.4772191283293|15.8703117505995|15.9086644230769|15.8704532374101|15.9095408653846|15.9095399038462|16.0253196125908|15.9454518072289|15.9081899038462|15.9876835748792|15.9440472289157|15.9803526570048|15.7894797136038|14.8711566292135|16.5831629072682|16.2950012315271|20.644176217765|20.8245277456647|20.2329079096045|20.5846457142857	0.00608241	15.3885	18.9523	dMean__B_blood_all_ENSG00000005020_chr7:26865151:C:T	Allegbe_Harris_2025	Blood	B	naive	Blood_B	ge	IBDverse
dMean__B_blood_all	chr2:202626976:G:C	ibd	chr2_202642940_C_T	ENSG00000138439	FAM117B	-0.341246	0.068079	3.89e-06	0.84725	0.92969	chr2:202642940:C:T	2	202642940	34	-7.05393	0.476884	-6.31474355179704|-6.78009005964215|-6.56126125244618|-6.72101039215686|-6.70902700587084|-6.68113801169591|-6.70728727984344|-6.79794422310757|-6.693508984375|-6.6948041015625|-6.68113801169591|-6.73332711198428|-6.80008273809524|-7.47345514223195|-7.51643832599119|-7.63773385300668|-7.0865|-7.6372008908686|-7.58834513274336|-7.05466872427984|-7.61886511111111|-7.58475508849557|-7.50193588621444|-7.48798908296943|-7.43455991285403|-7.50303588621444|-7.58496017699115|-7.46990283224401|-7.41974025974026|-7.27415793991416|-7.40370734341253|-6.1384671957672|-6.23285978552279|-6.30893043478261	0.014026	-7.63729	-6.21634	dMean__B_blood_all_ENSG00000138439_chr2:202642940:C:T	Allegbe_Harris_2025	Blood	B	naive	Blood_B	ge	IBDverse
dMean__B_blood_all	chr19:46379854:T:TG	cd	chr19_46344644_C_T	ENSG00000011485	PPP5C	-0.582388	0.112727	2.15e-06	0.804179	0.960963	chr19:46344644:C:T	19	46344644	22	8.04971	0.366875	8.34366404011461|8.3157035971223|8.12178783592645|8.22932720797721|8.31327482014388|8.27754441260745|8.28995265423242|8.25389571428571|8.26642203147353|7.99328253521127|8.22442592592593|8.35050437828371|8.28916537867079|7.99691120815138|8.04882137628111|8.45189681335357|7.35581965006729|8.21134170403587|7.31706790945406|7.50932008086253|7.4985525606469|7.43493778371162	0.0166762	7.33741	8.39867	dMean__B_blood_all_ENSG00000011485_chr19:46344644:C:T	Allegbe_Harris_2025	Blood	B	naive	Blood_B	ge	IBDverse
dMean__B_blood_all	chr1:25386842:AACACAC:A	uc	chr1_25235176_G_A	ENSG00000187010	RHD	-1.10749	0.0527535	6.32e-32	0.998944	0.95365	chr1:25235176:G:A	1	25235176	8	23.8941	1.91478	21.715537254902|21.375859375|26.4290928571429|25.2055923273657|25.4819984575836|24.5755028571429|24.2884417948718|22.0803803526448	0.239348	21.4353	26.2634	dMean__B_blood_all_ENSG00000187010_chr1:25235176:G:A	Allegbe_Harris_2025	Blood	B	naive	Blood_B	ge	IBDverse
dMean__B_blood_all	chr1:25386842:AACACAC:A	uc	chr1_25235176_G_A	ENSG00000187010	RHD	-1.10749	0.0527535	6.32e-32	0.998944	0.950871	chr1:25235176:G:A	1	25235176	8	23.8941	1.91478	21.715537254902|21.375859375|26.4290928571429|25.2055923273657|25.4819984575836|24.5755028571429|24.2884417948718|22.0803803526448	0.239348	21.4353	26.2634	dMean__B_blood_all_ENSG00000187010_chr1:25235176:G:A	Allegbe_Harris_2025	Blood	B	naive	Blood_B	ge	IBDverse
dMean__B_blood_all	chr7:26846690:T:A	cd	chr7_26865151_C_T	ENSG00000005020	SKAP2	0.720529	0.0860677	3.78e-12	0.833713	0.955556	chr7:26865151:C:T	7	26865151	218	9.16884	0.529782	8.51243251533742|8.3892119047619|8.6690356083086|9.1591974702381|9.15876101190476|9.0616185840708|9.1152587537092|9.10472074074074|9.05847389380531|9.07139379615953|9.0637305760709|9.07552644017725|8.19668812392427|8.41651065292096|9.01027606461087|8.59328716216216|8.98208491947291|8.95587445255474|8.59063964912281|8.46876297577855|8.58762280701754|8.55483531468531|9.1013412462908|8.57007635726795|9.07794970414201|9.00990983847284|8.49317083333333|8.49368472222222|9.00050293255132|8.40906872852234|8.97417397660819|9.00049120234604|8.39648487972509|8.82139512195122|8.36760017123288|8.41058864027539|8.42508965517241|8.45941003460208|8.40108625429553|8.34374197952218|8.96516763848397|8.45958771626298|7.84886966292135|8.4643339100346|8.44653454231434|8.31606734693878|8.44519274611399|8.43041672413793|8.24509780775717|8.34340733788396|8.26184822335025|9.05062569832402|9.22664518716577|9.202098|9.32605202702703|9.17717154255319|9.30988529014845|9.17717154255319|9.1691620185923|9.44083399734396|9.16498406374502|9.17736835106383|9.16498406374502|9.15282891246684|9.16567928286853|9.20189533333333|9.16498406374502|9.16498406374502|9.30142318059299|9.17717154255319|9.15249071618037|8.84073623559539|9.10397625329815|9.07977315789474|9.07912631578947|9.09219143610013|8.41218125854993|8.8075704787234|8.66770026178011|8.66770026178011|9.76716814159292|9.70446852122987|9.88330507462686|9.72374302496329|9.7292892804699|9.73875647058824|9.70988269794721|9.85518363095238|9.70988269794721|9.69747935578331|9.73051906158358|9.6991420204978|9.72628634361234|9.76332768777614|9.73329074889868|9.78192171344165|9.72445580029369|9.69566617862372|9.70988269794721|9.76716814159292|9.71019706744868|9.85369642857143|9.72583259911894|9.72603480176211|9.72484287812041|9.724140969163|9.72394816446402|9.69558125915081|9.69566617862372|9.8847223880597|9.75259013254787|9.71027653958944|9.68330175438596|9.71169853372434|9.7292892804699|9.68318055555556|9.82516424332344|9.73814558823529|9.76819911504425|9.69516983894583|9.69488726207906|9.72364317180617|9.69542064421669|9.68234576023392|9.76805752212389|9.67046817518248|9.69637481698389|9.71059384164223|9.69657540263543|9.7248516886931|9.69529502196193|9.68211111111111|9.68161900584795|9.66712262773722|9.70951099706745|9.69529502196193|9.69579414348463|9.68161900584795|9.69529502196193|9.68159210526316|9.69529502196193|9.69529502196193|9.69529502196193|9.70951099706745|9.69529502196193|9.68161900584795|9.72376872246696|9.76327433628319|9.46110228571428|9.76679424778761|9.73708573529412|9.68112061403509|9.72376872246696|9.70893108504399|9.66578759124087|9.85153422619048|9.460158|9.68179970760234|9.82554302670623|9.7535530191458|9.75327746686303|9.67269926900585|8.87705227882038|8.70130144546649|8.68947244094488|8.71224210526316|8.63783093053735|8.68955511811024|8.70106570302234|8.70105256241787|8.6913905511811|8.66580890052356|8.67716644823067|8.67716644823067|8.67600524246396|8.67423328964613|8.81254727030626|8.67380930537352|8.6397088772846|8.6401274151436|8.67368020969856|8.65145450980392|8.65154954248366|8.65154954248366|8.67422726081258|8.67422726081258|8.65154954248366|8.821696|8.68501181102362|8.64070626631854|8.66245615183246|8.67380930537352|8.67422726081258|9.60662264150943|9.62058575581395|8.71096291390729|8.67648680738786|8.91944474393531|9.04932380319149|8.71926218708828|8.76556874172186|8.73084300791557|8.75445634920635|8.75445582010582|8.77779442970822|8.77634283819629|8.78858831341301|8.80173005319149|8.74079207397622|8.77435809018568|8.7742599469496|8.57210453367876|8.77544031830239|8.75101917989418|10.3517492816092|10.3227601719198|10.2174741797432|10.1904186704385	0.00243019	8.34355	9.87135	dMean__B_blood_all_ENSG00000005020_chr7:26865151:C:T	Allegbe_Harris_2025	Blood	B	naive	Blood_B	ge	IBDverse
dMean__B_blood_all	chr11:128523008:T:TC	ibd	chr11_128522042_C_T	ENSG00000134954	ETS1	0.618495	0.0936084	6.44e-09	0.838388	0.940769	chr11:128522042:C:T	11	128522042	7	13.4205	0.223412	13.5300218818381|13.4354945887446|13.4939097826087|13.5625449781659|13.3296293103448|12.9624042253521|13.6292625541126	0.0319159	13.0175	13.6193	dMean__B_blood_all_ENSG00000134954_chr11:128522042:C:T	Allegbe_Harris_2025	Blood	B	naive	Blood_B	ge	IBDverse
dMean__B_blood_all	chr12:9757536:C:A	uc	chr12_9680928_C_G	ENSG00000069493	CLEC2D	0.673489	0.0736981	1.47e-13	0.822757	0.745121	chr12:9680928:C:G	12	9680928	60	-15.5734	2.43946	-19.4981242774567|-19.5539084057971|-19.4546902654867|-19.1331988636364|-19.3351461318052|-19.2717382857143|-19.2175299145299|-19.2175307692308|-19.3874109195402|-19.3879557471264|-18.928476056338|-18.9822824858757|-19.1169575070822|-19.3831942528736|-17.3554961439589|-18.0940240641711|-17.1956265984655|-17.2401423076923|-16.4223438256659|-16.3833309178744|-16.3834236714976|-16.6664348894349|-16.7485160493827|-16.7073793103448|-14.0447486956522|-14.0731474945534|-14.1040109170306|-14.0731808278867|-14.1359956236324|-14.1363960612691|-14.1360765864333|-14.1254452954048|-14.0876200873362|-14.0877423580786|-14.0287486956522|-14.0594379084967|-13.90660625|-13.8497081545064|-13.8780279569892|-13.9094051724138|-13.9079353448276|-13.8807643010753|-14.5046188764045|-13.8806015053763|-13.9089301724138|-13.9089224137931|-13.9089237068966|-13.8492274678112|-13.9089237068966|-13.9851112554113|-13.8184357601713|-14.1203763676149|-14.0892430131004|-13.7992626106195|-13.7267813267813|-12.5070783980583|-13.5257132169576|-13.4802189054726|-11.0517365256125|-10.9387261061947	0.0406576	-19.4775	-11.743	dMean__B_blood_all_ENSG00000069493_chr12:9680928:C:G	Allegbe_Harris_2025	Blood	B	naive	Blood_B	ge	IBDverse
dMean__B_blood_all	chr11:128523008:T:TC	cd	chr11_128522042_C_T	ENSG00000134954	ETS1	0.618495	0.0936084	6.44e-09	0.979703	0.955636	chr11:128522042:C:T	11	128522042	7	8.22045	0.0956705	8.27740294511379|8.19973381770145|8.22145496688742|8.23825676392573|8.10609174311926|8.115791005291|8.3844464713715	0.0136672	8.10755	8.36839	dMean__B_blood_all_ENSG00000134954_chr11:128522042:C:T	Allegbe_Harris_2025	Blood	B	naive	Blood_B	ge	IBDverse
dMean__B_blood_all	chr1:25386842:AACACAC:A	cd	chr1_25235176_G_A	ENSG00000187010	RHD	-1.10749	0.0527535	6.32e-32	0.998997	0.95365	chr1:25235176:G:A	1	25235176	8	16.1622	1.45436	15.5765457102672|15.3930239099859|19.2311486486487|16.3168652317881|16.7724152284264|16.0094223350254|15.813843572621|14.1843220064725	0.181794	14.3958	18.8009	dMean__B_blood_all_ENSG00000187010_chr1:25235176:G:A	Allegbe_Harris_2025	Blood	B	naive	Blood_B	ge	IBDverse
dMean__B_blood_all	chr2:202626976:G:C	cd	chr2_202642940_C_T	ENSG00000138439	FAM117B	-0.341246	0.068079	3.89e-06	0.847115	0.92969	chr2:202642940:C:T	2	202642940	34	-4.9229	0.329307	-4.27306680972818|-4.85118819345661|-4.72892031029619|-4.85512082152975|-4.86285503546099|-4.82735746478873|-4.84099406779661|-4.79967369901547|-5.03241791483113|-4.8278023943662|-4.82056793248945|-4.82034247538678|-4.88211068376068|-5.25441384615385|-5.10084155455904|-5.18027567975831|-5.09638335809807|-5.21933515981735|-5.16556024096386|-5.08689762611276|-5.19468075757576|-5.18654962178517|-5.14000704647676|-5.14167766116941|-5.12381831831832|-5.16398704819277|-5.17104374057315|-5.14817627627628|-5.13931034482759|-5.05179970193741|-5.10866840536513|-4.07077298245614|-4.18139694244604|-4.03070555555556	0.00968551	-5.22547	-4.06376	dMean__B_blood_all_ENSG00000138439_chr2:202642940:C:T	Allegbe_Harris_2025	Blood	B	naive	Blood_B	ge	IBDverse
dMean__B_blood_all	chr5:96970610:A:AT	ibd	chr5_97007848_A_G	ENSG00000164308	ERAP2	-0.677229	0.0658179	1.2e-15	0.907101	0.907887	chr5:97007848:A:G	5	97007848	250	13.0003	0.414408	13.474762605042|13.4100974895397|13.4170481171548|13.397769375|13.425395959596|13.8371241534989|13.8695626696833|12.3630451680672|13.8695626696833|13.8210837104072|13.8695626696833|13.900253968254|13.3863144104803|13.8666957013575|13.8070871621622|13.8399774266366|13.8382544018059|13.8382544018059|13.2366539840637|13.8382544018059|13.7442892376682|13.8386040632054|13.8694592760181|13.4439401315789|13.9328090909091|13.522537195122|13.2993340563991|13.9230961538462|13.9536961451247|13.9016358276644|13.9328106818182|13.8983673469388|13.9026757369615|13.0206815286624|13.1727723214286|12.9208747252747|13.0565442477876|12.9990273127753|13.1521208053691|12.7739619771863|13.4417562076749|13.2028982102908|13.1734274553571|13.2034527964206|13.203029082774|13.1720477678571|12.0936383196721|13.1727991071429|13.2325011210762|13.2041387024609|13.088800443459|13.1165253333333|12.5988213483146|13.1456198218263|13.1456198218263|12.7171862003781|13.1161133333333|13.1467995545657|13.1746651785714|13.4147|13.1754205357143|13.1745223214286|12.7419897727273|12.7420170454545|13.1746674107143|13.1746651785714|13.1746629464286|13.1773404017857|13.2066890380313|12.7712064393939|13.1770602678571|13.1770602678571|13.1184955555556|13.1184955555556|13.2064237136465|12.6995037735849|13.1472249443207|13.1996933035714|12.9868997802198|13.1469153674833|13.118128|13.1469153674833|13.1762627232143|13.1177|13.1177|12.6241144212524|12.7778722943723|13.1177|13.1452160356347|13.2409851351351|13.2409851351351|13.2924459459459|13.3224514672686|13.3224514672686|13.2924459459459|13.2032348993289|13.2032348993289|13.1737633928571|12.5874828625235|13.1444231625835|13.1729508928571|13.2328385650224|12.89005|13.2034697986577|13.1737633928571|13.231130044843|13.231130044843|13.2015302013423|12.8563921568627|12.5839088512241|13.2608629213483|13.258595505618|13.231130044843|13.2617534831461|12.7172447817837|13.3038581081081|12.7219419354839|12.6791493383743|12.6939734848485|12.6476648288973|12.7414220532319|12.7414220532319|13.2772898876404|13.2772898876404|13.3310598639456|12.7666895238095|13.642545034642|13.3432657657658|12.8407318007663|13.2457639013453|12.8723986928105|13.6424542725173|12.8407318007663|12.8161797323136|12.7909255725191|12.8987030567686|12.8629713193117|13.3901927437642|13.0902319290466|12.9294003861004|12.7813549618321|12.7813549618321|12.5424868913858|12.7817690839695|12.7570095238095|12.8054847036329|13.2109134228188|12.7349011406844|12.5190429906542|12.7327566539924|12.4499033457249|12.708594686907|12.805793499044|12.8061950286807|12.8066596558317|12.4956865671642|12.75752|12.1925254545455|12.8303256704981|12.8299055555556|12.7591497142857|12.7336292775665|13.1228406666667|12.7600805714286|12.758030237581|13.1816584821429|12.598361423221|12.5769176029963|12.5430217228464|12.7707415584416|12.6958273244782|12.5146624299065|12.8542440087146|12.7201876425856|13.4090621242485|12.6717556190476|12.7685133587786|12.7685133587786|12.7932994263862|12.6961965844402|12.7513142857143|12.4581111731844|12.6441406427221|12.7989262472885|12.5539823404255|12.8281065217391|12.8547973856209|12.8851113537118|12.8196593478261|12.4476341772152|12.4998682242991|12.8535612200436|12.6186150943396|12.6413812854442|12.822677173913|12.6869772296015|12.8494727668845|12.7572036053131|12.7111939163498|12.6869772296015|12.4506219739292|12.6629488636364|12.6869772296015|12.7394578833693|12.7657380952381|12.7030215053763|12.5556766917293|12.3306974169742|13.1218857777778|12.7527840172786|12.5618806390977|12.6305587901701|12.5829860640301|12.6689849785408|12.3062486187845|12.6138141025641|12.4887196261682|13.0597825221239|12.4894592523364|12.3668531365314|13.0889955654102|11.9439625668449|12.2978239583333|12.8020661625709|12.4487653631285|12.9975982725528|12.5506971962617|12.5997570075758|11.327073943662|12.7403515037594|13.7655909090909|12.491276635514|12.4914560747664|13.3043415730337|12.8719869565217|12.7200929791271|13.3050471910112|13.0622296153846|12.8825315904139|13.2319375|13.2319375|12.67281|12.8425064935065|12.6751650943396|12.714420527307|12.8120914285714|12.695652354049|12.9231930585683|12.7569528907923|13.0084475806452	0.00165763	12.338	13.8998	dMean__B_blood_all_ENSG00000164308_chr5:97007848:A:G	Allegbe_Harris_2025	Blood	B	naive	Blood_B	ge	IBDverse
dMean__B_ct_all	chr11:128523008:T:TC	ibd	chr11_128522042_C_T	ENSG00000134954	ETS1	0.421608	0.0353003	9.84e-27	0.95385	0.940769	chr11:128522042:C:T	11	128522042	7	9.16262	0.139857	9.09258358862144|9.03869350649351|9.07743565217391|9.12050938864629|9.08638793103448|9.40174366197183|9.32097251082251	0.0199795	9.0445	9.38963	dMean__B_ct_all_ENSG00000134954_chr11:128522042:C:T	Allegbe_Harris_2025	Pseudo-bulk	B	naive	Pseudo-bulk_B	ge	IBDverse
dMean__B_ct_all	chr14:103440949:G:A	uc	chr14_103521843_G_T	ENSG00000075413	MARK3	-0.229573	0.0226943	1.23e-20	0.94556	0.901011	chr14:103521843:G:T	14	103521843	99	-5.02837	0.265221	-5.55612737127371|-5.4218065060241|-5.1965825|-5.20220022727273|-5.20109545454546|-4.73776694915254|-5.13977842696629|-5.15142297297297|-5.20716013667426|-5.18234126984127|-5.2071854214123|-5.18202199546485|-5.20227123287671|-5.13559775280899|-5.00793101123596|-5.21892237442922|-5.08963541202673|-5.15751196388262|-5.13581168539326|-5.13532898876405|-4.72182954545455|-5.13565280898876|-5.1704221719457|-5.02597262443439|-5.17088054298643|-5.19366659090909|-4.30294764595104|-5.10647203579418|-5.17526394557823|-5.20645990990991|-5.17523514739229|-5.18222154195011|-5.15847968397291|-5.18207074829932|-5.18203174603175|-5.08456614349776|-4.93134070021882|-4.63573578732106|-4.69022916666667|-5.07025405405405|-4.99696696230599|-3.79032322899506|-4.96468810572687|-5.03722751677852|-5.03722751677852|-5.00968568232662|-5.00030444444444|-5.01313563474388|-5.02440357142857|-5.00171158129176|-5.05741460674157|-5.00206244444444|-4.99100177383592|-4.96893090507726|-5.0123868596882|-4.94826813186813|-5.02358459821429|-4.5111128256513|-4.95700440528634|-4.91469344978166|-4.95722092511013|-4.9148307860262|-4.92098973799127|-4.96434669603524|-4.97569933774834|-4.96504162995595|-4.99744035476718|-4.93301838074398|-4.94611820175439|-4.99736341463415|-4.96549889867841|-4.99707893569845|-5.39785717761557|-5.01931915367483|-5.01889755011136|-4.96516145374449|-4.95363114035088|-4.96422483516484|-4.99753296460177|-4.74271165254237|-4.95198905908096|-4.95167024070022|-4.9409768558952|-4.97114747252747|-5.01219888888889|-5.13584944071588|-5.00195205479452|-4.91993362445415|-4.93323739130435|-4.93167565217391|-5.05426681514477|-4.94520196078431|-4.99052|-4.96651794310722|-4.96152576419214|-4.62221344195519|-5.02117146017699|-5.06339866071429|-6.60695379746835	0.002679	-5.41103	-4.56111	dMean__B_ct_all_ENSG00000075413_chr14:103521843:G:T	Allegbe_Harris_2025	Pseudo-bulk	B	naive	Pseudo-bulk_B	ge	IBDverse
dMean__B_ct_all	chr1:93203661:T:C	ibd	chr1_93198047_G_A	ENSG00000117500	TMED5	0.188715	0.0418223	9.54e-06	0.845458	0.887963	chr1:93198047:G:A	1	93198047	160	4.10339	0.383094	4.43976913875598|4.5050695035461|4.25067191780822|4.18742382022472|4.01044735682819|4.17436897321429|3.70023804100228|4.23204727272727|4.20908963963964|3.4067421286031|4.06719822616408|4.15885192743764|4.25730892448513|4.14296711711712|4.26829107551487|4.14207342342342|4.10739955156951|4.16834659090909|4.10631741071429|4.71481056910569|4.11111696428571|4.49726097560976|4.1109234375|4.48680048661801|4.094964|4.09500266666667|4.09338080357143|4.11928993288591|4.14490284463895|4.95048981723238|4.06066216216216|4.10616914660832|4.99120536193029|5.07944879356568|5.07855898123324|4.15142916666667|4.19786186252772|5.09276075268817|4.07025619469027|5.08109919571046|5.054|4.08797222222222|4.15616718061674|5.0507232|4.14295032822757|4.16050637362637|4.1695704845815|4.17532973568282|5.0495872|4.15124188596491|4.14830065789474|4.13321615720524|4.16042483516483|4.97137795275591|4.09540757238307|4.168659030837|4.1689577092511|5.05094533333333|4.13410065645514|4.02916780383795|4.14494561403509|4.14522719298246|4.18437716186253|5.03936213333333|4.09831735357918|3.97197229437229|4.16481079295154|4.14474792122538|4.06322101769912|4.13754551422319|3.98238577680525|4.08127345132743|4.07230375275938|4.13675490196078|4.14548799126637|4.09209487750557|4.14527120879121|4.17193538461538|4.16796483516483|4.11039887892377|4.13583165938865|4.09740444444444|4.16301802197802|4.14488161925602|4.08363140311804|4.15396206140351|4.15402609649123|4.13520633187773|4.07005669642857|4.1529774122807|4.14408993435449|4.16352052401747|4.121332|4.12156711111111|4.16329519650655|4.1727455142232|4.06884225663717|3.70933960880196|4.1440875|4.08014269911504|4.14760547045952|4.13894323144105|4.13858013100437|4.04981880530973|4.07670289532294|4.12631096491228|4.13534571428571|4.13496087912088|4.02834282655246|4.13397076923077|4.06704577777778|4.14209691629956|4.06666044444444|4.13386681318681|4.14307643171806|4.17795205479452|4.131|4.131275|4.12940416666667|4.13000855263158|4.11989714912281|4.12974285714286|4.13923700440529|4.06316488888889|4.1303243956044|4.1385859030837|4.13020131868132|4.1217231277533|4.07614654788419|5.06061303116147|3.42714147982063|3.59211422222222|3.62233711111111|3.59198644444444|3.59935946547884|3.42930403587444|3.56805938189845|3.59192333333333|3.592772|4.40656621253406|3.60181202672606|3.61675346756152|3.44837923250564|3.60760959821429|3.61645682326622|3.62401390134529|3.6095966442953|3.60966756152125|3.4212600896861|3.42099394618834|4.43353928571429|3.41946278026906|3.42043946188341|3.52287554585153|3.60963020134228|3.47133806451613|3.5129247826087|3.41152980295566|3.46115061728395|3.30668020565553	0.00239434	3.42042	5.06106	dMean__B_ct_all_ENSG00000117500_chr1:93198047:G:A	Allegbe_Harris_2025	Pseudo-bulk	B	naive	Pseudo-bulk_B	ge	IBDverse
dMean__B_ct_all	chr3:112974906:A:T	cd	chr3_112840400_T_G	ENSG00000163606	CD200R1	-0.248502	0.0427369	1.69e-08	0.952624	0.744962	chr3:112840400:T:G	3	112840400	9	-5.09922	0.155895	-5.29815843621399|-5.13183107569721|-5.30612176591376|-5.17754371257485|-5.08821670190275|-5.08200358649789|-4.81650203665988|-5.03704789915966|-4.95558867403315	0.0173216	-5.30453	-4.84432	dMean__B_ct_all_ENSG00000163606_chr3:112840400:T:G	Allegbe_Harris_2025	Pseudo-bulk	B	naive	Pseudo-bulk_B	ge	IBDverse
dMean__B_ct_all	chr1:2566588:A:G	uc	chr1_2576904_G_C	ENSG00000228037	ENSG00000228037	0.303809	0.0484361	1.39e-09	0.880544	0.611758	chr1:2576904:G:C	1	2576904	66	3.94438	0.414808	3.65987185289958|3.66483796033994|3.67915903271693|3.78560714285714|3.67149075391181|3.76858463726885|3.69573533619456|3.6321808297568|3.9431990070922|3.89390571428571|3.79286371428571|3.79703034682081|3.81280244252874|3.82384396551724|3.75676661828737|3.75594653179191|3.75471782032401|3.54647887323944|3.61213677510608|3.57588536931818|3.58008583690987|3.65435315186246|3.81440014224751|3.93243658536585|3.6825637660485|3.79266761768902|3.82052106741573|3.81341697054698|3.7651507082153|3.82736596343179|3.73286376404494|3.89419942611191|3.68511598302687|3.70000854700855|3.96457126436782|3.8135452722063|3.80202769010043|3.80574238505747|3.80685201149425|3.880101|4.00823054755043|3.99628548850575|3.66074206008584|5.51022909090909|3.86371294452347|3.86162185238784|5.55408884826325|3.83303581661891|3.83268809182209|3.63049428571429|3.64910560344828|3.86084306358382|3.63593583815029|3.86818625180897|3.56410617110799|3.99712995594714|4.53431076320939|4.55245559921415|4.5598061023622|4.56897376725838|4.55571213307241|4.5354306640625|4.57182141453831|4.56916725490196|4.58645807086614|4.57778113948919	0.00628497	3.57147	4.93287	dMean__B_ct_all_ENSG00000228037_chr1:2576904:G:C	Allegbe_Harris_2025	Pseudo-bulk	B	naive	Pseudo-bulk_B	ge	IBDverse
dMean__B_ct_all	chr11:128322401:A:T	ibd	chr11_128522042_C_T	ENSG00000134954	ETS1	0.421608	0.0353003	9.84e-27	0.95385	0.998193	chr11:128522042:C:T	11	128522042	7	0.864921	0.165267	0.791866330275229|1.23810215158924|0.818518223234624|0.784198564920273|0.818442961275626|0.816560205011389|0.78675569476082	0.0236096	0.784582	1.17516	dMean__B_ct_all_ENSG00000134954_chr11:128522042:C:T	Allegbe_Harris_2025	Pseudo-bulk	B	naive	Pseudo-bulk_B	ge	IBDverse
dMean__B_ct_all	chr22:41387655:C:T	ibd	chr22_41545239_G_A	ENSG00000167074	TEF	0.349143	0.0721867	2.21e-06	0.801805	1	chr22:41545239:G:A	22	41545239	469	6.16829	0.539392	3.84181811926606|4.15647358490566|4.03684660421546|3.83910346420323|4.0122224824356|4.38299342105263|4.13315202558635|4.20352731182796|4.48295021929825|4.42645151515152|4.33119545454545|4.48439364035088|4.3746658008658|4.23584696016771|4.19552634854772|4.33413008658009|4.53012543859649|4.32507343412527|4.35204693446089|4.51418668122271|4.5180807860262|4.36907184684685|4.49623986486487|5.73017979381443|5.66837735849057|5.65619769874477|5.63677330595483|5.78479348739496|5.59671443089431|5.54338775510204|5.61053409090909|5.4768935483871|5.599|5.84563765690377|5.62444672131148|5.56502818930041|5.60761570247934|5.66460020533881|5.61937598343685|5.70734712871287|6.01167652173913|5.58586838842975|6.07502589285714|6.21679130434783|6.30726334056399|6.30054449339207|6.22337744034707|6.48126863157895|7.04989026548673|6.03981|6.74911720930233|3.95409094339623|6.13703433476395|6.19871599147122|6.06501383647799|5.85013190184049|6.10619496855346|5.95266599190283|6.45364410480349|5.82046775510204|6.22922655246253|5.88923493975904|6.2573776344086|5.281840625|5.68259398496241|6.08512576064909|6.47757634408602|5.90041428571429|5.84861041257367|6.40055634408602|5.75709441233141|5.85867322834646|5.8474721021611|5.85911141732284|5.882804743083|5.57459372693727|5.83951173285199|6.16067485714286|6.16773167938931|6.15795676190476|6.16832366412214|5.90558765880218|6.03226335174954|6.03302878228782|6.03277250922509|6.01997605893186|6.02115690607735|6.15647123809524|6.05495111111111|6.01342463235294|6.32971142284569|6.05883037037037|6.04907577981651|6.01877771639042|5.9838706959707|6.10433660377358|5.99045996275605|6.28759645669291|6.10528544423441|6.12185700757576|6.17328857715431|6.09948301886793|6.10973724007561|6.00649182156134|5.89322813067151|6.19777432950192|6.06399812382739|6.07756240601504|5.94582904411765|6.11393383742911|6.09433634651601|6.07531744840525|6.2057046277666|6.08687030075188|6.08791973684211|6.12072778827977|6.1212461247637|6.08920996240602|6.10992264150943|6.10014421252372|6.12200604914934|6.10990188679245|6.11018679245283|6.10068248587571|6.13521590909091|6.2926996039604|6.39121876247505|6.42968353413655|6.16656204933586|6.4280875502008|6.42519678714859|6.45882655935614|6.4025528|6.3441798019802|6.36254846625767|6.42974578313253|6.4017272|6.41564028056112|6.30095972495088|6.4146501002004|6.4026576|6.41644889779559|6.39004391217565|6.12913218390805|6.4026832|6.413868|6.4138454|6.43991967871486|6.43955060240964|6.41355|6.39550717131474|6.40795848303393|6.39519362549801|6.61420550847458|6.41294111776447|6.4082744510978|6.43463486973948|6.56050146750524|6.1949344894027|6.20498571428571|6.35742316831683|6.21613733075435|6.20920791505792|6.24479883495146|6.21871102514507|6.05478960302457|6.4888|5.92738077634011|6.30665649606299|6.1703063583815|6.24192729044834|6.28546717850288|6.2624115234375|6.14000383877159|6.18587297297297|6.2147772815534|6.21905825242718|6.23001828793774|4.70914426229508|6.54687789473684|6.25292890625|6.24268602362205|6.33780138613861|6.2523583984375|6.31192702169625|6.22547859922179|6.26336692759295|6.1668513618677|6.23105739299611|6.44005347368421|6.17529514563107|6.12402996108949|5.82884980237154|6.60016592741936|6.1498213592233|6.04140901639344|5.99310650406504|6.23278897637795|6.00562380952381|6.13813759689922|6.09586905222437|5.81185651376147|5.96565131313131|6.13834341085271|6.00038945233266|6.03730143149284|6.20010254901961|6.20878823529412|6.14352368932039|6.05936447876448|5.86610789980732|6.04952566735113|6.22437795275591|6.17574140625|6.18734520547945|6.15683391812866|6.16327719298246|6.16342592592593|5.83410483271375|6.2480138339921|6.20418515625|6.16308070175439|6.24802509881423|6.42751829268293|6.17185597484277|6.16686510721248|6.18841291585127|6.30245465346535|6.27635029585799|6.28952766798419|6.31368650793651|6.20148223801066|6.3025497029703|6.21888193277311|5.99366666666667|6.32528910891089|6.30005996055227|6.36419721115538|6.35834453280318|6.34369801587302|6.33242178217822|6.34445912698413|6.36940756972112|6.38238443113772|6.36945557768924|6.3893396|6.32810356435643|6.43212676056338|6.61086508264463|7.32509450800915|6.83972069716776|6.85576644880174|6.55342757009346|7.5138566084788|6.82046224489796|6.31896595744681|6.34913349168646|6.35088052256532|6.5154088794926|6.36653023809524|6.5277345971564|5.965228125|5.97745861297539|6.67837028824834|6.36141571428571|6.3768138424821|6.75237721822542|6.40744251207729|5.52627974947808|6.81569457013575|6.6151479616307|6.74317938596491|6.76430095923261|6.75239641148325|6.30615510204082|6.37665631469979|6.48275157894737|6.80524115044248|6.65858961038961|6.76539736211031|5.97765911111111|6.66853405639913|6.73284892601432|6.79066578366446|6.82977414634146|6.72206967032967|6.81807559808612|6.57819343220339|6.70420086393089|6.61851748400853|7.15226776649746|6.5473829113924|6.48662718894009|6.42109047619048|6.468269375|6.50812872117401|6.49423974895397|6.43471734234234|6.47383875|6.61718660508083|6.47834029227557|6.47813152400835|6.57795139784946|6.22752169421488|6.26718066528066|6.30357295597484|6.57876690647482|6.58115755395683|6.83962583732058|6.72490798122066|6.08885628019324|6.71259934924078|6.59870575692964|6.58340914893617|5.94732075471698|6.0871731884058|6.31305733944954|6.3546351039261|6.5443932346723|6.62898501070664|6.67474913793103|6.32673103448276|6.59110510638298|6.65645247311828|6.46734628297362|6.7272756097561|5.94178517647059|6.7846038961039|6.02117242888403|6.37077407407407|6.31223577981651|6.58741063829787|5.90360281030445|6.820385|5.90609789227166|6.35419399538106|6.6008|6.73536229946524|6.67049677419355|6.67058021505376|6.70058423326134|6.61480980810235|6.64948|6.33344110854503|6.34225664621677|6.44364052132701|6.7495563876652|6.36953470225873|6.41473941798942|6.32690939947781|5.73199763593381|6.47611594827586|6.32531343963553|6.17485|6.44460128755365|6.41732905982906|6.39002127659575|6.56416282352941|6.26002691415313|6.50777723404255|6.46780149892934|6.35115|6.55172976445396|6.92588461538462|6.22557149425287|6.29038445475638|6.69403938730853|6.01153463414634|6.49808917197452|6.09380924574209|6.530492|5.67882172897196|6.13890953545232|6.01625097087379|6.50357505285412|6.04592822384428|6.26985747126437|6.59140797413793|6.07537303822938|5.90174237288136|5.94708361445783|5.93353614457831|6.48235042372881|5.99117597087379|6.49686963906582|6.00577737226277|6.02070780487805|6.00570681265207|6.49338704883227|6.6367874186551|6.19378643724696|5.79239785407725|6.51087276595745|6.51437170212766|6.48255762711864|6.21453346855984|6.05665196078431|6.56382376873662|6.4996178343949|6.52733475479744|6.07190343980344|6.49947515923567|6.49946135881104|6.52715095948827|6.66945272331155|6.05507769607843|6.51174042553191|6.056525|6.51836332622601|6.54572719486081|6.55188069414317|6.52532799145299|6.29255882352941|6.53934047109208|6.38158583690987|6.16203604938272|6.11985742574257|6.56357660944206|6.57734838709677|6.04513991769547|6.64548260869565|6.646755|6.10174172839506|6.6780211790393|6.63783812636165|6.61859130434783|6.16078245614035|6.6084273318872|6.59462619047619|6.56637068965517|6.55198709677419|6.19850303030303|6.55243655913979|6.56630969827586|6.53813841201717|6.03336913580247|6.51132017167382|6.03216148148148|6.52532301075269|6.03326864197531|5.95411608579088|6.02241592039801|6.46753862660944|6.25852258064516|5.50358605200946|6.62480444444444|6.46397854077253|6.3690673245614|5.31119052132701|5.52481075|6.26175174672489|6.28739254385965|6.30642505910166|6.20526991341991|6.08039301310044|6.07983187772926|6.09462987012987|6.2987375|6.31075809935205|6.40731184210526|6.30331896551724|6.29294288793104|6.31035853131749|6.48546053215078|6.36805511982571|6.28322795698925|6.08121180257511|6.08095665236051|6.01773283261802	0.00115009	4.33325	6.81641	dMean__B_ct_all_ENSG00000167074_chr22:41545239:G:A	Allegbe_Harris_2025	Pseudo-bulk	B	naive	Pseudo-bulk_B	ge	IBDverse
dMean__B_ct_all	chr14:103440949:G:A	cd	chr14_103521843_G_T	ENSG00000075413	MARK3	-0.229573	0.0226943	1.23e-20	0.893975	0.901011	chr14:103521843:G:T	14	103521843	99	-3.2592	0.11059	-3.41701833333333|-3.42473318112633|-3.28519583333333|-3.3077573699422|-3.31664057971014|-2.98960695187166|-3.31478463768116|-3.31482869565217|-3.30816685962373|-3.33150510204082|-3.30818292329957|-3.32645080058224|-3.30231130434783|-3.32655167394469|-3.23444020319303|-3.29853968253968|-3.28812417266187|-3.28745007194245|-3.28367270114943|-3.29757777777778|-3.12208401639344|-3.29778571428571|-3.30727438494935|-2.95409561170213|-3.27439713467049|-3.26926080114449|-3.29231296829971|-3.27488235294118|-3.26508068669528|-3.2789619858156|-3.26506251788269|-3.2601422253923|-3.26925107296137|-3.26937510729614|-3.26935050071531|-3.21206303116147|-3.17859337094499|-3.03870616621984|-3.04642760487145|-3.21598971428571|-3.23797715517241|-3.16033818681319|-3.20621394025605|-3.23047446197991|-3.23511594827586|-3.24070839363242|-3.23295545977012|-3.21098131241084|-3.21561828571429|-3.20824071428571|-3.24286671469741|-3.21561157142857|-3.21104393723253|-3.23874201438849|-3.26168362318841|-3.2209756795422|-3.25696946454414|-3.06681920980926|-3.27104651162791|-3.22945423242468|-3.27118938953488|-3.24350504322767|-3.2382375|-3.28065997088792|-3.2666547826087|-3.25741170520231|-3.26644289855072|-3.23906522988506|-3.24056020114943|-3.28065633187773|-3.24364964028777|-3.28525160349854|-3.26733328424153|-3.26619463768116|-3.26592028985507|-3.22026185714286|-3.23618309455587|-3.23599183381089|-3.2455242816092|-3.19338074179743|-3.23756652360515|-3.23273328571429|-3.25606820143885|-3.23586852646638|-3.23599641319943|-3.37606573529412|-3.17055716353111|-3.24220086330935|-3.26986916426513|-3.28778376811594|-3.3226439238653|-3.28487366136035|-3.31487094890511|-3.30859868804665|-3.26022783357245|-3.15647677329624|-3.30359461426492|-3.31637807017544|-4.08570919765166	0.00111707	-3.39859	-3.04218	dMean__B_ct_all_ENSG00000075413_chr14:103521843:G:T	Allegbe_Harris_2025	Pseudo-bulk	B	naive	Pseudo-bulk_B	ge	IBDverse
dMean__B_ct_all	chr10:92725864:C:T	cd	chr10_92686878_T_C	ENSG00000138160	KIF11	0.184411	0.0279933	2.29e-10	0.844626	0.987963	chr10:92686878:T:C	10	92686878	32	2.53629	0.358204	2.38637914614121|2.39756930693069|2.40959635157546|2.27193260869565|2.27117604976672|2.22954316436252|2.29202445141066|2.2582313755796|2.2859372456964|2.26159922239502|2.25860139751553|2.29117908805031|2.28428448275862|2.28543495297806|2.28552492163009|2.30813744075829|2.80998566929134|3.15680430292599|2.83305444444444|3.16373564013841|3.21579930313589|3.19049775086505|2.50865833333333|3.35354408014572|2.10431729957806|2.52210743550835|2.69961437308868|2.27887450980392|2.65757578475336|2.69406541353383|2.27770664819945|2.91785991902834	0.0111939	2.20137	3.24679	dMean__B_ct_all_ENSG00000138160_chr10:92686878:T:C	Allegbe_Harris_2025	Pseudo-bulk	B	naive	Pseudo-bulk_B	ge	IBDverse
dMean__B_ct_all	chr10:92725864:C:T	ibd	chr10_92686878_T_C	ENSG00000138160	KIF11	0.184411	0.0279933	2.29e-10	0.871361	0.609513	chr10:92686878:T:C	10	92686878	32	2.659	0.257427	2.5274867826087|2.53123170731707|2.54018636363636|2.48408251273345|2.47939932088285|2.44760978077572|2.47012094594595|2.4597234006734|2.46742212837838|2.46894448217317|2.4695064516129|2.45318164983165|2.46594500846024|2.4713686440678|2.46728409475465|2.45142785234899|2.8966573051948|3.10864966101695|2.90687996742671|3.1099306122449|3.13390288624788|3.12031759729272|2.65483212598425|3.2130815008726|2.337765|2.67213633440514|2.82036389776358|2.49175558958652|2.82209238095238|2.85734210526316|2.52612012288786|2.76134636015326	0.0080446	2.42289	3.15172	dMean__B_ct_all_ENSG00000138160_chr10:92686878:T:C	Allegbe_Harris_2025	Pseudo-bulk	B	naive	Pseudo-bulk_B	ge	IBDverse
dMean__B_ct_all	chr11:65879086:C:A	ibd	chr11_65888811_G_A	ENSG00000172543	CTSW	-0.332047	0.0664618	1.05e-06	0.974713	0.999574	chr11:65888811:G:A	11	65888811	28	-6.29351	0.704782	-4.38018098290598|-4.38516|-4.36508813559322|-6.00841948310139|-5.896591796875|-6.64661783567134|-6.50273|-6.56791722772277|-6.4648469785575|-6.45223988326848|-6.23406986564299|-6.44341825242718|-6.4646477582846|-6.55793207920792|-6.60642390438247|-6.62693373253493|-6.640224|-6.6401088|-6.6399634|-6.60029662027833|-6.62769261477046|-6.39577373540856|-6.57564587525151|-6.63606146044625|-6.65788737270876|-6.63447775551102|-6.69458912133891|-6.87233290322581	0.0251708	-6.75236	-4.37528	dMean__B_ct_all_ENSG00000172543_chr11:65888811:G:A	Allegbe_Harris_2025	Pseudo-bulk	B	naive	Pseudo-bulk_B	ge	IBDverse
dMean__B_ct_all	chr5:132435113:C:T	ibd	chr5_132271607_C_T	ENSG00000072682	P4HA2	0.338138	0.0616847	9.59e-08	0.956775	0.806745	chr5:132271607:C:T	5	132271607	64	2.99808	0.193683	3.40127297297297|3.39922232243517|3.36674892897407|3.24970625|3.18784789029536|3.12508442105263|3.23311131664853|3.23493932092004|3.23532573932092|3.22872677595628|3.12116576381365|3.08278043478261|3.07557956521739|3.08382315217391|3.08073134490239|3.10355087527352|3.06676367567568|2.91690884476534|3.0495835483871|3.05264004305705|3.22823143164693|3.23217618534483|2.95833420822397|3.11770506465517|3.13521292372881|2.85300114035088|3.10665468085106|3.061255907173|2.68155343179844|2.68856097560976|3.14491720779221|2.85562615384615|2.98234469214437|3.01400580781415|3.15150816104461|3.13028340563991|2.97613755319149|3.11299054347826|3.03870508474576|2.68871619469027|2.69786923758865|2.69428824049514|2.69711337466785|2.89218975609756|2.77756736474695|2.76236138175376|2.76774937833037|2.78958792062123|2.86836468500444|2.94210036166365|2.84714140969163|2.79965697879859|2.80262042440318|2.81001063829787|2.81257364685004|2.80872517730496|2.81328260869565|2.81113354037267|2.80236110124334|2.77122408236347|3.0612325074331|3.1318873015873|3.12258978174603|3.14035544554455	0.0030263	2.68865	3.38055	dMean__B_ct_all_ENSG00000072682_chr5:132271607:C:T	Allegbe_Harris_2025	Pseudo-bulk	B	naive	Pseudo-bulk_B	ge	IBDverse
dMean__B_ct_all	chr1:25386842:AACACAC:A	cd	chr1_25235176_G_A	ENSG00000117616	RSRP1	-0.304025	0.0376545	2.19e-14	0.998989	0.950871	chr1:25235176:G:A	1	25235176	8	4.27166	0.253031	4.27602039381153|4.18914978902954|4.86723929313929|4.16303559602649|4.28168189509306|4.20123434856176|4.16481736227045|4.03008754045307	0.0316289	4.05335	4.76477	dMean__B_ct_all_ENSG00000117616_chr1:25235176:G:A	Allegbe_Harris_2025	Pseudo-bulk	B	naive	Pseudo-bulk_B	ge	IBDverse
dMean__B_ct_all	chr2:202626976:G:C	ibd	chr2_202692428_T_C	ENSG00000138439	FAM117B	-0.120916	0.0276065	1.69e-05	0.924854	0.919222	chr2:202692428:T:C	2	202692428	34	-2.52293	0.143929	-2.36594376321353|-2.43356846918489|-2.33079268101761|-2.36787941176471|-2.36526183953033|-2.3539791423002|-2.36326360078278|-2.40144442231076|-2.3619802734375|-2.35879921875|-2.35407446393762|-2.37368388998035|-2.39730079365079|-2.30728520787746|-2.67410264317181|-2.71271772828508|-2.51547066115702|-2.71066102449889|-2.71877522123894|-2.50459390946502|-2.69750588888889|-2.63335353982301|-2.65642100656455|-2.63941899563319|-2.63433050108932|-2.58254323851203|-2.66434734513274|-2.59849825708061|-2.61410432900433|-2.56389399141631|-2.58990855291577|-2.57187341269841|-2.76772386058981|-2.59407554347826	0.0042332	-2.72734	-2.32668	dMean__B_ct_all_ENSG00000138439_chr2:202692428:T:C	Allegbe_Harris_2025	Pseudo-bulk	B	naive	Pseudo-bulk_B	ge	IBDverse
dMean__B_ct_all	chr10:92725864:C:T	cd	chr10_92686878_T_C	ENSG00000138160	KIF11	0.184411	0.0279933	2.29e-10	0.844626	0.609513	chr10:92686878:T:C	10	92686878	32	2.53629	0.358204	2.38637914614121|2.39756930693069|2.40959635157546|2.27193260869565|2.27117604976672|2.22954316436252|2.29202445141066|2.2582313755796|2.2859372456964|2.26159922239502|2.25860139751553|2.29117908805031|2.28428448275862|2.28543495297806|2.28552492163009|2.30813744075829|2.80998566929134|3.15680430292599|2.83305444444444|3.16373564013841|3.21579930313589|3.19049775086505|2.50865833333333|3.35354408014572|2.10431729957806|2.52210743550835|2.69961437308868|2.27887450980392|2.65757578475336|2.69406541353383|2.27770664819945|2.91785991902834	0.0111939	2.20137	3.24679	dMean__B_ct_all_ENSG00000138160_chr10:92686878:T:C	Allegbe_Harris_2025	Pseudo-bulk	B	naive	Pseudo-bulk_B	ge	IBDverse
dMean__B_ct_all	chr1:179202038:C:G	cd	chr1_179134699_T_C	ENSG00000143322	ABL2	0.300919	0.0610184	1.42e-06	0.917359	0.913741	chr1:179134699:T:C	1	179134699	22	3.34467	0.342548	3.2476865248227|3.68401666666667|3.28233014354067|3.36291299019608|3.28252440191388|3.20648644859813|3.17606759259259|3.16904133949192|3.17622847222222|3.25209241706161|3.25489142857143|3.18581585081585|2.16121616766467|3.70519966942149|3.69188966666667|3.60835374592834|3.71171072026801|3.63815629139073|3.65493391442155|3.62990349819059|3.09883551198257|3.40239443813848	0.0155704	2.65347	3.70829	dMean__B_ct_all_ENSG00000143322_chr1:179134699:T:C	Allegbe_Harris_2025	Pseudo-bulk	B	naive	Pseudo-bulk_B	ge	IBDverse
dMean__B_ct_all	chr1:25386842:AACACAC:A	cd	chr1_25235176_G_A	ENSG00000187010	RHD	-1.08142	0.0293976	8.58e-108	0.998997	0.95365	chr1:25235176:G:A	1	25235176	8	15.1089	1.08283	15.2098931082982|15.0496849507736|17.1501101871102|15.020011589404|15.484937394247|14.962765820643|14.8290624373957|13.1650760517799	0.135354	13.4563	16.8587	dMean__B_ct_all_ENSG00000187010_chr1:25235176:G:A	Allegbe_Harris_2025	Pseudo-bulk	B	naive	Pseudo-bulk_B	ge	IBDverse
dMean__B_ct_all	chr11:1852991:C:T	ibd	chr11_1853837_G_A	ENSG00000130592	LSP1	-0.174163	0.0395024	1.5e-05	0.954865	1	chr11:1853837:G:A	11	1853837	12	-2.78561	0.196281	-3.01208632326821|-2.84674027303754|-2.68507677966102|-2.87140475382003|-2.99248934707904|-2.84484313043478|-2.87441827768014|-2.84418852173913|-2.78025782312925|-2.4158225|-2.86286620209059|-2.39711721170396	0.0163567	-3.0067	-2.40226	dMean__B_ct_all_ENSG00000130592_chr11:1853837:G:A	Allegbe_Harris_2025	Pseudo-bulk	B	naive	Pseudo-bulk_B	ge	IBDverse
dMean__B_ct_all	chr1:179202038:C:G	ibd	chr1_179134699_T_C	ENSG00000143322	ABL2	0.300919	0.0610184	1.42e-06	0.908	1	chr1:179134699:T:C	1	179134699	22	4.14451	0.671962	3.7534737704918|4.34303431085044|3.75894246575342|3.897921875|3.76949230769231|3.71917669376694|3.70827351351351|3.70863486486487|3.70846135135135|3.77028296703297|3.74535452054795|3.70383468834688|2.31732327447833|4.88375991285403|4.92251955555556|4.86929494505494|5.15323558139535|4.8723866962306|4.84509096638655|4.67992223950233|4.34310076335878|4.70566640502355	0.0305437	3.04524	5.03211	dMean__B_ct_all_ENSG00000143322_chr1:179134699:T:C	Allegbe_Harris_2025	Pseudo-bulk	B	naive	Pseudo-bulk_B	ge	IBDverse
dMean__B_ct_all	chr14:68794755:A:G	ibd	chr14_68829936_T_C	ENSG00000185650	ZFP36L1	0.218472	0.0358026	3.57e-09	0.951209	0.71183	chr14:68829936:T:C	14	68829936	36	-3.29108	0.237346	-3.10354666666667|-3.11523222036728|-3.10043288814691|-2.83275282392027|-3.12037831932773|-3.02340565149137|-3.04454113924051|-2.88255524256651|-3.09315627980922|-2.75310476973684|-3.13115366242038|-3.05428756058158|-3.00991737756714|-3.30581466876972|-3.30581466876972|-3.30729039370079|-3.3108738170347|-3.33201206349206|-3.33929809220986|-3.34652133757962|-3.4359648241206|-3.35881360655738|-3.34388739770867|-3.42043983333333|-3.54220232172471|-3.4649850249584|-3.39254858569052|-3.39221464226289|-3.62880762852405|-3.50195472636816|-3.50074660033167|-3.59934975288303|-3.62309286898839|-3.63417054908486|-3.56111107438017|-3.5666321192053	0.00659294	-3.62948	-2.8228	dMean__B_ct_all_ENSG00000185650_chr14:68829936:T:C	Allegbe_Harris_2025	Pseudo-bulk	B	naive	Pseudo-bulk_B	ge	IBDverse
dMean__B_ct_all	chr1:169733137:A:G	ibd	chr1_169702337_T_G	ENSG00000000460	C1orf112	0.219861	0.0407529	1.49e-07	0.802236	1	chr1:169702337:T:G	1	169702337	40	3.49469	0.813036	4.50535696721311|3.53812724014337|3.53951451612903|3.37872397260274|3.5188734402852|3.53150554561717|4.37835654761905|4.4039874251497|4.15153728813559|4.14051203007519|4.16422268431002|4.14649303201507|3.55242014388489|4.42198|4.42197131313131|4.42205858585859|3.54010596745027|3.38740743944637|4.13580303030303|4.11227901701323|4.13671003787879|4.17618854961832|3.37571724137931|4.16833904761905|3.38120034542314|4.15237400379507|4.12663497164461|2.14399386401327|2.23113511705686|2.28093725165563|2.27047034596376|2.27563305785124|2.27696363636364|3.7312695970696|2.27680975206612|2.28389553719008|3.72718062157221|2.28438462809917|2.27075662251656|2.82564118738404	0.0203259	2.22896	4.42414	dMean__B_ct_all_ENSG00000000460_chr1:169702337:T:G	Allegbe_Harris_2025	Pseudo-bulk	B	naive	Pseudo-bulk_B	ge	IBDverse
dMean__B_ct_all	chr11:1852991:C:T	uc	chr11_1853837_G_A	ENSG00000130592	LSP1	-0.174163	0.0395024	1.5e-05	0.960268	0.792522	chr11:1853837:G:A	11	1853837	12	-2.37853	0.145163	-2.55008210526316|-2.42469447674419|-2.37510539730135|-2.44401358381503|-2.54252379562044|-2.39149824561403|-2.42302814814815|-2.40148076358297|-2.34546857962697|-2.09745829457364|-2.45266447761194|-2.09432345864662	0.0120969	-2.548	-2.09519	dMean__B_ct_all_ENSG00000130592_chr11:1853837:G:A	Allegbe_Harris_2025	Pseudo-bulk	B	naive	Pseudo-bulk_B	ge	IBDverse
dMean__B_ct_all	chr12:122013281:A:G	ibd	chr12_121998300_C_T	ENSG00000110987	BCL7A	-0.1142	0.0224493	6.77e-07	0.889446	0.908005	chr12:121998300:C:T	12	121998300	50	-2.97589	0.50438	-3.65020991735537|-3.42578685258964|-3.6649852|-3.45621588709677|-3.52340367346939|-3.52331795918367|-2.73632268370607|-2.83049408099689|-3.55418340248963|-2.85018643533123|-2.26741056497175|-3.04727469879518|-2.94958865030675|-2.96491374269006|-2.99476666666667|-2.99487138643068|-2.96863421052632|-2.98157441176471|-2.96831169590643|-3.01107282352941|-2.97481812865497|-3.00004201183432|-2.85859470752089|-3.03666323529412|-3.01971052631579|-2.96900465116279|-3.036765|-3.02808046920821|-2.97608976945245|-4.79320313901345|-3.12936411267606|-3.05781014749263|-2.94702255747126|-3.20376905325444|-2.92968684931507|-3.20899120234604|-3.30057138728324|-3.27942427745665|-2.56977124681934|-3.36168493902439|-2.15743055555556|-2.08433218997361|-2.20584215469613|-2.17172415584416|-2.03734746835443|-2.01613197492163|-1.99662329192547|-2.77904904024768|-3.05195543478261|-3.24960862068965	0.0100876	-3.66166	-2.02091	dMean__B_ct_all_ENSG00000110987_chr12:121998300:C:T	Allegbe_Harris_2025	Pseudo-bulk	B	naive	Pseudo-bulk_B	ge	IBDverse
dMean__B_ct_all	chr1:93203661:T:C	ibd	chr1_93198047_G_A	ENSG00000117500	TMED5	0.188715	0.0418223	9.54e-06	0.845458	0.98147	chr1:93198047:G:A	1	93198047	160	4.10339	0.383094	4.43976913875598|4.5050695035461|4.25067191780822|4.18742382022472|4.01044735682819|4.17436897321429|3.70023804100228|4.23204727272727|4.20908963963964|3.4067421286031|4.06719822616408|4.15885192743764|4.25730892448513|4.14296711711712|4.26829107551487|4.14207342342342|4.10739955156951|4.16834659090909|4.10631741071429|4.71481056910569|4.11111696428571|4.49726097560976|4.1109234375|4.48680048661801|4.094964|4.09500266666667|4.09338080357143|4.11928993288591|4.14490284463895|4.95048981723238|4.06066216216216|4.10616914660832|4.99120536193029|5.07944879356568|5.07855898123324|4.15142916666667|4.19786186252772|5.09276075268817|4.07025619469027|5.08109919571046|5.054|4.08797222222222|4.15616718061674|5.0507232|4.14295032822757|4.16050637362637|4.1695704845815|4.17532973568282|5.0495872|4.15124188596491|4.14830065789474|4.13321615720524|4.16042483516483|4.97137795275591|4.09540757238307|4.168659030837|4.1689577092511|5.05094533333333|4.13410065645514|4.02916780383795|4.14494561403509|4.14522719298246|4.18437716186253|5.03936213333333|4.09831735357918|3.97197229437229|4.16481079295154|4.14474792122538|4.06322101769912|4.13754551422319|3.98238577680525|4.08127345132743|4.07230375275938|4.13675490196078|4.14548799126637|4.09209487750557|4.14527120879121|4.17193538461538|4.16796483516483|4.11039887892377|4.13583165938865|4.09740444444444|4.16301802197802|4.14488161925602|4.08363140311804|4.15396206140351|4.15402609649123|4.13520633187773|4.07005669642857|4.1529774122807|4.14408993435449|4.16352052401747|4.121332|4.12156711111111|4.16329519650655|4.1727455142232|4.06884225663717|3.70933960880196|4.1440875|4.08014269911504|4.14760547045952|4.13894323144105|4.13858013100437|4.04981880530973|4.07670289532294|4.12631096491228|4.13534571428571|4.13496087912088|4.02834282655246|4.13397076923077|4.06704577777778|4.14209691629956|4.06666044444444|4.13386681318681|4.14307643171806|4.17795205479452|4.131|4.131275|4.12940416666667|4.13000855263158|4.11989714912281|4.12974285714286|4.13923700440529|4.06316488888889|4.1303243956044|4.1385859030837|4.13020131868132|4.1217231277533|4.07614654788419|5.06061303116147|3.42714147982063|3.59211422222222|3.62233711111111|3.59198644444444|3.59935946547884|3.42930403587444|3.56805938189845|3.59192333333333|3.592772|4.40656621253406|3.60181202672606|3.61675346756152|3.44837923250564|3.60760959821429|3.61645682326622|3.62401390134529|3.6095966442953|3.60966756152125|3.4212600896861|3.42099394618834|4.43353928571429|3.41946278026906|3.42043946188341|3.52287554585153|3.60963020134228|3.47133806451613|3.5129247826087|3.41152980295566|3.46115061728395|3.30668020565553	0.00239434	3.42042	5.06106	dMean__B_ct_all_ENSG00000117500_chr1:93198047:G:A	Allegbe_Harris_2025	Pseudo-bulk	B	naive	Pseudo-bulk_B	ge	IBDverse
dMean__B_ct_all	chr14:68794755:A:G	ibd	chr14_68829936_T_C	ENSG00000185650	ZFP36L1	0.218472	0.0358026	3.57e-09	0.951209	1	chr14:68829936:T:C	14	68829936	36	-3.29108	0.237346	-3.10354666666667|-3.11523222036728|-3.10043288814691|-2.83275282392027|-3.12037831932773|-3.02340565149137|-3.04454113924051|-2.88255524256651|-3.09315627980922|-2.75310476973684|-3.13115366242038|-3.05428756058158|-3.00991737756714|-3.30581466876972|-3.30581466876972|-3.30729039370079|-3.3108738170347|-3.33201206349206|-3.33929809220986|-3.34652133757962|-3.4359648241206|-3.35881360655738|-3.34388739770867|-3.42043983333333|-3.54220232172471|-3.4649850249584|-3.39254858569052|-3.39221464226289|-3.62880762852405|-3.50195472636816|-3.50074660033167|-3.59934975288303|-3.62309286898839|-3.63417054908486|-3.56111107438017|-3.5666321192053	0.00659294	-3.62948	-2.8228	dMean__B_ct_all_ENSG00000185650_chr14:68829936:T:C	Allegbe_Harris_2025	Pseudo-bulk	B	naive	Pseudo-bulk_B	ge	IBDverse
dMean__B_ct_all	chr5:96970610:A:AT	uc	chr5_96916728_G_A	ENSG00000164308	ERAP2	0.822392	0.0289493	1.66e-83	0.840184	0.893721	chr5:96916728:G:A	5	96916728	250	25.1366	1.32876	20.9708084795322|21.0131114369501|20.9425538011696|20.5053414285714|27.0494737931034|27.3423790613718|27.4424688405797|25.4533501805054|27.5422596363636|27.231980866426|27.4424989130435|27.4435760869565|26.1181572413793|27.5291418181818|27.3441321299639|27.4435376811594|27.4424688405797|27.4499905797101|26.4368729372937|27.3449628158845|27.0541117857143|27.5426887272727|27.5478927272727|26.3912334494774|27.7446556776557|27.4306748251748|26.3903867595819|27.765673992674|27.987483394834|27.9503985239852|27.8467007352941|27.8501985294118|27.6466072992701|25.252205|26.8226801470588|24.1448571428571|24.6503466216216|24.481322147651|24.3878523489933|26.3941405940594|23.686395|24.6516273648649|24.6516273648649|24.6521216216216|24.6518084459459|24.3863644295302|25.8757035460993|24.5718013468013|24.6515777027027|24.6535763513514|24.4119197324415|24.4895825503356|26.1420032679739|24.5715757575758|24.6536722972973|26.4904768211921|24.4923087248322|24.6551621621622|24.7377898305085|27.6919089147287|24.6547060810811|24.6534932432432|26.4880317880795|26.5760279069767|24.5747744107744|24.6535574324324|24.5705488215488|24.6450527027027|24.6549763513514|26.6745133333333|24.6554256756757|24.6552679054054|24.4080224080268|24.4078608695652|24.8270051020408|26.4049283828383|24.6590699324324|24.6641587837838|23.7678469055375|24.7328677966102|24.6591804054054|24.7328677966102|24.8185387755102|24.6493108108108|24.7327230508475|26.618810367893|23.6129061488673|24.6496148648649|24.924590443686|25.411048951049|25.3223707317073|25.3634319444444|25.7134507042253|25.6233635087719|25.5337713286713|25.2688685121107|25.2685467128028|25.1814844827586|26.6534883333333|25.0125|25.2698961937716|25.3561909722222|27.8713614035088|25.2685709342561|25.0951993127148|25.3578111111111|25.3591850694444|25.2709619377163|24.1858102649007|26.7468461538462|25.3577902777778|25.4487491289199|25.1835034482759|25.3585381944444|26.9522760942761|25.4285226480836|26.9564175084175|24.9967294832827|25.069562804878|26.888527027027|26.9626464646465|26.8615234899329|25.5213426573427|25.3444236111111|25.6805724381625|27.2253571428571|25.1312513888889|25.4640766550523|27.4116506849315|25.0788900343643|24.0068157894737|25.0426747404844|27.4119075342466|27.3191058020478|27.3186638225256|23.9274196721311|27.2238771331058|25.3507618055556|23.9611599337748|24.780462006079|24.5256126126126|24.599484939759|26.6031548172758|24.6736858006042|24.5991144578313|24.8238814589666|24.476180887372|24.5264825825826|26.4277415841584|24.4518353293413|26.0841671009772|24.3791626865672|24.7539545454545|24.7493|24.6739093655589|26.2542609836066|24.5254774774775|25.234328164557|24.8237234042553|24.8235428571429|24.6005442771084|24.3243958333333|24.1464377104377|24.5258768768769|23.137435483871|24.4765324232082|26.4403745874587|26.6096943521595|26.6037252491694|24.4357331081081|24.5231033033033|24.0921946902655|24.7701335616438|24.4497736526946|26.273482428115|24.3818099099099|24.7466978787879|24.7461560606061|24.8216626139818|24.3769611940298|24.525045045045|26.0821771986971|24.162449704142|24.4419033783784|23.7992483552632|24.4426868243243|24.5211322033898|24.7789417808219|24.518993220339|23.4172621359223|26.2586163934426|24.7793674657534|24.1695934911243|24.1673979289941|24.3580279461279|24.3134642857143|24.6146380952381|24.438087761194|24.4592724550898|24.3133110119048|26.0913908794788|24.2413353115727|24.314818452381|24.1139013333333|24.365468013468|24.1423386666667|23.9425953079179|25.6573064102564|24.2650993243243|24.3959683501683|24.0173117647059|23.9475307917889|23.8779444444444|24.0628073089701|25.5742428115016|23.908303630363|23.7357645348837|24.1020637583893|23.7357459302326|25.5796549520767|24.2639222972973|24.0944255319149|22.9192816455696|23.8219339181287|25.1844556962025|23.7841176470588|25.280853968254|23.4347375|22.0460541176471|25.3621150159744|24.262997979798|25.3659808917197|25.4474664536741|24.0653653333333|23.9607319078947|23.4815563583815|24.065882|23.902482300885|23.9424342105263|24.1042553333333|24.1057456666667|23.6100260869565|22.9116772151899|23.6952720930233|25.8196632258065|23.8444912280702|23.6154132947977|24.0328759075908|26.4651654411765|25.0736285714286	0.00531504	22.9684	27.7328	dMean__B_ct_all_ENSG00000164308_chr5:96916728:G:A	Allegbe_Harris_2025	Pseudo-bulk	B	naive	Pseudo-bulk_B	ge	IBDverse
dMean__B_ct_all	chr1:169733137:A:G	ibd	chr1_169702337_T_G	ENSG00000000460	C1orf112	0.219861	0.0407529	1.49e-07	0.802236	0.917962	chr1:169702337:T:G	1	169702337	40	3.49469	0.813036	4.50535696721311|3.53812724014337|3.53951451612903|3.37872397260274|3.5188734402852|3.53150554561717|4.37835654761905|4.4039874251497|4.15153728813559|4.14051203007519|4.16422268431002|4.14649303201507|3.55242014388489|4.42198|4.42197131313131|4.42205858585859|3.54010596745027|3.38740743944637|4.13580303030303|4.11227901701323|4.13671003787879|4.17618854961832|3.37571724137931|4.16833904761905|3.38120034542314|4.15237400379507|4.12663497164461|2.14399386401327|2.23113511705686|2.28093725165563|2.27047034596376|2.27563305785124|2.27696363636364|3.7312695970696|2.27680975206612|2.28389553719008|3.72718062157221|2.28438462809917|2.27075662251656|2.82564118738404	0.0203259	2.22896	4.42414	dMean__B_ct_all_ENSG00000000460_chr1:169702337:T:G	Allegbe_Harris_2025	Pseudo-bulk	B	naive	Pseudo-bulk_B	ge	IBDverse
dMean__B_ct_all	chr5:96970610:A:AT	ibd	chr5_96916728_G_A	ENSG00000164308	ERAP2	0.822392	0.0289493	1.66e-83	0.914949	0.893721	chr5:96916728:G:A	5	96916728	250	15.8565	0.660691	15.0672615546218|14.9905251046025|14.9840029288703|14.9518114583333|15.8471664646465|17.0967020316027|17.1360212669683|14.8121386554622|17.1360212669683|17.0661961538462|17.1360400452489|17.1755714285714|16.5376978165939|17.1278597285068|17.0592896396396|17.0980054176072|17.097339503386|17.1020257336343|15.9569173306773|17.0983176072235|16.9846441704036|17.0976058690745|17.1395260180995|16.6102719298246|17.2142977272727|15.9454735772358|16.429590021692|17.1493868778281|17.1986575963719|17.1758684807256|17.2143240909091|17.1774467120181|17.1772571428571|16.0842070063694|16.2851986607143|15.9727516483516|16.1427048672566|16.0692378854626|16.2585682326622|15.2042292775665|16.0404480812641|16.3241201342282|16.2876823660714|16.3244474272931|16.3242400447427|16.2212870535714|14.9527631147541|16.2897879464286|16.3606883408072|16.325410738255|16.184399113082|16.2175457777778|14.9802490636704|16.2533585746102|16.2527550111359|15.1231077504726|16.2193511111111|16.2537371937639|16.2893928571429|16.2375284090909|16.2897165178571|16.2889151785714|15.1503515151515|15.1503492424242|16.2917589285714|16.2889575892857|16.2889575892857|16.2833383928571|16.3263378076063|15.1559734848485|16.2901919642857|16.2900877232143|16.2177748888889|16.2176675555556|16.3291711409396|15.0956477358491|16.256313363029|16.2959620535714|16.036767032967|16.2498797327394|16.2202608888889|16.2498797327394|16.2871660714286|16.2137688888889|16.213674|15.1025129032258|15.7930476190476|16.2139688888889|16.2648218262806|16.3683783783784|16.3682891891892|16.4519558558559|16.4844695259594|16.4845566591422|16.4474292792793|16.3371431767338|16.3369351230425|16.3005145089286|15.0584679849341|16.2664810690423|16.3013392857143|16.3735044843049|15.27565|16.3369507829978|16.3006763392857|16.3745506726457|16.3754378923767|16.3384966442953|15.9131039215686|15.0608418079096|16.4113339325843|16.4130134831461|16.3749237668161|16.4118179775281|15.1894231499051|16.4369054054054|15.1917571157495|15.5461701323251|15.5735162878788|15.1311863117871|15.2241558935361|15.2181254752852|16.4024808988764|16.4026831460674|16.4798231292517|15.2462|16.7154743648961|16.4598873873874|15.3337203065134|16.3631322869955|15.8999389978213|16.7143949191686|15.3338639846743|15.3049674952199|15.2755124045802|15.9341986899563|15.2516175908222|16.5555995464853|16.044945232816|15.7389420849421|15.5859332061069|15.5859332061069|14.9954112359551|15.585858778626|15.5560114285714|15.6157877629063|16.0436711409396|15.5272218631179|14.9674872897196|15.5264505703422|14.8844596654275|15.4971907020873|15.6191300191205|15.6161931166348|15.6158011472275|14.9394582089552|15.55616|14.4982685454545|15.6456034482759|15.6454896551724|15.5569156190476|15.5380171102662|15.9366488888889|15.5564133333333|15.4915874730022|16.0080892857143|15.0026844569288|14.9990973782772|14.9957327715356|15.6557943722944|15.4956231499051|15.2658953271028|15.7579063180828|15.5251414448669|16.4801603206413|15.4650337142857|15.584752480916|15.584411259542|15.6143919694073|15.4957912713472|15.5558857142857|14.9110398510242|15.4383894139887|15.69371670282|15.3935563829787|15.7283376086957|15.7597690631808|15.7979279475983|15.7241369565217|15.2656835443038|14.9698654205607|15.7637806100218|15.4138162264151|15.4415510396975|15.7268136956522|15.5015635673624|15.7662387799564|15.5346478178368|15.5311730038023|15.5014658444023|14.9163072625698|15.4722159090909|15.5024269449715|15.6245580993521|15.6635151515152|15.5757023655914|15.3466635338346|14.7695195571956|15.9610431111111|15.6492496760259|15.3494097744361|15.4368771266541|15.3790150659134|15.5427145922747|14.7416906077348|15.479094017094|15.2618747663551|15.8902986725664|15.2618628037383|14.7720147601476|15.9248802660754|14.1302424242424|15.0885270833333|15.400947826087|14.8199031657356|15.5213051823417|14.8849887850467|15.2680865530303|13.1965816901408|14.9216954887218|16.3775236363636|14.8876971962617|14.8879570093458|16.2238417977528|15.8349184782609|15.4167333965844|16.2241901123596|15.5825798076923|15.8572984749455|16.1412424107143|16.1422404017857|15.3687905660377|15.6711904761905|15.3795728301887|15.0736263653484|15.5329828571429|15.3878210922787|15.7960117136659|15.4144004282655|16.2776379032258	0.00264277	14.8139	17.1697	dMean__B_ct_all_ENSG00000164308_chr5:96916728:G:A	Allegbe_Harris_2025	Pseudo-bulk	B	naive	Pseudo-bulk_B	ge	IBDverse
dMean__B_ct_all	chr14:68794755:A:G	uc	chr14_68829936_T_C	ENSG00000185650	ZFP36L1	0.218472	0.0358026	3.57e-09	0.85235	0.71183	chr14:68829936:T:C	14	68829936	36	-3.12929	0.22968	-2.92787421383648|-2.9340001572327|-2.92466031496063|-2.51151281296024|-2.92843075709779|-2.85743234421365|-2.87615844544096|-2.82075467075038|-2.99783559322034|-2.50957676161919|-3.02517615384615|-3.01051592356688|-2.98165524256651|-3.25954354587869|-3.26971372854914|-3.27122959501558|-3.28496713615023|-3.3057757480315|-3.31296293375394|-3.32534082278481|-3.2663550955414|-3.13763598774885|-3.1288134762634|-3.19170124416796|-3.30131066460587|-3.23865629860031|-3.18084508580343|-3.16571583850932|-3.38202627511592|-3.25876342592593|-3.26772476780186|-3.3560757296467|-3.38192724458204|-3.40208177570093|-3.32994157650696|-3.32959165378671	0.00638	-3.38453	-2.51127	dMean__B_ct_all_ENSG00000185650_chr14:68829936:T:C	Allegbe_Harris_2025	Pseudo-bulk	B	naive	Pseudo-bulk_B	ge	IBDverse
dMean__B_ct_all	chr1:25386842:AACACAC:A	ibd	chr1_25235176_G_A	ENSG00000187010	RHD	-1.08142	0.0293976	8.58e-108	0.998995	0.95365	chr1:25235176:G:A	1	25235176	8	19.7587	1.13105	19.6622436363636|19.3846485507246|21.6514514435696|19.9825704845815|20.3821781737194|19.7388272321429|19.6953623059867|17.5723909287257	0.141381	17.8895	21.4293	dMean__B_ct_all_ENSG00000187010_chr1:25235176:G:A	Allegbe_Harris_2025	Pseudo-bulk	B	naive	Pseudo-bulk_B	ge	IBDverse
dMean__B_ct_all	chr1:179202038:C:G	cd	chr1_179134699_T_C	ENSG00000143322	ABL2	0.300919	0.0610184	1.42e-06	0.917359	1	chr1:179134699:T:C	1	179134699	22	3.34467	0.342548	3.2476865248227|3.68401666666667|3.28233014354067|3.36291299019608|3.28252440191388|3.20648644859813|3.17606759259259|3.16904133949192|3.17622847222222|3.25209241706161|3.25489142857143|3.18581585081585|2.16121616766467|3.70519966942149|3.69188966666667|3.60835374592834|3.71171072026801|3.63815629139073|3.65493391442155|3.62990349819059|3.09883551198257|3.40239443813848	0.0155704	2.65347	3.70829	dMean__B_ct_all_ENSG00000143322_chr1:179134699:T:C	Allegbe_Harris_2025	Pseudo-bulk	B	naive	Pseudo-bulk_B	ge	IBDverse
dMean__B_ct_all	chr1:25386842:AACACAC:A	cd	chr1_25235176_G_A	ENSG00000117616	RSRP1	-0.304025	0.0376545	2.19e-14	0.998989	0.95365	chr1:25235176:G:A	1	25235176	8	4.27166	0.253031	4.27602039381153|4.18914978902954|4.86723929313929|4.16303559602649|4.28168189509306|4.20123434856176|4.16481736227045|4.03008754045307	0.0316289	4.05335	4.76477	dMean__B_ct_all_ENSG00000117616_chr1:25235176:G:A	Allegbe_Harris_2025	Pseudo-bulk	B	naive	Pseudo-bulk_B	ge	IBDverse
dMean__B_ct_all	chr14:103440949:G:A	ibd	chr14_103521843_G_T	ENSG00000075413	MARK3	-0.229573	0.0226943	1.23e-20	0.948306	0.901011	chr14:103521843:G:T	14	103521843	99	-4.14698	0.188377	-4.71312873563218|-4.42923169291339|-4.24999312267658|-4.27046287313433|-4.26955597014925|-3.81608532423208|-4.25130371747212|-4.25136022304833|-4.26481958955224|-4.25588919925512|-4.26484029850746|-4.2556270018622|-4.25110970149254|-4.25575605214153|-4.13456270871985|-4.25677467411546|-4.20855672191529|-4.23107|-4.22446617375231|-4.23189148148148|-3.89329727427598|-4.22433548983364|-4.24781895910781|-3.98829425493716|-4.20907771639042|-4.20849594843462|-3.75183119868637|-4.20367034990792|-4.22646555555556|-4.24159302752294|-4.22644203703704|-4.20102886029412|-4.21624815498155|-4.21640811808118|-4.21637638376384|-4.14573400365631|-4.0752670886076|-3.81628754208754|-3.82225806451613|-4.13822205882353|-4.12753131868132|-3.38840382916053|-4.09812436363636|-4.13904540441176|-4.1466679558011|-4.13924121996303|-4.13628125|-4.12252362637363|-4.1301519266055|-4.12067614678899|-4.16768425925926|-4.13014330275229|-4.11506727605119|-4.13013889908257|-4.16000314232902|-4.10850729927007|-4.16001090573013|-3.78963855218855|-4.14453038674033|-4.10753576642336|-4.15235848708487|-4.11515996343693|-4.10530655737705|-4.15832730627306|-4.14336727941177|-4.12844120879121|-4.15838671586716|-4.11384927007299|-4.11574799270073|-4.15832269372694|-4.12127330895795|-4.1657719038817|-4.35003784313726|-4.15041307550645|-4.15006445672191|-4.09851509090909|-4.10701054545455|-4.10676781818182|-4.12205273722628|-3.98320266903915|-4.09974456521739|-4.09206745027125|-4.09957862318841|-4.09018462929476|-4.08603170289855|-4.25922949907236|-4.03472375690608|-4.05275107913669|-4.08880936936937|-4.05101928571429|-4.15634761904762|-4.08245989208633|-4.13604116575592|-4.12672490909091|-4.07967468581688|-3.82716155143339|-4.13400637522769|-4.14698829981718|-5.28556303797468	0.0019028	-4.39359	-3.80154	dMean__B_ct_all_ENSG00000075413_chr14:103521843:G:T	Allegbe_Harris_2025	Pseudo-bulk	B	naive	Pseudo-bulk_B	ge	IBDverse
dMean__B_ct_all	chr11:65879086:C:A	cd	chr11_65888811_G_A	ENSG00000172543	CTSW	-0.332047	0.0664618	1.05e-06	0.971885	0.994238	chr11:65888811:G:A	11	65888811	28	-3.31428	0.418751	-2.19949002145923|-2.20195|-2.20119829059829|-2.9952775024777|-2.98031095755183|-3.5663035483871|-3.49461780821918|-3.53980597652081|-3.48368329831933|-3.46909131799163|-3.26099437751004|-3.47836519916143|-3.47627285115304|-3.51940031880978|-3.53563411513859|-3.52826121147715|-3.53203404255319|-3.53950362473348|-3.53565676251331|-3.53186085106383|-3.54751495726496|-3.35109857288481|-3.49528983957219|-3.49154567769477|-3.5037756698821|-3.38854083930399|-3.44829051724138|-3.50398552631579	0.0149554	-3.55362	-2.20064	dMean__B_ct_all_ENSG00000172543_chr11:65888811:G:A	Allegbe_Harris_2025	Pseudo-bulk	B	naive	Pseudo-bulk_B	ge	IBDverse
dMean__B_ct_all	chr5:132435113:C:T	ibd	chr5_132271607_C_T	ENSG00000072682	P4HA2	0.338138	0.0616847	9.59e-08	0.956775	0.913403	chr5:132271607:C:T	5	132271607	64	2.99808	0.193683	3.40127297297297|3.39922232243517|3.36674892897407|3.24970625|3.18784789029536|3.12508442105263|3.23311131664853|3.23493932092004|3.23532573932092|3.22872677595628|3.12116576381365|3.08278043478261|3.07557956521739|3.08382315217391|3.08073134490239|3.10355087527352|3.06676367567568|2.91690884476534|3.0495835483871|3.05264004305705|3.22823143164693|3.23217618534483|2.95833420822397|3.11770506465517|3.13521292372881|2.85300114035088|3.10665468085106|3.061255907173|2.68155343179844|2.68856097560976|3.14491720779221|2.85562615384615|2.98234469214437|3.01400580781415|3.15150816104461|3.13028340563991|2.97613755319149|3.11299054347826|3.03870508474576|2.68871619469027|2.69786923758865|2.69428824049514|2.69711337466785|2.89218975609756|2.77756736474695|2.76236138175376|2.76774937833037|2.78958792062123|2.86836468500444|2.94210036166365|2.84714140969163|2.79965697879859|2.80262042440318|2.81001063829787|2.81257364685004|2.80872517730496|2.81328260869565|2.81113354037267|2.80236110124334|2.77122408236347|3.0612325074331|3.1318873015873|3.12258978174603|3.14035544554455	0.0030263	2.68865	3.38055	dMean__B_ct_all_ENSG00000072682_chr5:132271607:C:T	Allegbe_Harris_2025	Pseudo-bulk	B	naive	Pseudo-bulk_B	ge	IBDverse
dMean__B_ct_all	chr11:65879086:C:A	ibd	chr11_65888811_G_A	ENSG00000172543	CTSW	-0.332047	0.0664618	1.05e-06	0.974713	0.994238	chr11:65888811:G:A	11	65888811	28	-6.29351	0.704782	-4.38018098290598|-4.38516|-4.36508813559322|-6.00841948310139|-5.896591796875|-6.64661783567134|-6.50273|-6.56791722772277|-6.4648469785575|-6.45223988326848|-6.23406986564299|-6.44341825242718|-6.4646477582846|-6.55793207920792|-6.60642390438247|-6.62693373253493|-6.640224|-6.6401088|-6.6399634|-6.60029662027833|-6.62769261477046|-6.39577373540856|-6.57564587525151|-6.63606146044625|-6.65788737270876|-6.63447775551102|-6.69458912133891|-6.87233290322581	0.0251708	-6.75236	-4.37528	dMean__B_ct_all_ENSG00000172543_chr11:65888811:G:A	Allegbe_Harris_2025	Pseudo-bulk	B	naive	Pseudo-bulk_B	ge	IBDverse
dMean__B_ct_all	chr1:2566588:A:G	ibd	chr1_2576904_G_C	ENSG00000228037	ENSG00000228037	0.303809	0.0484361	1.39e-09	0.843277	0.611758	chr1:2576904:G:C	1	2576904	66	5.91852	0.553026	5.92111990846682|5.93434770642202|5.85169411764706|5.98177200902935|5.86604090909091|5.95351685393258|5.91148512585812|5.77021454545455|6.12324955947136|5.97748684210526|5.87390398230089|5.81315265486726|5.91026837416481|5.88804292035398|5.72657566371681|5.80159598214286|5.71626322869955|5.28991596638655|5.43357595744681|5.33352394067797|5.47588621444201|5.48545913978495|5.77914504310345|5.90712995689655|5.45766849894292|5.77969565217391|5.84991612903226|5.84723935483871|5.74124492440605|5.87744535637149|5.71569677419355|5.91341394335512|5.47348109243697|5.62209090909091|5.99856869565217|5.66352042553191|5.66242158119658|5.63573765957447|5.63738085106383|5.93028537117904|6.11365274725275|6.09959364035088|5.42131080508475|8.03879575596817|5.86650151187905|5.70166816239316|8.14500428954424|5.76607543103448|5.75729224137931|5.30552400835073|5.3469|5.79545206073753|5.33065169491525|5.81068847826087|5.23960350515464|5.98251758241758|6.22858279569893|6.16276569148936|6.2774566395664|6.29475461956522|6.19140664893617|6.11089605263158|6.18898164893617|6.38431589041096|6.38334438356164|8.14716993006993	0.00837919	5.29967	8.07862	dMean__B_ct_all_ENSG00000228037_chr1:2576904:G:C	Allegbe_Harris_2025	Pseudo-bulk	B	naive	Pseudo-bulk_B	ge	IBDverse
dMean__B_ct_all	chr22:41387655:C:T	ibd	chr22_41545239_G_A	ENSG00000167074	TEF	0.349143	0.0721867	2.21e-06	0.801805	0.773178	chr22:41545239:G:A	22	41545239	469	6.16829	0.539392	3.84181811926606|4.15647358490566|4.03684660421546|3.83910346420323|4.0122224824356|4.38299342105263|4.13315202558635|4.20352731182796|4.48295021929825|4.42645151515152|4.33119545454545|4.48439364035088|4.3746658008658|4.23584696016771|4.19552634854772|4.33413008658009|4.53012543859649|4.32507343412527|4.35204693446089|4.51418668122271|4.5180807860262|4.36907184684685|4.49623986486487|5.73017979381443|5.66837735849057|5.65619769874477|5.63677330595483|5.78479348739496|5.59671443089431|5.54338775510204|5.61053409090909|5.4768935483871|5.599|5.84563765690377|5.62444672131148|5.56502818930041|5.60761570247934|5.66460020533881|5.61937598343685|5.70734712871287|6.01167652173913|5.58586838842975|6.07502589285714|6.21679130434783|6.30726334056399|6.30054449339207|6.22337744034707|6.48126863157895|7.04989026548673|6.03981|6.74911720930233|3.95409094339623|6.13703433476395|6.19871599147122|6.06501383647799|5.85013190184049|6.10619496855346|5.95266599190283|6.45364410480349|5.82046775510204|6.22922655246253|5.88923493975904|6.2573776344086|5.281840625|5.68259398496241|6.08512576064909|6.47757634408602|5.90041428571429|5.84861041257367|6.40055634408602|5.75709441233141|5.85867322834646|5.8474721021611|5.85911141732284|5.882804743083|5.57459372693727|5.83951173285199|6.16067485714286|6.16773167938931|6.15795676190476|6.16832366412214|5.90558765880218|6.03226335174954|6.03302878228782|6.03277250922509|6.01997605893186|6.02115690607735|6.15647123809524|6.05495111111111|6.01342463235294|6.32971142284569|6.05883037037037|6.04907577981651|6.01877771639042|5.9838706959707|6.10433660377358|5.99045996275605|6.28759645669291|6.10528544423441|6.12185700757576|6.17328857715431|6.09948301886793|6.10973724007561|6.00649182156134|5.89322813067151|6.19777432950192|6.06399812382739|6.07756240601504|5.94582904411765|6.11393383742911|6.09433634651601|6.07531744840525|6.2057046277666|6.08687030075188|6.08791973684211|6.12072778827977|6.1212461247637|6.08920996240602|6.10992264150943|6.10014421252372|6.12200604914934|6.10990188679245|6.11018679245283|6.10068248587571|6.13521590909091|6.2926996039604|6.39121876247505|6.42968353413655|6.16656204933586|6.4280875502008|6.42519678714859|6.45882655935614|6.4025528|6.3441798019802|6.36254846625767|6.42974578313253|6.4017272|6.41564028056112|6.30095972495088|6.4146501002004|6.4026576|6.41644889779559|6.39004391217565|6.12913218390805|6.4026832|6.413868|6.4138454|6.43991967871486|6.43955060240964|6.41355|6.39550717131474|6.40795848303393|6.39519362549801|6.61420550847458|6.41294111776447|6.4082744510978|6.43463486973948|6.56050146750524|6.1949344894027|6.20498571428571|6.35742316831683|6.21613733075435|6.20920791505792|6.24479883495146|6.21871102514507|6.05478960302457|6.4888|5.92738077634011|6.30665649606299|6.1703063583815|6.24192729044834|6.28546717850288|6.2624115234375|6.14000383877159|6.18587297297297|6.2147772815534|6.21905825242718|6.23001828793774|4.70914426229508|6.54687789473684|6.25292890625|6.24268602362205|6.33780138613861|6.2523583984375|6.31192702169625|6.22547859922179|6.26336692759295|6.1668513618677|6.23105739299611|6.44005347368421|6.17529514563107|6.12402996108949|5.82884980237154|6.60016592741936|6.1498213592233|6.04140901639344|5.99310650406504|6.23278897637795|6.00562380952381|6.13813759689922|6.09586905222437|5.81185651376147|5.96565131313131|6.13834341085271|6.00038945233266|6.03730143149284|6.20010254901961|6.20878823529412|6.14352368932039|6.05936447876448|5.86610789980732|6.04952566735113|6.22437795275591|6.17574140625|6.18734520547945|6.15683391812866|6.16327719298246|6.16342592592593|5.83410483271375|6.2480138339921|6.20418515625|6.16308070175439|6.24802509881423|6.42751829268293|6.17185597484277|6.16686510721248|6.18841291585127|6.30245465346535|6.27635029585799|6.28952766798419|6.31368650793651|6.20148223801066|6.3025497029703|6.21888193277311|5.99366666666667|6.32528910891089|6.30005996055227|6.36419721115538|6.35834453280318|6.34369801587302|6.33242178217822|6.34445912698413|6.36940756972112|6.38238443113772|6.36945557768924|6.3893396|6.32810356435643|6.43212676056338|6.61086508264463|7.32509450800915|6.83972069716776|6.85576644880174|6.55342757009346|7.5138566084788|6.82046224489796|6.31896595744681|6.34913349168646|6.35088052256532|6.5154088794926|6.36653023809524|6.5277345971564|5.965228125|5.97745861297539|6.67837028824834|6.36141571428571|6.3768138424821|6.75237721822542|6.40744251207729|5.52627974947808|6.81569457013575|6.6151479616307|6.74317938596491|6.76430095923261|6.75239641148325|6.30615510204082|6.37665631469979|6.48275157894737|6.80524115044248|6.65858961038961|6.76539736211031|5.97765911111111|6.66853405639913|6.73284892601432|6.79066578366446|6.82977414634146|6.72206967032967|6.81807559808612|6.57819343220339|6.70420086393089|6.61851748400853|7.15226776649746|6.5473829113924|6.48662718894009|6.42109047619048|6.468269375|6.50812872117401|6.49423974895397|6.43471734234234|6.47383875|6.61718660508083|6.47834029227557|6.47813152400835|6.57795139784946|6.22752169421488|6.26718066528066|6.30357295597484|6.57876690647482|6.58115755395683|6.83962583732058|6.72490798122066|6.08885628019324|6.71259934924078|6.59870575692964|6.58340914893617|5.94732075471698|6.0871731884058|6.31305733944954|6.3546351039261|6.5443932346723|6.62898501070664|6.67474913793103|6.32673103448276|6.59110510638298|6.65645247311828|6.46734628297362|6.7272756097561|5.94178517647059|6.7846038961039|6.02117242888403|6.37077407407407|6.31223577981651|6.58741063829787|5.90360281030445|6.820385|5.90609789227166|6.35419399538106|6.6008|6.73536229946524|6.67049677419355|6.67058021505376|6.70058423326134|6.61480980810235|6.64948|6.33344110854503|6.34225664621677|6.44364052132701|6.7495563876652|6.36953470225873|6.41473941798942|6.32690939947781|5.73199763593381|6.47611594827586|6.32531343963553|6.17485|6.44460128755365|6.41732905982906|6.39002127659575|6.56416282352941|6.26002691415313|6.50777723404255|6.46780149892934|6.35115|6.55172976445396|6.92588461538462|6.22557149425287|6.29038445475638|6.69403938730853|6.01153463414634|6.49808917197452|6.09380924574209|6.530492|5.67882172897196|6.13890953545232|6.01625097087379|6.50357505285412|6.04592822384428|6.26985747126437|6.59140797413793|6.07537303822938|5.90174237288136|5.94708361445783|5.93353614457831|6.48235042372881|5.99117597087379|6.49686963906582|6.00577737226277|6.02070780487805|6.00570681265207|6.49338704883227|6.6367874186551|6.19378643724696|5.79239785407725|6.51087276595745|6.51437170212766|6.48255762711864|6.21453346855984|6.05665196078431|6.56382376873662|6.4996178343949|6.52733475479744|6.07190343980344|6.49947515923567|6.49946135881104|6.52715095948827|6.66945272331155|6.05507769607843|6.51174042553191|6.056525|6.51836332622601|6.54572719486081|6.55188069414317|6.52532799145299|6.29255882352941|6.53934047109208|6.38158583690987|6.16203604938272|6.11985742574257|6.56357660944206|6.57734838709677|6.04513991769547|6.64548260869565|6.646755|6.10174172839506|6.6780211790393|6.63783812636165|6.61859130434783|6.16078245614035|6.6084273318872|6.59462619047619|6.56637068965517|6.55198709677419|6.19850303030303|6.55243655913979|6.56630969827586|6.53813841201717|6.03336913580247|6.51132017167382|6.03216148148148|6.52532301075269|6.03326864197531|5.95411608579088|6.02241592039801|6.46753862660944|6.25852258064516|5.50358605200946|6.62480444444444|6.46397854077253|6.3690673245614|5.31119052132701|5.52481075|6.26175174672489|6.28739254385965|6.30642505910166|6.20526991341991|6.08039301310044|6.07983187772926|6.09462987012987|6.2987375|6.31075809935205|6.40731184210526|6.30331896551724|6.29294288793104|6.31035853131749|6.48546053215078|6.36805511982571|6.28322795698925|6.08121180257511|6.08095665236051|6.01773283261802	0.00115009	4.33325	6.81641	dMean__B_ct_all_ENSG00000167074_chr22:41545239:G:A	Allegbe_Harris_2025	Pseudo-bulk	B	naive	Pseudo-bulk_B	ge	IBDverse
dMean__B_ct_all	chr1:169733137:A:G	uc	chr1_169702337_T_G	ENSG00000000460	C1orf112	0.219861	0.0407529	1.49e-07	0.84809	0.917962	chr1:169702337:T:G	1	169702337	40	3.23256	0.753661	4.1958286259542|3.29595158597663|3.28627138103161|3.11717977883096|3.27921594684385|3.27925514950166|4.02680967153285|4.02627317518248|3.88110264084507|3.85770998248687|3.79152117039587|3.78314054982818|3.33076829679595|4.06855037174721|4.07611880819367|4.07619925512104|3.30688952702703|3.14273113964687|4.24020194174757|3.87081067615658|3.879543339254|3.81240905923345|3.1376858974359|3.81250522648084|3.12734025559105|3.79913385416667|3.85007037037037|2.03595007874016|2.10777061611374|2.11626129032258|2.11376610429448|2.1148356374808|2.12259322033898|3.16346770186335|2.1159291858679|2.12577969230769|3.15598730650155|2.1229688172043|2.10036294027565|2.55540369127517	0.0188415	2.09875	4.19694	dMean__B_ct_all_ENSG00000000460_chr1:169702337:T:G	Allegbe_Harris_2025	Pseudo-bulk	B	naive	Pseudo-bulk_B	ge	IBDverse
dMean__B_ct_all	chr22:43162920:A:G	uc	chr22_43150007_A_G	ENSG00000100300	TSPO	-0.314142	0.0426842	2.17e-12	0.970205	0.989174	chr22:43150007:A:G	22	43150007	22	-4.76459	0.521001	-4.8819003164557|-4.82254976671851|-4.90846484375|-5.03378278688525|-4.75395505050505|-5.60151779026217|-4.81022950819672|-4.30123993808049|-4.25585548686244|-4.15566416539051|-4.17258830769231|-4.20023483670295|-4.97539032258064|-4.91262285714286|-4.90583357271095|-5.23498892794376|-5.11345656192237|-5.13177365491651|-5.11925992647059|-5.10244562383613|-5.20431326164875|-3.22293614088821	0.0236819	-5.40909	-3.71262	dMean__B_ct_all_ENSG00000100300_chr22:43150007:A:G	Allegbe_Harris_2025	Pseudo-bulk	B	naive	Pseudo-bulk_B	ge	IBDverse
dMean__B_ct_all	chr5:132435113:C:T	cd	chr5_132271607_C_T	ENSG00000072682	P4HA2	0.338138	0.0616847	9.59e-08	0.965888	0.806745	chr5:132271607:C:T	5	132271607	64	2.0686	0.128356	2.29508389057751|2.28764051593323|2.26578626707132|2.25897183520599|2.25528343283582|2.22051623036649|2.24922732778198|2.23073987915408|2.23776696969697|2.231333081571|2.17093896006029|2.13566114457831|2.12746857142857|2.13799344385833|2.13245818318318|2.13442099322799|2.12332065868263|2.05724697644812|2.11334776453055|2.10534714179659|2.22975985130112|2.22511832344214|2.09114162028448|2.13838159645233|2.179411634757|1.99046591187271|2.10241569474442|2.05966685592619|1.88199268292683|1.87970036540804|2.09359041786744|1.97743998579545|2.01244176217765|2.03440021382751|2.09265606936416|2.10512129832239|2.02282668112798|2.08742806122449|2.06221250898634|1.8989058125|1.90318730456535|1.9033354153654|1.903150625|2.07017772346369|1.90148876941458|1.89586990881459|1.90145564368517|1.95001954161641|1.96872533495737|2.00614241676942|1.96444103343465|1.92189915100061|1.92340030339806|1.92920998174072|1.92808424574209|1.92832744978698|1.92739787234043|1.92709701946472|1.91704653705954|1.90959734731647|2.15246243902439|2.20610929419986|2.20418102240896|2.21182635983264	0.00200556	1.88997	2.27507	dMean__B_ct_all_ENSG00000072682_chr5:132271607:C:T	Allegbe_Harris_2025	Pseudo-bulk	B	naive	Pseudo-bulk_B	ge	IBDverse
dMean__B_ct_all	chr1:25386842:AACACAC:A	uc	chr1_25235176_G_A	ENSG00000117616	RSRP1	-0.304025	0.0376545	2.19e-14	0.998926	0.950871	chr1:25235176:G:A	1	25235176	8	6.31537	0.289972	5.96127549019608|5.8173544921875|6.68897742857143|6.43087851662404|6.50507455012853|6.44916753246753|6.39673230769231|6.27353677581864	0.0362465	5.84254	6.65679	dMean__B_ct_all_ENSG00000117616_chr1:25235176:G:A	Allegbe_Harris_2025	Pseudo-bulk	B	naive	Pseudo-bulk_B	ge	IBDverse
dMean__B_ct_all	chr7:73802403:T:C	uc	chr7_73832874_G_A	ENSG00000165171	METTL27	-0.626666	0.0765159	1.01e-14	0.831652	0.993784	chr7:73832874:G:A	7	73832874	131	12.5303	1.03972	11.4794909090909|12.3136829787234|12.1879425061425|12.3129567430025|12.0696116883117|12.343858778626|12.1861568627451|11.9038188995215|11.2632160633484|11.6296946236559|12.3441926940639|11.8583213004484|11.8843357303371|11.7518288888889|11.4549764966741|11.9410645374449|11.5233711538462|11.9147868131868|11.9410645374449|11.9339514348786|11.4813579281184|11.929010989011|11.8221671023965|11.5672099365751|12.1257289823009|14.3730458100559|10.9685923694779|11.0000160965795|10.4517347992352|10.69971037182|10.6577582846004|10.9827967479675|10.533472061657|10.5162269230769|10.6297771317829|10.588750965251|10.6316826923077|10.614763915547|11.0039157057654|10.9574772277228|11.0612106|11.7749272349272|11.6771695020747|11.726132505176|11.7052169421488|11.8497573221757|12.2175816964286|11.9487276507277|12.119267223382|12.043112033195|12.7816353790614|15.748324789916|13.0518154166667|12.9737716356108|12.9469576446281|13.0495895833333|13.022335966736|13.0227588357588|13.2171111814346|13.0824269311065|13.1890347368421|12.9851252609603|13.799331277533|13.7722806593407|13.1833076388889|13.3877264957265|13.3593656716418|13.3182839400428|13.3882933760684|13.2757266949153|13.3634936034115|14.0494349775785|13.4165792291221|13.3586332622601|12.9980829875519|13.3061995753715|13.2537367864693|13.305016985138|13.0023153526971|13.3058428874735|13.3058110403397|13.3058428874735|13.1217067510549|12.9575804166667|13.0781440501044|13.2163164556962|13.1628004201681|13.3003006369427|13.2722754237288|13.3002781316348|13.3295489361702|13.022632016632|13.4142218415418|13.5504575163399|13.5614036796537|13.6184065217391|13.6192608695652|13.4754116129032|13.5341306695464|13.6202260869565|14.2241179138322|13.3136093418259|13.6494196078431|13.05915625|13.0337415800416|13.2172676348548|12.921215010142|13.1936966873706|13.1914482401656|13.110195473251|13.1372268041237|13.1646384297521|13.1103312757202|13.9519161925602|11.8839197761194|13.0452532786885|12.9890673469388|12.9401902439024|12.5465634920635|12.9277233333333|12.9298241308793|12.5916354581673|13.3129719471947|13.0078075510204|12.9060448065173|12.9812219959267|12.9539646341463|10.3157887559809|10.7239736842105|10.2677728571429|10.2915577565632	0.00793678	10.4679	14.0251	dMean__B_ct_all_ENSG00000165171_chr7:73832874:G:A	Allegbe_Harris_2025	Pseudo-bulk	B	naive	Pseudo-bulk_B	ge	IBDverse
dMean__B_ct_all	chr2:202626976:G:C	ibd	chr2_202692428_T_C	ENSG00000138439	FAM117B	-0.120916	0.0276065	1.69e-05	0.924854	0.998104	chr2:202692428:T:C	2	202692428	34	-2.52293	0.143929	-2.36594376321353|-2.43356846918489|-2.33079268101761|-2.36787941176471|-2.36526183953033|-2.3539791423002|-2.36326360078278|-2.40144442231076|-2.3619802734375|-2.35879921875|-2.35407446393762|-2.37368388998035|-2.39730079365079|-2.30728520787746|-2.67410264317181|-2.71271772828508|-2.51547066115702|-2.71066102449889|-2.71877522123894|-2.50459390946502|-2.69750588888889|-2.63335353982301|-2.65642100656455|-2.63941899563319|-2.63433050108932|-2.58254323851203|-2.66434734513274|-2.59849825708061|-2.61410432900433|-2.56389399141631|-2.58990855291577|-2.57187341269841|-2.76772386058981|-2.59407554347826	0.0042332	-2.72734	-2.32668	dMean__B_ct_all_ENSG00000138439_chr2:202692428:T:C	Allegbe_Harris_2025	Pseudo-bulk	B	naive	Pseudo-bulk_B	ge	IBDverse
dMean__B_ct_all	chr16:28485738:T:A	cd	chr16_28596211_G_A	ENSG00000205609	EIF3CL	-0.325708	0.067172	2.09e-06	0.942727	0.684744	chr16:28596211:G:A	16	28596211	227	-2.63219	0.333	-3.17356409185804|-3.12345945945946|-3.06922610483042|-3.05172033023736|-3.143922406639|-3.64270114155251|-3.19600945674044|-3.15918863179074|-3.22269144602851|-3.17332901921132|-3.05526631477927|-3.07433990338164|-3.05953994225217|-2.86997233820459|-3.07738111545988|-3.0723621124031|-2.91534718981972|-2.91420529661017|-2.91631387711864|-3.07326424418605|-3.02097375|-2.96636451932607|-2.90318853255588|-3.11057352941177|-3.06646989247312|-3.09327914230019|-3.06046718146718|-3.02015871369295|-2.59615443722944|-2.52528727076591|-2.52908099352052|-2.92182640977444|-2.89485714285714|-2.90179347014925|-2.88390198675497|-2.96835243553009|-2.92808380414313|-2.69350526893524|-2.70019912854031|-2.68057435344828|-2.94425978886756|-2.57256476793249|-2.63633967567568|-2.99748471400394|-2.948465|-2.94807663461538|-2.83656331753554|-2.9842872423945|-2.97909236790607|-2.94957941176471|-3.00778862512364|-3.00447186574531|-2.93650297914598|-2.99937141444115|-3.00199535113749|-3.00424881188119|-2.80959133858268|-2.99914975272008|-2.97764769381747|-3.00721328047572|-2.83328968253968|-2.93237258687259|-2.97876494538232|-2.99518262586377|-2.99497393879566|-3.00795738354807|-2.81670858283433|-2.8331617|-2.8247027027027|-2.94945277777778|-2.8191712|-2.93514067127345|-2.819531|-2.82535285857573|-2.818419|-2.81322914171657|-2.80870089641434|-2.93572866995074|-2.8148970970971|-2.94729228486647|-2.83333795180723|-2.84154596774194|-2.79411437125749|-2.79269800399202|-2.79723476523477|-2.76136506986028|-2.76183952095808|-2.66807328833173|-2.7479407960199|-2.75591603585657|-2.74765253731343|-2.75534940239044|-2.76769040553907|-2.77312616451933|-2.77034891089109|-2.75260497512438|-2.77883952333664|-2.76940719280719|-2.76074097706879|-2.7859223880597|-2.73605390781563|-2.79017148554337|-2.78367726358149|-2.7669522|-2.76424515484516|-2.75582522432702|-2.77108939544103|-2.77400992063492|-2.77856537313433|-2.78682345924453|-2.76734489593657|-2.74486948310139|-2.67616427879961|-2.74242800397219|-3.49847368421053|-2.73429841584158|-2.75585786350148|-2.760610703667|-2.76802279484638|-2.77716962524655|-2.81691106514995|-2.81408367768595|-2.81693619441572|-2.81420247933884|-2.69160640756302|-2.68623249738767|-2.68434761399788|-2.72670581395349|-2.98500031023785|-2.70616264428122|-3.02151612903226|-3.03297605633803|-3.21807755102041|-2.20642469635628|-2.19144284274194|-2.20728253807107|-2.21753896236012|-2.21487652439024|-2.21695381485249|-2.2189933808554|-2.21362759674134|-2.2028111223458|-2.22779449541284|-2.19296004016064|-2.21723038617886|-2.22566802860061|-2.22407900101937|-2.20373919191919|-2.21044417426545|-2.24642405322416|-2.2819835630965|-2.29711477627471|-2.26844114052953|-2.28718705035971|-2.30763226804124|-2.24443654822335|-2.25979021406728|-2.28759305699482|-2.29153326467559|-2.28898621399177|-2.2959790505676|-2.29605552115583|-2.29333553038105|-2.29605552115583|-2.3130264033264|-2.30690391752577|-2.31767194473964|-2.29257744593203|-2.30088117890383|-2.23599648397104|-2.28522494824017|-2.29886859504132|-2.32998679050568|-2.32283991769547|-2.30106943005181|-2.30930928571429|-2.33399140786749|-2.33762230290456|-2.33624194214876|-2.30091349124614|-2.31271658031088|-2.30108453608247|-2.28294560496381|-2.3012075257732|-2.29887672502575|-2.30348039215686|-2.28759305699482|-2.05927855711423|-2.30118896907216|-2.31202608695652|-2.32072306101344|-2.26434964176049|-2.30755630165289|-2.31616711618257|-2.31386404145078|-2.31208467908903|-2.30653491735537|-2.31147629399586|-2.29950760416667|-2.3168632780083|-2.31416455958549|-2.31416487046632|-2.31181739130435|-2.33879654450262|-2.31351128364389|-2.31203071354705|-2.20336686626747|-2.30358505154639|-2.30885460251046|-2.3101278179938|-2.29993742203742|-2.28577892561983|-2.28556384297521|-2.26438843398158|-2.26154069529652|-2.28811830403309|-2.28877869700103|-2.29030114345114|-2.25834068736142|-2.21419037610619|-2.27164594272076|-2.18809716157205|-2.13973068552775|-2.17175829694323|-2.15606634093377|-2.18163384615385|-2.18246958424508	0.00146696	-3.17341	-2.18613	dMean__B_ct_all_ENSG00000205609_chr16:28596211:G:A	Allegbe_Harris_2025	Pseudo-bulk	B	naive	Pseudo-bulk_B	ge	IBDverse
dMean__B_ct_all	chr11:128523008:T:TC	cd	chr11_128522042_C_T	ENSG00000134954	ETS1	0.421608	0.0353003	9.84e-27	0.995061	0.955636	chr11:128522042:C:T	11	128522042	7	5.6137	0.142034	5.56266492637215|5.51634927344782|5.53062304635762|5.54004416445623|5.52566710353866|5.8864532627866|5.73407363515313	0.0202906	5.51775	5.8636	dMean__B_ct_all_ENSG00000134954_chr11:128522042:C:T	Allegbe_Harris_2025	Pseudo-bulk	B	naive	Pseudo-bulk_B	ge	IBDverse
dMean__B_ct_all	chr1:2566588:A:G	ibd	chr1_2576904_G_C	ENSG00000228037	ENSG00000228037	0.303809	0.0484361	1.39e-09	0.843277	0.921939	chr1:2576904:G:C	1	2576904	66	5.91852	0.553026	5.92111990846682|5.93434770642202|5.85169411764706|5.98177200902935|5.86604090909091|5.95351685393258|5.91148512585812|5.77021454545455|6.12324955947136|5.97748684210526|5.87390398230089|5.81315265486726|5.91026837416481|5.88804292035398|5.72657566371681|5.80159598214286|5.71626322869955|5.28991596638655|5.43357595744681|5.33352394067797|5.47588621444201|5.48545913978495|5.77914504310345|5.90712995689655|5.45766849894292|5.77969565217391|5.84991612903226|5.84723935483871|5.74124492440605|5.87744535637149|5.71569677419355|5.91341394335512|5.47348109243697|5.62209090909091|5.99856869565217|5.66352042553191|5.66242158119658|5.63573765957447|5.63738085106383|5.93028537117904|6.11365274725275|6.09959364035088|5.42131080508475|8.03879575596817|5.86650151187905|5.70166816239316|8.14500428954424|5.76607543103448|5.75729224137931|5.30552400835073|5.3469|5.79545206073753|5.33065169491525|5.81068847826087|5.23960350515464|5.98251758241758|6.22858279569893|6.16276569148936|6.2774566395664|6.29475461956522|6.19140664893617|6.11089605263158|6.18898164893617|6.38431589041096|6.38334438356164|8.14716993006993	0.00837919	5.29967	8.07862	dMean__B_ct_all_ENSG00000228037_chr1:2576904:G:C	Allegbe_Harris_2025	Pseudo-bulk	B	naive	Pseudo-bulk_B	ge	IBDverse
dMean__B_ct_all	chr7:73802403:T:C	uc	chr7_73832874_G_A	ENSG00000165171	METTL27	-0.626666	0.0765159	1.01e-14	0.831652	0.913137	chr7:73832874:G:A	7	73832874	131	12.5303	1.03972	11.4794909090909|12.3136829787234|12.1879425061425|12.3129567430025|12.0696116883117|12.343858778626|12.1861568627451|11.9038188995215|11.2632160633484|11.6296946236559|12.3441926940639|11.8583213004484|11.8843357303371|11.7518288888889|11.4549764966741|11.9410645374449|11.5233711538462|11.9147868131868|11.9410645374449|11.9339514348786|11.4813579281184|11.929010989011|11.8221671023965|11.5672099365751|12.1257289823009|14.3730458100559|10.9685923694779|11.0000160965795|10.4517347992352|10.69971037182|10.6577582846004|10.9827967479675|10.533472061657|10.5162269230769|10.6297771317829|10.588750965251|10.6316826923077|10.614763915547|11.0039157057654|10.9574772277228|11.0612106|11.7749272349272|11.6771695020747|11.726132505176|11.7052169421488|11.8497573221757|12.2175816964286|11.9487276507277|12.119267223382|12.043112033195|12.7816353790614|15.748324789916|13.0518154166667|12.9737716356108|12.9469576446281|13.0495895833333|13.022335966736|13.0227588357588|13.2171111814346|13.0824269311065|13.1890347368421|12.9851252609603|13.799331277533|13.7722806593407|13.1833076388889|13.3877264957265|13.3593656716418|13.3182839400428|13.3882933760684|13.2757266949153|13.3634936034115|14.0494349775785|13.4165792291221|13.3586332622601|12.9980829875519|13.3061995753715|13.2537367864693|13.305016985138|13.0023153526971|13.3058428874735|13.3058110403397|13.3058428874735|13.1217067510549|12.9575804166667|13.0781440501044|13.2163164556962|13.1628004201681|13.3003006369427|13.2722754237288|13.3002781316348|13.3295489361702|13.022632016632|13.4142218415418|13.5504575163399|13.5614036796537|13.6184065217391|13.6192608695652|13.4754116129032|13.5341306695464|13.6202260869565|14.2241179138322|13.3136093418259|13.6494196078431|13.05915625|13.0337415800416|13.2172676348548|12.921215010142|13.1936966873706|13.1914482401656|13.110195473251|13.1372268041237|13.1646384297521|13.1103312757202|13.9519161925602|11.8839197761194|13.0452532786885|12.9890673469388|12.9401902439024|12.5465634920635|12.9277233333333|12.9298241308793|12.5916354581673|13.3129719471947|13.0078075510204|12.9060448065173|12.9812219959267|12.9539646341463|10.3157887559809|10.7239736842105|10.2677728571429|10.2915577565632	0.00793678	10.4679	14.0251	dMean__B_ct_all_ENSG00000165171_chr7:73832874:G:A	Allegbe_Harris_2025	Pseudo-bulk	B	naive	Pseudo-bulk_B	ge	IBDverse
dMean__B_ct_all	chr1:150522630:A:G	uc	chr1_150390492_C_T	ENSG00000266472	MRPS21	-0.237909	0.0374594	8.9e-10	0.860504	0.972405	chr1:150390492:C:T	1	150390492	136	-4.91711	0.143952	-4.18203258426966|-4.0883682320442|-4.25129854651163|-4.84561087866109|-4.81742458333333|-4.84996302521008|-4.85552836134454|-4.8858088794926|-4.82731949685535|-4.81756778242678|-4.86879598308668|-4.83862075471698|-4.83783781512605|-4.84765978947368|-4.87575487288136|-4.83760567226891|-4.85779936708861|-4.84139515789474|-4.84903452631579|-4.82787163865546|-4.83122478991597|-4.87635843881857|-4.8964313559322|-4.81414864300626|-4.75762161016949|-4.87743163481953|-4.89179765957447|-4.9119474248927|-5.09058950892857|-4.91370752688172|-4.92431120689655|-4.85769596602972|-4.9250338362069|-4.92424159482759|-4.87279872611465|-4.89342345415778|-4.8924671641791|-4.92504946466809|-4.92071260683761|-4.81652564102564|-4.78024730290456|-4.91279232409382|-4.94354849137931|-4.90338212765957|-4.89185859872611|-4.91312771855011|-4.93585802997859|-4.90390085106383|-4.978415835141|-4.39896322580645|-4.90269723404255|-4.9026614893617|-4.92353311965812|-4.95420259179266|-4.96449891774892|-4.90298957446808|-5.16072169197397|-4.99773899782135|-4.99755947712418|-4.95523376344086|-4.94769871244635|-4.96784353448276|-5.00001938997821|-4.94610021505376|-4.93604710920771|-4.72585676229508|-5.01068995633188|-4.95727462365591|-5.02147833698031|-5.03314144736842|-4.9582952688172|-4.99968671023965|-4.91244392324094|-4.98603913043478|-4.9875025974026|-4.96514590517241|-4.9865670995671|-4.87050380549683|-4.96469461206897|-4.99685553145336|-4.98009870410367|-5.007715|-4.96534094827586|-4.97561447084233|-4.97564146868251|-4.96519698275862|-4.92168862660944|-4.96525280172414|-5.04727682119205|-5.02960043859649|-4.97566889848812|-5.02961337719298|-5.05615065789474|-4.99869019607843|-5.01839934354486|-4.98816282608696|-4.98573804347826|-4.99751481481481|-4.97457462039046|-4.98552565217391|-5.04091802197802|-5.00560458515284|-4.98350934782609|-5.25722721088435|-4.94339375|-4.87978326271186|-4.89122462845011|-4.89147664543524|-5.05072621145374|-4.92106502145923|-4.95901015118791|-4.94881314655172|-4.94864181034483|-4.95968639308855|-4.9513713362069|-4.95543650107991|-4.93848|-5.00041108695652|-5.00431782608696|-5.00224586956522|-4.98336073752712|-5.0248688453159|-4.97318860215054|-4.96263690987124|-4.96243690987124|-4.97203433476395|-4.89660062893082|-4.88624171907757|-4.97446602564103|-4.97150726495726|-4.96112893617021|-4.9444611814346|-4.6886406|-5.00218770685579|-5.07720752941176|-4.95499128440367	0.00105847	-5.06931	-4.50759	dMean__B_ct_all_ENSG00000266472_chr1:150390492:C:T	Allegbe_Harris_2025	Pseudo-bulk	B	naive	Pseudo-bulk_B	ge	IBDverse
dMean__B_ct_all	chr14:106697560:G:T	uc	chr14_106777494_G_T	ENSG00000280411	IGHV1-69D	-0.594719	0.0551031	7.52e-23	0.881754	0.949723	chr14:106777494:G:T	14	106777494	159	-13.5951	0.670503	-16.3839632768362|-14.6025456730769|-14.5271889952153|-14.5147054892601|-14.5133985680191|-14.5301124694377|-13.3607477477477|-14.1468145933014|-13.4156741496599|-13.4773900226757|-13.4774752834467|-13.4125711060948|-13.7565284722222|-13.4442918552036|-13.4146365688488|-13.3441467268623|-14.4612068126521|-14.1184109263658|-14.1163095011876|-13.4167458239278|-14.544869041769|-14.4872215686274|-14.5573980295567|-14.7448151364764|-14.4941326829268|-14.4943292682927|-14.5050525672372|-14.6733654320988|-14.55789408867|-14.5658046568627|-14.5931703703704|-14.5630049019608|-14.5986756756757|-14.6300866336634|-14.6662344913151|-14.6751628992629|-14.6593771712159|-14.2618024213075|-14.6866186567164|-14.6524019851117|-14.6801524875622|-14.5808193069307|-14.4008960880196|-14.6132258064516|-13.350566893424|-13.2522477477477|-13.7979932126697|-13.7279461883408|-13.9533644646925|-13.6748214285714|-13.6748370535714|-13.6751964285714|-13.8940170068027|-13.68398098434|-13.7327123595506|-13.7333159550562|-13.714731981982|-13.6828719101124|-13.7134009009009|-13.7044593258427|-13.7117894144144|-13.7104099099099|-13.4726537585421|-13.5008625277162|-13.6564224215247|-13.5952752232143|-13.6611816143498|-13.6920606741573|-13.6619271300448|-13.7436902494331|-13.6584004484305|-13.6889339325843|-13.7633078651685|-13.7683730337079|-13.7177082405345|-13.6846568888889|-12.9648214442013|-12.9637527352298|-12.9465633187773|-13.0311945054945|-13.0332136563877|-12.8666826086957|-12.8951337690632|-12.8362386117137|-12.9944492307692|-12.9467636761488|-12.6500043572985|-12.0400193133047|-12.8515804347826|-12.9887769230769|-12.9315054704595|-13.0162193832599|-12.8238611713666|-12.0128115631692|-12.0130192719486|-12.879088453159|-12.0125053533191|-13.3009189189189|-11.9795576923077|-12.7886277056277|-11.9809807692308|-12.9031943231441|-11.9834258547009|-12.8737864923747|-12.7482995689655|-13.365742760181|-13.3310609480813|-13.3921882086168|-13.3618891402715|-13.3907256235828|-13.4232795454545|-14.0082150234742|-13.4856916099773|-13.6669330254042|-13.2309448275862|-13.2431578475336|-13.2138711409396|-13.4545216400911|-13.3922607709751|-13.4850011415525|-13.4853440639269|-13.4853440639269|-13.4848052511416|-13.5787547126437|-13.6728240740741|-13.6721944444444|-13.6404110854503|-13.4528348519362|-13.4911689497717|-13.3579977375566|-13.5064942791762|-13.5063272311213|-13.4787114155251|-13.537480733945|-13.5679025287356|-13.3270505747126|-13.5380837155963|-13.5101235697941|-13.5074828375286|-13.4754671232877|-13.5110100917431|-13.4330852272727|-13.3711463800905|-13.4008514739229|-13.6814884259259|-13.3326281755196|-13.6215875576037|-13.7379619489559|-13.8217535211268|-13.1493147321429|-13.5637004608295|-13.638280787037|-13.2188352402746|-13.5957196261682|-12.9126236080178|-13.2665148741419|-12.9123630289532|-12.4073385|-13.097165158371	0.004217	-14.6754	-12.0128	dMean__B_ct_all_ENSG00000280411_chr14:106777494:G:T	Allegbe_Harris_2025	Pseudo-bulk	B	naive	Pseudo-bulk_B	ge	IBDverse
dMean__B_ct_all	chr1:2566588:A:G	uc	chr1_2576904_G_C	ENSG00000228037	ENSG00000228037	0.303809	0.0484361	1.39e-09	0.880544	1	chr1:2576904:G:C	1	2576904	66	3.94438	0.414808	3.65987185289958|3.66483796033994|3.67915903271693|3.78560714285714|3.67149075391181|3.76858463726885|3.69573533619456|3.6321808297568|3.9431990070922|3.89390571428571|3.79286371428571|3.79703034682081|3.81280244252874|3.82384396551724|3.75676661828737|3.75594653179191|3.75471782032401|3.54647887323944|3.61213677510608|3.57588536931818|3.58008583690987|3.65435315186246|3.81440014224751|3.93243658536585|3.6825637660485|3.79266761768902|3.82052106741573|3.81341697054698|3.7651507082153|3.82736596343179|3.73286376404494|3.89419942611191|3.68511598302687|3.70000854700855|3.96457126436782|3.8135452722063|3.80202769010043|3.80574238505747|3.80685201149425|3.880101|4.00823054755043|3.99628548850575|3.66074206008584|5.51022909090909|3.86371294452347|3.86162185238784|5.55408884826325|3.83303581661891|3.83268809182209|3.63049428571429|3.64910560344828|3.86084306358382|3.63593583815029|3.86818625180897|3.56410617110799|3.99712995594714|4.53431076320939|4.55245559921415|4.5598061023622|4.56897376725838|4.55571213307241|4.5354306640625|4.57182141453831|4.56916725490196|4.58645807086614|4.57778113948919	0.00628497	3.57147	4.93287	dMean__B_ct_all_ENSG00000228037_chr1:2576904:G:C	Allegbe_Harris_2025	Pseudo-bulk	B	naive	Pseudo-bulk_B	ge	IBDverse
dMean__B_ct_all	chr11:1852991:C:T	uc	chr11_1853837_G_A	ENSG00000130592	LSP1	-0.174163	0.0395024	1.5e-05	0.960268	0.790501	chr11:1853837:G:A	11	1853837	12	-2.37853	0.145163	-2.55008210526316|-2.42469447674419|-2.37510539730135|-2.44401358381503|-2.54252379562044|-2.39149824561403|-2.42302814814815|-2.40148076358297|-2.34546857962697|-2.09745829457364|-2.45266447761194|-2.09432345864662	0.0120969	-2.548	-2.09519	dMean__B_ct_all_ENSG00000130592_chr11:1853837:G:A	Allegbe_Harris_2025	Pseudo-bulk	B	naive	Pseudo-bulk_B	ge	IBDverse
dMean__B_ct_all	chr14:106697560:G:T	uc	chr14_106777494_G_T	ENSG00000280411	IGHV1-69D	-0.594719	0.0551031	7.52e-23	0.881754	0.976198	chr14:106777494:G:T	14	106777494	159	-13.5951	0.670503	-16.3839632768362|-14.6025456730769|-14.5271889952153|-14.5147054892601|-14.5133985680191|-14.5301124694377|-13.3607477477477|-14.1468145933014|-13.4156741496599|-13.4773900226757|-13.4774752834467|-13.4125711060948|-13.7565284722222|-13.4442918552036|-13.4146365688488|-13.3441467268623|-14.4612068126521|-14.1184109263658|-14.1163095011876|-13.4167458239278|-14.544869041769|-14.4872215686274|-14.5573980295567|-14.7448151364764|-14.4941326829268|-14.4943292682927|-14.5050525672372|-14.6733654320988|-14.55789408867|-14.5658046568627|-14.5931703703704|-14.5630049019608|-14.5986756756757|-14.6300866336634|-14.6662344913151|-14.6751628992629|-14.6593771712159|-14.2618024213075|-14.6866186567164|-14.6524019851117|-14.6801524875622|-14.5808193069307|-14.4008960880196|-14.6132258064516|-13.350566893424|-13.2522477477477|-13.7979932126697|-13.7279461883408|-13.9533644646925|-13.6748214285714|-13.6748370535714|-13.6751964285714|-13.8940170068027|-13.68398098434|-13.7327123595506|-13.7333159550562|-13.714731981982|-13.6828719101124|-13.7134009009009|-13.7044593258427|-13.7117894144144|-13.7104099099099|-13.4726537585421|-13.5008625277162|-13.6564224215247|-13.5952752232143|-13.6611816143498|-13.6920606741573|-13.6619271300448|-13.7436902494331|-13.6584004484305|-13.6889339325843|-13.7633078651685|-13.7683730337079|-13.7177082405345|-13.6846568888889|-12.9648214442013|-12.9637527352298|-12.9465633187773|-13.0311945054945|-13.0332136563877|-12.8666826086957|-12.8951337690632|-12.8362386117137|-12.9944492307692|-12.9467636761488|-12.6500043572985|-12.0400193133047|-12.8515804347826|-12.9887769230769|-12.9315054704595|-13.0162193832599|-12.8238611713666|-12.0128115631692|-12.0130192719486|-12.879088453159|-12.0125053533191|-13.3009189189189|-11.9795576923077|-12.7886277056277|-11.9809807692308|-12.9031943231441|-11.9834258547009|-12.8737864923747|-12.7482995689655|-13.365742760181|-13.3310609480813|-13.3921882086168|-13.3618891402715|-13.3907256235828|-13.4232795454545|-14.0082150234742|-13.4856916099773|-13.6669330254042|-13.2309448275862|-13.2431578475336|-13.2138711409396|-13.4545216400911|-13.3922607709751|-13.4850011415525|-13.4853440639269|-13.4853440639269|-13.4848052511416|-13.5787547126437|-13.6728240740741|-13.6721944444444|-13.6404110854503|-13.4528348519362|-13.4911689497717|-13.3579977375566|-13.5064942791762|-13.5063272311213|-13.4787114155251|-13.537480733945|-13.5679025287356|-13.3270505747126|-13.5380837155963|-13.5101235697941|-13.5074828375286|-13.4754671232877|-13.5110100917431|-13.4330852272727|-13.3711463800905|-13.4008514739229|-13.6814884259259|-13.3326281755196|-13.6215875576037|-13.7379619489559|-13.8217535211268|-13.1493147321429|-13.5637004608295|-13.638280787037|-13.2188352402746|-13.5957196261682|-12.9126236080178|-13.2665148741419|-12.9123630289532|-12.4073385|-13.097165158371	0.004217	-14.6754	-12.0128	dMean__B_ct_all_ENSG00000280411_chr14:106777494:G:T	Allegbe_Harris_2025	Pseudo-bulk	B	naive	Pseudo-bulk_B	ge	IBDverse
dMean__B_ct_all	chr1:179202038:C:G	ibd	chr1_179134699_T_C	ENSG00000143322	ABL2	0.300919	0.0610184	1.42e-06	0.908	0.913741	chr1:179134699:T:C	1	179134699	22	4.14451	0.671962	3.7534737704918|4.34303431085044|3.75894246575342|3.897921875|3.76949230769231|3.71917669376694|3.70827351351351|3.70863486486487|3.70846135135135|3.77028296703297|3.74535452054795|3.70383468834688|2.31732327447833|4.88375991285403|4.92251955555556|4.86929494505494|5.15323558139535|4.8723866962306|4.84509096638655|4.67992223950233|4.34310076335878|4.70566640502355	0.0305437	3.04524	5.03211	dMean__B_ct_all_ENSG00000143322_chr1:179134699:T:C	Allegbe_Harris_2025	Pseudo-bulk	B	naive	Pseudo-bulk_B	ge	IBDverse
dMean__B_ct_all	chr1:93203661:T:C	cd	chr1_93198047_G_A	ENSG00000117500	TMED5	0.188715	0.0418223	9.54e-06	0.828857	0.998753	chr1:93198047:G:A	1	93198047	160	2.6937	0.270712	2.92716640378549|2.81900059171598|2.84678027522936|2.83192036474164|2.55722345505618|2.82495060422961|2.43174326347305|2.78757604790419|2.85754709480122|2.29662286995516|2.75008455772114|2.77047386706949|2.83604268292683|2.62782485714286|2.85205382262997|2.61233039772727|2.74647706146927|2.7580037593985|2.60202291371994|4.13245866983373|2.5867702247191|2.70363196480938|2.5830206171108|2.71987463126844|2.59174936708861|2.59177383966245|2.57923291139241|2.58976455696203|2.69448165007112|3.4536204007286|2.66312259970458|2.6617295035461|3.18787602739726|3.24423698630137|3.24366866438356|2.68517971631206|2.70076419400856|3.26076936316695|2.7623960960961|3.23974358974359|3.22870528109029|2.76214339339339|2.68406813655761|3.2321180887372|2.68176813031162|2.69278862019915|2.68128186968839|2.68879390070922|3.2149324278438|2.67368121468927|2.68315617021277|2.67374717514124|2.68129362606232|3.18871212121212|2.75687856071964|2.69213541963016|2.68850397727273|3.19950084459459|2.6684802259887|2.82041746268657|2.67340198019802|2.66980734463277|2.903314|3.20842241086587|2.64241160839161|2.92671642743222|2.67822110481586|2.67157940761636|2.74936511976048|2.67070381355932|2.84367234375|2.75745231689088|2.74516904761905|2.65562307692308|2.66288008415147|2.73009004457652|2.66398079096045|2.68111666666667|2.68615297450425|2.76090045180723|2.66040856741573|2.75198805970149|2.67538587570621|2.66415035161744|2.74483607784431|2.67165966149506|2.67547443502825|2.65255532212885|2.73371124437781|2.67479901129943|2.66739309859155|2.67821966292135|2.78050884557721|2.7640912071535|2.68184135021097|2.67829311797753|2.74085946348733|2.36680171606864|2.66155478873239|2.74030386329866|2.65842314165498|2.65495238095238|2.6584427769986|2.72804485842027|2.7525407518797|2.67652603129445|2.66513073654391|2.66488271954674|2.83746018099548|2.66424461756374|2.74388395802099|2.66739290780142|2.73951676646707|2.66040933521924|2.66802368794326|2.56294537815126|2.66064406779661|2.6645847241867|2.65961624293785|2.66000550847458|2.65724625176803|2.66151983002833|2.66177563739377|2.7371619760479|2.66567035460993|2.66513191489362|2.66181529745042|2.65427276595745|2.74803273273273|3.66816509240246|2.35154630769231|2.35634314868805|2.36926119186047|2.35625932944606|2.35928817518248|2.35665577812018|2.34250855072464|2.34936845930233|2.34311217391304|3.19606679841897|2.35745422740525|2.36358011695906|2.35745679012346|2.36287880116959|2.36338625730994|2.36302660818713|2.36235680819912|2.35550569343066|2.34030981595092|2.3401277607362|2.93419690909091|2.33192721712538|2.33974846625767|2.50929548989114|2.32828961038961|2.47193292496172|2.4975972179289|2.18123007874016|2.190259375|1.98197010785824	0.00169195	2.3275	3.24465	dMean__B_ct_all_ENSG00000117500_chr1:93198047:G:A	Allegbe_Harris_2025	Pseudo-bulk	B	naive	Pseudo-bulk_B	ge	IBDverse
dMean__B_ct_all	chr1:25386842:AACACAC:A	uc	chr1_25235176_G_A	ENSG00000117616	RSRP1	-0.304025	0.0376545	2.19e-14	0.998926	0.95365	chr1:25235176:G:A	1	25235176	8	6.31537	0.289972	5.96127549019608|5.8173544921875|6.68897742857143|6.43087851662404|6.50507455012853|6.44916753246753|6.39673230769231|6.27353677581864	0.0362465	5.84254	6.65679	dMean__B_ct_all_ENSG00000117616_chr1:25235176:G:A	Allegbe_Harris_2025	Pseudo-bulk	B	naive	Pseudo-bulk_B	ge	IBDverse
dMean__B_ct_all	chr1:25386842:AACACAC:A	ibd	chr1_25235176_G_A	ENSG00000117616	RSRP1	-0.304025	0.0376545	2.19e-14	0.998932	0.950871	chr1:25235176:G:A	1	25235176	8	5.58695	0.240268	5.52772818181818|5.39580706521739|6.14472992125984|5.53848788546255|5.6357995545657|5.54225334821429|5.53154235033259|5.37925291576674	0.0300335	5.38215	6.05567	dMean__B_ct_all_ENSG00000117616_chr1:25235176:G:A	Allegbe_Harris_2025	Pseudo-bulk	B	naive	Pseudo-bulk_B	ge	IBDverse
dMean__B_ct_all	chr1:169733137:A:G	uc	chr1_169702337_T_G	ENSG00000000460	C1orf112	0.219861	0.0407529	1.49e-07	0.84809	0.981762	chr1:169702337:T:G	1	169702337	40	3.23256	0.753661	4.1958286259542|3.29595158597663|3.28627138103161|3.11717977883096|3.27921594684385|3.27925514950166|4.02680967153285|4.02627317518248|3.88110264084507|3.85770998248687|3.79152117039587|3.78314054982818|3.33076829679595|4.06855037174721|4.07611880819367|4.07619925512104|3.30688952702703|3.14273113964687|4.24020194174757|3.87081067615658|3.879543339254|3.81240905923345|3.1376858974359|3.81250522648084|3.12734025559105|3.79913385416667|3.85007037037037|2.03595007874016|2.10777061611374|2.11626129032258|2.11376610429448|2.1148356374808|2.12259322033898|3.16346770186335|2.1159291858679|2.12577969230769|3.15598730650155|2.1229688172043|2.10036294027565|2.55540369127517	0.0188415	2.09875	4.19694	dMean__B_ct_all_ENSG00000000460_chr1:169702337:T:G	Allegbe_Harris_2025	Pseudo-bulk	B	naive	Pseudo-bulk_B	ge	IBDverse
dMean__B_ct_all	chr2:202626976:G:C	cd	chr2_202692428_T_C	ENSG00000138439	FAM117B	-0.120916	0.0276065	1.69e-05	0.926784	0.919222	chr2:202692428:T:C	2	202692428	34	-1.75913	0.0691831	-1.60098912732475|-1.74123035561878|-1.67988019746121|-1.71050779036827|-1.71439546099291|-1.70083281690141|-1.70568884180791|-1.69553459915612|-1.77582070484582|-1.70099323943662|-1.6985094233474|-1.69930393811533|-1.72113903133903|-1.62219898461538|-1.81471240657698|-1.83989465256798|-1.80904576523031|-1.85249132420091|-1.85073253012048|-1.80598314540059|-1.83920856060606|-1.80071981845688|-1.82006656671664|-1.81237466266867|-1.8155521021021|-1.7774431626506|-1.81641779788839|-1.79085690690691|-1.81066896551724|-1.78058807749627|-1.78707549925484|-1.70555815789474|-1.85676438848921|-1.65732604166667	0.0020348	-1.85324	-1.61849	dMean__B_ct_all_ENSG00000138439_chr2:202692428:T:C	Allegbe_Harris_2025	Pseudo-bulk	B	naive	Pseudo-bulk_B	ge	IBDverse
dMean__B_ct_all	chr11:1852991:C:T	ibd	chr11_1853837_G_A	ENSG00000130592	LSP1	-0.174163	0.0395024	1.5e-05	0.954865	0.790501	chr11:1853837:G:A	11	1853837	12	-2.78561	0.196281	-3.01208632326821|-2.84674027303754|-2.68507677966102|-2.87140475382003|-2.99248934707904|-2.84484313043478|-2.87441827768014|-2.84418852173913|-2.78025782312925|-2.4158225|-2.86286620209059|-2.39711721170396	0.0163567	-3.0067	-2.40226	dMean__B_ct_all_ENSG00000130592_chr11:1853837:G:A	Allegbe_Harris_2025	Pseudo-bulk	B	naive	Pseudo-bulk_B	ge	IBDverse
dMean__B_ct_all	chr1:25386842:AACACAC:A	ibd	chr1_25235176_G_A	ENSG00000187010	RHD	-1.08142	0.0293976	8.58e-108	0.998995	0.950871	chr1:25235176:G:A	1	25235176	8	19.7587	1.13105	19.6622436363636|19.3846485507246|21.6514514435696|19.9825704845815|20.3821781737194|19.7388272321429|19.6953623059867|17.5723909287257	0.141381	17.8895	21.4293	dMean__B_ct_all_ENSG00000187010_chr1:25235176:G:A	Allegbe_Harris_2025	Pseudo-bulk	B	naive	Pseudo-bulk_B	ge	IBDverse
dMean__B_ct_all	chr1:25386842:AACACAC:A	uc	chr1_25235176_G_A	ENSG00000187010	RHD	-1.08142	0.0293976	8.58e-108	0.998969	0.950871	chr1:25235176:G:A	1	25235176	8	22.3299	1.25471	21.2043803921569|20.89907421875|23.5691514285714|23.2022685421995|23.5259588688946|22.9688171428571|22.775918974359|20.4937455919395	0.156838	20.5647	23.5616	dMean__B_ct_all_ENSG00000187010_chr1:25235176:G:A	Allegbe_Harris_2025	Pseudo-bulk	B	naive	Pseudo-bulk_B	ge	IBDverse
dMean__B_ct_all	chr14:103440949:G:A	cd	chr14_103521843_G_T	ENSG00000075413	MARK3	-0.229573	0.0226943	1.23e-20	0.893975	0.912858	chr14:103521843:G:T	14	103521843	99	-3.2592	0.11059	-3.41701833333333|-3.42473318112633|-3.28519583333333|-3.3077573699422|-3.31664057971014|-2.98960695187166|-3.31478463768116|-3.31482869565217|-3.30816685962373|-3.33150510204082|-3.30818292329957|-3.32645080058224|-3.30231130434783|-3.32655167394469|-3.23444020319303|-3.29853968253968|-3.28812417266187|-3.28745007194245|-3.28367270114943|-3.29757777777778|-3.12208401639344|-3.29778571428571|-3.30727438494935|-2.95409561170213|-3.27439713467049|-3.26926080114449|-3.29231296829971|-3.27488235294118|-3.26508068669528|-3.2789619858156|-3.26506251788269|-3.2601422253923|-3.26925107296137|-3.26937510729614|-3.26935050071531|-3.21206303116147|-3.17859337094499|-3.03870616621984|-3.04642760487145|-3.21598971428571|-3.23797715517241|-3.16033818681319|-3.20621394025605|-3.23047446197991|-3.23511594827586|-3.24070839363242|-3.23295545977012|-3.21098131241084|-3.21561828571429|-3.20824071428571|-3.24286671469741|-3.21561157142857|-3.21104393723253|-3.23874201438849|-3.26168362318841|-3.2209756795422|-3.25696946454414|-3.06681920980926|-3.27104651162791|-3.22945423242468|-3.27118938953488|-3.24350504322767|-3.2382375|-3.28065997088792|-3.2666547826087|-3.25741170520231|-3.26644289855072|-3.23906522988506|-3.24056020114943|-3.28065633187773|-3.24364964028777|-3.28525160349854|-3.26733328424153|-3.26619463768116|-3.26592028985507|-3.22026185714286|-3.23618309455587|-3.23599183381089|-3.2455242816092|-3.19338074179743|-3.23756652360515|-3.23273328571429|-3.25606820143885|-3.23586852646638|-3.23599641319943|-3.37606573529412|-3.17055716353111|-3.24220086330935|-3.26986916426513|-3.28778376811594|-3.3226439238653|-3.28487366136035|-3.31487094890511|-3.30859868804665|-3.26022783357245|-3.15647677329624|-3.30359461426492|-3.31637807017544|-4.08570919765166	0.00111707	-3.39859	-3.04218	dMean__B_ct_all_ENSG00000075413_chr14:103521843:G:T	Allegbe_Harris_2025	Pseudo-bulk	B	naive	Pseudo-bulk_B	ge	IBDverse
dMean__B_ct_all	chr1:25386842:AACACAC:A	uc	chr1_25235176_G_A	ENSG00000187010	RHD	-1.08142	0.0293976	8.58e-108	0.998969	0.95365	chr1:25235176:G:A	1	25235176	8	22.3299	1.25471	21.2043803921569|20.89907421875|23.5691514285714|23.2022685421995|23.5259588688946|22.9688171428571|22.775918974359|20.4937455919395	0.156838	20.5647	23.5616	dMean__B_ct_all_ENSG00000187010_chr1:25235176:G:A	Allegbe_Harris_2025	Pseudo-bulk	B	naive	Pseudo-bulk_B	ge	IBDverse
dMean__B_ct_all	chr10:92725864:C:T	uc	chr10_92686878_T_C	ENSG00000138160	KIF11	0.184411	0.0279933	2.29e-10	0.83761	0.609513	chr10:92686878:T:C	10	92686878	32	2.67928	0.232968	2.49280428816467|2.49215608919383|2.48799075342466|2.52262862068966|2.51353907056799|2.50247|2.49116115843271|2.4975652991453|2.50551269296741|2.50725568965517|2.50782637931035|2.46146942567568|2.49123675213675|2.49675941780822|2.49258957264957|2.435085|2.92995221674877|3.04163067993367|2.93074597701149|3.047732|3.06622724252492|3.06330182724253|2.71906193548387|3.14717213675214|2.44872274959083|2.72470295081967|2.84765774193548|2.59094968152866|2.900355954323|2.927375|2.66532285251216|2.78805183752418	0.00728026	2.44565	3.08444	dMean__B_ct_all_ENSG00000138160_chr10:92686878:T:C	Allegbe_Harris_2025	Pseudo-bulk	B	naive	Pseudo-bulk_B	ge	IBDverse
dMean__B_ct_all	chr16:28485738:T:A	cd	chr16_28596211_G_A	ENSG00000205609	EIF3CL	-0.325708	0.067172	2.09e-06	0.942727	0.998296	chr16:28596211:G:A	16	28596211	227	-2.63219	0.333	-3.17356409185804|-3.12345945945946|-3.06922610483042|-3.05172033023736|-3.143922406639|-3.64270114155251|-3.19600945674044|-3.15918863179074|-3.22269144602851|-3.17332901921132|-3.05526631477927|-3.07433990338164|-3.05953994225217|-2.86997233820459|-3.07738111545988|-3.0723621124031|-2.91534718981972|-2.91420529661017|-2.91631387711864|-3.07326424418605|-3.02097375|-2.96636451932607|-2.90318853255588|-3.11057352941177|-3.06646989247312|-3.09327914230019|-3.06046718146718|-3.02015871369295|-2.59615443722944|-2.52528727076591|-2.52908099352052|-2.92182640977444|-2.89485714285714|-2.90179347014925|-2.88390198675497|-2.96835243553009|-2.92808380414313|-2.69350526893524|-2.70019912854031|-2.68057435344828|-2.94425978886756|-2.57256476793249|-2.63633967567568|-2.99748471400394|-2.948465|-2.94807663461538|-2.83656331753554|-2.9842872423945|-2.97909236790607|-2.94957941176471|-3.00778862512364|-3.00447186574531|-2.93650297914598|-2.99937141444115|-3.00199535113749|-3.00424881188119|-2.80959133858268|-2.99914975272008|-2.97764769381747|-3.00721328047572|-2.83328968253968|-2.93237258687259|-2.97876494538232|-2.99518262586377|-2.99497393879566|-3.00795738354807|-2.81670858283433|-2.8331617|-2.8247027027027|-2.94945277777778|-2.8191712|-2.93514067127345|-2.819531|-2.82535285857573|-2.818419|-2.81322914171657|-2.80870089641434|-2.93572866995074|-2.8148970970971|-2.94729228486647|-2.83333795180723|-2.84154596774194|-2.79411437125749|-2.79269800399202|-2.79723476523477|-2.76136506986028|-2.76183952095808|-2.66807328833173|-2.7479407960199|-2.75591603585657|-2.74765253731343|-2.75534940239044|-2.76769040553907|-2.77312616451933|-2.77034891089109|-2.75260497512438|-2.77883952333664|-2.76940719280719|-2.76074097706879|-2.7859223880597|-2.73605390781563|-2.79017148554337|-2.78367726358149|-2.7669522|-2.76424515484516|-2.75582522432702|-2.77108939544103|-2.77400992063492|-2.77856537313433|-2.78682345924453|-2.76734489593657|-2.74486948310139|-2.67616427879961|-2.74242800397219|-3.49847368421053|-2.73429841584158|-2.75585786350148|-2.760610703667|-2.76802279484638|-2.77716962524655|-2.81691106514995|-2.81408367768595|-2.81693619441572|-2.81420247933884|-2.69160640756302|-2.68623249738767|-2.68434761399788|-2.72670581395349|-2.98500031023785|-2.70616264428122|-3.02151612903226|-3.03297605633803|-3.21807755102041|-2.20642469635628|-2.19144284274194|-2.20728253807107|-2.21753896236012|-2.21487652439024|-2.21695381485249|-2.2189933808554|-2.21362759674134|-2.2028111223458|-2.22779449541284|-2.19296004016064|-2.21723038617886|-2.22566802860061|-2.22407900101937|-2.20373919191919|-2.21044417426545|-2.24642405322416|-2.2819835630965|-2.29711477627471|-2.26844114052953|-2.28718705035971|-2.30763226804124|-2.24443654822335|-2.25979021406728|-2.28759305699482|-2.29153326467559|-2.28898621399177|-2.2959790505676|-2.29605552115583|-2.29333553038105|-2.29605552115583|-2.3130264033264|-2.30690391752577|-2.31767194473964|-2.29257744593203|-2.30088117890383|-2.23599648397104|-2.28522494824017|-2.29886859504132|-2.32998679050568|-2.32283991769547|-2.30106943005181|-2.30930928571429|-2.33399140786749|-2.33762230290456|-2.33624194214876|-2.30091349124614|-2.31271658031088|-2.30108453608247|-2.28294560496381|-2.3012075257732|-2.29887672502575|-2.30348039215686|-2.28759305699482|-2.05927855711423|-2.30118896907216|-2.31202608695652|-2.32072306101344|-2.26434964176049|-2.30755630165289|-2.31616711618257|-2.31386404145078|-2.31208467908903|-2.30653491735537|-2.31147629399586|-2.29950760416667|-2.3168632780083|-2.31416455958549|-2.31416487046632|-2.31181739130435|-2.33879654450262|-2.31351128364389|-2.31203071354705|-2.20336686626747|-2.30358505154639|-2.30885460251046|-2.3101278179938|-2.29993742203742|-2.28577892561983|-2.28556384297521|-2.26438843398158|-2.26154069529652|-2.28811830403309|-2.28877869700103|-2.29030114345114|-2.25834068736142|-2.21419037610619|-2.27164594272076|-2.18809716157205|-2.13973068552775|-2.17175829694323|-2.15606634093377|-2.18163384615385|-2.18246958424508	0.00146696	-3.17341	-2.18613	dMean__B_ct_all_ENSG00000205609_chr16:28596211:G:A	Allegbe_Harris_2025	Pseudo-bulk	B	naive	Pseudo-bulk_B	ge	IBDverse
dMean__B_ct_all	chr11:128523008:T:TC	cd	chr11_128522042_C_T	ENSG00000134954	ETS1	0.421608	0.0353003	9.84e-27	0.995061	0.940769	chr11:128522042:C:T	11	128522042	7	5.6137	0.142034	5.56266492637215|5.51634927344782|5.53062304635762|5.54004416445623|5.52566710353866|5.8864532627866|5.73407363515313	0.0202906	5.51775	5.8636	dMean__B_ct_all_ENSG00000134954_chr11:128522042:C:T	Allegbe_Harris_2025	Pseudo-bulk	B	naive	Pseudo-bulk_B	ge	IBDverse
dMean__B_ct_all	chr2:202626976:G:C	cd	chr2_202692428_T_C	ENSG00000138439	FAM117B	-0.120916	0.0276065	1.69e-05	0.926784	0.992739	chr2:202692428:T:C	2	202692428	34	-1.75913	0.0691831	-1.60098912732475|-1.74123035561878|-1.67988019746121|-1.71050779036827|-1.71439546099291|-1.70083281690141|-1.70568884180791|-1.69553459915612|-1.77582070484582|-1.70099323943662|-1.6985094233474|-1.69930393811533|-1.72113903133903|-1.62219898461538|-1.81471240657698|-1.83989465256798|-1.80904576523031|-1.85249132420091|-1.85073253012048|-1.80598314540059|-1.83920856060606|-1.80071981845688|-1.82006656671664|-1.81237466266867|-1.8155521021021|-1.7774431626506|-1.81641779788839|-1.79085690690691|-1.81066896551724|-1.78058807749627|-1.78707549925484|-1.70555815789474|-1.85676438848921|-1.65732604166667	0.0020348	-1.85324	-1.61849	dMean__B_ct_all_ENSG00000138439_chr2:202692428:T:C	Allegbe_Harris_2025	Pseudo-bulk	B	naive	Pseudo-bulk_B	ge	IBDverse
dMean__B_ct_all	chr3:141383991:G:A	cd	chr3_141383119_C_T	ENSG00000177311	ZBTB38	0.186263	0.0319578	1.57e-08	0.981682	0.993571	chr3:141383119:C:T	3	141383119	47	2.32192	0.380627	1.86428766578249|1.68270472541507|1.77608582183187|1.7175991025641|1.74961450276243|1.79637537688442|2.04751580188679|2.12718758700696|2.1464621653085|2.80152867383513|2.8064565529623|2.8269972875226|2.80664649910233|2.80131362007168|2.82187815884477|2.14802427745665|2.14094942528736|2.12374631336406|2.81380126126126|2.14369814385151|2.15784662790698|2.2305865408805|2.16009164733179|2.1526012716763|2.15999907192575|2.77206976744186|2.14915965317919|2.16406724738676|2.14486303099885|2.8292253164557|2.10570716763006|2.83521139240506|2.10785501730104|2.80928149466192|2.81877857142857|2.78579964664311|2.13591944121071|2.84739676840215|2.80931324863884|2.13722429245283|2.13470200235571|2.18015937873357|1.93522971985384|2.6143036121673|1.93424909090909|2.6067537593985|2.26907	0.00809844	1.7224	2.83431	dMean__B_ct_all_ENSG00000177311_chr3:141383119:C:T	Allegbe_Harris_2025	Pseudo-bulk	B	naive	Pseudo-bulk_B	ge	IBDverse
dMean__B_ct_all	chr22:43162920:A:G	uc	chr22_43150007_A_G	ENSG00000100300	TSPO	-0.314142	0.0426842	2.17e-12	0.970205	0.886719	chr22:43150007:A:G	22	43150007	22	-4.76459	0.521001	-4.8819003164557|-4.82254976671851|-4.90846484375|-5.03378278688525|-4.75395505050505|-5.60151779026217|-4.81022950819672|-4.30123993808049|-4.25585548686244|-4.15566416539051|-4.17258830769231|-4.20023483670295|-4.97539032258064|-4.91262285714286|-4.90583357271095|-5.23498892794376|-5.11345656192237|-5.13177365491651|-5.11925992647059|-5.10244562383613|-5.20431326164875|-3.22293614088821	0.0236819	-5.40909	-3.71262	dMean__B_ct_all_ENSG00000100300_chr22:43150007:A:G	Allegbe_Harris_2025	Pseudo-bulk	B	naive	Pseudo-bulk_B	ge	IBDverse
dMean__B_ct_all	chr19:46379854:T:TG	cd	chr19_46388861_C_G	ENSG00000011485	PPP5C	-0.468983	0.0536028	2.27e-16	0.984238	0.991327	chr19:46388861:C:G	19	46388861	22	6.58263	0.270067	6.62097363896848|6.7182981294964|6.41836181046676|6.58226495726496|6.64778273381295|6.61907621776504|6.62883213773314|6.600196|6.60971473533619|6.47081690140845|6.57256809116809|6.35367197898424|7.2692885625966|6.69749839883552|6.77727086383602|7.05340698027314|6.18948855989233|6.91072152466368|6.17637776298269|6.29363962264151|6.32052991913747|6.28705927903872	0.0122758	6.18326	7.15595	dMean__B_ct_all_ENSG00000011485_chr19:46388861:C:G	Allegbe_Harris_2025	Pseudo-bulk	B	naive	Pseudo-bulk_B	ge	IBDverse
dMean__B_ct_all	chr5:96970610:A:AT	ibd	chr5_96916728_G_A	ENSG00000164308	ERAP2	0.822392	0.0289493	1.66e-83	0.914949	0.972653	chr5:96916728:G:A	5	96916728	250	15.8565	0.660691	15.0672615546218|14.9905251046025|14.9840029288703|14.9518114583333|15.8471664646465|17.0967020316027|17.1360212669683|14.8121386554622|17.1360212669683|17.0661961538462|17.1360400452489|17.1755714285714|16.5376978165939|17.1278597285068|17.0592896396396|17.0980054176072|17.097339503386|17.1020257336343|15.9569173306773|17.0983176072235|16.9846441704036|17.0976058690745|17.1395260180995|16.6102719298246|17.2142977272727|15.9454735772358|16.429590021692|17.1493868778281|17.1986575963719|17.1758684807256|17.2143240909091|17.1774467120181|17.1772571428571|16.0842070063694|16.2851986607143|15.9727516483516|16.1427048672566|16.0692378854626|16.2585682326622|15.2042292775665|16.0404480812641|16.3241201342282|16.2876823660714|16.3244474272931|16.3242400447427|16.2212870535714|14.9527631147541|16.2897879464286|16.3606883408072|16.325410738255|16.184399113082|16.2175457777778|14.9802490636704|16.2533585746102|16.2527550111359|15.1231077504726|16.2193511111111|16.2537371937639|16.2893928571429|16.2375284090909|16.2897165178571|16.2889151785714|15.1503515151515|15.1503492424242|16.2917589285714|16.2889575892857|16.2889575892857|16.2833383928571|16.3263378076063|15.1559734848485|16.2901919642857|16.2900877232143|16.2177748888889|16.2176675555556|16.3291711409396|15.0956477358491|16.256313363029|16.2959620535714|16.036767032967|16.2498797327394|16.2202608888889|16.2498797327394|16.2871660714286|16.2137688888889|16.213674|15.1025129032258|15.7930476190476|16.2139688888889|16.2648218262806|16.3683783783784|16.3682891891892|16.4519558558559|16.4844695259594|16.4845566591422|16.4474292792793|16.3371431767338|16.3369351230425|16.3005145089286|15.0584679849341|16.2664810690423|16.3013392857143|16.3735044843049|15.27565|16.3369507829978|16.3006763392857|16.3745506726457|16.3754378923767|16.3384966442953|15.9131039215686|15.0608418079096|16.4113339325843|16.4130134831461|16.3749237668161|16.4118179775281|15.1894231499051|16.4369054054054|15.1917571157495|15.5461701323251|15.5735162878788|15.1311863117871|15.2241558935361|15.2181254752852|16.4024808988764|16.4026831460674|16.4798231292517|15.2462|16.7154743648961|16.4598873873874|15.3337203065134|16.3631322869955|15.8999389978213|16.7143949191686|15.3338639846743|15.3049674952199|15.2755124045802|15.9341986899563|15.2516175908222|16.5555995464853|16.044945232816|15.7389420849421|15.5859332061069|15.5859332061069|14.9954112359551|15.585858778626|15.5560114285714|15.6157877629063|16.0436711409396|15.5272218631179|14.9674872897196|15.5264505703422|14.8844596654275|15.4971907020873|15.6191300191205|15.6161931166348|15.6158011472275|14.9394582089552|15.55616|14.4982685454545|15.6456034482759|15.6454896551724|15.5569156190476|15.5380171102662|15.9366488888889|15.5564133333333|15.4915874730022|16.0080892857143|15.0026844569288|14.9990973782772|14.9957327715356|15.6557943722944|15.4956231499051|15.2658953271028|15.7579063180828|15.5251414448669|16.4801603206413|15.4650337142857|15.584752480916|15.584411259542|15.6143919694073|15.4957912713472|15.5558857142857|14.9110398510242|15.4383894139887|15.69371670282|15.3935563829787|15.7283376086957|15.7597690631808|15.7979279475983|15.7241369565217|15.2656835443038|14.9698654205607|15.7637806100218|15.4138162264151|15.4415510396975|15.7268136956522|15.5015635673624|15.7662387799564|15.5346478178368|15.5311730038023|15.5014658444023|14.9163072625698|15.4722159090909|15.5024269449715|15.6245580993521|15.6635151515152|15.5757023655914|15.3466635338346|14.7695195571956|15.9610431111111|15.6492496760259|15.3494097744361|15.4368771266541|15.3790150659134|15.5427145922747|14.7416906077348|15.479094017094|15.2618747663551|15.8902986725664|15.2618628037383|14.7720147601476|15.9248802660754|14.1302424242424|15.0885270833333|15.400947826087|14.8199031657356|15.5213051823417|14.8849887850467|15.2680865530303|13.1965816901408|14.9216954887218|16.3775236363636|14.8876971962617|14.8879570093458|16.2238417977528|15.8349184782609|15.4167333965844|16.2241901123596|15.5825798076923|15.8572984749455|16.1412424107143|16.1422404017857|15.3687905660377|15.6711904761905|15.3795728301887|15.0736263653484|15.5329828571429|15.3878210922787|15.7960117136659|15.4144004282655|16.2776379032258	0.00264277	14.8139	17.1697	dMean__B_ct_all_ENSG00000164308_chr5:96916728:G:A	Allegbe_Harris_2025	Pseudo-bulk	B	naive	Pseudo-bulk_B	ge	IBDverse
dMean__B_ct_all	chr11:1852991:C:T	cd	chr11_1853837_G_A	ENSG00000130592	LSP1	-0.174163	0.0395024	1.5e-05	0.9447	0.790501	chr11:1853837:G:A	11	1853837	12	-2.91271	0.258292	-3.12302872928177|-3.02208297101449|-2.59279099836334|-3.05281119133574|-3.17815474452555|-3.04615418994413|-3.06281647940075|-3.03979256505576|-2.95622350813743|-2.42448136200717|-2.97158264014467|-2.48257593582888	0.0215244	-3.163	-2.44046	dMean__B_ct_all_ENSG00000130592_chr11:1853837:G:A	Allegbe_Harris_2025	Pseudo-bulk	B	naive	Pseudo-bulk_B	ge	IBDverse
dMean__B_ct_all	chr14:68794755:A:G	cd	chr14_68829936_T_C	ENSG00000185650	ZFP36L1	0.218472	0.0358026	3.57e-09	0.962838	0.71183	chr14:68829936:T:C	14	68829936	36	-3.05262	0.206619	-2.84294351145038|-2.86639646697389|-2.84404180704441|-2.88547749576988|-2.88295822981366|-2.76314117647059|-2.78056358381503|-2.68115400291121|-2.89954590163934|-2.83709779661017|-2.95249924924925|-2.81339880952381|-2.76127202898551|-3.03312083936324|-3.02436724386724|-3.03048975468975|-3.02463112391931|-3.03786917510854|-3.03090692640693|-3.01956235632184|-3.10328441754917|-3.09031116138763|-3.06774054054054|-3.14764401840491|-3.29621604938272|-3.19885714285714|-3.12718052147239|-3.1268726993865|-3.37160400616333|-3.26885247678019|-3.25763919753086|-3.42983563579278|-3.38192724458204|-3.37579057187017|-3.32480277777778|-3.31422430769231	0.00573941	-3.38792	-2.75126	dMean__B_ct_all_ENSG00000185650_chr14:68829936:T:C	Allegbe_Harris_2025	Pseudo-bulk	B	naive	Pseudo-bulk_B	ge	IBDverse
dMean__B_ct_all	chr14:103440949:G:A	uc	chr14_103521843_G_T	ENSG00000075413	MARK3	-0.229573	0.0226943	1.23e-20	0.94556	1	chr14:103521843:G:T	14	103521843	99	-5.02837	0.265221	-5.55612737127371|-5.4218065060241|-5.1965825|-5.20220022727273|-5.20109545454546|-4.73776694915254|-5.13977842696629|-5.15142297297297|-5.20716013667426|-5.18234126984127|-5.2071854214123|-5.18202199546485|-5.20227123287671|-5.13559775280899|-5.00793101123596|-5.21892237442922|-5.08963541202673|-5.15751196388262|-5.13581168539326|-5.13532898876405|-4.72182954545455|-5.13565280898876|-5.1704221719457|-5.02597262443439|-5.17088054298643|-5.19366659090909|-4.30294764595104|-5.10647203579418|-5.17526394557823|-5.20645990990991|-5.17523514739229|-5.18222154195011|-5.15847968397291|-5.18207074829932|-5.18203174603175|-5.08456614349776|-4.93134070021882|-4.63573578732106|-4.69022916666667|-5.07025405405405|-4.99696696230599|-3.79032322899506|-4.96468810572687|-5.03722751677852|-5.03722751677852|-5.00968568232662|-5.00030444444444|-5.01313563474388|-5.02440357142857|-5.00171158129176|-5.05741460674157|-5.00206244444444|-4.99100177383592|-4.96893090507726|-5.0123868596882|-4.94826813186813|-5.02358459821429|-4.5111128256513|-4.95700440528634|-4.91469344978166|-4.95722092511013|-4.9148307860262|-4.92098973799127|-4.96434669603524|-4.97569933774834|-4.96504162995595|-4.99744035476718|-4.93301838074398|-4.94611820175439|-4.99736341463415|-4.96549889867841|-4.99707893569845|-5.39785717761557|-5.01931915367483|-5.01889755011136|-4.96516145374449|-4.95363114035088|-4.96422483516484|-4.99753296460177|-4.74271165254237|-4.95198905908096|-4.95167024070022|-4.9409768558952|-4.97114747252747|-5.01219888888889|-5.13584944071588|-5.00195205479452|-4.91993362445415|-4.93323739130435|-4.93167565217391|-5.05426681514477|-4.94520196078431|-4.99052|-4.96651794310722|-4.96152576419214|-4.62221344195519|-5.02117146017699|-5.06339866071429|-6.60695379746835	0.002679	-5.41103	-4.56111	dMean__B_ct_all_ENSG00000075413_chr14:103521843:G:T	Allegbe_Harris_2025	Pseudo-bulk	B	naive	Pseudo-bulk_B	ge	IBDverse
dMean__B_ct_all	chr11:65879086:C:A	cd	chr11_65888811_G_A	ENSG00000172543	CTSW	-0.332047	0.0664618	1.05e-06	0.971885	1	chr11:65888811:G:A	11	65888811	28	-3.31428	0.418751	-2.19949002145923|-2.20195|-2.20119829059829|-2.9952775024777|-2.98031095755183|-3.5663035483871|-3.49461780821918|-3.53980597652081|-3.48368329831933|-3.46909131799163|-3.26099437751004|-3.47836519916143|-3.47627285115304|-3.51940031880978|-3.53563411513859|-3.52826121147715|-3.53203404255319|-3.53950362473348|-3.53565676251331|-3.53186085106383|-3.54751495726496|-3.35109857288481|-3.49528983957219|-3.49154567769477|-3.5037756698821|-3.38854083930399|-3.44829051724138|-3.50398552631579	0.0149554	-3.55362	-2.20064	dMean__B_ct_all_ENSG00000172543_chr11:65888811:G:A	Allegbe_Harris_2025	Pseudo-bulk	B	naive	Pseudo-bulk_B	ge	IBDverse
dMean__B_ct_all	chr1:25386842:AACACAC:A	ibd	chr1_25235176_G_A	ENSG00000117616	RSRP1	-0.304025	0.0376545	2.19e-14	0.998932	0.95365	chr1:25235176:G:A	1	25235176	8	5.58695	0.240268	5.52772818181818|5.39580706521739|6.14472992125984|5.53848788546255|5.6357995545657|5.54225334821429|5.53154235033259|5.37925291576674	0.0300335	5.38215	6.05567	dMean__B_ct_all_ENSG00000117616_chr1:25235176:G:A	Allegbe_Harris_2025	Pseudo-bulk	B	naive	Pseudo-bulk_B	ge	IBDverse
dMean__B_ct_all	chr3:112974906:A:T	uc	chr3_112840400_T_G	ENSG00000163606	CD200R1	-0.248502	0.0427369	1.69e-08	0.925497	0.982912	chr3:112840400:T:G	3	112840400	9	-5.21563	0.846614	-6.0302224824356|-5.94960554272517|-6.03757313084112|-6.31131240875913|-4.78474453280318|-4.7048236328125|-4.60994639376218|-4.28149071428571|-4.23095070754717	0.0940682	-6.25656	-4.24106	dMean__B_ct_all_ENSG00000163606_chr3:112840400:T:G	Allegbe_Harris_2025	Pseudo-bulk	B	naive	Pseudo-bulk_B	ge	IBDverse
dMean__B_ct_all	chr19:46379854:T:TG	cd	chr19_46388861_C_G	ENSG00000011485	PPP5C	-0.468983	0.0536028	2.27e-16	0.984238	0.990694	chr19:46388861:C:G	19	46388861	22	6.58263	0.270067	6.62097363896848|6.7182981294964|6.41836181046676|6.58226495726496|6.64778273381295|6.61907621776504|6.62883213773314|6.600196|6.60971473533619|6.47081690140845|6.57256809116809|6.35367197898424|7.2692885625966|6.69749839883552|6.77727086383602|7.05340698027314|6.18948855989233|6.91072152466368|6.17637776298269|6.29363962264151|6.32052991913747|6.28705927903872	0.0122758	6.18326	7.15595	dMean__B_ct_all_ENSG00000011485_chr19:46388861:C:G	Allegbe_Harris_2025	Pseudo-bulk	B	naive	Pseudo-bulk_B	ge	IBDverse
dMean__B_ct_all	chr1:25386842:AACACAC:A	cd	chr1_25235176_G_A	ENSG00000187010	RHD	-1.08142	0.0293976	8.58e-108	0.998997	0.950871	chr1:25235176:G:A	1	25235176	8	15.1089	1.08283	15.2098931082982|15.0496849507736|17.1501101871102|15.020011589404|15.484937394247|14.962765820643|14.8290624373957|13.1650760517799	0.135354	13.4563	16.8587	dMean__B_ct_all_ENSG00000187010_chr1:25235176:G:A	Allegbe_Harris_2025	Pseudo-bulk	B	naive	Pseudo-bulk_B	ge	IBDverse
dMean__B_ct_all	chr12:122013281:A:G	ibd	chr12_121998300_C_T	ENSG00000110987	BCL7A	-0.1142	0.0224493	6.77e-07	0.889446	0.920513	chr12:121998300:C:T	12	121998300	50	-2.97589	0.50438	-3.65020991735537|-3.42578685258964|-3.6649852|-3.45621588709677|-3.52340367346939|-3.52331795918367|-2.73632268370607|-2.83049408099689|-3.55418340248963|-2.85018643533123|-2.26741056497175|-3.04727469879518|-2.94958865030675|-2.96491374269006|-2.99476666666667|-2.99487138643068|-2.96863421052632|-2.98157441176471|-2.96831169590643|-3.01107282352941|-2.97481812865497|-3.00004201183432|-2.85859470752089|-3.03666323529412|-3.01971052631579|-2.96900465116279|-3.036765|-3.02808046920821|-2.97608976945245|-4.79320313901345|-3.12936411267606|-3.05781014749263|-2.94702255747126|-3.20376905325444|-2.92968684931507|-3.20899120234604|-3.30057138728324|-3.27942427745665|-2.56977124681934|-3.36168493902439|-2.15743055555556|-2.08433218997361|-2.20584215469613|-2.17172415584416|-2.03734746835443|-2.01613197492163|-1.99662329192547|-2.77904904024768|-3.05195543478261|-3.24960862068965	0.0100876	-3.66166	-2.02091	dMean__B_ct_all_ENSG00000110987_chr12:121998300:C:T	Allegbe_Harris_2025	Pseudo-bulk	B	naive	Pseudo-bulk_B	ge	IBDverse
dMean__B_ct_all	chr14:103440949:G:A	ibd	chr14_103521843_G_T	ENSG00000075413	MARK3	-0.229573	0.0226943	1.23e-20	0.948306	1	chr14:103521843:G:T	14	103521843	99	-4.14698	0.188377	-4.71312873563218|-4.42923169291339|-4.24999312267658|-4.27046287313433|-4.26955597014925|-3.81608532423208|-4.25130371747212|-4.25136022304833|-4.26481958955224|-4.25588919925512|-4.26484029850746|-4.2556270018622|-4.25110970149254|-4.25575605214153|-4.13456270871985|-4.25677467411546|-4.20855672191529|-4.23107|-4.22446617375231|-4.23189148148148|-3.89329727427598|-4.22433548983364|-4.24781895910781|-3.98829425493716|-4.20907771639042|-4.20849594843462|-3.75183119868637|-4.20367034990792|-4.22646555555556|-4.24159302752294|-4.22644203703704|-4.20102886029412|-4.21624815498155|-4.21640811808118|-4.21637638376384|-4.14573400365631|-4.0752670886076|-3.81628754208754|-3.82225806451613|-4.13822205882353|-4.12753131868132|-3.38840382916053|-4.09812436363636|-4.13904540441176|-4.1466679558011|-4.13924121996303|-4.13628125|-4.12252362637363|-4.1301519266055|-4.12067614678899|-4.16768425925926|-4.13014330275229|-4.11506727605119|-4.13013889908257|-4.16000314232902|-4.10850729927007|-4.16001090573013|-3.78963855218855|-4.14453038674033|-4.10753576642336|-4.15235848708487|-4.11515996343693|-4.10530655737705|-4.15832730627306|-4.14336727941177|-4.12844120879121|-4.15838671586716|-4.11384927007299|-4.11574799270073|-4.15832269372694|-4.12127330895795|-4.1657719038817|-4.35003784313726|-4.15041307550645|-4.15006445672191|-4.09851509090909|-4.10701054545455|-4.10676781818182|-4.12205273722628|-3.98320266903915|-4.09974456521739|-4.09206745027125|-4.09957862318841|-4.09018462929476|-4.08603170289855|-4.25922949907236|-4.03472375690608|-4.05275107913669|-4.08880936936937|-4.05101928571429|-4.15634761904762|-4.08245989208633|-4.13604116575592|-4.12672490909091|-4.07967468581688|-3.82716155143339|-4.13400637522769|-4.14698829981718|-5.28556303797468	0.0019028	-4.39359	-3.80154	dMean__B_ct_all_ENSG00000075413_chr14:103521843:G:T	Allegbe_Harris_2025	Pseudo-bulk	B	naive	Pseudo-bulk_B	ge	IBDverse
dMean__B_ct_all	chr5:132435113:C:T	cd	chr5_132271607_C_T	ENSG00000072682	P4HA2	0.338138	0.0616847	9.59e-08	0.965888	1	chr5:132271607:C:T	5	132271607	64	2.0686	0.128356	2.29508389057751|2.28764051593323|2.26578626707132|2.25897183520599|2.25528343283582|2.22051623036649|2.24922732778198|2.23073987915408|2.23776696969697|2.231333081571|2.17093896006029|2.13566114457831|2.12746857142857|2.13799344385833|2.13245818318318|2.13442099322799|2.12332065868263|2.05724697644812|2.11334776453055|2.10534714179659|2.22975985130112|2.22511832344214|2.09114162028448|2.13838159645233|2.179411634757|1.99046591187271|2.10241569474442|2.05966685592619|1.88199268292683|1.87970036540804|2.09359041786744|1.97743998579545|2.01244176217765|2.03440021382751|2.09265606936416|2.10512129832239|2.02282668112798|2.08742806122449|2.06221250898634|1.8989058125|1.90318730456535|1.9033354153654|1.903150625|2.07017772346369|1.90148876941458|1.89586990881459|1.90145564368517|1.95001954161641|1.96872533495737|2.00614241676942|1.96444103343465|1.92189915100061|1.92340030339806|1.92920998174072|1.92808424574209|1.92832744978698|1.92739787234043|1.92709701946472|1.91704653705954|1.90959734731647|2.15246243902439|2.20610929419986|2.20418102240896|2.21182635983264	0.00200556	1.88997	2.27507	dMean__B_ct_all_ENSG00000072682_chr5:132271607:C:T	Allegbe_Harris_2025	Pseudo-bulk	B	naive	Pseudo-bulk_B	ge	IBDverse
dMean__B_ct_all	chr11:2299865:C:A	cd	chr11_2300420_A_G	ENSG00000183734	ASCL2	0.353422	0.064463	9.54e-08	0.895058	0.82253	chr11:2300420:A:G	11	2300420	7	-4.09033	2.25696	-2.19873287671233|-2.19873287671233|-6.48159307692308|-2.18981522727273|-6.13511637764933|-6.84926395348837|-2.57907423167849	0.322422	-6.79411	-2.19115	dMean__B_ct_all_ENSG00000183734_chr11:2300420:A:G	Allegbe_Harris_2025	Pseudo-bulk	B	naive	Pseudo-bulk_B	ge	IBDverse
dMean__B_ct_all	chr3:141383991:G:A	cd	chr3_141383119_C_T	ENSG00000177311	ZBTB38	0.186263	0.0319578	1.57e-08	0.981682	1	chr3:141383119:C:T	3	141383119	47	2.32192	0.380627	1.86428766578249|1.68270472541507|1.77608582183187|1.7175991025641|1.74961450276243|1.79637537688442|2.04751580188679|2.12718758700696|2.1464621653085|2.80152867383513|2.8064565529623|2.8269972875226|2.80664649910233|2.80131362007168|2.82187815884477|2.14802427745665|2.14094942528736|2.12374631336406|2.81380126126126|2.14369814385151|2.15784662790698|2.2305865408805|2.16009164733179|2.1526012716763|2.15999907192575|2.77206976744186|2.14915965317919|2.16406724738676|2.14486303099885|2.8292253164557|2.10570716763006|2.83521139240506|2.10785501730104|2.80928149466192|2.81877857142857|2.78579964664311|2.13591944121071|2.84739676840215|2.80931324863884|2.13722429245283|2.13470200235571|2.18015937873357|1.93522971985384|2.6143036121673|1.93424909090909|2.6067537593985|2.26907	0.00809844	1.7224	2.83431	dMean__B_ct_all_ENSG00000177311_chr3:141383119:C:T	Allegbe_Harris_2025	Pseudo-bulk	B	naive	Pseudo-bulk_B	ge	IBDverse
dMean__B_ct_all	chr14:68794755:A:G	cd	chr14_68829936_T_C	ENSG00000185650	ZFP36L1	0.218472	0.0358026	3.57e-09	0.962838	0.905339	chr14:68829936:T:C	14	68829936	36	-3.05262	0.206619	-2.84294351145038|-2.86639646697389|-2.84404180704441|-2.88547749576988|-2.88295822981366|-2.76314117647059|-2.78056358381503|-2.68115400291121|-2.89954590163934|-2.83709779661017|-2.95249924924925|-2.81339880952381|-2.76127202898551|-3.03312083936324|-3.02436724386724|-3.03048975468975|-3.02463112391931|-3.03786917510854|-3.03090692640693|-3.01956235632184|-3.10328441754917|-3.09031116138763|-3.06774054054054|-3.14764401840491|-3.29621604938272|-3.19885714285714|-3.12718052147239|-3.1268726993865|-3.37160400616333|-3.26885247678019|-3.25763919753086|-3.42983563579278|-3.38192724458204|-3.37579057187017|-3.32480277777778|-3.31422430769231	0.00573941	-3.38792	-2.75126	dMean__B_ct_all_ENSG00000185650_chr14:68829936:T:C	Allegbe_Harris_2025	Pseudo-bulk	B	naive	Pseudo-bulk_B	ge	IBDverse
dMean__B_ct_all	chr11:1852991:C:T	cd	chr11_2300420_A_G	ENSG00000183734	ASCL2	0.353422	0.064463	9.54e-08	0.895058	1	chr11:2300420:A:G	11	2300420	12	-1.27122	0.236664	-0.812071454880295|-1.36253333333333|-0.828513224222586|-1.37073862815884|-1.52996405109489|-1.43166014897579|-1.43862715355805|-1.4286168401487|-1.39123508137432|-1.30282107526882|-1.26002007233273|-1.09789577540107	0.019722	-1.50485	-0.816593	dMean__B_ct_all_ENSG00000183734_chr11:2300420:A:G	Allegbe_Harris_2025	Pseudo-bulk	B	naive	Pseudo-bulk_B	ge	IBDverse
dMean__B_ct_all	chr1:93203661:T:C	cd	chr1_93198047_G_A	ENSG00000117500	TMED5	0.188715	0.0418223	9.54e-06	0.828857	0.98147	chr1:93198047:G:A	1	93198047	160	2.6937	0.270712	2.92716640378549|2.81900059171598|2.84678027522936|2.83192036474164|2.55722345505618|2.82495060422961|2.43174326347305|2.78757604790419|2.85754709480122|2.29662286995516|2.75008455772114|2.77047386706949|2.83604268292683|2.62782485714286|2.85205382262997|2.61233039772727|2.74647706146927|2.7580037593985|2.60202291371994|4.13245866983373|2.5867702247191|2.70363196480938|2.5830206171108|2.71987463126844|2.59174936708861|2.59177383966245|2.57923291139241|2.58976455696203|2.69448165007112|3.4536204007286|2.66312259970458|2.6617295035461|3.18787602739726|3.24423698630137|3.24366866438356|2.68517971631206|2.70076419400856|3.26076936316695|2.7623960960961|3.23974358974359|3.22870528109029|2.76214339339339|2.68406813655761|3.2321180887372|2.68176813031162|2.69278862019915|2.68128186968839|2.68879390070922|3.2149324278438|2.67368121468927|2.68315617021277|2.67374717514124|2.68129362606232|3.18871212121212|2.75687856071964|2.69213541963016|2.68850397727273|3.19950084459459|2.6684802259887|2.82041746268657|2.67340198019802|2.66980734463277|2.903314|3.20842241086587|2.64241160839161|2.92671642743222|2.67822110481586|2.67157940761636|2.74936511976048|2.67070381355932|2.84367234375|2.75745231689088|2.74516904761905|2.65562307692308|2.66288008415147|2.73009004457652|2.66398079096045|2.68111666666667|2.68615297450425|2.76090045180723|2.66040856741573|2.75198805970149|2.67538587570621|2.66415035161744|2.74483607784431|2.67165966149506|2.67547443502825|2.65255532212885|2.73371124437781|2.67479901129943|2.66739309859155|2.67821966292135|2.78050884557721|2.7640912071535|2.68184135021097|2.67829311797753|2.74085946348733|2.36680171606864|2.66155478873239|2.74030386329866|2.65842314165498|2.65495238095238|2.6584427769986|2.72804485842027|2.7525407518797|2.67652603129445|2.66513073654391|2.66488271954674|2.83746018099548|2.66424461756374|2.74388395802099|2.66739290780142|2.73951676646707|2.66040933521924|2.66802368794326|2.56294537815126|2.66064406779661|2.6645847241867|2.65961624293785|2.66000550847458|2.65724625176803|2.66151983002833|2.66177563739377|2.7371619760479|2.66567035460993|2.66513191489362|2.66181529745042|2.65427276595745|2.74803273273273|3.66816509240246|2.35154630769231|2.35634314868805|2.36926119186047|2.35625932944606|2.35928817518248|2.35665577812018|2.34250855072464|2.34936845930233|2.34311217391304|3.19606679841897|2.35745422740525|2.36358011695906|2.35745679012346|2.36287880116959|2.36338625730994|2.36302660818713|2.36235680819912|2.35550569343066|2.34030981595092|2.3401277607362|2.93419690909091|2.33192721712538|2.33974846625767|2.50929548989114|2.32828961038961|2.47193292496172|2.4975972179289|2.18123007874016|2.190259375|1.98197010785824	0.00169195	2.3275	3.24465	dMean__B_ct_all_ENSG00000117500_chr1:93198047:G:A	Allegbe_Harris_2025	Pseudo-bulk	B	naive	Pseudo-bulk_B	ge	IBDverse
dMean__B_ct_all	chr11:1852991:C:T	cd	chr11_1853837_G_A	ENSG00000130592	LSP1	-0.174163	0.0395024	1.5e-05	0.9447	1	chr11:1853837:G:A	11	1853837	12	-2.91271	0.258292	-3.12302872928177|-3.02208297101449|-2.59279099836334|-3.05281119133574|-3.17815474452555|-3.04615418994413|-3.06281647940075|-3.03979256505576|-2.95622350813743|-2.42448136200717|-2.97158264014467|-2.48257593582888	0.0215244	-3.163	-2.44046	dMean__B_ct_all_ENSG00000130592_chr11:1853837:G:A	Allegbe_Harris_2025	Pseudo-bulk	B	naive	Pseudo-bulk_B	ge	IBDverse
dMean__B_ct_all	chr10:92725864:C:T	ibd	chr10_92686878_T_C	ENSG00000138160	KIF11	0.184411	0.0279933	2.29e-10	0.871361	1	chr10:92686878:T:C	10	92686878	32	2.659	0.257427	2.5274867826087|2.53123170731707|2.54018636363636|2.48408251273345|2.47939932088285|2.44760978077572|2.47012094594595|2.4597234006734|2.46742212837838|2.46894448217317|2.4695064516129|2.45318164983165|2.46594500846024|2.4713686440678|2.46728409475465|2.45142785234899|2.8966573051948|3.10864966101695|2.90687996742671|3.1099306122449|3.13390288624788|3.12031759729272|2.65483212598425|3.2130815008726|2.337765|2.67213633440514|2.82036389776358|2.49175558958652|2.82209238095238|2.85734210526316|2.52612012288786|2.76134636015326	0.0080446	2.42289	3.15172	dMean__B_ct_all_ENSG00000138160_chr10:92686878:T:C	Allegbe_Harris_2025	Pseudo-bulk	B	naive	Pseudo-bulk_B	ge	IBDverse
dMean__B_r_all	chr22:43162920:A:G	uc	chr22_43147948_G_C	ENSG00000100300	TSPO	-0.39611	0.0721094	1.9e-07	0.93714	0.885647	chr22:43147948:G:C	22	43147948	22	-6.1749	0.645791	-6.26755759493671|-6.17064696734059|-6.1277090625|-6.2428|-5.80569528619529|-7.15406985018727|-6.26349836065574|-5.27782755417957|-5.22264374034003|-5.40940627871363|-5.43394769230769|-5.41607153965785|-6.49697992831541|-6.42436910714286|-6.54832782764811|-6.725769771529|-6.82092365988909|-6.84453469387755|-6.80095845588235|-6.81637616387337|-6.69465949820789|-4.8829886676876	0.0293542	-6.99156	-5.06131	dMean__B_r_all_ENSG00000100300_chr22:43147948:G:C	Allegbe_Harris_2025	Rectum	B	naive	Rectum_B	ge	IBDverse
dMean__B_r_all	chr5:96970610:A:AT	ibd	chr5_96954943_C_T	ENSG00000164308	ERAP2	0.775173	0.0461767	7.44e-35	0.901954	0.972653	chr5:96954943:C:T	5	96954943	250	14.7848	0.652246	13.4269993697479|13.3246025104603|13.3186728033473|13.26691875|14.6686383838384|15.7481760722348|15.7845438914027|12.9370105042017|15.7845438914027|15.6803314479638|15.784550678733|15.8219954648526|15.2331187772926|15.7844237556561|15.7141734234234|15.7491483069977|15.7489128668172|15.6544683972912|14.7881486055777|15.7508758465011|15.6467959641256|15.7497483069977|15.7964647058824|15.3028037280702|15.8592190909091|14.7612550813008|15.1351193058568|15.7142737556561|15.8246893424036|15.8246893424036|15.8594295454545|15.8233786848073|15.823306122449|14.8170467091295|15.3263125|14.999221978022|15.2055365044248|15.138281938326|15.2677590604027|14.3756114068441|14.6109108352144|15.3746733780761|15.3403549107143|15.3748277404922|15.3746733780761|15.1558087053571|14.0835991803279|15.3426495535714|15.4091291479821|15.3754914988814|15.2423835920177|15.2741166666667|14.1622041198502|15.3086605790646|15.3070957683742|14.2973534971645|15.2755962222222|15.3081113585746|15.3427276785714|15.3295668181818|15.3423966517857|15.3411712053571|14.3228357954545|14.3228371212121|15.3437908482143|15.3411712053571|15.3411712053571|15.3791732142857|15.3755514541387|14.3254886363636|15.3415714285714|15.3415714285714|15.2736477777778|15.2736704444444|15.3784093959732|14.2689460377358|15.3094654788419|15.3415714285714|15.0971802197802|15.3033438752784|15.2797777777778|15.3033438752784|15.337503125|15.2693364444444|15.2693364444444|14.261789373814|14.8729922077922|15.2698533333333|15.310419376392|15.3708085585586|15.3707921171171|15.4916364864865|15.5184266365688|15.5184756207675|15.4835240990991|15.3799284116331|15.3793467561521|15.3451930803571|14.2435210922787|15.3087986636971|15.3475200892857|15.4140056053812|14.2623|15.3795223713647|15.3455982142857|15.4170260089686|15.4186233183857|15.3823914988814|14.9802562091503|14.2469642184557|15.4516719101124|15.4534591011236|15.4175874439462|15.4522337078652|14.3537229601518|15.4841891891892|14.3537438330171|14.5866627599244|14.613759469697|14.2891463878327|14.381211026616|14.3810095057034|15.4564862921348|15.4521626966292|15.4753891156463|14.40726|15.8774838337182|15.500556981982|14.4898812260536|15.4139394618834|14.9768474945534|15.8761893764434|14.4900204980843|14.4634717017208|14.4349437022901|15.0095502183406|14.4622103250478|15.603231292517|14.9333753880266|14.7672934362934|14.5248580152672|14.524856870229|13.9919981273408|14.524686259542|14.4968952380952|14.5542189292543|14.8839478747204|14.469611026616|13.9660256074766|14.469327756654|13.887968401487|14.4418368121442|14.5525334608031|14.55382791587|14.5526644359465|13.9397891791045|14.4969961904762|13.4289363636364|14.5803716475096|14.5803363984674|14.4972540952381|14.4878726235741|14.7845613333333|14.4970348571429|14.3699125269978|14.8510535714286|14.0000973782772|13.9919981273408|13.992627340824|14.4021298701299|14.4401242884251|14.2243375700935|14.4958224400871|14.4679296577947|15.5345190380762|14.4030704761905|14.5232729007634|14.5228001908397|14.5507885277247|14.4400123339658|14.49514|13.912426443203|14.3905623818526|14.4402407809111|14.1641712765957|14.4721804347826|14.5020740740741|14.5370283842795|14.4704260869565|14.0428291139241|13.9671674766355|14.5018074074074|14.3665679245283|14.3913262759924|14.4724217391304|14.4472466793169|14.506265795207|14.4474743833017|14.4752463878327|14.4474036053131|13.9195865921788|14.4199299242424|14.4557210626186|14.3786393088553|14.4119523809524|14.3222860215054|14.3182387218045|13.7965287822878|14.7998584444444|14.3904265658747|14.3188345864662|14.4008077504726|14.3465674199623|14.2945879828326|13.7670865561694|14.2294871794872|14.2382271028037|14.7314225663717|14.2384112149533|13.7979232472325|14.7658935698448|13.093559714795|13.8783270833333|14.4013062381853|13.8105009310987|14.4823270633397|13.8676700934579|14.18406875|11.6584376760563|13.965727443609|14.9307886363636|13.908361682243|13.908385046729|14.8386098876404|14.357592826087|14.4086755218216|14.8382494382022|14.6027673076923|14.4161054466231|14.8049709821429|14.8051776785714|14.4537541509434|14.3765735930736|14.4699245283019|14.1529246704331|14.554368952381|14.4855888888889|14.4448242950108|14.0984646680942|15.3365826612903	0.00260898	13.4274	15.8234	dMean__B_r_all_ENSG00000164308_chr5:96954943:C:T	Allegbe_Harris_2025	Rectum	B	naive	Rectum_B	ge	IBDverse
dMean__B_r_all	chr5:96970610:A:AT	ibd	chr5_96954943_C_T	ENSG00000164308	ERAP2	0.775173	0.0461767	7.44e-35	0.901954	0.887566	chr5:96954943:C:T	5	96954943	250	14.7848	0.652246	13.4269993697479|13.3246025104603|13.3186728033473|13.26691875|14.6686383838384|15.7481760722348|15.7845438914027|12.9370105042017|15.7845438914027|15.6803314479638|15.784550678733|15.8219954648526|15.2331187772926|15.7844237556561|15.7141734234234|15.7491483069977|15.7489128668172|15.6544683972912|14.7881486055777|15.7508758465011|15.6467959641256|15.7497483069977|15.7964647058824|15.3028037280702|15.8592190909091|14.7612550813008|15.1351193058568|15.7142737556561|15.8246893424036|15.8246893424036|15.8594295454545|15.8233786848073|15.823306122449|14.8170467091295|15.3263125|14.999221978022|15.2055365044248|15.138281938326|15.2677590604027|14.3756114068441|14.6109108352144|15.3746733780761|15.3403549107143|15.3748277404922|15.3746733780761|15.1558087053571|14.0835991803279|15.3426495535714|15.4091291479821|15.3754914988814|15.2423835920177|15.2741166666667|14.1622041198502|15.3086605790646|15.3070957683742|14.2973534971645|15.2755962222222|15.3081113585746|15.3427276785714|15.3295668181818|15.3423966517857|15.3411712053571|14.3228357954545|14.3228371212121|15.3437908482143|15.3411712053571|15.3411712053571|15.3791732142857|15.3755514541387|14.3254886363636|15.3415714285714|15.3415714285714|15.2736477777778|15.2736704444444|15.3784093959732|14.2689460377358|15.3094654788419|15.3415714285714|15.0971802197802|15.3033438752784|15.2797777777778|15.3033438752784|15.337503125|15.2693364444444|15.2693364444444|14.261789373814|14.8729922077922|15.2698533333333|15.310419376392|15.3708085585586|15.3707921171171|15.4916364864865|15.5184266365688|15.5184756207675|15.4835240990991|15.3799284116331|15.3793467561521|15.3451930803571|14.2435210922787|15.3087986636971|15.3475200892857|15.4140056053812|14.2623|15.3795223713647|15.3455982142857|15.4170260089686|15.4186233183857|15.3823914988814|14.9802562091503|14.2469642184557|15.4516719101124|15.4534591011236|15.4175874439462|15.4522337078652|14.3537229601518|15.4841891891892|14.3537438330171|14.5866627599244|14.613759469697|14.2891463878327|14.381211026616|14.3810095057034|15.4564862921348|15.4521626966292|15.4753891156463|14.40726|15.8774838337182|15.500556981982|14.4898812260536|15.4139394618834|14.9768474945534|15.8761893764434|14.4900204980843|14.4634717017208|14.4349437022901|15.0095502183406|14.4622103250478|15.603231292517|14.9333753880266|14.7672934362934|14.5248580152672|14.524856870229|13.9919981273408|14.524686259542|14.4968952380952|14.5542189292543|14.8839478747204|14.469611026616|13.9660256074766|14.469327756654|13.887968401487|14.4418368121442|14.5525334608031|14.55382791587|14.5526644359465|13.9397891791045|14.4969961904762|13.4289363636364|14.5803716475096|14.5803363984674|14.4972540952381|14.4878726235741|14.7845613333333|14.4970348571429|14.3699125269978|14.8510535714286|14.0000973782772|13.9919981273408|13.992627340824|14.4021298701299|14.4401242884251|14.2243375700935|14.4958224400871|14.4679296577947|15.5345190380762|14.4030704761905|14.5232729007634|14.5228001908397|14.5507885277247|14.4400123339658|14.49514|13.912426443203|14.3905623818526|14.4402407809111|14.1641712765957|14.4721804347826|14.5020740740741|14.5370283842795|14.4704260869565|14.0428291139241|13.9671674766355|14.5018074074074|14.3665679245283|14.3913262759924|14.4724217391304|14.4472466793169|14.506265795207|14.4474743833017|14.4752463878327|14.4474036053131|13.9195865921788|14.4199299242424|14.4557210626186|14.3786393088553|14.4119523809524|14.3222860215054|14.3182387218045|13.7965287822878|14.7998584444444|14.3904265658747|14.3188345864662|14.4008077504726|14.3465674199623|14.2945879828326|13.7670865561694|14.2294871794872|14.2382271028037|14.7314225663717|14.2384112149533|13.7979232472325|14.7658935698448|13.093559714795|13.8783270833333|14.4013062381853|13.8105009310987|14.4823270633397|13.8676700934579|14.18406875|11.6584376760563|13.965727443609|14.9307886363636|13.908361682243|13.908385046729|14.8386098876404|14.357592826087|14.4086755218216|14.8382494382022|14.6027673076923|14.4161054466231|14.8049709821429|14.8051776785714|14.4537541509434|14.3765735930736|14.4699245283019|14.1529246704331|14.554368952381|14.4855888888889|14.4448242950108|14.0984646680942|15.3365826612903	0.00260898	13.4274	15.8234	dMean__B_r_all_ENSG00000164308_chr5:96954943:C:T	Allegbe_Harris_2025	Rectum	B	naive	Rectum_B	ge	IBDverse
dMean__B_r_all	chr5:96970610:A:AT	cd	chr5_96954943_C_T	ENSG00000164308	ERAP2	0.775173	0.0461767	7.44e-35	0.886523	0.973207	chr5:96954943:C:T	5	96954943	250	8.50583	0.519554	8.35457738562092|8.28239271781534|8.28948645833333|8.41231307793923|8.1584|9.26486321381142|9.27761755319149|7.71681328320802|9.27761755319149|9.22863715046605|9.28997523302264|9.30333333333333|9.14386422018348|9.27754694148936|9.25343899204244|9.26543519256308|9.26529667994688|9.20973373173971|8.56245743944637|9.25416180371353|9.21858784676354|9.26578818061089|9.28462420212766|9.13361060209424|9.27933031914894|8.1693335208099|8.97978120978121|9.21181564986737|9.24329536423841|9.25555437665782|9.25483952254642|9.2425298013245|9.24248741721854|9.09886440677966|8.84818041237113|8.90945953002611|8.99594568062827|8.96059973924381|9.00354656992084|7.88485046923879|8.78240637720488|9.04273552631579|9.03085282522996|9.04282631578947|9.06659498680739|8.93395039473684|8.13348686390532|9.04408815789474|9.07856221928666|9.04321671052632|8.9977945026178|8.99653468586387|7.8126208677686|8.99684371727749|9.00771428571429|7.86205821205821|9.00919829619921|8.98476078431373|9.02039632545932|8.410236159601|9.00837968545216|9.0194812335958|7.86936243496358|7.86936316337149|9.04476092105263|9.00766015727392|9.05513135704875|9.04182362204724|9.04325197368421|7.87081997918834|9.00789515072084|9.00789515072084|8.98449869281046|8.98451202614379|9.03304730617609|7.84495995850622|9.02093175853018|9.00789515072084|9.18344518716578|8.95854159061278|8.95299479166667|8.97023681462141|8.97023681462141|8.94687682291667|8.94687682291667|7.80473831775701|8.97039477806788|8.95884485006519|8.96268357235984|8.93277356020942|8.9327640052356|9.01479239842726|8.98648758169935|8.99827840314136|8.98651594771242|8.96326988265971|8.95126041666667|8.93972236671001|7.78919639546859|8.96173481095176|8.9643924380704|8.9630332464146|7.76585968586387|8.95136263020833|8.97497127937337|8.95311666666667|8.9657183833116|8.95303255208333|8.95304375|7.79107929969104|8.98822745098039|8.98926705882353|8.97681984334204|8.97681984334204|7.82255635987591|8.98690196078431|7.8225677352637|8.4147705561614|8.41446564885496|7.77258634953464|7.81458367768595|7.82255532574974|8.99102797385621|8.98851294117647|9.01538520475561|7.8138548553719|8.95175846354167|9.03182060367454|7.85432814122534|8.97469582245431|8.9743772845953|8.95102864583333|7.87074994797086|7.85503187954309|7.84638018672199|8.98610980392157|7.85434683281412|9.07786939313984|8.86177934210526|8.29659219088937|8.19270785791173|8.18389784946237|7.6242112244898|8.1926109795479|8.17494092373792|8.18479193548387|8.37925025188917|8.16632553648069|7.60878177189409|8.16616566523605|7.59321849593496|8.15739335476956|8.18384408602151|8.193382131324|8.19272712594187|7.608683299389|8.17499785177229|7.5212983706721|8.18382150537634|8.21028651564185|8.15761886387996|8.22961231101512|8.36861962264151|8.16624817596566|8.316586875|8.35838190954774|7.65988934426229|7.61643934760449|7.62455408163265|8.36953962264151|8.14769325481799|8.13905946524064|8.36928616352201|8.15662486602358|8.70002805836139|8.13076559139785|8.16544527896996|8.16517950643777|8.18286279569892|8.16511427038627|8.19154843918192|7.63903169734151|8.16803379828326|8.40524116161616|8.40550568181818|8.42683924050633|8.43656780735108|8.43847782002535|8.42581772151899|8.40442045454545|7.65618299180328|8.43641267427123|8.18739892473118|8.20367629310345|8.44836802030457|8.19558557588805|8.43900633713561|8.18690215053763|8.20471939655173|8.18686204301075|7.63515628192033|8.18679892473118|8.20039289558665|8.4269746835443|8.42825569620253|8.37718616352201|8.16431189710611|7.6381191011236|8.40901047979798|8.40197667087011|8.13848290598291|8.20024467168999|8.19142720430107|8.35793977415308|7.61255397148676|8.33466833541927|8.12095042643923|8.36507914572864|8.12972251867663|7.6467018404908|8.38717632241814|7.44223606889564|8.32699625|8.17413197424893|7.67726604554865|8.24622120218579|7.71226975051975|8.14042206521739|7.05969360341151|7.70722717842324|8.48778682170543|7.72686760124611|7.71886514522822|8.48737969151671|8.46729833333333|8.26264635473341|8.49809652509652|8.30792013129103|8.4942136071887|8.41703934010152|8.41715685279188|8.22823813104189|8.42890482233503|8.23744360902256|7.82833645833333|8.31451980413493|8.27080397849462|8.45058883248731|7.9612853688029|8.53753647586981	0.00207822	7.61343	9.2749	dMean__B_r_all_ENSG00000164308_chr5:96954943:C:T	Allegbe_Harris_2025	Rectum	B	naive	Rectum_B	ge	IBDverse
dMean__B_r_all	chr7:2763876:C:T	ibd	chr7_2823809_T_G	ENSG00000174945	AMZ1	0.417822	0.0802944	7.1e-07	0.928766	0.918914	chr7:2823809:T:G	7	2823809	116	-5.26087	0.469636	-6.44466731107206|-5.01733892405063|-5.08494083601286|-4.9529582278481|-4.83176916030534|-4.83498634294385|-4.82561796042618|-4.84152244274809|-4.82226863636364|-4.9081496124031|-4.82569557926829|-5.18965135135135|-4.89554049459042|-4.86453241167435|-4.8091273556231|-4.8008937784522|-4.79139546827795|-4.777399847793|-4.77773484162896|-4.67329690721649|-4.8463693877551|-5.08681426448737|-5.29243477011494|-5.27898210678211|-5.27197334293948|-5.40047669616519|-5.35426428571428|-5.5475402266289|-5.2311087267525|-5.44015489614243|-5.64083018867924|-6.03987569230769|-5.66970223546945|-5.60368895184136|-5.60842428571429|-5.67317697841727|-5.68955965417867|-5.53541386430679|-5.47769493487699|-5.62408333333333|-5.65565042979943|-5.59334164305949|-5.66675891583452|-5.7604500723589|-5.64221125175809|-5.74515328571429|-5.74022025677603|-5.75694663805436|-5.77039120567376|-5.84566690751445|-6.02466666666667|-6.07322238372093|-5.84962573529412|-6.01832426584235|-5.815803930131|-6.10110923913043|-6.17166691285081|-5.97742825112108|-5.78091761978362|-5.93826436950147|-5.66444266263237|-5.59673403298351|-5.61028293413174|-5.64370331325301|-5.71298704268293|-5.66657186081694|-5.67836621004566|-5.78072839506173|-5.67838454545454|-5.65234841628959|-5.64178253012048|-5.60921332335329|-5.73969310872894|-5.69906097560975|-5.58667044776119|-5.54808516320475|-5.61773948948949|-5.18520701219512|-5.05109587301587|-4.76228545454545|-4.78513853820598|-4.76115404958678|-4.76906589403973|-4.80979332220367|-4.90174710884354|-4.89085203389831|-4.78835946843854|-4.78777126245847|-4.81578414023372|-4.91398831385643|-4.84619529411765|-5.04104370629371|-4.83793657718121|-4.84606352941177|-4.85506767676768|-5.0502469352014|-4.83844597315436|-4.83048676716918|-4.7885415282392|-5.14340653594771|-5.15075374592834|-5.00343310463122|-4.98943493150685|-5.14205040650407|-4.43847619047619|-5.15032084690554|-4.41439763113367|-4.8884644295302|-5.04457575277338|-4.72121933333333|-4.52950112179487|-4.88429629032258|-4.7362434169279|-4.3140920661157|-4.94695169082126|-4.27043974960876	0.00404859	-6.07671	-4.43547	dMean__B_r_all_ENSG00000174945_chr7:2823809:T:G	Allegbe_Harris_2025	Rectum	B	naive	Rectum_B	ge	IBDverse
dMean__B_r_all	chr16:23853849:T:C	ibd	chr16_23815096_A_G	ENSG00000166501	PRKCB	0.207276	0.0406001	1.1e-06	0.804975	1	chr16:23815096:A:G	16	23815096	30	3.71601	0.514829	5.11791679012346|4.94348694581281|4.32517478448276|4.32512176724138|4.30592467811159|4.23397733050847|3.84020737051793|3.77849436619718|3.80010383838384|3.79364859437751|3.78335130260521|3.1547414953271|3.71709203187251|3.14846044776119|3.14876604477612|3.07061261595547|3.67915522682446|3.1269782527881|3.22113676731794|3.70122237623762|3.70817940594059|3.27304742451155|3.23172615658363|3.20363844797178|3.94887888198758|3.60173364312268|3.4909299389002|3.60692873786408|3.59979341085271|3.59994573643411	0.017161	3.11148	4.99146	dMean__B_r_all_ENSG00000166501_chr16:23815096:A:G	Allegbe_Harris_2025	Rectum	B	naive	Rectum_B	ge	IBDverse
dMean__B_r_all	chr7:2763876:C:T	ibd	chr7_2823809_T_G	ENSG00000174945	AMZ1	0.417822	0.0802944	7.1e-07	0.928766	0.961245	chr7:2823809:T:G	7	2823809	116	-5.26087	0.469636	-6.44466731107206|-5.01733892405063|-5.08494083601286|-4.9529582278481|-4.83176916030534|-4.83498634294385|-4.82561796042618|-4.84152244274809|-4.82226863636364|-4.9081496124031|-4.82569557926829|-5.18965135135135|-4.89554049459042|-4.86453241167435|-4.8091273556231|-4.8008937784522|-4.79139546827795|-4.777399847793|-4.77773484162896|-4.67329690721649|-4.8463693877551|-5.08681426448737|-5.29243477011494|-5.27898210678211|-5.27197334293948|-5.40047669616519|-5.35426428571428|-5.5475402266289|-5.2311087267525|-5.44015489614243|-5.64083018867924|-6.03987569230769|-5.66970223546945|-5.60368895184136|-5.60842428571429|-5.67317697841727|-5.68955965417867|-5.53541386430679|-5.47769493487699|-5.62408333333333|-5.65565042979943|-5.59334164305949|-5.66675891583452|-5.7604500723589|-5.64221125175809|-5.74515328571429|-5.74022025677603|-5.75694663805436|-5.77039120567376|-5.84566690751445|-6.02466666666667|-6.07322238372093|-5.84962573529412|-6.01832426584235|-5.815803930131|-6.10110923913043|-6.17166691285081|-5.97742825112108|-5.78091761978362|-5.93826436950147|-5.66444266263237|-5.59673403298351|-5.61028293413174|-5.64370331325301|-5.71298704268293|-5.66657186081694|-5.67836621004566|-5.78072839506173|-5.67838454545454|-5.65234841628959|-5.64178253012048|-5.60921332335329|-5.73969310872894|-5.69906097560975|-5.58667044776119|-5.54808516320475|-5.61773948948949|-5.18520701219512|-5.05109587301587|-4.76228545454545|-4.78513853820598|-4.76115404958678|-4.76906589403973|-4.80979332220367|-4.90174710884354|-4.89085203389831|-4.78835946843854|-4.78777126245847|-4.81578414023372|-4.91398831385643|-4.84619529411765|-5.04104370629371|-4.83793657718121|-4.84606352941177|-4.85506767676768|-5.0502469352014|-4.83844597315436|-4.83048676716918|-4.7885415282392|-5.14340653594771|-5.15075374592834|-5.00343310463122|-4.98943493150685|-5.14205040650407|-4.43847619047619|-5.15032084690554|-4.41439763113367|-4.8884644295302|-5.04457575277338|-4.72121933333333|-4.52950112179487|-4.88429629032258|-4.7362434169279|-4.3140920661157|-4.94695169082126|-4.27043974960876	0.00404859	-6.07671	-4.43547	dMean__B_r_all_ENSG00000174945_chr7:2823809:T:G	Allegbe_Harris_2025	Rectum	B	naive	Rectum_B	ge	IBDverse
dMean__B_r_all	chr16:28485738:T:A	cd	chr16_28615683_T_C	ENSG00000196502	SULT1A1	0.361668	0.0703168	9.29e-07	0.845982	0.998296	chr16:28615683:T:C	16	28615683	227	-3.01578	0.272078	-3.2159630480167|-3.18940083160083|-3.26975179856115|-3.28361300309598|-3.36640508298755|-3.88228538812785|-3.40516780684105|-3.26181056338028|-3.4477617107943|-3.30110798786653|-3.10857293666027|-3.13215652173913|-3.12448152069297|-3.21246137787056|-3.20136545988258|-3.14952015503876|-3.27180169671262|-3.26828781779661|-3.26961504237288|-3.05290251937985|-3.12648557692308|-3.16180673934589|-3.17346423712342|-3.28188784313725|-3.25835092864125|-3.25278752436647|-3.21982528957529|-3.41528340248963|-3.05906904761905|-3.04755210355987|-3.05015313174946|-2.20848383458647|-2.16558986175115|-2.19217555970149|-1.94793263954588|-2.24439264565425|-2.21214039548023|-3.09245257958288|-3.07593409586057|-3.05649051724138|-2.14928157389635|-3.05522183544304|-3.13044216216216|-3.17262179487179|-2.15571442307692|-2.15572567307692|-2.1165609478673|-3.1563157016683|-3.14669686888454|-2.98798144016227|-3.18263699307616|-3.17324540967423|-3.19597378351539|-3.18235182987141|-3.18146805143422|-3.18441584158416|-2.90749960629921|-3.18137260138477|-3.15739313052012|-3.18779167492567|-2.93164702380952|-3.10472046332046|-3.18861618669315|-3.17518262586377|-3.17513228035538|-3.19192091179385|-2.96500838323353|-2.9718128|-2.97521241241241|-3.17704821428571|-2.9721883|-3.16116120434353|-2.9758576|-2.98081213640923|-2.975732|-2.9693622754491|-2.96341235059761|-3.15776650246305|-2.97817267267267|-3.17020276953511|-2.98733815261044|-2.99998588709677|-2.96947874251497|-2.96947904191617|-2.97251398601399|-2.93509880239521|-2.93525808383233|-2.83618495660559|-2.92542288557214|-2.92878167330677|-2.95421094527363|-2.92867988047809|-2.94225855588526|-2.9480792864222|-2.9451603960396|-2.92565452736318|-2.95544587884806|-2.94237912087912|-2.93253070787637|-2.95937383084577|-2.93967805611222|-2.96570608175474|-2.95811649899396|-2.940468|-2.93772957042957|-2.93282333000997|-2.94949593657086|-2.95290992063492|-2.96178407960199|-2.94103061630219|-2.95010763131814|-2.925137972167|-2.82737405614714|-2.92219136047666|-3.36956176154672|-2.91350930693069|-2.94617309594461|-2.97823439048563|-2.94997799801784|-2.94934122287968|-3.73980434332989|-3.73624049586777|-3.73985418821096|-3.73600867768595|-3.74683970588235|-3.67941797283177|-3.74004559915164|-3.76641057082452|-3.42722337125129|-3.73700839454355|-3.38111038306452|-3.36825191146881|-3.34891673469388|-2.88924129554656|-2.87457258064516|-2.8977254822335|-2.90439125127162|-2.90139298780488|-2.90330681586979|-2.90799775967413|-2.90382281059063|-2.88616208291203|-2.91020163098879|-2.86773232931727|-2.9020156504065|-2.91273983656793|-2.9106755351682|-2.8841997979798|-2.89060992907801|-2.93064841351075|-2.95682332979852|-2.96169250780437|-2.90853462321792|-2.93717841726619|-2.94560474226804|-2.91139289340101|-2.9181869520897|-2.94941606217617|-2.94378496395469|-2.94068621399177|-2.95018720330237|-2.94980216718266|-2.9414376930999|-2.94980216718266|-2.97133555093555|-2.94683402061856|-2.97927290116897|-2.94250113285273|-2.95588490175801|-2.75293857290589|-2.94636283643892|-2.95302995867769|-2.94927688338493|-2.94032438271605|-2.90094694300518|-2.91430795918367|-2.96570807453416|-2.97153838174274|-2.95219245867769|-2.94250463439753|-2.9611732642487|-2.9457706185567|-2.94331592554292|-2.94544948453608|-2.94311565396498|-2.94907667698658|-2.94941606217617|-2.93836833667335|-2.94532298969072|-2.95828861283644|-2.95524881075491|-2.92778751279427|-2.95215526859504|-2.96515145228216|-2.9620110880829|-2.95898157349896|-2.9523347107438|-2.95898157349896|-2.96477760416667|-2.96304875518672|-2.96197129533679|-2.96202870466321|-2.95883436853002|-2.9884819895288|-2.95830641821946|-2.95634167528438|-2.84050548902196|-2.94750927835052|-2.97725763598326|-2.9577695966908|-2.9690498960499|-2.95059431818182|-2.95035123966942|-2.92309170931423|-2.92043108384458|-2.95357414684592|-2.95190248190279|-2.96977266112266|-3.06528015521064|-3.07236836283186|-2.69817959427208|-3.06073951965065|-3.01834929270947|-3.07367980349345|-3.04628208469055|-3.08404318681319|-3.06754354485777	0.00119858	-3.73799	-2.18287	dMean__B_r_all_ENSG00000196502_chr16:28615683:T:C	Allegbe_Harris_2025	Rectum	B	naive	Rectum_B	ge	IBDverse
dMean__B_r_all	chr1:25386842:AACACAC:A	ibd	chr1_25257119_C_G	ENSG00000187010	RHD	-1.03076	0.0598055	6.53e-36	0.999019	0.95365	chr1:25257119:C:G	1	25257119	8	18.1044	1.02089	18.9380818181818|18.6732101449275|19.311898687664|17.7927290748899|18.1664031180401|18.0940625|17.9184235033259|15.9403196544276	0.127612	16.2645	19.2465	dMean__B_r_all_ENSG00000187010_chr1:25257119:C:G	Allegbe_Harris_2025	Rectum	B	naive	Rectum_B	ge	IBDverse
dMean__B_r_all	chr1:25386842:AACACAC:A	cd	chr1_25257119_C_G	ENSG00000187010	RHD	-1.03076	0.0598055	6.53e-36	0.998997	0.95365	chr1:25257119:C:G	1	25257119	8	13.8461	1.01185	14.649711673699|14.4973445850914|15.2969509355509|13.3740049668874|13.8015482233503|13.715972927242|13.4911669449082|11.9423430420712	0.126482	12.1929	15.1837	dMean__B_r_all_ENSG00000187010_chr1:25257119:C:G	Allegbe_Harris_2025	Rectum	B	naive	Rectum_B	ge	IBDverse
dMean__B_r_all	chr11:128523008:T:TC	cd	chr11_128526843_A_G	ENSG00000134954	ETS1	0.313335	0.0620678	1.42e-06	0.973729	0.996107	chr11:128526843:A:G	11	128526843	7	3.9294	0.206337	3.96211218206158|3.93219947159841|3.94253536423841|3.95241724137931|4.0416378768021|3.5026671957672|4.17223901464714	0.0294767	3.5671	4.15265	dMean__B_r_all_ENSG00000134954_chr11:128526843:A:G	Allegbe_Harris_2025	Rectum	B	naive	Rectum_B	ge	IBDverse
dMean__B_r_all	chr12:9757536:C:A	uc	chr12_9717686_T_C	ENSG00000069493	CLEC2D	0.487465	0.050169	3.02e-17	0.82962	0.745121	chr12:9717686:T:C	12	9717686	60	-10.9336	1.55072	-12.9405164739884|-13.3504333333333|-13.2745663716814|-12.7810832386364|-13.2357392550143|-13.2173371428571|-13.1958484330484|-13.1958484330484|-13.3362318965517|-13.1089574712644|-13.1076366197183|-13.1480748587571|-12.9471563739377|-13.0762931034483|-12.3021174807198|-12.7931409090909|-12.4592907928389|-12.2612815384615|-11.7995382566586|-11.7714951690821|-11.7717072463768|-11.9769520884521|-12.0361683950617|-12.0061216748768|-9.65032304347826|-9.68166819172113|-9.70765938864629|-9.67886928104575|-9.72235098468271|-9.72114266958424|-9.72118818380744|-9.78688512035011|-9.76472641921397|-9.76525676855895|-9.78136956521739|-9.80298366013072|-9.69720905172414|-9.65545708154506|-9.67676602150538|-9.69621336206897|-9.69762112068966|-9.67483548387097|-10.1099161797753|-9.67463655913978|-9.71519612068966|-9.7154525862069|-9.71574073275862|-9.67358068669528|-9.70432112068966|-9.76103138528139|-9.65653576017131|-9.86584748358862|-9.84436943231441|-10.2112139380531|-10.926273955774|-7.63734781553398|-10.581183042394|-10.541263681592|-9.4041719376392|-9.3000796460177	0.0258453	-13.3069	-9.34952	dMean__B_r_all_ENSG00000069493_chr12:9717686:T:C	Allegbe_Harris_2025	Rectum	B	naive	Rectum_B	ge	IBDverse
dMean__B_r_all	chr16:23853849:T:C	ibd	chr16_23815096_A_G	ENSG00000166501	PRKCB	0.207276	0.0406001	1.1e-06	0.804975	0.615741	chr16:23815096:A:G	16	23815096	30	3.71601	0.514829	5.11791679012346|4.94348694581281|4.32517478448276|4.32512176724138|4.30592467811159|4.23397733050847|3.84020737051793|3.77849436619718|3.80010383838384|3.79364859437751|3.78335130260521|3.1547414953271|3.71709203187251|3.14846044776119|3.14876604477612|3.07061261595547|3.67915522682446|3.1269782527881|3.22113676731794|3.70122237623762|3.70817940594059|3.27304742451155|3.23172615658363|3.20363844797178|3.94887888198758|3.60173364312268|3.4909299389002|3.60692873786408|3.59979341085271|3.59994573643411	0.017161	3.11148	4.99146	dMean__B_r_all_ENSG00000166501_chr16:23815096:A:G	Allegbe_Harris_2025	Rectum	B	naive	Rectum_B	ge	IBDverse
dMean__B_r_all	chr16:28485738:T:A	cd	chr16_28615683_T_C	ENSG00000196502	SULT1A1	0.361668	0.0703168	9.29e-07	0.845982	0.794362	chr16:28615683:T:C	16	28615683	227	-3.01578	0.272078	-3.2159630480167|-3.18940083160083|-3.26975179856115|-3.28361300309598|-3.36640508298755|-3.88228538812785|-3.40516780684105|-3.26181056338028|-3.4477617107943|-3.30110798786653|-3.10857293666027|-3.13215652173913|-3.12448152069297|-3.21246137787056|-3.20136545988258|-3.14952015503876|-3.27180169671262|-3.26828781779661|-3.26961504237288|-3.05290251937985|-3.12648557692308|-3.16180673934589|-3.17346423712342|-3.28188784313725|-3.25835092864125|-3.25278752436647|-3.21982528957529|-3.41528340248963|-3.05906904761905|-3.04755210355987|-3.05015313174946|-2.20848383458647|-2.16558986175115|-2.19217555970149|-1.94793263954588|-2.24439264565425|-2.21214039548023|-3.09245257958288|-3.07593409586057|-3.05649051724138|-2.14928157389635|-3.05522183544304|-3.13044216216216|-3.17262179487179|-2.15571442307692|-2.15572567307692|-2.1165609478673|-3.1563157016683|-3.14669686888454|-2.98798144016227|-3.18263699307616|-3.17324540967423|-3.19597378351539|-3.18235182987141|-3.18146805143422|-3.18441584158416|-2.90749960629921|-3.18137260138477|-3.15739313052012|-3.18779167492567|-2.93164702380952|-3.10472046332046|-3.18861618669315|-3.17518262586377|-3.17513228035538|-3.19192091179385|-2.96500838323353|-2.9718128|-2.97521241241241|-3.17704821428571|-2.9721883|-3.16116120434353|-2.9758576|-2.98081213640923|-2.975732|-2.9693622754491|-2.96341235059761|-3.15776650246305|-2.97817267267267|-3.17020276953511|-2.98733815261044|-2.99998588709677|-2.96947874251497|-2.96947904191617|-2.97251398601399|-2.93509880239521|-2.93525808383233|-2.83618495660559|-2.92542288557214|-2.92878167330677|-2.95421094527363|-2.92867988047809|-2.94225855588526|-2.9480792864222|-2.9451603960396|-2.92565452736318|-2.95544587884806|-2.94237912087912|-2.93253070787637|-2.95937383084577|-2.93967805611222|-2.96570608175474|-2.95811649899396|-2.940468|-2.93772957042957|-2.93282333000997|-2.94949593657086|-2.95290992063492|-2.96178407960199|-2.94103061630219|-2.95010763131814|-2.925137972167|-2.82737405614714|-2.92219136047666|-3.36956176154672|-2.91350930693069|-2.94617309594461|-2.97823439048563|-2.94997799801784|-2.94934122287968|-3.73980434332989|-3.73624049586777|-3.73985418821096|-3.73600867768595|-3.74683970588235|-3.67941797283177|-3.74004559915164|-3.76641057082452|-3.42722337125129|-3.73700839454355|-3.38111038306452|-3.36825191146881|-3.34891673469388|-2.88924129554656|-2.87457258064516|-2.8977254822335|-2.90439125127162|-2.90139298780488|-2.90330681586979|-2.90799775967413|-2.90382281059063|-2.88616208291203|-2.91020163098879|-2.86773232931727|-2.9020156504065|-2.91273983656793|-2.9106755351682|-2.8841997979798|-2.89060992907801|-2.93064841351075|-2.95682332979852|-2.96169250780437|-2.90853462321792|-2.93717841726619|-2.94560474226804|-2.91139289340101|-2.9181869520897|-2.94941606217617|-2.94378496395469|-2.94068621399177|-2.95018720330237|-2.94980216718266|-2.9414376930999|-2.94980216718266|-2.97133555093555|-2.94683402061856|-2.97927290116897|-2.94250113285273|-2.95588490175801|-2.75293857290589|-2.94636283643892|-2.95302995867769|-2.94927688338493|-2.94032438271605|-2.90094694300518|-2.91430795918367|-2.96570807453416|-2.97153838174274|-2.95219245867769|-2.94250463439753|-2.9611732642487|-2.9457706185567|-2.94331592554292|-2.94544948453608|-2.94311565396498|-2.94907667698658|-2.94941606217617|-2.93836833667335|-2.94532298969072|-2.95828861283644|-2.95524881075491|-2.92778751279427|-2.95215526859504|-2.96515145228216|-2.9620110880829|-2.95898157349896|-2.9523347107438|-2.95898157349896|-2.96477760416667|-2.96304875518672|-2.96197129533679|-2.96202870466321|-2.95883436853002|-2.9884819895288|-2.95830641821946|-2.95634167528438|-2.84050548902196|-2.94750927835052|-2.97725763598326|-2.9577695966908|-2.9690498960499|-2.95059431818182|-2.95035123966942|-2.92309170931423|-2.92043108384458|-2.95357414684592|-2.95190248190279|-2.96977266112266|-3.06528015521064|-3.07236836283186|-2.69817959427208|-3.06073951965065|-3.01834929270947|-3.07367980349345|-3.04628208469055|-3.08404318681319|-3.06754354485777	0.00119858	-3.73799	-2.18287	dMean__B_r_all_ENSG00000196502_chr16:28615683:T:C	Allegbe_Harris_2025	Rectum	B	naive	Rectum_B	ge	IBDverse
dMean__B_r_all	chr1:1748597:C:G	cd	chr1_1942086_T_C	ENSG00000272449	ENSG00000272449	-0.334975	0.0684438	2.77e-06	0.803129	0.609038	chr1:1942086:T:C	1	1942086	111	5.56847	0.729425	4.46295147540984|4.47824013157895|4.55707262295082|4.48553682487725|4.49302163934426|4.84957197452229|5.38340143112701|4.3129102915952|4.46922081967213|4.95992866449511|5.03811461038961|4.954844|5.01677398119122|4.60760100334448|4.55225247524753|6.0530234676007|4.92073083475298|5.52533109965636|5.18232583479789|5.20128783068783|5.15399578207381|5.15384446397188|5.17219223985891|5.16315528169014|5.13091929824561|5.16449014084507|5.17256049382716|5.21194572953737|5.57608076923077|5.2390125|5.25119588550984|5.19216584070796|5.23802964285714|5.24687656529517|5.23073202146691|5.21033571428571|5.26693670886076|5.46653310225303|5.21981117117117|5.23048736462094|5.30075238095238|5.18209873873874|5.36386355785838|7.04388166259169|5.19721624548737|5.26749395604396|5.21078224637681|5.17864432432432|5.54058287795993|5.17735279279279|5.51369945255474|5.22438|5.1483956043956|5.13426804308797|5.11175669724771|5.10255740740741|5.09289131238447|5.20847803030303|5.1777802259887|5.00478433515483|4.79470783242259|5.05997517006803|5.24537276264591|5.53494391143911|5.12476959064328|5.29633693516699|5.34997023809524|5.42391862567812|5.45442327272727|5.21550059288538|5.67303501872659|5.3350765285996|5.32961811023622|5.76670275735294|5.59563541284404|5.4230753968254|4.70034475043029|5.39036735849057|5.56340833333333|5.81660074349442|5.50062082514735|5.63054668008048|5.98153949903661|5.37471784511785|6.15440655105973|5.94802560483871|6.31975038314176|6.70922439516129|6.58070535714286|6.38230670995671|6.696037|6.75168346774194|6.73970583501006|6.73949356136821|6.73993199195171|6.79291764705882|6.75171491935484|6.71794462242563|6.72412272727273|6.6210264236902|6.98076223776224|6.76369290617849|6.76840412844037|6.78466666666667|7.02113729977117|6.84863805104408|5.8326166015625|7.00730821596244|6.88011405529954|6.88851912442396|6.99697285067873	0.0065714	4.47599	6.99956	dMean__B_r_all_ENSG00000272449_chr1:1942086:T:C	Allegbe_Harris_2025	Rectum	B	naive	Rectum_B	ge	IBDverse
dMean__B_r_all	chr7:2763876:C:T	uc	chr7_2823809_T_G	ENSG00000174945	AMZ1	0.417822	0.0802944	7.1e-07	0.933358	0.918914	chr7:2823809:T:G	7	2823809	116	-3.94625	0.365332	-5.00274993178718|-3.79755473053892|-3.79236594724221|-3.81275225334957|-3.68001023255814|-3.67927944572748|-3.68654767441861|-3.6746201622248|-3.68367743055556|-3.65983410404624|-3.67672044134727|-3.90465394736842|-3.71762288732394|-3.65682517321016|-3.6667506373117|-3.64072382048331|-3.65848189158016|-3.61191219792865|-3.64096344827586|-3.589557239819|-3.77367695800227|-3.92145017182131|-4.09281622222222|-4.02900286343612|-3.99426801310044|-4.08196566332219|-4.06947339847991|-4.23870497835498|-3.94875269978402|-4.06503813747228|-4.26154824561403|-4.11521928721174|-4.22238645948946|-4.2267141025641|-4.22139462365591|-4.26716233766234|-4.23210546623794|-4.25511405895692|-4.13670732240437|-4.18231620762712|-4.19515834218916|-4.156736|-4.25310278372591|-4.28468353067815|-4.30892824919441|-4.36656601520087|-4.30363037433155|-4.2809635106383|-4.42668748639826|-4.48967980022198|-4.49342508324084|-4.60173678414097|-4.38077698237885|-4.48084672036824|-4.4051348401323|-4.35117868217054|-4.63217128603104|-4.36561080786026|-4.33904141531323|-4.54024248878924|-4.2355165158371|-4.2565810718358|-4.27816095890411|-4.28276457142857|-4.31764919354839|-4.23710859728507|-4.23941659090909|-4.29084994272623|-4.27823493150685|-4.28286514285714|-4.26182434584755|-4.27246807297605|-4.32796720554273|-4.24356867196368|-4.25348772727273|-4.20630978627671|-4.26615108323831|-3.98301615925059|-3.75701345926801|-3.5222282396088|-3.53454404907975|-3.53002230392157|-3.53437521472393|-3.54811108374384|-3.56270370828183|-3.61604348370927|-3.54562410824108|-3.53648871165644|-3.56130209876543|-3.62944389642417|-3.58642562189055|-3.4368021454112|-3.5729990086741|-3.57742903225806|-3.58249714285714|-3.44115871121718|-3.55575067817509|-3.56024765432099|-3.52839902080783|-3.86228809815951|-3.86149304029304|-3.69708681875792|-3.68839240506329|-3.86596699266504|-3.25009215442092|-3.85645975609756|-3.23685980148883|-3.62378706467662|-3.83971930036188|-3.5721709962169|-3.46798613496932|-3.42951721404304|-3.58024087677725|-3.25845905118602|-3.88376359039191|-3.33188156288156	0.00314942	-4.54793	-3.3227	dMean__B_r_all_ENSG00000174945_chr7:2823809:T:G	Allegbe_Harris_2025	Rectum	B	naive	Rectum_B	ge	IBDverse
dMean__B_r_all	chr11:128322401:A:T	ibd	chr11_128526843_A_G	ENSG00000134954	ETS1	0.313335	0.0620678	1.42e-06	0.829471	0.998193	chr11:128526843:A:G	11	128526843	7	1.74452	0.0488979	1.73458325688073|1.66068249388753|1.79048724373576|1.72220102505695|1.78996537585421|1.79031902050114|1.72343485193622	0.00698541	1.66991	1.79046	dMean__B_r_all_ENSG00000134954_chr11:128526843:A:G	Allegbe_Harris_2025	Rectum	B	naive	Rectum_B	ge	IBDverse
dMean__B_r_all	chr1:1748597:C:G	cd	chr1_1942086_T_C	ENSG00000272449	ENSG00000272449	-0.334975	0.0684438	2.77e-06	0.803129	0.707703	chr1:1942086:T:C	1	1942086	111	5.56847	0.729425	4.46295147540984|4.47824013157895|4.55707262295082|4.48553682487725|4.49302163934426|4.84957197452229|5.38340143112701|4.3129102915952|4.46922081967213|4.95992866449511|5.03811461038961|4.954844|5.01677398119122|4.60760100334448|4.55225247524753|6.0530234676007|4.92073083475298|5.52533109965636|5.18232583479789|5.20128783068783|5.15399578207381|5.15384446397188|5.17219223985891|5.16315528169014|5.13091929824561|5.16449014084507|5.17256049382716|5.21194572953737|5.57608076923077|5.2390125|5.25119588550984|5.19216584070796|5.23802964285714|5.24687656529517|5.23073202146691|5.21033571428571|5.26693670886076|5.46653310225303|5.21981117117117|5.23048736462094|5.30075238095238|5.18209873873874|5.36386355785838|7.04388166259169|5.19721624548737|5.26749395604396|5.21078224637681|5.17864432432432|5.54058287795993|5.17735279279279|5.51369945255474|5.22438|5.1483956043956|5.13426804308797|5.11175669724771|5.10255740740741|5.09289131238447|5.20847803030303|5.1777802259887|5.00478433515483|4.79470783242259|5.05997517006803|5.24537276264591|5.53494391143911|5.12476959064328|5.29633693516699|5.34997023809524|5.42391862567812|5.45442327272727|5.21550059288538|5.67303501872659|5.3350765285996|5.32961811023622|5.76670275735294|5.59563541284404|5.4230753968254|4.70034475043029|5.39036735849057|5.56340833333333|5.81660074349442|5.50062082514735|5.63054668008048|5.98153949903661|5.37471784511785|6.15440655105973|5.94802560483871|6.31975038314176|6.70922439516129|6.58070535714286|6.38230670995671|6.696037|6.75168346774194|6.73970583501006|6.73949356136821|6.73993199195171|6.79291764705882|6.75171491935484|6.71794462242563|6.72412272727273|6.6210264236902|6.98076223776224|6.76369290617849|6.76840412844037|6.78466666666667|7.02113729977117|6.84863805104408|5.8326166015625|7.00730821596244|6.88011405529954|6.88851912442396|6.99697285067873	0.0065714	4.47599	6.99956	dMean__B_r_all_ENSG00000272449_chr1:1942086:T:C	Allegbe_Harris_2025	Rectum	B	naive	Rectum_B	ge	IBDverse
dMean__B_r_all	chr22:43162920:A:G	uc	chr22_43147948_G_C	ENSG00000100300	TSPO	-0.39611	0.0721094	1.9e-07	0.93714	0.989174	chr22:43147948:G:C	22	43147948	22	-6.1749	0.645791	-6.26755759493671|-6.17064696734059|-6.1277090625|-6.2428|-5.80569528619529|-7.15406985018727|-6.26349836065574|-5.27782755417957|-5.22264374034003|-5.40940627871363|-5.43394769230769|-5.41607153965785|-6.49697992831541|-6.42436910714286|-6.54832782764811|-6.725769771529|-6.82092365988909|-6.84453469387755|-6.80095845588235|-6.81637616387337|-6.69465949820789|-4.8829886676876	0.0293542	-6.99156	-5.06131	dMean__B_r_all_ENSG00000100300_chr22:43147948:G:C	Allegbe_Harris_2025	Rectum	B	naive	Rectum_B	ge	IBDverse
dMean__B_r_all	chr5:96970610:A:AT	cd	chr5_96954943_C_T	ENSG00000164308	ERAP2	0.775173	0.0461767	7.44e-35	0.886523	0.887566	chr5:96954943:C:T	5	96954943	250	8.50583	0.519554	8.35457738562092|8.28239271781534|8.28948645833333|8.41231307793923|8.1584|9.26486321381142|9.27761755319149|7.71681328320802|9.27761755319149|9.22863715046605|9.28997523302264|9.30333333333333|9.14386422018348|9.27754694148936|9.25343899204244|9.26543519256308|9.26529667994688|9.20973373173971|8.56245743944637|9.25416180371353|9.21858784676354|9.26578818061089|9.28462420212766|9.13361060209424|9.27933031914894|8.1693335208099|8.97978120978121|9.21181564986737|9.24329536423841|9.25555437665782|9.25483952254642|9.2425298013245|9.24248741721854|9.09886440677966|8.84818041237113|8.90945953002611|8.99594568062827|8.96059973924381|9.00354656992084|7.88485046923879|8.78240637720488|9.04273552631579|9.03085282522996|9.04282631578947|9.06659498680739|8.93395039473684|8.13348686390532|9.04408815789474|9.07856221928666|9.04321671052632|8.9977945026178|8.99653468586387|7.8126208677686|8.99684371727749|9.00771428571429|7.86205821205821|9.00919829619921|8.98476078431373|9.02039632545932|8.410236159601|9.00837968545216|9.0194812335958|7.86936243496358|7.86936316337149|9.04476092105263|9.00766015727392|9.05513135704875|9.04182362204724|9.04325197368421|7.87081997918834|9.00789515072084|9.00789515072084|8.98449869281046|8.98451202614379|9.03304730617609|7.84495995850622|9.02093175853018|9.00789515072084|9.18344518716578|8.95854159061278|8.95299479166667|8.97023681462141|8.97023681462141|8.94687682291667|8.94687682291667|7.80473831775701|8.97039477806788|8.95884485006519|8.96268357235984|8.93277356020942|8.9327640052356|9.01479239842726|8.98648758169935|8.99827840314136|8.98651594771242|8.96326988265971|8.95126041666667|8.93972236671001|7.78919639546859|8.96173481095176|8.9643924380704|8.9630332464146|7.76585968586387|8.95136263020833|8.97497127937337|8.95311666666667|8.9657183833116|8.95303255208333|8.95304375|7.79107929969104|8.98822745098039|8.98926705882353|8.97681984334204|8.97681984334204|7.82255635987591|8.98690196078431|7.8225677352637|8.4147705561614|8.41446564885496|7.77258634953464|7.81458367768595|7.82255532574974|8.99102797385621|8.98851294117647|9.01538520475561|7.8138548553719|8.95175846354167|9.03182060367454|7.85432814122534|8.97469582245431|8.9743772845953|8.95102864583333|7.87074994797086|7.85503187954309|7.84638018672199|8.98610980392157|7.85434683281412|9.07786939313984|8.86177934210526|8.29659219088937|8.19270785791173|8.18389784946237|7.6242112244898|8.1926109795479|8.17494092373792|8.18479193548387|8.37925025188917|8.16632553648069|7.60878177189409|8.16616566523605|7.59321849593496|8.15739335476956|8.18384408602151|8.193382131324|8.19272712594187|7.608683299389|8.17499785177229|7.5212983706721|8.18382150537634|8.21028651564185|8.15761886387996|8.22961231101512|8.36861962264151|8.16624817596566|8.316586875|8.35838190954774|7.65988934426229|7.61643934760449|7.62455408163265|8.36953962264151|8.14769325481799|8.13905946524064|8.36928616352201|8.15662486602358|8.70002805836139|8.13076559139785|8.16544527896996|8.16517950643777|8.18286279569892|8.16511427038627|8.19154843918192|7.63903169734151|8.16803379828326|8.40524116161616|8.40550568181818|8.42683924050633|8.43656780735108|8.43847782002535|8.42581772151899|8.40442045454545|7.65618299180328|8.43641267427123|8.18739892473118|8.20367629310345|8.44836802030457|8.19558557588805|8.43900633713561|8.18690215053763|8.20471939655173|8.18686204301075|7.63515628192033|8.18679892473118|8.20039289558665|8.4269746835443|8.42825569620253|8.37718616352201|8.16431189710611|7.6381191011236|8.40901047979798|8.40197667087011|8.13848290598291|8.20024467168999|8.19142720430107|8.35793977415308|7.61255397148676|8.33466833541927|8.12095042643923|8.36507914572864|8.12972251867663|7.6467018404908|8.38717632241814|7.44223606889564|8.32699625|8.17413197424893|7.67726604554865|8.24622120218579|7.71226975051975|8.14042206521739|7.05969360341151|7.70722717842324|8.48778682170543|7.72686760124611|7.71886514522822|8.48737969151671|8.46729833333333|8.26264635473341|8.49809652509652|8.30792013129103|8.4942136071887|8.41703934010152|8.41715685279188|8.22823813104189|8.42890482233503|8.23744360902256|7.82833645833333|8.31451980413493|8.27080397849462|8.45058883248731|7.9612853688029|8.53753647586981	0.00207822	7.61343	9.2749	dMean__B_r_all_ENSG00000164308_chr5:96954943:C:T	Allegbe_Harris_2025	Rectum	B	naive	Rectum_B	ge	IBDverse
dMean__B_r_all	chr22:43162920:A:G	ibd	chr22_43147948_G_C	ENSG00000100300	TSPO	-0.39611	0.0721094	1.9e-07	0.835006	0.885647	chr22:43147948:G:C	22	43147948	22	-10.3111	1.24633	-11.4814388405797|-11.2082655367232|-11.0783440677966|-10.7878413597734|-9.60608077994429|-11.5765857575758|-9.949828125|-8.48128507462687|-8.30233538083538|-8.72183283950617|-8.78623383084577|-8.86140966921119|-10.6941439528024|-9.56820930851064|-10.7911792899408|-11.028711815562|-11.6775939873418|-11.6378681388013|-11.4542458204334|-11.5835253164557|-11.2858610271903|-8.2820561038961	0.0566515	-11.6567	-8.2927	dMean__B_r_all_ENSG00000100300_chr22:43147948:G:C	Allegbe_Harris_2025	Rectum	B	naive	Rectum_B	ge	IBDverse
dMean__B_r_all	chr1:25386842:AACACAC:A	uc	chr1_25257119_C_G	ENSG00000187010	RHD	-1.03076	0.0598055	6.53e-36	0.998985	0.95365	chr1:25257119:C:G	1	25257119	8	20.4465	0.814134	20.4234215686275|20.1320546875|21.0223811428571|20.6595882352941|20.9684190231362|21.0549090909091|20.7210487179487|18.5903476070529	0.101767	18.8601	21.0492	dMean__B_r_all_ENSG00000187010_chr1:25257119:C:G	Allegbe_Harris_2025	Rectum	B	naive	Rectum_B	ge	IBDverse
dMean__B_r_all	chr11:128523008:T:TC	cd	chr11_128526843_A_G	ENSG00000134954	ETS1	0.313335	0.0620678	1.42e-06	0.973729	0.955636	chr11:128526843:A:G	11	128526843	7	3.9294	0.206337	3.96211218206158|3.93219947159841|3.94253536423841|3.95241724137931|4.0416378768021|3.5026671957672|4.17223901464714	0.0294767	3.5671	4.15265	dMean__B_r_all_ENSG00000134954_chr11:128526843:A:G	Allegbe_Harris_2025	Rectum	B	naive	Rectum_B	ge	IBDverse
dMean__B_r_all	chr12:9757536:C:A	uc	chr12_9717686_T_C	ENSG00000069493	CLEC2D	0.487465	0.050169	3.02e-17	0.82962	0.66165	chr12:9717686:T:C	12	9717686	60	-10.9336	1.55072	-12.9405164739884|-13.3504333333333|-13.2745663716814|-12.7810832386364|-13.2357392550143|-13.2173371428571|-13.1958484330484|-13.1958484330484|-13.3362318965517|-13.1089574712644|-13.1076366197183|-13.1480748587571|-12.9471563739377|-13.0762931034483|-12.3021174807198|-12.7931409090909|-12.4592907928389|-12.2612815384615|-11.7995382566586|-11.7714951690821|-11.7717072463768|-11.9769520884521|-12.0361683950617|-12.0061216748768|-9.65032304347826|-9.68166819172113|-9.70765938864629|-9.67886928104575|-9.72235098468271|-9.72114266958424|-9.72118818380744|-9.78688512035011|-9.76472641921397|-9.76525676855895|-9.78136956521739|-9.80298366013072|-9.69720905172414|-9.65545708154506|-9.67676602150538|-9.69621336206897|-9.69762112068966|-9.67483548387097|-10.1099161797753|-9.67463655913978|-9.71519612068966|-9.7154525862069|-9.71574073275862|-9.67358068669528|-9.70432112068966|-9.76103138528139|-9.65653576017131|-9.86584748358862|-9.84436943231441|-10.2112139380531|-10.926273955774|-7.63734781553398|-10.581183042394|-10.541263681592|-9.4041719376392|-9.3000796460177	0.0258453	-13.3069	-9.34952	dMean__B_r_all_ENSG00000069493_chr12:9717686:T:C	Allegbe_Harris_2025	Rectum	B	naive	Rectum_B	ge	IBDverse
dMean__B_r_all	chr7:28133120:T:G	cd	chr7_28138643_G_T	ENSG00000153814	JAZF1	0.292275	0.0534882	2.17e-07	0.973255	0.917843	chr7:28138643:G:T	7	28138643	18	3.75896	0.209128	3.90445841726619|3.85077777777778|3.89504409221902|3.93666288209607|3.49362123893805|3.49829128508124|3.56374985714286|3.56345171919771|3.61418093158661|3.55869001426534|3.61944941690962|3.57772665706052|3.8527849002849|3.8461026874116|3.85330911680912|4.29185124816446|3.89831484375|3.84282551181102	0.0116182	3.49561	4.1409	dMean__B_r_all_ENSG00000153814_chr7:28138643:G:T	Allegbe_Harris_2025	Rectum	B	naive	Rectum_B	ge	IBDverse
dMean__B_r_all	chr7:28133120:T:G	cd	chr7_28138643_G_T	ENSG00000153814	JAZF1	0.292275	0.0534882	2.17e-07	0.973255	1	chr7:28138643:G:T	7	28138643	18	3.75896	0.209128	3.90445841726619|3.85077777777778|3.89504409221902|3.93666288209607|3.49362123893805|3.49829128508124|3.56374985714286|3.56345171919771|3.61418093158661|3.55869001426534|3.61944941690962|3.57772665706052|3.8527849002849|3.8461026874116|3.85330911680912|4.29185124816446|3.89831484375|3.84282551181102	0.0116182	3.49561	4.1409	dMean__B_r_all_ENSG00000153814_chr7:28138643:G:T	Allegbe_Harris_2025	Rectum	B	naive	Rectum_B	ge	IBDverse
dMean__B_r_all	chr11:128523008:T:TC	ibd	chr11_128526843_A_G	ENSG00000134954	ETS1	0.313335	0.0620678	1.42e-06	0.829471	0.996107	chr11:128526843:A:G	11	128526843	7	6.4171	0.382457	6.47636280087527|6.44301948051948|6.47090043478261|6.50681790393013|6.64605538793103|5.59440084507042|6.7821461038961	0.0546367	5.72169	6.76173	dMean__B_r_all_ENSG00000134954_chr11:128526843:A:G	Allegbe_Harris_2025	Rectum	B	naive	Rectum_B	ge	IBDverse
dMean__B_r_all	chr14:106697560:G:T	uc	chr14_106807157_T_C	ENSG00000280411	IGHV1-69D	-0.635458	0.0830663	3.4e-12	0.896637	0.966535	chr14:106807157:T:C	14	106807157	159	-13.9609	0.509749	-15.9330310734463|-14.46209375|-14.385314354067|-14.3612498806683|-14.3574128878282|-14.4132249388753|-13.2285540540541|-14.0732248803828|-13.3392154195011|-13.3683922902494|-13.3698934240363|-13.3058246049661|-13.6456435185185|-13.3359418552036|-13.3064139954853|-13.2755575620768|-14.3428557177616|-14.0000760095012|-13.9997916864608|-13.3056013544018|-14.4379466830467|-14.4143301470588|-14.4853078817734|-14.6274605459057|-14.3782658536585|-14.3786317073171|-14.3487897310513|-14.5558888888889|-14.4836995073892|-14.4478014705882|-14.5218209876543|-14.4465720588235|-14.4821646191646|-14.5557673267327|-14.5920297766749|-14.5550614250614|-14.5822615384615|-14.1933535108959|-14.602381840796|-14.5658399503722|-14.5960208955224|-14.5147061881188|-14.3397960880196|-14.549888337469|-13.2926657596372|-13.1884977477477|-13.7478959276018|-13.6408071748879|-13.8729173120729|-13.5858727678571|-13.5859633928571|-13.586140625|-13.7918639455782|-13.5916590604027|-13.6303137078652|-13.6317191011236|-13.6113558558559|-13.5786134831461|-13.6091779279279|-13.581195505618|-13.6077094594595|-13.608084009009|-13.3613478359909|-13.3975410199557|-13.5489484304933|-13.4888810267857|-13.5535717488789|-13.5840285393258|-13.553016367713|-13.6757424036281|-13.55166367713|-13.5823716853933|-13.6984211235955|-13.7012853932584|-13.6202293986637|-13.5842388888889|-13.780132166302|-13.7756794310722|-13.7506692139738|-13.8392945054945|-13.8285165198238|-13.6439108695652|-13.6748191721133|-13.6196876355748|-13.7082681318681|-13.6529124726477|-13.3220860566449|-12.7665429184549|-13.5597217391304|-13.7047164835165|-13.6459846827133|-13.7325938325991|-13.5233242950108|-12.7360985010707|-12.7390633832976|-13.5883734204793|-12.7393415417559|-14.0247972972973|-12.7002991452991|-13.4803192640693|-12.7023311965812|-13.6070844978166|-12.7022617521368|-13.5621836601307|-13.4383728448276|-14.1078597285068|-14.0710835214447|-14.1341238095238|-14.1021461538462|-14.1351916099773|-14.16705|-14.5775457746479|-14.1506995464853|-14.424376443418|-14.1033344827586|-13.9773251121076|-13.9465391498881|-14.200583143508|-14.1338129251701|-14.2324787671233|-14.2312865296804|-14.2314497716895|-14.2320821917808|-14.329823908046|-14.4291851851852|-14.428412037037|-14.3953418013857|-14.1983075170843|-14.2447152968037|-14.0986787330317|-14.2546498855835|-14.2541441647597|-14.2239474885845|-14.2875733944954|-14.3186528735632|-14.0988597701149|-14.2874944954128|-14.2590915331808|-14.2565789473684|-14.2221689497717|-14.2544412844037|-14.1556113636364|-14.0938945701357|-14.1249319727891|-14.4168597222222|-13.8307609699769|-14.3509930875576|-14.4868979118329|-14.6895352112676|-13.967765625|-14.4197119815668|-14.4942430555556|-14.1779167048055|-14.8473668224299|-14.1498997772829|-14.5413684210526|-14.1492293986637|-14.8602625|-14.3737285067873	0.00320597	-14.6306	-12.7389	dMean__B_r_all_ENSG00000280411_chr14:106807157:T:C	Allegbe_Harris_2025	Rectum	B	naive	Rectum_B	ge	IBDverse
dMean__B_r_all	chr7:2763876:C:T	uc	chr7_2823809_T_G	ENSG00000174945	AMZ1	0.417822	0.0802944	7.1e-07	0.933358	1	chr7:2823809:T:G	7	2823809	116	-3.94625	0.365332	-5.00274993178718|-3.79755473053892|-3.79236594724221|-3.81275225334957|-3.68001023255814|-3.67927944572748|-3.68654767441861|-3.6746201622248|-3.68367743055556|-3.65983410404624|-3.67672044134727|-3.90465394736842|-3.71762288732394|-3.65682517321016|-3.6667506373117|-3.64072382048331|-3.65848189158016|-3.61191219792865|-3.64096344827586|-3.589557239819|-3.77367695800227|-3.92145017182131|-4.09281622222222|-4.02900286343612|-3.99426801310044|-4.08196566332219|-4.06947339847991|-4.23870497835498|-3.94875269978402|-4.06503813747228|-4.26154824561403|-4.11521928721174|-4.22238645948946|-4.2267141025641|-4.22139462365591|-4.26716233766234|-4.23210546623794|-4.25511405895692|-4.13670732240437|-4.18231620762712|-4.19515834218916|-4.156736|-4.25310278372591|-4.28468353067815|-4.30892824919441|-4.36656601520087|-4.30363037433155|-4.2809635106383|-4.42668748639826|-4.48967980022198|-4.49342508324084|-4.60173678414097|-4.38077698237885|-4.48084672036824|-4.4051348401323|-4.35117868217054|-4.63217128603104|-4.36561080786026|-4.33904141531323|-4.54024248878924|-4.2355165158371|-4.2565810718358|-4.27816095890411|-4.28276457142857|-4.31764919354839|-4.23710859728507|-4.23941659090909|-4.29084994272623|-4.27823493150685|-4.28286514285714|-4.26182434584755|-4.27246807297605|-4.32796720554273|-4.24356867196368|-4.25348772727273|-4.20630978627671|-4.26615108323831|-3.98301615925059|-3.75701345926801|-3.5222282396088|-3.53454404907975|-3.53002230392157|-3.53437521472393|-3.54811108374384|-3.56270370828183|-3.61604348370927|-3.54562410824108|-3.53648871165644|-3.56130209876543|-3.62944389642417|-3.58642562189055|-3.4368021454112|-3.5729990086741|-3.57742903225806|-3.58249714285714|-3.44115871121718|-3.55575067817509|-3.56024765432099|-3.52839902080783|-3.86228809815951|-3.86149304029304|-3.69708681875792|-3.68839240506329|-3.86596699266504|-3.25009215442092|-3.85645975609756|-3.23685980148883|-3.62378706467662|-3.83971930036188|-3.5721709962169|-3.46798613496932|-3.42951721404304|-3.58024087677725|-3.25845905118602|-3.88376359039191|-3.33188156288156	0.00314942	-4.54793	-3.3227	dMean__B_r_all_ENSG00000174945_chr7:2823809:T:G	Allegbe_Harris_2025	Rectum	B	naive	Rectum_B	ge	IBDverse
dMean__B_r_all	chr14:106697560:G:T	uc	chr14_106807157_T_C	ENSG00000280411	IGHV1-69D	-0.635458	0.0830663	3.4e-12	0.896637	0.949723	chr14:106807157:T:C	14	106807157	159	-13.9609	0.509749	-15.9330310734463|-14.46209375|-14.385314354067|-14.3612498806683|-14.3574128878282|-14.4132249388753|-13.2285540540541|-14.0732248803828|-13.3392154195011|-13.3683922902494|-13.3698934240363|-13.3058246049661|-13.6456435185185|-13.3359418552036|-13.3064139954853|-13.2755575620768|-14.3428557177616|-14.0000760095012|-13.9997916864608|-13.3056013544018|-14.4379466830467|-14.4143301470588|-14.4853078817734|-14.6274605459057|-14.3782658536585|-14.3786317073171|-14.3487897310513|-14.5558888888889|-14.4836995073892|-14.4478014705882|-14.5218209876543|-14.4465720588235|-14.4821646191646|-14.5557673267327|-14.5920297766749|-14.5550614250614|-14.5822615384615|-14.1933535108959|-14.602381840796|-14.5658399503722|-14.5960208955224|-14.5147061881188|-14.3397960880196|-14.549888337469|-13.2926657596372|-13.1884977477477|-13.7478959276018|-13.6408071748879|-13.8729173120729|-13.5858727678571|-13.5859633928571|-13.586140625|-13.7918639455782|-13.5916590604027|-13.6303137078652|-13.6317191011236|-13.6113558558559|-13.5786134831461|-13.6091779279279|-13.581195505618|-13.6077094594595|-13.608084009009|-13.3613478359909|-13.3975410199557|-13.5489484304933|-13.4888810267857|-13.5535717488789|-13.5840285393258|-13.553016367713|-13.6757424036281|-13.55166367713|-13.5823716853933|-13.6984211235955|-13.7012853932584|-13.6202293986637|-13.5842388888889|-13.780132166302|-13.7756794310722|-13.7506692139738|-13.8392945054945|-13.8285165198238|-13.6439108695652|-13.6748191721133|-13.6196876355748|-13.7082681318681|-13.6529124726477|-13.3220860566449|-12.7665429184549|-13.5597217391304|-13.7047164835165|-13.6459846827133|-13.7325938325991|-13.5233242950108|-12.7360985010707|-12.7390633832976|-13.5883734204793|-12.7393415417559|-14.0247972972973|-12.7002991452991|-13.4803192640693|-12.7023311965812|-13.6070844978166|-12.7022617521368|-13.5621836601307|-13.4383728448276|-14.1078597285068|-14.0710835214447|-14.1341238095238|-14.1021461538462|-14.1351916099773|-14.16705|-14.5775457746479|-14.1506995464853|-14.424376443418|-14.1033344827586|-13.9773251121076|-13.9465391498881|-14.200583143508|-14.1338129251701|-14.2324787671233|-14.2312865296804|-14.2314497716895|-14.2320821917808|-14.329823908046|-14.4291851851852|-14.428412037037|-14.3953418013857|-14.1983075170843|-14.2447152968037|-14.0986787330317|-14.2546498855835|-14.2541441647597|-14.2239474885845|-14.2875733944954|-14.3186528735632|-14.0988597701149|-14.2874944954128|-14.2590915331808|-14.2565789473684|-14.2221689497717|-14.2544412844037|-14.1556113636364|-14.0938945701357|-14.1249319727891|-14.4168597222222|-13.8307609699769|-14.3509930875576|-14.4868979118329|-14.6895352112676|-13.967765625|-14.4197119815668|-14.4942430555556|-14.1779167048055|-14.8473668224299|-14.1498997772829|-14.5413684210526|-14.1492293986637|-14.8602625|-14.3737285067873	0.00320597	-14.6306	-12.7389	dMean__B_r_all_ENSG00000280411_chr14:106807157:T:C	Allegbe_Harris_2025	Rectum	B	naive	Rectum_B	ge	IBDverse
dMean__B_ti_all	chr1:25386842:AACACAC:A	cd	chr1_25235176_G_A	ENSG00000117616	RSRP1	-0.227307	0.0446332	8.5e-07	0.995503	0.950871	chr1:25235176:G:A	1	25235176	8	3.05662	0.392638	3.19700520393812|3.10526132208158|3.94914282744283|2.86586854304636|2.95707343485618|2.83525329949239|2.80903505843072|2.7343071197411	0.0490798	2.74738	3.81752	dMean__B_ti_all_ENSG00000117616_chr1:25235176:G:A	Allegbe_Harris_2025	Terminal_Ileum	B	naive	Terminal_Ileum_B	ge	IBDverse
dMean__B_ti_all	chr7:2763876:C:T	uc	chr7_2756323_A_G	ENSG00000146535	GNA12	0.601279	0.0521341	1.21e-23	0.944294	0.967233	chr7:2756323:A:G	7	2756323	116	-6.7488	0.289759	-7.5281173260573|-6.76366107784431|-6.88150839328537|-7.00408404384896|-6.77108720930233|-6.67875750577367|-6.77332674418605|-6.74925724217845|-6.79911226851852|-6.73022774566474|-6.76152380952381|-6.59084330143541|-6.88773438967136|-6.81049884526559|-6.74746581691773|-6.7013501726122|-6.7129446366782|-6.66180322209436|-6.69643218390805|-6.67964140271493|-6.65363904653803|-6.7318843069874|-6.47354588888889|-6.50385462555066|-6.47343722707424|-6.6021237458194|-6.30062649294245|-6.43783333333333|-6.48641792656587|-6.64161807095344|-6.59297631578947|-6.34830083857442|-6.41596836847947|-6.41407585470085|-6.50417634408602|-6.55517532467532|-6.52893569131833|-6.56957868480726|-6.54849289617486|-6.4532281779661|-6.47441551540914|-6.41223947368421|-6.3044721627409|-6.39155543595264|-6.20353276047261|-6.53131704668838|-6.50285721925134|-6.46882021276596|-6.46548900979325|-6.73798157602664|-6.7094487236404|-6.45381233480176|-6.41976431718062|-6.68101875719217|-6.36873649393605|-5.6479315245478|-6.52950997782705|-6.39934334061135|-6.87215974477958|-6.72652320627803|-6.58704751131222|-6.55947616875713|-6.62434246575343|-6.63128114285714|-6.68439861751152|-6.58752601809955|-6.55945386363636|-6.67089175257732|-6.62314611872146|-6.63062514285714|-6.6002866894198|-6.61549258836944|-6.69930138568129|-6.76783314415437|-6.61560761363636|-6.6092272215973|-6.63854583808438|-6.79324531615925|-6.72180401416765|-7.01991369193154|-7.04496073619632|-7.03661764705882|-7.04512515337423|-7.07105911330049|-7.09871495673671|-7.19795701754386|-7.06512988929889|-7.04646748466258|-7.09038395061728|-7.01773489519112|-7.14425|-6.84639618593564|-7.11757459727385|-7.12637419354839|-7.13520248447205|-6.85433890214797|-7.08285376078915|-7.09136419753086|-7.02906976744186|-7.0772245398773|-7.07152258852259|-7.29906717363752|-7.29509493670886|-7.08005256723716|-7.17221133250311|-7.06286097560976|-7.08035732009925|-7.09899626865672|-6.80691724969843|-7.22120807061791|-7.00655742331288|-6.53669988674972|-6.86024763033175|-7.11357990012484|-7.44057585335019|-6.79064590964591	0.00249792	-7.29559	-6.30399	dMean__B_ti_all_ENSG00000146535_chr7:2756323:A:G	Allegbe_Harris_2025	Terminal_Ileum	B	naive	Terminal_Ileum_B	ge	IBDverse
dMean__B_ti_all	chr7:73802403:T:C	uc	chr7_73842508_C_G	ENSG00000165171	METTL27	-0.633092	0.0801066	2.19e-13	0.825051	0.993784	chr7:73842508:C:G	7	73842508	131	12.7391	1.05882	12.695695215311|13.5621429787234|12.3808262899263|12.4493506361323|12.0006968831169|12.4963071246819|12.3957156862745|12.1153741626794|11.4611787330317|11.7032838709677|12.4250205479452|12.1879858744395|12.2169235955056|12.0805793333333|11.6059046563193|11.9677724669604|11.546138034188|11.9414081318681|11.9677724669604|11.9814944812362|11.4555517970402|11.8948087912088|11.7863237472767|11.4889691331924|12.0213318584071|12.5780061452514|11.0600120481928|11.0834334004024|10.5333374760994|10.7843197651663|10.7413263157895|11.3478800813008|10.6152658959538|10.5892282692308|10.719390503876|10.6782200772201|10.7140730769231|10.6649385796545|11.0360576540755|11.0098376237624|11.113908|11.7997546777547|11.7696639004149|11.7493892339545|11.7239090909091|11.8740845188285|12.1948629464286|11.9038307692308|12.101533611691|12.0231460580913|14.0029559566787|16.9207907563025|13.185761875|13.0935403726708|13.0665041322314|13.1848666666667|13.1572085239085|13.1577079002079|13.3528789029536|13.2032139874739|13.3246526315789|13.101866388309|13.9412414096916|13.8995032967033|14.7906204861111|13.5235|13.4948880597015|13.4519186295503|13.523930982906|13.398438559322|13.4888690831557|14.1794820627803|13.552682012848|13.4944157782516|13.1307676348548|13.4394968152866|13.3715951374207|13.4362789808917|13.1321298755187|13.4391416135881|13.4391416135881|13.4391416135881|13.2532911392405|13.0875958333333|13.2099519832985|13.3492932489452|13.2838705882353|13.4342921443737|13.4060493644068|13.4343248407643|13.4634744680851|13.1541615384615|13.5493610278373|13.6863747276688|13.6857770562771|13.7545652173913|13.7573347826087|13.5986709677419|13.6736933045356|13.7569891304348|14.3679646258503|13.4396709129512|13.7869427015251|13.0466625|13.0199521829522|13.2835809128631|12.9856693711968|13.2372629399586|13.2343944099379|13.1523633744856|13.1796206185567|13.2067119834711|13.152700617284|14.0028490153173|11.9242108208955|13.080787704918|13.0021836734694|12.9755737804878|12.5795448412698|14.9472843333333|13.0806196319018|12.7374003984064|14.9463947194719|13.1401626530612|13.0345342158859|13.1121690427699|13.0858719512195|12.2179483253589|12.4186619617225|12.1601714285714|12.1894677804296	0.00808263	10.6683	14.685	dMean__B_ti_all_ENSG00000165171_chr7:73842508:C:G	Allegbe_Harris_2025	Terminal_Ileum	B	naive	Terminal_Ileum_B	ge	IBDverse
dMean__B_ti_all	chr11:1852991:C:T	cd	chr11_2301990_G_A	ENSG00000110665	C11orf21	-0.479289	0.0667309	1.53e-11	0.805293	1	chr11:2301990:G:A	11	2301990	12	-1.1553	0.355244	-1.54504714548803|-1.37630297101449|-1.75554140752864|-1.41814837545126|-1.41783321167883|-1.03684610800745|-1.04153926966292|-1.03317408921933|-1.00630072332731|-0.671013261648746|-1.01572175406872|-0.546178609625668	0.0296037	-1.69766	-0.580508	dMean__B_ti_all_ENSG00000110665_chr11:2301990:G:A	Allegbe_Harris_2025	Terminal_Ileum	B	naive	Terminal_Ileum_B	ge	IBDverse
dMean__B_ti_all	chr5:96970610:A:AT	ibd	chr5_96916885_T_C	ENSG00000164308	ERAP2	0.7729	0.0407255	1.19e-45	0.907649	0.893862	chr5:96916885:T:C	5	96916885	250	14.3919	0.6778	13.2746470588235|13.2042615062762|13.1954445606695|13.1782927083333|14.7571587878788|16.1206830699774|16.1572963800905|14.0638760504202|16.1572963800905|16.0785443438914|16.1572963800905|16.1942712018141|15.59303930131|16.1502828054299|16.0849040540541|16.1214997742664|16.1208239277652|16.1208239277652|15.0284541832669|16.1202573363431|16.0144477578475|16.1213115124153|16.1572398190045|15.6628236842105|16.23229|14.8506382113821|15.4925943600868|16.1643755656109|16.2096984126984|16.1961850340136|16.23229|16.1979623582766|16.1970959183673|15.1663736730361|14.3778526785714|14.0847934065934|14.2438296460177|14.1780484581498|14.3367798657718|14.1360627376426|14.2311632054176|14.404255704698|14.3721033482143|14.4050612975392|14.4043384787472|14.2249584821429|13.1940620901639|14.3745861607143|14.4365751121076|14.4015391498881|14.2774044345898|14.3065244444444|13.9247771535581|14.3382204899777|14.337434298441|14.0573062381853|14.3087677777778|14.3377817371938|14.3701370535714|14.0416181818182|14.36940625|14.3693013392857|14.0829102272727|14.0829159090909|14.3726462053571|14.3693928571429|14.3693928571429|14.3425859375|14.4007662192394|14.0924147727273|14.3678473214286|14.3677767857143|14.3040777777778|14.3039213333333|14.4035749440716|14.0307886792453|14.3392169265033|14.3617433035714|14.1364065934066|14.3379086859688|14.3096222222222|14.3379086859688|14.369859375|14.3060466666667|14.3059644444444|14.0181821631879|13.9350757575758|14.306246|14.3488251670379|14.433740990991|14.433740990991|14.515|14.5423566591422|14.5423182844244|14.5095653153153|14.4121879194631|14.4121409395973|14.380015625|13.9918474576271|14.3510066815145|14.380903125|14.4443623318386|14.1482548076923|14.4121431767338|14.3800178571429|14.4445717488789|14.4456266816143|14.4131431767338|14.0371263616558|13.9934387947269|14.4770314606742|14.4790876404494|14.4448262331839|14.4764314606742|14.1084762808349|14.4832927927928|14.1114933586338|14.6119810964083|14.6382494318182|14.0447224334601|14.1429315589354|14.1349315589354|14.4524680898876|14.4550640449438|14.5319297052154|14.1623942857143|14.6815256351039|14.4899797297297|14.2436973180077|14.420033632287|14.011288453159|14.6799480369515|14.243861302682|14.2173602294455|14.1901267175573|14.0421375545852|14.2151644359465|14.614156462585|14.12417827051|14.6511698841699|14.4784517175573|14.4784517175573|13.7997471910112|14.4783708015267|14.4501771428571|14.5060336520076|14.0875310961969|14.4238718631179|13.7740598130841|14.4229068441065|13.6971375464684|14.3958956356736|14.5103288718929|14.507604206501|14.5070286806883|13.7482555970149|14.450776|13.3171536363636|14.5338793103448|14.5336906130268|14.4509085714286|14.434425095057|13.9934302222222|14.4513580952381|13.6037328293736|14.0561272321429|13.8120561797753|13.8073483146067|13.7997443820225|13.7936861471861|14.3949487666034|14.1742798130841|13.8835664488017|14.4222300380228|15.2814781563126|14.3517371428571|14.4781450381679|14.4775507633588|14.505306500956|14.3952092979127|14.4499980952381|13.7221284916201|14.3408827977316|13.8281301518438|13.5636553191489|13.8580065217391|13.8860152505447|13.9201244541485|13.8536326086957|13.4513016877637|13.7789476635514|13.8905577342048|14.3219528301887|14.3476635160681|13.8574434782609|14.4034715370019|13.8934960784314|14.4417514231499|14.4311692015209|14.4033738140417|13.7302886405959|14.3785808712121|14.4037599620493|13.7675323974082|13.8029313852814|13.7246387096774|14.2526077067669|13.5910599630996|14.0173088888889|13.7860820734341|14.2531748120301|14.3356351606805|14.2821016949153|13.6943871244635|13.5617918968692|13.6369606837607|14.1717874766355|13.9539336283186|14.1726392523364|13.5967804428044|13.9849024390244|12.9285294117647|13.294106875|14.3342646502836|13.6646517690875|14.4852706333973|13.7302504672897|14.2045170454545|12.1993468309859|13.8082612781955|14.5716522727273|13.710876635514|13.7108186915888|14.451995505618|14.1527086956522|14.3708529411765|14.4516921348315|14.5638192307692|14.1600468409586|14.5002276785714|14.500765625|14.4180358490566|14.0902413419913|14.4323066037736|13.9353596986817|14.5068464761905|14.4492928436911|14.2921127982646|13.7457837259101|15.7680169354839	0.0027112	13.279	16.1875	dMean__B_ti_all_ENSG00000164308_chr5:96916885:T:C	Allegbe_Harris_2025	Terminal_Ileum	B	naive	Terminal_Ileum_B	ge	IBDverse
dMean__B_ti_all	chr7:2763876:C:T	ibd	chr7_2756323_A_G	ENSG00000146535	GNA12	0.601279	0.0521341	1.21e-23	0.931216	0.967233	chr7:2756323:A:G	7	2756323	116	-9.00245	0.448138	-9.6979086115993|-8.93616613924051|-9.22697427652733|-9.09865981012658|-8.89028244274809|-8.7766373292868|-8.86615068493151|-8.89253282442748|-8.90065606060606|-9.02580930232558|-8.8745|-8.75984896661367|-9.07009227202473|-9.05974193548387|-8.84963981762918|-8.83683353566009|-8.79172658610272|-8.81142617960426|-8.78717345399699|-8.69632253313697|-8.54497959183674|-8.73244427934621|-8.37096451149425|-8.52164502164502|-8.5441909221902|-8.73466814159292|-8.28982428571428|-8.42571954674221|-8.59287982832618|-8.88833753709199|-8.72684238026125|-9.31735230769231|-8.6151825633383|-8.50364730878187|-8.64126285714286|-8.71508201438849|-8.77737319884726|-8.54626607669617|-8.67130390738061|-8.6778452991453|-8.72840257879656|-8.62836756373938|-8.39996718972896|-8.59298842257598|-8.12305063291139|-8.59334714285714|-8.67356847360913|-8.69912875536481|-8.42806297872341|-8.77300780346821|-8.995853125|-8.51753139534884|-8.57227352941176|-8.97342395672334|-8.4082154294032|-7.91938224637681|-8.69958345642541|-8.76203064275037|-9.15579860896445|-8.79774002932551|-8.80930408472012|-8.62467856071964|-8.68701197604791|-8.73851054216867|-8.8446006097561|-8.80994402420575|-8.78587427701674|-8.98717361111111|-8.79072121212121|-8.75082503770739|-8.73742771084337|-8.68530988023952|-8.88452526799388|-9.08911737804878|-8.68915626865672|-8.7175118694362|-8.7417487987988|-8.84364557926829|-9.03709206349206|-9.49138743801653|-9.53761295681063|-9.49071074380165|-9.50625331125828|-9.58547579298831|-9.7667693877551|-9.73554186440678|-9.54144617940199|-9.53965282392027|-9.58799833055092|-9.50147412353923|-9.65374285714286|-10.042179020979|-9.63738708053691|-9.65354218487395|-9.66976094276094|-10.0594325744308|-9.63791006711409|-9.62144891122278|-9.53945182724252|-9.42473529411765|-9.43253583061889|-9.87815437392796|-9.8683647260274|-9.41704552845528|-9.79470357142857|-9.43248534201954|-9.65612182741117|-9.57649832214765|-8.94284374009509|-9.54403|-9.15119278846154|-9.30952580645161|-9.07531191222571|-9.41814462809917|-9.47744847020934|-8.70350391236307	0.00386326	-9.86959	-8.36082	dMean__B_ti_all_ENSG00000146535_chr7:2756323:A:G	Allegbe_Harris_2025	Terminal_Ileum	B	naive	Terminal_Ileum_B	ge	IBDverse
dMean__B_ti_all	chr7:26846690:T:A	cd	chr7_26865309_A_G	ENSG00000005020	SKAP2	0.458037	0.0490349	2.69e-17	0.859863	0.953897	chr7:26865309:A:G	7	26865309	218	6.06704	0.690178	5.47796472392638|5.61985428571429|5.42365727002967|5.65539464285714|5.65141071428572|5.63405309734513|5.67129881305638|5.66316355555556|5.66204601769912|5.7042741506647|5.73757134416544|5.73980974889217|4.50670567986231|4.50766580756014|5.70697503671072|4.82816351351351|5.6965729136164|5.68081343065693|4.61828421052632|4.54869446366782|4.61245263157895|4.59476573426573|5.7748149851632|4.60727723292469|5.75687130177515|5.71628237885463|4.57049965277778|4.571240625|5.70813709677419|4.52430687285223|5.69095687134503|5.70764589442815|4.50635429553265|5.6678612625538|4.49078801369863|4.51561497418244|4.52340051724138|4.54677941176471|4.51532577319588|4.48450443686007|5.7631887755102|4.5461660899654|4.21553130016051|4.54290830449827|4.53559896373057|4.46656836734694|4.53590155440414|4.52780413793103|4.42903271500843|4.48169061433447|4.48923231810491|6.47726815642458|6.22937299465241|6.2121296|6.29596527027027|6.19911303191489|6.2872367071525|6.19914627659574|6.1925374501992|6.18065073041169|6.19088791500664|6.19920013297872|6.19093492695883|6.1850324933687|6.19135524568393|6.215768|6.19285843293493|6.19129428950863|6.28048921832884|6.19914069148936|6.18993806366048|5.97536837387964|6.15450079155673|6.13806552631579|6.13815105263158|6.14651936758893|5.96388823529412|6.04526396276596|5.95594109947644|5.95593913612565|6.76261238938053|6.66247364568082|6.78464373134328|6.68172569750367|6.68331908957416|6.69171323529412|6.67219208211144|6.77192633928571|6.55372434017595|6.66186383601757|6.66559970674487|6.6623654465593|6.68219236417034|6.73030147275405|6.71051806167401|6.72439615952733|6.68178002936858|6.66215168374817|6.67195381231672|6.71131637168142|6.5091724340176|6.76442782738095|6.68190822320118|6.68193274596182|6.68212922173275|6.68266314243759|6.68172657856094|6.662160761347|6.66218521229868|6.78460298507463|6.70479086892489|6.6710633431085|6.65247923976608|6.67198797653959|6.68415859030837|6.65254941520468|6.74436765578635|6.69295294117647|6.71286327433628|6.66257452415813|6.6668345534407|6.68194977973568|6.66228609077599|6.65258771929825|6.71222271386431|6.64334408759124|6.66279648609078|6.67240659824047|6.66259238653002|6.68220455212922|6.66382327964861|6.65423099415205|6.65428742690058|6.64463357664234|6.67384457478006|6.66442752562225|6.66387115666179|6.65424897660819|6.66377789165447|6.65412426900585|6.66382327964861|6.66398565153734|6.66415622254758|6.67376730205279|6.66377789165447|6.65445643274854|6.68364390602056|6.71364955752212|6.50293428571428|6.71307109144543|6.69310411764706|6.65454005847953|6.66725917767988|6.67376041055718|6.64404817518248|6.76634717261905|6.50851257142857|6.65435087719298|6.75319732937685|6.70336612665685|6.70340500736377|6.65190979532164|6.09567627345845|5.98138239159001|5.97316640419947|5.99083973684211|5.96513171690695|5.97291338582677|5.98071327201051|5.98113495400788|5.97339448818898|5.95723259162304|5.96478597640891|5.96483643512451|5.96473289646134|5.96577142857143|6.06217576564581|5.96598479685452|5.94226866840731|5.94235979112272|5.96570642201835|5.95017464052288|5.95028692810457|5.95007346405229|5.96588401048493|5.96572083879423|5.95028692810457|6.0633472|5.9741187664042|5.94390731070496|5.95777015706806|5.96231939711664|5.96552686762778|6.60752539912917|6.61712936046512|6.00232543046358|5.97874459102902|6.12695498652291|6.08645186170213|5.98982266139658|6.02892291390728|6.00504327176781|6.02122023809524|6.02080714285714|6.03728514588859|6.03690782493369|6.04492616201859|6.05351622340426|6.01205085865258|6.03713594164456|6.03698169761273|5.80102720207254|5.93912891246684|5.91702513227513|6.61095502873563|6.59177163323782|6.53405563480742|6.50747496463932	0.00316595	4.48989	6.75861	dMean__B_ti_all_ENSG00000005020_chr7:26865309:A:G	Allegbe_Harris_2025	Terminal_Ileum	B	naive	Terminal_Ileum_B	ge	IBDverse
dMean__B_ti_all	chr7:26846690:T:A	ibd	chr7_26865309_A_G	ENSG00000005020	SKAP2	0.458037	0.0490349	2.69e-17	0.840735	0.996472	chr7:26865309:A:G	7	26865309	218	11.4844	1.3997	11.4475416666667|11.4209941935484|10.7516029411765|11.1449419354839|11.2359408284024|11.1043255813953|11.1767701754386|11.1447096209913|11.1594976744186|11.1612531791908|11.2589443478261|11.2633368115942|8.33884076433121|8.40853044871795|11.200144092219|8.87662360248447|11.2449690751445|10.839435097493|8.57466449511401|8.48111419354839|8.73454485049834|8.73158139534884|11.6533691616766|8.76918433333333|11.6516317365269|11.3492370262391|8.57526970684039|8.60468823529412|11.2839115942029|8.52151003236246|11.2829405797101|11.217909221902|8.59901049180328|11.223009375|8.46006516129032|8.60187639344262|8.65865445544554|8.67339438943894|8.64447236842105|8.26389811320755|11.4928706395349|8.64369736842105|7.25490607734807|8.69470529801324|8.63852565789474|8.44483022508039|8.61077704918033|8.58211241830065|8.31144430379747|8.36391942675159|8.36951514195584|12.07740625|11.8263223350254|11.8251197969543|11.9461905128205|11.8318096446701|11.9151979539642|11.8019189873418|11.8050144303797|11.752601010101|11.7720671717172|11.8319758883249|11.7721565656566|11.7765517676768|11.3432858880779|11.8020911392405|11.7758141414141|11.7728398989899|12.041661498708|11.7721055555556|11.7266665829146|10.3936808463252|11.662779|11.6043029850746|11.6334034912718|11.5190325925926|11.2651222222222|11.2525705445545|11.1255232273839|11.1255195599022|13.13768252149|12.818223943662|12.522620661157|12.8902413597734|12.8933152974504|12.9271732954545|12.8543361581921|13.1145086455331|12.6618696883853|12.8896685552408|12.8416355932203|12.8906390934844|12.8911416430595|13.019586039886|12.9825647727273|12.9698467236467|12.8903461756374|12.8902254957507|12.8538771186441|12.9269105113636|12.4698191011236|12.9506994301994|12.8541793785311|12.8542265536723|12.8910198300283|12.8556316384181|12.8538299435028|12.817621971831|12.8538771186441|12.9876685714286|12.4047765667575|12.8159583098592|12.8539429378531|12.3649342391304|12.8222873239437|12.8540785310734|12.91393125|12.8203042253521|12.8932614730878|12.818418028169|12.826614084507|12.8542593220339|12.7460543417367|12.7819382022472|12.92865625|12.7828390449438|12.8188450704225|12.8185388732394|12.8184523943662|12.8547494350282|12.7848070224719|12.2681778975741|12.8212185915493|12.7853202247191|12.8213014084507|12.7859662921348|12.7848988764045|12.7493173669468|12.7847199438202|12.8209042253521|12.8570375706215|12.8211329577465|12.8214611267606|12.6782988857939|12.6426675|12.6434672222222|12.6784442896936|12.2361677419355|11.2119556650246|12.7135815642458|12.7131586592179|12.8217053521127|12.6826913407821|12.6782857938719|12.7841938202247|12.9543740740741|11.2492809876543|12.8575593220339|12.4023297002725|12.3349203252033|12.3349918699187|12.6386286111111|11.0373167475728|10.9682698795181|10.9412326923077|10.9448033653846|10.8885059808612|10.9145323741007|10.9144431654676|10.8372469047619|10.9154115107914|10.8364897619048|10.8360278571429|10.8361195238095|10.9138877697842|10.9420278846154|11.0502281553398|10.8124617577197|10.7862033175355|10.8635980906921|10.9156690647482|10.9157880095923|10.8638890214797|10.8894885167464|10.9159940047962|10.9156954436451|10.8898791866029|11.1186073349633|10.9429771634615|10.5638816705336|10.9945323671498|10.9356963942308|10.9415793269231|12.716717877095|12.7523389355742|10.7387575829384|10.8159627684964|11.0882941463415|11.0823530266344|10.902339088729|10.9419153846154|10.915642206235|10.9424098557692|10.9416591346154|11.0220653753027|10.9682614457831|10.9418975961538|10.9957589371981|10.9665602409639|10.9951702898551|10.8636854415274|10.063804494382|11.2233162907268|11.0179088669951|13.1840249283668|13.2978514450867|12.938906779661|13.1450994285714	0.00642063	8.3861	13.006	dMean__B_ti_all_ENSG00000005020_chr7:26865309:A:G	Allegbe_Harris_2025	Terminal_Ileum	B	naive	Terminal_Ileum_B	ge	IBDverse
dMean__B_ti_all	chr16:28485738:T:A	cd	chr16_28527319_A_G	ENSG00000196502	SULT1A1	-0.293147	0.0547689	2.5e-07	0.898843	0.998296	chr16:28527319:A:G	16	28527319	227	-2.70341	0.155586	-2.60750417536534|-2.59329324324324|-2.82865539568345|-2.81007884416925|-2.72461950207469|-2.92646860730594|-2.6558722334004|-2.74779748490946|-2.6279432790224|-2.76480455005056|-2.75494126679463|-2.77762367149758|-2.7670791145332|-2.75698674321503|-2.79835587084149|-2.78786860465116|-2.80297136797455|-2.79901483050847|-2.79953008474576|-2.76194118217054|-2.74933269230769|-2.765014271556|-2.72424489795918|-2.85435833333333|-2.82287077223851|-2.82671276803119|-2.79796747104247|-2.89005860995851|-2.21730714285714|-2.20416548004315|-2.20702095032397|-2.23407283834587|-2.19899087557604|-2.21549906716418|-2.23798902554399|-2.27209847182426|-2.23776177024482|-2.31059890230516|-2.30250588235294|-2.27798372844828|-2.23439126679463|-2.27941571729958|-2.33657989189189|-2.67471025641026|-2.23923701923077|-2.23940076923077|-2.17266331753555|-2.66122894995093|-2.65269178082192|-2.88990638945233|-2.68312136498516|-2.70498519249753|-2.73391886792453|-2.70635746785361|-2.70976597428289|-2.71236871287129|-2.88268858267717|-2.70876112759644|-2.6877065750736|-2.71486283448959|-2.9082001984127|-2.64490666023166|-2.7058682224429|-2.70297769002962|-2.70286643632774|-2.71366947472745|-2.69460778443114|-2.700065|-2.70333023023023|-2.61722162698413|-2.699738|-2.60417867719645|-2.6961437|-2.70648696088265|-2.6987934|-2.69362574850299|-2.68956902390438|-2.60284266009852|-2.70701061061061|-2.61303788328388|-2.71273965863454|-2.72325423387097|-2.69013433133733|-2.68967145708583|-2.6930024975025|-2.82013602794411|-2.82034600798403|-2.72525679845709|-2.80880497512438|-2.81397310756972|-2.66437910447761|-2.81390557768924|-2.66502621167161|-2.67032765113974|-2.66770148514851|-2.8110807960199|-2.68204419066534|-2.82232907092907|-2.81537288135593|-2.67920029850746|-2.8116869739479|-2.68487637088734|-2.84075050301811|-2.8238326|-2.82096303696304|-2.82257676969093|-2.67581565906838|-2.67947619047619|-2.68736218905473|-2.70014373757455|-2.67683369672943|-2.81497395626243|-2.74724181994192|-2.81265839126117|-2.94442749731472|-2.80384653465347|-2.67507794263106|-2.69340277502478|-2.67705153617443|-2.64448934911243|-2.75361220268873|-2.7509270661157|-2.75365687693899|-2.75121590909091|-2.70149537815126|-2.67090219435737|-2.70413510074231|-2.72693805496829|-2.43671189245088|-2.70691647429171|-2.44076139112903|-2.43333309859155|-2.39080612244898|-2.64804008097166|-2.61789364919355|-2.65878984771574|-2.66358290946083|-2.66029095528455|-2.66321566632757|-2.66596945010183|-2.64443044806517|-2.64483589484328|-2.69784913353721|-2.66419357429719|-2.6970662601626|-2.69142185903984|-2.70522120285423|-2.68054373737374|-2.68684903748734|-2.72053899692938|-2.85377200424178|-2.79289073881374|-2.74801873727088|-2.77572250770812|-2.78348041237113|-2.72629979695431|-2.74169418960245|-2.78131398963731|-2.78154830072091|-2.77855483539095|-2.7874124871001|-2.78728937048504|-2.78189639546859|-2.78728937048504|-2.80759002079002|-2.79014195876289|-2.8767045696068|-2.78100453141092|-2.79305418821096|-2.71437797311272|-2.7784347826087|-2.79027603305785|-2.7881524251806|-2.7794212962963|-2.80700829015544|-2.75728714285714|-2.79794440993789|-2.80388226141079|-2.79176239669422|-2.7941850669413|-2.79881658031088|-2.78610051546392|-2.77556153050672|-2.78577113402062|-2.78234418125644|-2.78916057791538|-2.78131398963731|-2.62896563126252|-2.7867530927835|-2.79810424430642|-2.79509203722854|-2.74737666325486|-2.7901673553719|-2.80332946058091|-2.80052207253886|-2.79762298136646|-2.79094111570248|-2.79762298136646|-2.7958|-2.80366213692946|-2.8005903626943|-2.80082901554404|-2.79776501035197|-2.83362230366492|-2.79765072463768|-2.79290692864529|-2.67880588822355|-2.78502268041237|-2.80750251046025|-2.79073112719752|-2.78746174636175|-2.77034566115702|-2.77014979338843|-2.74416642784033|-2.74182678936605|-2.77302130299897|-2.77324715615305|-2.78770239085239|-2.84050465631929|-2.8266764380531|-2.66463961813842|-2.79739497816594|-2.75483199129489|-2.80088733624454|-2.77820086862106|-2.81189857142857|-2.84332089715536	0.0006854	-2.8788	-2.2282	dMean__B_ti_all_ENSG00000196502_chr16:28527319:A:G	Allegbe_Harris_2025	Terminal_Ileum	B	naive	Terminal_Ileum_B	ge	IBDverse
dMean__B_ti_all	chr7:28133120:T:G	cd	chr7_28132395_C_T	ENSG00000153814	JAZF1	0.417368	0.0439463	9.79e-18	0.985765	1	chr7:28132395:C:T	7	28132395	18	6.07992	0.183929	6.19178877697842|6.1296933048433|6.2004053314121|6.26698631732169|6.00403097345133|6.01229364844904|5.97752242857143|5.97947994269341|5.90853420669578|5.96965049928673|5.91722988338192|5.8479083573487|6.13288062678063|5.96734342291372|6.13271367521368|6.14437004405286|6.65383125|6.00198267716535	0.0102183	5.87367	6.48942	dMean__B_ti_all_ENSG00000153814_chr7:28132395:C:T	Allegbe_Harris_2025	Terminal_Ileum	B	naive	Terminal_Ileum_B	ge	IBDverse
dMean__B_ti_all	chr1:25386842:AACACAC:A	cd	chr1_25235176_G_A	ENSG00000187010	RHD	-0.878413	0.0365347	2.15e-59	0.998997	0.95365	chr1:25235176:G:A	1	25235176	8	12.6438	0.829782	12.3546168776371|12.190376371308|14.2576528066528|12.7392350993377|13.1490125211506|12.5878211505922|12.5085442404007|11.3630792880259	0.103723	11.5079	14.0636	dMean__B_ti_all_ENSG00000187010_chr1:25235176:G:A	Allegbe_Harris_2025	Terminal_Ileum	B	naive	Terminal_Ileum_B	ge	IBDverse
dMean__B_ti_all	chr1:25386842:AACACAC:A	cd	chr1_25235176_G_A	ENSG00000187010	RHD	-0.878413	0.0365347	2.15e-59	0.998997	0.950871	chr1:25235176:G:A	1	25235176	8	12.6438	0.829782	12.3546168776371|12.190376371308|14.2576528066528|12.7392350993377|13.1490125211506|12.5878211505922|12.5085442404007|11.3630792880259	0.103723	11.5079	14.0636	dMean__B_ti_all_ENSG00000187010_chr1:25235176:G:A	Allegbe_Harris_2025	Terminal_Ileum	B	naive	Terminal_Ileum_B	ge	IBDverse
dMean__B_ti_all	chr7:26846690:T:A	ibd	chr7_26865309_A_G	ENSG00000005020	SKAP2	0.458037	0.0490349	2.69e-17	0.840735	0.953897	chr7:26865309:A:G	7	26865309	218	11.4844	1.3997	11.4475416666667|11.4209941935484|10.7516029411765|11.1449419354839|11.2359408284024|11.1043255813953|11.1767701754386|11.1447096209913|11.1594976744186|11.1612531791908|11.2589443478261|11.2633368115942|8.33884076433121|8.40853044871795|11.200144092219|8.87662360248447|11.2449690751445|10.839435097493|8.57466449511401|8.48111419354839|8.73454485049834|8.73158139534884|11.6533691616766|8.76918433333333|11.6516317365269|11.3492370262391|8.57526970684039|8.60468823529412|11.2839115942029|8.52151003236246|11.2829405797101|11.217909221902|8.59901049180328|11.223009375|8.46006516129032|8.60187639344262|8.65865445544554|8.67339438943894|8.64447236842105|8.26389811320755|11.4928706395349|8.64369736842105|7.25490607734807|8.69470529801324|8.63852565789474|8.44483022508039|8.61077704918033|8.58211241830065|8.31144430379747|8.36391942675159|8.36951514195584|12.07740625|11.8263223350254|11.8251197969543|11.9461905128205|11.8318096446701|11.9151979539642|11.8019189873418|11.8050144303797|11.752601010101|11.7720671717172|11.8319758883249|11.7721565656566|11.7765517676768|11.3432858880779|11.8020911392405|11.7758141414141|11.7728398989899|12.041661498708|11.7721055555556|11.7266665829146|10.3936808463252|11.662779|11.6043029850746|11.6334034912718|11.5190325925926|11.2651222222222|11.2525705445545|11.1255232273839|11.1255195599022|13.13768252149|12.818223943662|12.522620661157|12.8902413597734|12.8933152974504|12.9271732954545|12.8543361581921|13.1145086455331|12.6618696883853|12.8896685552408|12.8416355932203|12.8906390934844|12.8911416430595|13.019586039886|12.9825647727273|12.9698467236467|12.8903461756374|12.8902254957507|12.8538771186441|12.9269105113636|12.4698191011236|12.9506994301994|12.8541793785311|12.8542265536723|12.8910198300283|12.8556316384181|12.8538299435028|12.817621971831|12.8538771186441|12.9876685714286|12.4047765667575|12.8159583098592|12.8539429378531|12.3649342391304|12.8222873239437|12.8540785310734|12.91393125|12.8203042253521|12.8932614730878|12.818418028169|12.826614084507|12.8542593220339|12.7460543417367|12.7819382022472|12.92865625|12.7828390449438|12.8188450704225|12.8185388732394|12.8184523943662|12.8547494350282|12.7848070224719|12.2681778975741|12.8212185915493|12.7853202247191|12.8213014084507|12.7859662921348|12.7848988764045|12.7493173669468|12.7847199438202|12.8209042253521|12.8570375706215|12.8211329577465|12.8214611267606|12.6782988857939|12.6426675|12.6434672222222|12.6784442896936|12.2361677419355|11.2119556650246|12.7135815642458|12.7131586592179|12.8217053521127|12.6826913407821|12.6782857938719|12.7841938202247|12.9543740740741|11.2492809876543|12.8575593220339|12.4023297002725|12.3349203252033|12.3349918699187|12.6386286111111|11.0373167475728|10.9682698795181|10.9412326923077|10.9448033653846|10.8885059808612|10.9145323741007|10.9144431654676|10.8372469047619|10.9154115107914|10.8364897619048|10.8360278571429|10.8361195238095|10.9138877697842|10.9420278846154|11.0502281553398|10.8124617577197|10.7862033175355|10.8635980906921|10.9156690647482|10.9157880095923|10.8638890214797|10.8894885167464|10.9159940047962|10.9156954436451|10.8898791866029|11.1186073349633|10.9429771634615|10.5638816705336|10.9945323671498|10.9356963942308|10.9415793269231|12.716717877095|12.7523389355742|10.7387575829384|10.8159627684964|11.0882941463415|11.0823530266344|10.902339088729|10.9419153846154|10.915642206235|10.9424098557692|10.9416591346154|11.0220653753027|10.9682614457831|10.9418975961538|10.9957589371981|10.9665602409639|10.9951702898551|10.8636854415274|10.063804494382|11.2233162907268|11.0179088669951|13.1840249283668|13.2978514450867|12.938906779661|13.1450994285714	0.00642063	8.3861	13.006	dMean__B_ti_all_ENSG00000005020_chr7:26865309:A:G	Allegbe_Harris_2025	Terminal_Ileum	B	naive	Terminal_Ileum_B	ge	IBDverse
dMean__B_ti_all	chr7:2763876:C:T	ibd	chr7_2756323_A_G	ENSG00000146535	GNA12	0.601279	0.0521341	1.21e-23	0.931216	0.961245	chr7:2756323:A:G	7	2756323	116	-9.00245	0.448138	-9.6979086115993|-8.93616613924051|-9.22697427652733|-9.09865981012658|-8.89028244274809|-8.7766373292868|-8.86615068493151|-8.89253282442748|-8.90065606060606|-9.02580930232558|-8.8745|-8.75984896661367|-9.07009227202473|-9.05974193548387|-8.84963981762918|-8.83683353566009|-8.79172658610272|-8.81142617960426|-8.78717345399699|-8.69632253313697|-8.54497959183674|-8.73244427934621|-8.37096451149425|-8.52164502164502|-8.5441909221902|-8.73466814159292|-8.28982428571428|-8.42571954674221|-8.59287982832618|-8.88833753709199|-8.72684238026125|-9.31735230769231|-8.6151825633383|-8.50364730878187|-8.64126285714286|-8.71508201438849|-8.77737319884726|-8.54626607669617|-8.67130390738061|-8.6778452991453|-8.72840257879656|-8.62836756373938|-8.39996718972896|-8.59298842257598|-8.12305063291139|-8.59334714285714|-8.67356847360913|-8.69912875536481|-8.42806297872341|-8.77300780346821|-8.995853125|-8.51753139534884|-8.57227352941176|-8.97342395672334|-8.4082154294032|-7.91938224637681|-8.69958345642541|-8.76203064275037|-9.15579860896445|-8.79774002932551|-8.80930408472012|-8.62467856071964|-8.68701197604791|-8.73851054216867|-8.8446006097561|-8.80994402420575|-8.78587427701674|-8.98717361111111|-8.79072121212121|-8.75082503770739|-8.73742771084337|-8.68530988023952|-8.88452526799388|-9.08911737804878|-8.68915626865672|-8.7175118694362|-8.7417487987988|-8.84364557926829|-9.03709206349206|-9.49138743801653|-9.53761295681063|-9.49071074380165|-9.50625331125828|-9.58547579298831|-9.7667693877551|-9.73554186440678|-9.54144617940199|-9.53965282392027|-9.58799833055092|-9.50147412353923|-9.65374285714286|-10.042179020979|-9.63738708053691|-9.65354218487395|-9.66976094276094|-10.0594325744308|-9.63791006711409|-9.62144891122278|-9.53945182724252|-9.42473529411765|-9.43253583061889|-9.87815437392796|-9.8683647260274|-9.41704552845528|-9.79470357142857|-9.43248534201954|-9.65612182741117|-9.57649832214765|-8.94284374009509|-9.54403|-9.15119278846154|-9.30952580645161|-9.07531191222571|-9.41814462809917|-9.47744847020934|-8.70350391236307	0.00386326	-9.86959	-8.36082	dMean__B_ti_all_ENSG00000146535_chr7:2756323:A:G	Allegbe_Harris_2025	Terminal_Ileum	B	naive	Terminal_Ileum_B	ge	IBDverse
dMean__B_ti_all	chr1:25386842:AACACAC:A	ibd	chr1_25235176_G_A	ENSG00000187010	RHD	-0.878413	0.0365347	2.15e-59	0.998931	0.95365	chr1:25235176:G:A	1	25235176	8	16.5393	0.910849	15.9711501818182|15.7017347826087|17.9998188976378|16.9482334801762|17.3074975501114|16.6058087053571|16.6133436807095|15.1671339092873	0.113856	15.2607	17.8787	dMean__B_ti_all_ENSG00000187010_chr1:25235176:G:A	Allegbe_Harris_2025	Terminal_Ileum	B	naive	Terminal_Ileum_B	ge	IBDverse
dMean__B_ti_all	chr11:1852991:C:T	uc	chr11_1852842_G_A	ENSG00000130592	LSP1	-0.246226	0.0452401	1.62e-07	0.991073	0.792522	chr11:1852842:G:A	11	1852842	12	-3.35728	0.185741	-3.23736135338346|-3.57886090116279|-2.99222953523238|-3.59051257225434|-3.61050875912409|-3.36016959064327|-3.40372888888889|-3.37387474302496|-3.29703256814921|-3.2399088372093|-3.43978895522388|-3.16342736842105	0.0154784	-3.60501	-3.03931	dMean__B_ti_all_ENSG00000130592_chr11:1852842:G:A	Allegbe_Harris_2025	Terminal_Ileum	B	naive	Terminal_Ileum_B	ge	IBDverse
dMean__B_ti_all	chr5:96970610:A:AT	uc	chr5_96916885_T_C	ENSG00000164308	ERAP2	0.7729	0.0407255	1.19e-45	0.844308	0.893862	chr5:96916885:T:C	5	96916885	250	22.8343	1.61114	18.4758245614035|18.5091994134897|18.4427558479532|18.0730871428571|25.1889434482759|25.7814534296029|25.8750905797101|24.1675270758123|25.9691818181818|25.6560166064982|25.8750905797101|25.8756289855072|24.6262482758621|25.9579090909091|25.7823010830325|25.8761753623188|25.8750905797101|25.8750905797101|24.8986270627063|25.7807725631769|25.5087275|25.9699672727273|25.9690909090909|24.8858801393728|26.1619326007326|25.5472517482517|24.8853170731707|26.1708937728938|26.3781439114391|26.3561535055351|26.2581161764706|26.2621375|26.069048540146|23.8112066666667|23.6811691176471|21.2909667774086|21.7507128378378|21.6001140939597|21.5051697986577|24.5398316831683|21.0146843333333|21.7523726351351|21.7523726351351|21.7535891891892|21.7524976351351|21.3851724832215|22.8322776595745|21.6828774410774|21.7524070945946|21.7482702702703|21.5354829431438|21.6038120805369|24.3001013071895|21.6762996632997|21.7483378378378|24.623559602649|21.6071996644295|21.7488648648649|21.8231233898305|23.9469457364341|21.7482905405405|21.7481317567568|24.6217768211921|24.7035867109635|21.6799511784512|21.7482702702703|21.6750437710438|21.7076976351351|21.7471030405405|24.80265|21.7459310810811|21.7458243243243|21.5278762541806|21.5276408026756|21.8993129251701|24.542303630363|21.7510418918919|21.7366925675676|20.9513517915309|21.8227830508475|21.7544932432432|21.8227830508475|21.8969285714286|21.7490574324324|21.8226576271186|24.7076321070234|20.8349676375405|21.749360472973|21.9884726962457|22.4076258741259|22.3295505226481|22.3772916666667|22.6840281690141|22.6043754385965|22.5253391608392|22.2915155709343|22.2914429065744|22.2146448275862|24.76557|22.0671301369863|22.2928878892734|22.3687|25.8143596491228|22.291446366782|22.1383092783505|22.3690243055556|22.3706579861111|22.2929930795848|21.3345728476821|24.8512240802676|22.3690243055556|22.4501533101045|22.2151465517241|22.3680972222222|25.0342323232323|22.4062090592335|25.0395858585859|23.4946443768997|23.5640112804878|24.9578513513513|25.0477508417508|24.9495771812081|22.4872318181818|22.3350815972222|22.6451625441696|25.2899897959184|22.0732659722222|22.4165540069686|25.4630479452055|22.1008075601375|21.1552019736842|21.9945242214533|25.4633410958904|25.3777453924915|25.3775645051195|21.0862262295082|25.3738259385666|22.3779270833333|21.0927298013245|23.0677993920973|22.782909009009|22.8515322289157|24.4819435215947|22.9204419939577|22.8504307228916|23.0597434650456|21.4918989761092|22.7836534534535|24.3205346534653|22.7139191616766|24.0034527687296|22.6466776119403|22.9966727272727|22.9923545454545|22.9219818731118|24.160868852459|22.782754954955|23.1785901898734|23.0598328267477|23.0595334346505|22.8515873493976|22.5967488095238|21.202167003367|22.7836726726727|20.3178332258065|21.4919624573379|24.3420396039604|24.4954285714286|24.481938538206|21.5293344594595|22.7811951951952|22.3694386430678|21.8238253424658|22.7128532934132|24.3624843450479|22.6266126126126|22.9895393939394|22.9885957575758|23.0585875379939|22.6455979104478|22.7815285285285|24.0025504885993|22.4447544378698|21.5363783783784|20.970125|21.5360912162162|21.6056983050847|21.8336198630137|21.6022745762712|20.6340355987055|24.1696295081967|21.8348150684932|22.4575|22.4553668639053|21.4627070707071|22.5911592261905|21.6908663265306|22.7188149253731|22.7269311377246|22.591005952381|24.0168241042345|22.527865578635|22.5916116071429|21.2478916666667|21.4712265993266|21.27319|22.2357398826979|23.6101105769231|21.310097972973|21.4914343434343|22.3020264705882|22.2391524926686|22.1748421052632|21.201277076412|23.5273258785943|21.0630283828383|22.0404252906977|21.1650268456376|22.04175|23.5445846645367|21.3080777027027|22.0453039513678|20.1935800632911|22.1720058479532|23.2212594936709|22.1965470588235|23.3196317460317|21.8022819767442|20.3800852941176|23.4696325878594|21.587632996633|23.3608885350319|23.4354249201278|21.4371266666667|21.4152828947368|21.8885534682081|21.4366766666667|22.3397817109145|21.3798075657895|21.6536733333333|21.6544766666667|22.1494463768116|20.600289556962|22.2358212209302|23.8699225806452|22.269281871345|22.1750708092486|21.7447656765677|23.6002977941176|24.2886223602484	0.00644455	20.4296	26.0468	dMean__B_ti_all_ENSG00000164308_chr5:96916885:T:C	Allegbe_Harris_2025	Terminal_Ileum	B	naive	Terminal_Ileum_B	ge	IBDverse
dMean__B_ti_all	chr11:1852991:C:T	cd	chr11_1852842_G_A	ENSG00000130592	LSP1	-0.246226	0.0452401	1.62e-07	0.946475	1	chr11:1852842:G:A	11	1852842	12	-4.11342	0.371545	-3.96472430939227|-4.46060923913044|-3.26647643207856|-4.48490018050542|-4.51313594890511|-4.27999255121043|-4.30246629213483|-4.27064814126394|-4.15557269439421|-3.74505591397849|-4.16755623869801|-3.74987379679144	0.0309621	-4.50537	-3.39809	dMean__B_ti_all_ENSG00000130592_chr11:1852842:G:A	Allegbe_Harris_2025	Terminal_Ileum	B	naive	Terminal_Ileum_B	ge	IBDverse
dMean__B_ti_all	chr1:25386842:AACACAC:A	ibd	chr1_25235176_G_A	ENSG00000117616	RSRP1	-0.227307	0.0446332	8.5e-07	0.995404	0.950871	chr1:25235176:G:A	1	25235176	8	3.993	0.43063	4.13285581818182|3.9997115942029|4.98566325459318|3.81274140969163|3.89227260579065|3.74025602678571|3.73084700665188|3.64967991360691	0.0538288	3.66388	4.83642	dMean__B_ti_all_ENSG00000117616_chr1:25235176:G:A	Allegbe_Harris_2025	Terminal_Ileum	B	naive	Terminal_Ileum_B	ge	IBDverse
dMean__B_ti_all	chr11:1852991:C:T	cd	chr11_1852842_G_A	ENSG00000130592	LSP1	-0.246226	0.0452401	1.62e-07	0.946475	0.792522	chr11:1852842:G:A	11	1852842	12	-4.11342	0.371545	-3.96472430939227|-4.46060923913044|-3.26647643207856|-4.48490018050542|-4.51313594890511|-4.27999255121043|-4.30246629213483|-4.27064814126394|-4.15557269439421|-3.74505591397849|-4.16755623869801|-3.74987379679144	0.0309621	-4.50537	-3.39809	dMean__B_ti_all_ENSG00000130592_chr11:1852842:G:A	Allegbe_Harris_2025	Terminal_Ileum	B	naive	Terminal_Ileum_B	ge	IBDverse
dMean__B_ti_all	chr14:103440949:G:A	uc	chr14_103386388_C_T	ENSG00000075413	MARK3	-0.231536	0.0326412	2.55e-11	0.944042	1	chr14:103386388:C:T	14	103386388	99	-5.06369	0.296068	-5.44706991869919|-5.57916963855422|-5.26065795454546|-5.26576136363636|-5.26395227272727|-4.76218644067797|-5.19082943820225|-5.20267972972973|-5.27246423690205|-5.2357693877551|-5.2724979498861|-5.23585215419501|-5.22831803652968|-5.18889573033708|-5.01171820224719|-5.28431301369863|-5.142385077951|-5.21234040632054|-5.18943056179775|-5.18883370786517|-4.77384958677686|-5.19223191011236|-5.22741945701357|-5.07633846153846|-5.2314814479638|-5.25496909090909|-4.35297551789077|-5.17220447427293|-5.2415253968254|-5.2086518018018|-5.24160249433107|-5.24206031746032|-5.21960135440181|-5.24313990929705|-5.24291950113379|-5.10811165919282|-4.97322407002188|-4.6455836400818|-4.73634208333333|-5.12033220720721|-5.0377177383592|-3.83113855024712|-5.0049013215859|-5.08553534675615|-5.08553534675615|-5.06772863534676|-5.05074022222222|-5.06195256124722|-5.07341339285714|-5.06173452115813|-5.10752808988764|-5.05090977777778|-5.03934146341463|-5.01754701986755|-5.06188485523385|-4.9955589010989|-5.07298125|-4.55529699398798|-5.00539052863436|-4.96271615720524|-5.00608964757709|-4.96299301310044|-4.96108209606987|-5.00959735682819|-5.02005805739514|-5.00921211453744|-5.04280376940133|-4.97655361050328|-4.9876350877193|-5.04279733924612|-5.00922907488987|-5.04238359201774|-5.43794355231144|-5.06561759465479|-5.06497216035635|-5.00943193832599|-4.98468903508772|-4.99533450549451|-5.02880243362832|-4.77148177966102|-4.96288621444201|-4.96283457330416|-4.95183973799127|-4.9844167032967|-5.10139288888889|-4.87098814317673|-4.77695639269406|-4.90819978165939|-4.90223608695652|-4.90259608695652|-5.01880757238307|-4.91174945533769|-4.97289120879121|-4.93455010940919|-4.9235|-4.59030386965377|-4.98613982300885|-5.03516852678571|-7.01025886075949	0.00299059	-5.44296	-4.57105	dMean__B_ti_all_ENSG00000075413_chr14:103386388:C:T	Allegbe_Harris_2025	Terminal_Ileum	B	naive	Terminal_Ileum_B	ge	IBDverse
dMean__B_ti_all	chr7:26846690:T:A	cd	chr7_26865309_A_G	ENSG00000005020	SKAP2	0.458037	0.0490349	2.69e-17	0.859863	1	chr7:26865309:A:G	7	26865309	218	6.06704	0.690178	5.47796472392638|5.61985428571429|5.42365727002967|5.65539464285714|5.65141071428572|5.63405309734513|5.67129881305638|5.66316355555556|5.66204601769912|5.7042741506647|5.73757134416544|5.73980974889217|4.50670567986231|4.50766580756014|5.70697503671072|4.82816351351351|5.6965729136164|5.68081343065693|4.61828421052632|4.54869446366782|4.61245263157895|4.59476573426573|5.7748149851632|4.60727723292469|5.75687130177515|5.71628237885463|4.57049965277778|4.571240625|5.70813709677419|4.52430687285223|5.69095687134503|5.70764589442815|4.50635429553265|5.6678612625538|4.49078801369863|4.51561497418244|4.52340051724138|4.54677941176471|4.51532577319588|4.48450443686007|5.7631887755102|4.5461660899654|4.21553130016051|4.54290830449827|4.53559896373057|4.46656836734694|4.53590155440414|4.52780413793103|4.42903271500843|4.48169061433447|4.48923231810491|6.47726815642458|6.22937299465241|6.2121296|6.29596527027027|6.19911303191489|6.2872367071525|6.19914627659574|6.1925374501992|6.18065073041169|6.19088791500664|6.19920013297872|6.19093492695883|6.1850324933687|6.19135524568393|6.215768|6.19285843293493|6.19129428950863|6.28048921832884|6.19914069148936|6.18993806366048|5.97536837387964|6.15450079155673|6.13806552631579|6.13815105263158|6.14651936758893|5.96388823529412|6.04526396276596|5.95594109947644|5.95593913612565|6.76261238938053|6.66247364568082|6.78464373134328|6.68172569750367|6.68331908957416|6.69171323529412|6.67219208211144|6.77192633928571|6.55372434017595|6.66186383601757|6.66559970674487|6.6623654465593|6.68219236417034|6.73030147275405|6.71051806167401|6.72439615952733|6.68178002936858|6.66215168374817|6.67195381231672|6.71131637168142|6.5091724340176|6.76442782738095|6.68190822320118|6.68193274596182|6.68212922173275|6.68266314243759|6.68172657856094|6.662160761347|6.66218521229868|6.78460298507463|6.70479086892489|6.6710633431085|6.65247923976608|6.67198797653959|6.68415859030837|6.65254941520468|6.74436765578635|6.69295294117647|6.71286327433628|6.66257452415813|6.6668345534407|6.68194977973568|6.66228609077599|6.65258771929825|6.71222271386431|6.64334408759124|6.66279648609078|6.67240659824047|6.66259238653002|6.68220455212922|6.66382327964861|6.65423099415205|6.65428742690058|6.64463357664234|6.67384457478006|6.66442752562225|6.66387115666179|6.65424897660819|6.66377789165447|6.65412426900585|6.66382327964861|6.66398565153734|6.66415622254758|6.67376730205279|6.66377789165447|6.65445643274854|6.68364390602056|6.71364955752212|6.50293428571428|6.71307109144543|6.69310411764706|6.65454005847953|6.66725917767988|6.67376041055718|6.64404817518248|6.76634717261905|6.50851257142857|6.65435087719298|6.75319732937685|6.70336612665685|6.70340500736377|6.65190979532164|6.09567627345845|5.98138239159001|5.97316640419947|5.99083973684211|5.96513171690695|5.97291338582677|5.98071327201051|5.98113495400788|5.97339448818898|5.95723259162304|5.96478597640891|5.96483643512451|5.96473289646134|5.96577142857143|6.06217576564581|5.96598479685452|5.94226866840731|5.94235979112272|5.96570642201835|5.95017464052288|5.95028692810457|5.95007346405229|5.96588401048493|5.96572083879423|5.95028692810457|6.0633472|5.9741187664042|5.94390731070496|5.95777015706806|5.96231939711664|5.96552686762778|6.60752539912917|6.61712936046512|6.00232543046358|5.97874459102902|6.12695498652291|6.08645186170213|5.98982266139658|6.02892291390728|6.00504327176781|6.02122023809524|6.02080714285714|6.03728514588859|6.03690782493369|6.04492616201859|6.05351622340426|6.01205085865258|6.03713594164456|6.03698169761273|5.80102720207254|5.93912891246684|5.91702513227513|6.61095502873563|6.59177163323782|6.53405563480742|6.50747496463932	0.00316595	4.48989	6.75861	dMean__B_ti_all_ENSG00000005020_chr7:26865309:A:G	Allegbe_Harris_2025	Terminal_Ileum	B	naive	Terminal_Ileum_B	ge	IBDverse
dMean__B_ti_all	chr11:128523008:T:TC	ibd	chr11_128522042_C_T	ENSG00000134954	ETS1	0.393884	0.0425517	4.65e-17	0.951238	0.940769	chr11:128522042:C:T	11	128522042	7	8.72592	0.493369	8.50747855579869|8.46026125541126|8.49687543478261|8.54095262008734|8.48887413793104|9.82029492957747|8.76670021645022	0.0704812	8.46455	9.66226	dMean__B_ti_all_ENSG00000134954_chr11:128522042:C:T	Allegbe_Harris_2025	Terminal_Ileum	B	naive	Terminal_Ileum_B	ge	IBDverse
dMean__B_ti_all	chr1:25386842:AACACAC:A	ibd	chr1_25235176_G_A	ENSG00000187010	RHD	-0.878413	0.0365347	2.15e-59	0.998931	0.950871	chr1:25235176:G:A	1	25235176	8	16.5393	0.910849	15.9711501818182|15.7017347826087|17.9998188976378|16.9482334801762|17.3074975501114|16.6058087053571|16.6133436807095|15.1671339092873	0.113856	15.2607	17.8787	dMean__B_ti_all_ENSG00000187010_chr1:25235176:G:A	Allegbe_Harris_2025	Terminal_Ileum	B	naive	Terminal_Ileum_B	ge	IBDverse
dMean__B_ti_all	chr14:103440949:G:A	ibd	chr14_103386388_C_T	ENSG00000075413	MARK3	-0.231536	0.0326412	2.55e-11	0.946989	1	chr14:103386388:C:T	14	103386388	99	-4.17601	0.213363	-4.62061793103448|-4.55778622047244|-4.3023968401487|-4.32263992537313|-4.32115485074627|-3.8357542662116|-4.29352992565056|-4.29366133828996|-4.31830559701493|-4.29976592178771|-4.31833320895522|-4.29983389199255|-4.27239421641791|-4.29992290502793|-4.13768942486085|-4.31011005586592|-4.25217476979742|-4.27604962962963|-4.26857042513863|-4.27598333333333|-3.93618943781942|-4.27087467652495|-4.29464572490706|-4.02826140035907|-4.25840662983425|-4.25817016574586|-3.79545155993432|-4.25778158379374|-4.28057907407407|-4.24337871559633|-4.28064203703704|-4.24953786764706|-4.26620553505535|-4.26609723247233|-4.26591789667897|-4.16493199268739|-4.10987956600362|-3.82439461279461|-3.85983735144312|-4.17909466911765|-4.16119175824176|-3.4248911634757|-4.13131854545455|-4.17873952205882|-4.18643517495396|-4.18719907578558|-4.17800202205882|-4.16266794871795|-4.17043889908257|-4.17012623853211|-4.20898148148148|-4.17047596330275|-4.15492321755027|-4.17054825688073|-4.20108373382625|-4.14777244525547|-4.20091608133087|-3.82675622895623|-4.18498581952118|-4.14767153284672|-4.19329280442804|-4.15548592321755|-4.13875336976321|-4.19623099630996|-4.18030569852941|-4.16516904761905|-4.19613376383764|-4.15015510948905|-4.15029489051095|-4.19612841328413|-4.15756855575868|-4.20353974121996|-4.38234274509804|-4.18869668508287|-4.18816298342541|-4.13505836363636|-4.13276036363636|-4.132504|-4.14784434306569|-4.00736548042705|-4.10876630434783|-4.10129367088608|-4.10859166666667|-4.10110235081374|-4.15874420289855|-4.03957643784787|-3.85323554327808|-4.04308543165468|-4.06311459459459|-4.0271325|-4.12718791208791|-4.05484352517986|-4.12143078324226|-4.10016254545455|-4.04840754039497|-3.80074064080944|-4.10516429872495|-4.12386745886655|-5.60820708860759	0.00215519	-4.47884	-3.81138	dMean__B_ti_all_ENSG00000075413_chr14:103386388:C:T	Allegbe_Harris_2025	Terminal_Ileum	B	naive	Terminal_Ileum_B	ge	IBDverse
dMean__B_ti_all	chr11:1852991:C:T	ibd	chr11_1852842_G_A	ENSG00000130592	LSP1	-0.246226	0.0452401	1.62e-07	0.978711	0.792522	chr11:1852842:G:A	11	1852842	12	-3.93191	0.258131	-3.82388152753108|-4.20180255972696|-3.38274084745763|-4.21839507640068|-4.24948195876289|-3.99714086956522|-4.03781546572935|-3.9958412173913|-3.90821717687075|-3.73168071428571|-4.01508466898955|-3.62079036144578	0.0215109	-4.24093	-3.4482	dMean__B_ti_all_ENSG00000130592_chr11:1852842:G:A	Allegbe_Harris_2025	Terminal_Ileum	B	naive	Terminal_Ileum_B	ge	IBDverse
dMean__B_ti_all	chr1:25386842:AACACAC:A	uc	chr1_25235176_G_A	ENSG00000117616	RSRP1	-0.227307	0.0446332	8.5e-07	0.995368	0.95365	chr1:25235176:G:A	1	25235176	8	4.50491	0.381293	4.45700137254902|4.3121890625|5.42725057142857|4.42707058823529|4.49262313624679|4.35229792207792|4.31438974358974|4.25642770780856	0.0476616	4.26619	5.26369	dMean__B_ti_all_ENSG00000117616_chr1:25235176:G:A	Allegbe_Harris_2025	Terminal_Ileum	B	naive	Terminal_Ileum_B	ge	IBDverse
dMean__B_ti_all	chr11:128523008:T:TC	cd	chr11_128522042_C_T	ENSG00000134954	ETS1	0.393884	0.0425517	4.65e-17	0.9949	0.955636	chr11:128522042:C:T	11	128522042	7	5.34812	0.362132	5.20470910307898|5.16332985468956|5.1769042384106|5.18800570291777|5.16230353866317|6.14850917107584|5.3930965379494	0.0517332	5.16246	6.0352	dMean__B_ti_all_ENSG00000134954_chr11:128522042:C:T	Allegbe_Harris_2025	Terminal_Ileum	B	naive	Terminal_Ileum_B	ge	IBDverse
dMean__B_ti_all	chr5:96970610:A:AT	ibd	chr5_96916885_T_C	ENSG00000164308	ERAP2	0.7729	0.0407255	1.19e-45	0.907649	0.972653	chr5:96916885:T:C	5	96916885	250	14.3919	0.6778	13.2746470588235|13.2042615062762|13.1954445606695|13.1782927083333|14.7571587878788|16.1206830699774|16.1572963800905|14.0638760504202|16.1572963800905|16.0785443438914|16.1572963800905|16.1942712018141|15.59303930131|16.1502828054299|16.0849040540541|16.1214997742664|16.1208239277652|16.1208239277652|15.0284541832669|16.1202573363431|16.0144477578475|16.1213115124153|16.1572398190045|15.6628236842105|16.23229|14.8506382113821|15.4925943600868|16.1643755656109|16.2096984126984|16.1961850340136|16.23229|16.1979623582766|16.1970959183673|15.1663736730361|14.3778526785714|14.0847934065934|14.2438296460177|14.1780484581498|14.3367798657718|14.1360627376426|14.2311632054176|14.404255704698|14.3721033482143|14.4050612975392|14.4043384787472|14.2249584821429|13.1940620901639|14.3745861607143|14.4365751121076|14.4015391498881|14.2774044345898|14.3065244444444|13.9247771535581|14.3382204899777|14.337434298441|14.0573062381853|14.3087677777778|14.3377817371938|14.3701370535714|14.0416181818182|14.36940625|14.3693013392857|14.0829102272727|14.0829159090909|14.3726462053571|14.3693928571429|14.3693928571429|14.3425859375|14.4007662192394|14.0924147727273|14.3678473214286|14.3677767857143|14.3040777777778|14.3039213333333|14.4035749440716|14.0307886792453|14.3392169265033|14.3617433035714|14.1364065934066|14.3379086859688|14.3096222222222|14.3379086859688|14.369859375|14.3060466666667|14.3059644444444|14.0181821631879|13.9350757575758|14.306246|14.3488251670379|14.433740990991|14.433740990991|14.515|14.5423566591422|14.5423182844244|14.5095653153153|14.4121879194631|14.4121409395973|14.380015625|13.9918474576271|14.3510066815145|14.380903125|14.4443623318386|14.1482548076923|14.4121431767338|14.3800178571429|14.4445717488789|14.4456266816143|14.4131431767338|14.0371263616558|13.9934387947269|14.4770314606742|14.4790876404494|14.4448262331839|14.4764314606742|14.1084762808349|14.4832927927928|14.1114933586338|14.6119810964083|14.6382494318182|14.0447224334601|14.1429315589354|14.1349315589354|14.4524680898876|14.4550640449438|14.5319297052154|14.1623942857143|14.6815256351039|14.4899797297297|14.2436973180077|14.420033632287|14.011288453159|14.6799480369515|14.243861302682|14.2173602294455|14.1901267175573|14.0421375545852|14.2151644359465|14.614156462585|14.12417827051|14.6511698841699|14.4784517175573|14.4784517175573|13.7997471910112|14.4783708015267|14.4501771428571|14.5060336520076|14.0875310961969|14.4238718631179|13.7740598130841|14.4229068441065|13.6971375464684|14.3958956356736|14.5103288718929|14.507604206501|14.5070286806883|13.7482555970149|14.450776|13.3171536363636|14.5338793103448|14.5336906130268|14.4509085714286|14.434425095057|13.9934302222222|14.4513580952381|13.6037328293736|14.0561272321429|13.8120561797753|13.8073483146067|13.7997443820225|13.7936861471861|14.3949487666034|14.1742798130841|13.8835664488017|14.4222300380228|15.2814781563126|14.3517371428571|14.4781450381679|14.4775507633588|14.505306500956|14.3952092979127|14.4499980952381|13.7221284916201|14.3408827977316|13.8281301518438|13.5636553191489|13.8580065217391|13.8860152505447|13.9201244541485|13.8536326086957|13.4513016877637|13.7789476635514|13.8905577342048|14.3219528301887|14.3476635160681|13.8574434782609|14.4034715370019|13.8934960784314|14.4417514231499|14.4311692015209|14.4033738140417|13.7302886405959|14.3785808712121|14.4037599620493|13.7675323974082|13.8029313852814|13.7246387096774|14.2526077067669|13.5910599630996|14.0173088888889|13.7860820734341|14.2531748120301|14.3356351606805|14.2821016949153|13.6943871244635|13.5617918968692|13.6369606837607|14.1717874766355|13.9539336283186|14.1726392523364|13.5967804428044|13.9849024390244|12.9285294117647|13.294106875|14.3342646502836|13.6646517690875|14.4852706333973|13.7302504672897|14.2045170454545|12.1993468309859|13.8082612781955|14.5716522727273|13.710876635514|13.7108186915888|14.451995505618|14.1527086956522|14.3708529411765|14.4516921348315|14.5638192307692|14.1600468409586|14.5002276785714|14.500765625|14.4180358490566|14.0902413419913|14.4323066037736|13.9353596986817|14.5068464761905|14.4492928436911|14.2921127982646|13.7457837259101|15.7680169354839	0.0027112	13.279	16.1875	dMean__B_ti_all_ENSG00000164308_chr5:96916885:T:C	Allegbe_Harris_2025	Terminal_Ileum	B	naive	Terminal_Ileum_B	ge	IBDverse
dMean__B_ti_all	chr3:141383991:G:A	cd	chr3_141406863_C_G	ENSG00000177311	ZBTB38	0.214721	0.0446173	3.04e-06	0.971856	0.982197	chr3:141406863:C:G	3	141406863	47	2.69168	0.40219	2.38367824933687|2.29963627075351|2.10597402760351|2.24505269230769|2.00639378453039|2.06884271356784|2.47149115566038|2.42670823665893|2.4502318975553|3.18632544802867|3.19196247755835|3.21532007233273|3.19222980251346|3.18656810035842|3.20937653429603|2.44290346820809|2.42908275862069|2.42007453917051|3.19465585585586|2.43708178654292|2.45646046511628|2.55724465408805|2.4512849187935|2.44279271676301|2.45150174013921|3.14891824686941|2.44506416184971|2.45631138211382|2.43639988518944|3.2899452079566|2.46827260115607|3.30354701627486|2.47659365628604|3.25840622775801|3.27125517857143|3.2303519434629|2.56304121071013|3.31203662477558|3.28176043557169|2.58364799528302|2.58075017667844|2.61017204301075|2.29327929354446|2.81910589353612|2.26980739393939|2.79147932330827|2.69617075757576	0.00855723	2.07441	3.30151	dMean__B_ti_all_ENSG00000177311_chr3:141406863:C:G	Allegbe_Harris_2025	Terminal_Ileum	B	naive	Terminal_Ileum_B	ge	IBDverse
dMean__B_ti_all	chr1:25386842:AACACAC:A	uc	chr1_25235176_G_A	ENSG00000187010	RHD	-0.878413	0.0365347	2.15e-59	0.99893	0.95365	chr1:25235176:G:A	1	25235176	8	18.7032	1.21769	17.2237894117647|16.9284328125|19.5940885714286|19.6790230179028|19.9770344473008|19.3231228571429|19.211841025641|17.6886221662469	0.152211	16.9801	19.9249	dMean__B_ti_all_ENSG00000187010_chr1:25235176:G:A	Allegbe_Harris_2025	Terminal_Ileum	B	naive	Terminal_Ileum_B	ge	IBDverse
dMean__B_ti_all	chr3:141383991:G:A	cd	chr3_141406863_C_G	ENSG00000177311	ZBTB38	0.214721	0.0446173	3.04e-06	0.971856	1	chr3:141406863:C:G	3	141406863	47	2.69168	0.40219	2.38367824933687|2.29963627075351|2.10597402760351|2.24505269230769|2.00639378453039|2.06884271356784|2.47149115566038|2.42670823665893|2.4502318975553|3.18632544802867|3.19196247755835|3.21532007233273|3.19222980251346|3.18656810035842|3.20937653429603|2.44290346820809|2.42908275862069|2.42007453917051|3.19465585585586|2.43708178654292|2.45646046511628|2.55724465408805|2.4512849187935|2.44279271676301|2.45150174013921|3.14891824686941|2.44506416184971|2.45631138211382|2.43639988518944|3.2899452079566|2.46827260115607|3.30354701627486|2.47659365628604|3.25840622775801|3.27125517857143|3.2303519434629|2.56304121071013|3.31203662477558|3.28176043557169|2.58364799528302|2.58075017667844|2.61017204301075|2.29327929354446|2.81910589353612|2.26980739393939|2.79147932330827|2.69617075757576	0.00855723	2.07441	3.30151	dMean__B_ti_all_ENSG00000177311_chr3:141406863:C:G	Allegbe_Harris_2025	Terminal_Ileum	B	naive	Terminal_Ileum_B	ge	IBDverse
dMean__B_ti_all	chr11:128523008:T:TC	cd	chr11_128522042_C_T	ENSG00000134954	ETS1	0.393884	0.0425517	4.65e-17	0.9949	0.940769	chr11:128522042:C:T	11	128522042	7	5.34812	0.362132	5.20470910307898|5.16332985468956|5.1769042384106|5.18800570291777|5.16230353866317|6.14850917107584|5.3930965379494	0.0517332	5.16246	6.0352	dMean__B_ti_all_ENSG00000134954_chr11:128522042:C:T	Allegbe_Harris_2025	Terminal_Ileum	B	naive	Terminal_Ileum_B	ge	IBDverse
dMean__B_ti_all	chr1:25386842:AACACAC:A	uc	chr1_25235176_G_A	ENSG00000117616	RSRP1	-0.227307	0.0446332	8.5e-07	0.995368	0.950871	chr1:25235176:G:A	1	25235176	8	4.50491	0.381293	4.45700137254902|4.3121890625|5.42725057142857|4.42707058823529|4.49262313624679|4.35229792207792|4.31438974358974|4.25642770780856	0.0476616	4.26619	5.26369	dMean__B_ti_all_ENSG00000117616_chr1:25235176:G:A	Allegbe_Harris_2025	Terminal_Ileum	B	naive	Terminal_Ileum_B	ge	IBDverse
dMean__B_ti_all	chr14:103440949:G:A	uc	chr14_103386388_C_T	ENSG00000075413	MARK3	-0.231536	0.0326412	2.55e-11	0.944042	0.951627	chr14:103386388:C:T	14	103386388	99	-5.06369	0.296068	-5.44706991869919|-5.57916963855422|-5.26065795454546|-5.26576136363636|-5.26395227272727|-4.76218644067797|-5.19082943820225|-5.20267972972973|-5.27246423690205|-5.2357693877551|-5.2724979498861|-5.23585215419501|-5.22831803652968|-5.18889573033708|-5.01171820224719|-5.28431301369863|-5.142385077951|-5.21234040632054|-5.18943056179775|-5.18883370786517|-4.77384958677686|-5.19223191011236|-5.22741945701357|-5.07633846153846|-5.2314814479638|-5.25496909090909|-4.35297551789077|-5.17220447427293|-5.2415253968254|-5.2086518018018|-5.24160249433107|-5.24206031746032|-5.21960135440181|-5.24313990929705|-5.24291950113379|-5.10811165919282|-4.97322407002188|-4.6455836400818|-4.73634208333333|-5.12033220720721|-5.0377177383592|-3.83113855024712|-5.0049013215859|-5.08553534675615|-5.08553534675615|-5.06772863534676|-5.05074022222222|-5.06195256124722|-5.07341339285714|-5.06173452115813|-5.10752808988764|-5.05090977777778|-5.03934146341463|-5.01754701986755|-5.06188485523385|-4.9955589010989|-5.07298125|-4.55529699398798|-5.00539052863436|-4.96271615720524|-5.00608964757709|-4.96299301310044|-4.96108209606987|-5.00959735682819|-5.02005805739514|-5.00921211453744|-5.04280376940133|-4.97655361050328|-4.9876350877193|-5.04279733924612|-5.00922907488987|-5.04238359201774|-5.43794355231144|-5.06561759465479|-5.06497216035635|-5.00943193832599|-4.98468903508772|-4.99533450549451|-5.02880243362832|-4.77148177966102|-4.96288621444201|-4.96283457330416|-4.95183973799127|-4.9844167032967|-5.10139288888889|-4.87098814317673|-4.77695639269406|-4.90819978165939|-4.90223608695652|-4.90259608695652|-5.01880757238307|-4.91174945533769|-4.97289120879121|-4.93455010940919|-4.9235|-4.59030386965377|-4.98613982300885|-5.03516852678571|-7.01025886075949	0.00299059	-5.44296	-4.57105	dMean__B_ti_all_ENSG00000075413_chr14:103386388:C:T	Allegbe_Harris_2025	Terminal_Ileum	B	naive	Terminal_Ileum_B	ge	IBDverse
dMean__B_ti_all	chr11:1852991:C:T	ibd	chr11_1852842_G_A	ENSG00000130592	LSP1	-0.246226	0.0452401	1.62e-07	0.978711	1	chr11:1852842:G:A	11	1852842	12	-3.93191	0.258131	-3.82388152753108|-4.20180255972696|-3.38274084745763|-4.21839507640068|-4.24948195876289|-3.99714086956522|-4.03781546572935|-3.9958412173913|-3.90821717687075|-3.73168071428571|-4.01508466898955|-3.62079036144578	0.0215109	-4.24093	-3.4482	dMean__B_ti_all_ENSG00000130592_chr11:1852842:G:A	Allegbe_Harris_2025	Terminal_Ileum	B	naive	Terminal_Ileum_B	ge	IBDverse
dMean__B_ti_all	chr11:2299865:C:A	cd	chr11_2301990_G_A	ENSG00000110665	C11orf21	-0.479289	0.0667309	1.53e-11	0.805293	0.612355	chr11:2301990:G:A	11	2301990	7	9.58887	1.76762	10.9075269406393|10.9075269406393|7.64905038461538|10.855095|7.69546782273603|7.7766996124031|11.3307007092199	0.252517	7.65601	11.2672	dMean__B_ti_all_ENSG00000110665_chr11:2301990:G:A	Allegbe_Harris_2025	Terminal_Ileum	B	naive	Terminal_Ileum_B	ge	IBDverse
dMean__B_ti_all	chr1:25386842:AACACAC:A	ibd	chr1_25235176_G_A	ENSG00000117616	RSRP1	-0.227307	0.0446332	8.5e-07	0.995404	0.95365	chr1:25235176:G:A	1	25235176	8	3.993	0.43063	4.13285581818182|3.9997115942029|4.98566325459318|3.81274140969163|3.89227260579065|3.74025602678571|3.73084700665188|3.64967991360691	0.0538288	3.66388	4.83642	dMean__B_ti_all_ENSG00000117616_chr1:25235176:G:A	Allegbe_Harris_2025	Terminal_Ileum	B	naive	Terminal_Ileum_B	ge	IBDverse
dMean__B_ti_all	chr14:103440949:G:A	ibd	chr14_103386388_C_T	ENSG00000075413	MARK3	-0.231536	0.0326412	2.55e-11	0.946989	0.951627	chr14:103386388:C:T	14	103386388	99	-4.17601	0.213363	-4.62061793103448|-4.55778622047244|-4.3023968401487|-4.32263992537313|-4.32115485074627|-3.8357542662116|-4.29352992565056|-4.29366133828996|-4.31830559701493|-4.29976592178771|-4.31833320895522|-4.29983389199255|-4.27239421641791|-4.29992290502793|-4.13768942486085|-4.31011005586592|-4.25217476979742|-4.27604962962963|-4.26857042513863|-4.27598333333333|-3.93618943781942|-4.27087467652495|-4.29464572490706|-4.02826140035907|-4.25840662983425|-4.25817016574586|-3.79545155993432|-4.25778158379374|-4.28057907407407|-4.24337871559633|-4.28064203703704|-4.24953786764706|-4.26620553505535|-4.26609723247233|-4.26591789667897|-4.16493199268739|-4.10987956600362|-3.82439461279461|-3.85983735144312|-4.17909466911765|-4.16119175824176|-3.4248911634757|-4.13131854545455|-4.17873952205882|-4.18643517495396|-4.18719907578558|-4.17800202205882|-4.16266794871795|-4.17043889908257|-4.17012623853211|-4.20898148148148|-4.17047596330275|-4.15492321755027|-4.17054825688073|-4.20108373382625|-4.14777244525547|-4.20091608133087|-3.82675622895623|-4.18498581952118|-4.14767153284672|-4.19329280442804|-4.15548592321755|-4.13875336976321|-4.19623099630996|-4.18030569852941|-4.16516904761905|-4.19613376383764|-4.15015510948905|-4.15029489051095|-4.19612841328413|-4.15756855575868|-4.20353974121996|-4.38234274509804|-4.18869668508287|-4.18816298342541|-4.13505836363636|-4.13276036363636|-4.132504|-4.14784434306569|-4.00736548042705|-4.10876630434783|-4.10129367088608|-4.10859166666667|-4.10110235081374|-4.15874420289855|-4.03957643784787|-3.85323554327808|-4.04308543165468|-4.06311459459459|-4.0271325|-4.12718791208791|-4.05484352517986|-4.12143078324226|-4.10016254545455|-4.04840754039497|-3.80074064080944|-4.10516429872495|-4.12386745886655|-5.60820708860759	0.00215519	-4.47884	-3.81138	dMean__B_ti_all_ENSG00000075413_chr14:103386388:C:T	Allegbe_Harris_2025	Terminal_Ileum	B	naive	Terminal_Ileum_B	ge	IBDverse
dMean__B_ti_all	chr7:73802403:T:C	uc	chr7_73842508_C_G	ENSG00000165171	METTL27	-0.633092	0.0801066	2.19e-13	0.825051	0.911181	chr7:73842508:C:G	7	73842508	131	12.7391	1.05882	12.695695215311|13.5621429787234|12.3808262899263|12.4493506361323|12.0006968831169|12.4963071246819|12.3957156862745|12.1153741626794|11.4611787330317|11.7032838709677|12.4250205479452|12.1879858744395|12.2169235955056|12.0805793333333|11.6059046563193|11.9677724669604|11.546138034188|11.9414081318681|11.9677724669604|11.9814944812362|11.4555517970402|11.8948087912088|11.7863237472767|11.4889691331924|12.0213318584071|12.5780061452514|11.0600120481928|11.0834334004024|10.5333374760994|10.7843197651663|10.7413263157895|11.3478800813008|10.6152658959538|10.5892282692308|10.719390503876|10.6782200772201|10.7140730769231|10.6649385796545|11.0360576540755|11.0098376237624|11.113908|11.7997546777547|11.7696639004149|11.7493892339545|11.7239090909091|11.8740845188285|12.1948629464286|11.9038307692308|12.101533611691|12.0231460580913|14.0029559566787|16.9207907563025|13.185761875|13.0935403726708|13.0665041322314|13.1848666666667|13.1572085239085|13.1577079002079|13.3528789029536|13.2032139874739|13.3246526315789|13.101866388309|13.9412414096916|13.8995032967033|14.7906204861111|13.5235|13.4948880597015|13.4519186295503|13.523930982906|13.398438559322|13.4888690831557|14.1794820627803|13.552682012848|13.4944157782516|13.1307676348548|13.4394968152866|13.3715951374207|13.4362789808917|13.1321298755187|13.4391416135881|13.4391416135881|13.4391416135881|13.2532911392405|13.0875958333333|13.2099519832985|13.3492932489452|13.2838705882353|13.4342921443737|13.4060493644068|13.4343248407643|13.4634744680851|13.1541615384615|13.5493610278373|13.6863747276688|13.6857770562771|13.7545652173913|13.7573347826087|13.5986709677419|13.6736933045356|13.7569891304348|14.3679646258503|13.4396709129512|13.7869427015251|13.0466625|13.0199521829522|13.2835809128631|12.9856693711968|13.2372629399586|13.2343944099379|13.1523633744856|13.1796206185567|13.2067119834711|13.152700617284|14.0028490153173|11.9242108208955|13.080787704918|13.0021836734694|12.9755737804878|12.5795448412698|14.9472843333333|13.0806196319018|12.7374003984064|14.9463947194719|13.1401626530612|13.0345342158859|13.1121690427699|13.0858719512195|12.2179483253589|12.4186619617225|12.1601714285714|12.1894677804296	0.00808263	10.6683	14.685	dMean__B_ti_all_ENSG00000165171_chr7:73842508:C:G	Allegbe_Harris_2025	Terminal_Ileum	B	naive	Terminal_Ileum_B	ge	IBDverse
dMean__B_ti_all	chr14:24146226:T:C	cd	chr14_24146226_T_C	ENSG00000259321	ENSG00000259321	0.341638	0.067116	8.6e-07	0.835579	1	chr14:24146226:T:C	14	24146226	17	-8.50609	0.489856	-8.54461274787536|-7.8774442408377|-8.51310254237288|-8.51016016949152|-8.61386422535211|-8.55587787114846|-8.6230861971831|-8.11371866295265|-8.51242061281337|-8.53623910614525|-8.60851549295775|-8.70633048433048|-9.08992338308458|-9.35964316109423|-9.15119368686869|-7.29996752136752|-7.98741477272727	0.0288151	-9.27626	-7.53096	dMean__B_ti_all_ENSG00000259321_chr14:24146226:T:C	Allegbe_Harris_2025	Terminal_Ileum	B	naive	Terminal_Ileum_B	ge	IBDverse
dMean__B_ti_all	chr14:103440949:G:A	cd	chr14_103386388_C_T	ENSG00000075413	MARK3	-0.231536	0.0326412	2.55e-11	0.900061	0.951627	chr14:103386388:C:T	14	103386388	99	-3.2819	0.132184	-3.349948|-3.52413302891933|-3.3257033045977|-3.34817196531792|-3.3567231884058|-3.00501604278075|-3.34770884057971|-3.34781130434783|-3.34965528219971|-3.36585174927114|-3.34967670043415|-3.36100553129549|-3.31884536231884|-3.36107510917031|-3.23688621190131|-3.33986883116883|-3.32220273381295|-3.32239827338129|-3.31795488505747|-3.33193506493506|-3.15647978142077|-3.33411717171717|-3.34373285094067|-2.98369893617021|-3.31277191977077|-3.30784892703863|-3.33059077809798|-3.31703787661406|-3.30688512160229|-3.28034241134752|-3.30693376251788|-3.29778687589158|-3.30798769670958|-3.30790371959943|-3.30776466380544|-3.22693739376771|-3.20559012693935|-3.04516139410188|-3.07637916102842|-3.24775357142857|-3.26438318965517|-3.19436964285714|-3.23218378378378|-3.26145523672884|-3.26614123563218|-3.27825571635311|-3.26556479885057|-3.24224921540656|-3.24698457142857|-3.24674114285714|-3.275|-3.24701342857143|-3.24214407988588|-3.27042992805755|-3.2938931884058|-3.25175865522175|-3.28899507959479|-3.09685722070845|-3.30297572674419|-3.26101004304161|-3.30343706395349|-3.27528933717579|-3.26462011494253|-3.31056360989811|-3.29577724637681|-3.28639060693642|-3.29609347826087|-3.26765086206897|-3.26776091954023|-3.3104826783115|-3.27221582733813|-3.31503644314869|-3.29159764359352|-3.29632217391304|-3.29590217391304|-3.24897442857143|-3.25647306590258|-3.25627106017192|-3.26583146551724|-3.21275235378031|-3.24469098712446|-3.240022|-3.26322676258993|-3.24450586552217|-3.29358220946915|-3.20195838235294|-3.02794052098408|-3.23446834532374|-3.24932074927954|-3.26839739130435|-3.29933323572474|-3.26265267727931|-3.30316131386861|-3.28730233236152|-3.23524103299857|-3.1346859527121|-3.2805461426492|-3.29788815789474|-4.33511115459883	0.00133519	-3.3637	-3.03569	dMean__B_ti_all_ENSG00000075413_chr14:103386388:C:T	Allegbe_Harris_2025	Terminal_Ileum	B	naive	Terminal_Ileum_B	ge	IBDverse
dMean__B_ti_all	chr1:25386842:AACACAC:A	uc	chr1_25235176_G_A	ENSG00000187010	RHD	-0.878413	0.0365347	2.15e-59	0.99893	0.950871	chr1:25235176:G:A	1	25235176	8	18.7032	1.21769	17.2237894117647|16.9284328125|19.5940885714286|19.6790230179028|19.9770344473008|19.3231228571429|19.211841025641|17.6886221662469	0.152211	16.9801	19.9249	dMean__B_ti_all_ENSG00000187010_chr1:25235176:G:A	Allegbe_Harris_2025	Terminal_Ileum	B	naive	Terminal_Ileum_B	ge	IBDverse
dMean__B_ti_all	chr7:2763876:C:T	uc	chr7_2756323_A_G	ENSG00000146535	GNA12	0.601279	0.0521341	1.21e-23	0.944294	1	chr7:2756323:A:G	7	2756323	116	-6.7488	0.289759	-7.5281173260573|-6.76366107784431|-6.88150839328537|-7.00408404384896|-6.77108720930233|-6.67875750577367|-6.77332674418605|-6.74925724217845|-6.79911226851852|-6.73022774566474|-6.76152380952381|-6.59084330143541|-6.88773438967136|-6.81049884526559|-6.74746581691773|-6.7013501726122|-6.7129446366782|-6.66180322209436|-6.69643218390805|-6.67964140271493|-6.65363904653803|-6.7318843069874|-6.47354588888889|-6.50385462555066|-6.47343722707424|-6.6021237458194|-6.30062649294245|-6.43783333333333|-6.48641792656587|-6.64161807095344|-6.59297631578947|-6.34830083857442|-6.41596836847947|-6.41407585470085|-6.50417634408602|-6.55517532467532|-6.52893569131833|-6.56957868480726|-6.54849289617486|-6.4532281779661|-6.47441551540914|-6.41223947368421|-6.3044721627409|-6.39155543595264|-6.20353276047261|-6.53131704668838|-6.50285721925134|-6.46882021276596|-6.46548900979325|-6.73798157602664|-6.7094487236404|-6.45381233480176|-6.41976431718062|-6.68101875719217|-6.36873649393605|-5.6479315245478|-6.52950997782705|-6.39934334061135|-6.87215974477958|-6.72652320627803|-6.58704751131222|-6.55947616875713|-6.62434246575343|-6.63128114285714|-6.68439861751152|-6.58752601809955|-6.55945386363636|-6.67089175257732|-6.62314611872146|-6.63062514285714|-6.6002866894198|-6.61549258836944|-6.69930138568129|-6.76783314415437|-6.61560761363636|-6.6092272215973|-6.63854583808438|-6.79324531615925|-6.72180401416765|-7.01991369193154|-7.04496073619632|-7.03661764705882|-7.04512515337423|-7.07105911330049|-7.09871495673671|-7.19795701754386|-7.06512988929889|-7.04646748466258|-7.09038395061728|-7.01773489519112|-7.14425|-6.84639618593564|-7.11757459727385|-7.12637419354839|-7.13520248447205|-6.85433890214797|-7.08285376078915|-7.09136419753086|-7.02906976744186|-7.0772245398773|-7.07152258852259|-7.29906717363752|-7.29509493670886|-7.08005256723716|-7.17221133250311|-7.06286097560976|-7.08035732009925|-7.09899626865672|-6.80691724969843|-7.22120807061791|-7.00655742331288|-6.53669988674972|-6.86024763033175|-7.11357990012484|-7.44057585335019|-6.79064590964591	0.00249792	-7.29559	-6.30399	dMean__B_ti_all_ENSG00000146535_chr7:2756323:A:G	Allegbe_Harris_2025	Terminal_Ileum	B	naive	Terminal_Ileum_B	ge	IBDverse
dMean__B_ti_all	chr11:128322401:A:T	ibd	chr11_128522042_C_T	ENSG00000134954	ETS1	0.393884	0.0425517	4.65e-17	0.951238	0.998193	chr11:128522042:C:T	11	128522042	7	1.74013	0.0720191	1.77776490825688|1.57717716381418|1.76665876993166|1.76301116173121|1.76651822323462|1.76384977220957|1.76590216400911	0.0102884	1.60505	1.7761	dMean__B_ti_all_ENSG00000134954_chr11:128522042:C:T	Allegbe_Harris_2025	Terminal_Ileum	B	naive	Terminal_Ileum_B	ge	IBDverse
dMean__B_ti_all	chr1:25386842:AACACAC:A	cd	chr1_25235176_G_A	ENSG00000117616	RSRP1	-0.227307	0.0446332	8.5e-07	0.995503	0.95365	chr1:25235176:G:A	1	25235176	8	3.05662	0.392638	3.19700520393812|3.10526132208158|3.94914282744283|2.86586854304636|2.95707343485618|2.83525329949239|2.80903505843072|2.7343071197411	0.0490798	2.74738	3.81752	dMean__B_ti_all_ENSG00000117616_chr1:25235176:G:A	Allegbe_Harris_2025	Terminal_Ileum	B	naive	Terminal_Ileum_B	ge	IBDverse
dMean__B_ti_all	chr14:106697560:G:T	uc	chr14_106666157_G_T	ENSG00000280411	IGHV1-69D	-0.47871	0.0609623	2.97e-13	0.808681	0.927847	chr14:106666157:G:T	14	106666157	159	-10.6039	0.695226	-13.6208912429379|-11.7084927884615|-11.6527416267943|-11.6444303102625|-11.6437601431981|-11.6754327628362|-10.8249493243243|-11.3508263157895|-10.7671696145125|-10.8277283446712|-10.826814739229|-10.7793674943567|-11.0524085648148|-10.8015294117647|-10.7781478555305|-10.7074591422122|-11.6176072992701|-11.3428503562945|-11.3417225653207|-10.7795424379233|-11.7031351351351|-11.6252235294118|-11.6790155172414|-11.8450307692308|-11.6433487804878|-11.6437404878049|-11.6721655256724|-11.7870039506173|-11.6820061576355|-11.7018512254902|-11.7087444444444|-11.6983926470588|-11.7289041769042|-11.7380363861386|-11.7678213399504|-11.816669041769|-11.7743424317618|-11.5095617433414|-11.7763930348259|-11.7537146401985|-11.772084079602|-11.683250990099|-11.5376552567237|-11.7058605459057|-10.6924657596372|-10.6120427927928|-10.7606990950226|-10.723382735426|-10.8990004555809|-10.6845350446429|-10.6845183035714|-10.6847930803571|-10.8582380952381|-10.6746498881432|-10.7208269662921|-10.7209307865169|-10.7164301801802|-10.6922453932584|-10.7139977477477|-10.7089820224719|-10.7091202702703|-10.7083243243243|-10.5306446469248|-10.5443319290466|-10.6645986547085|-10.6177571428571|-10.6730022421525|-10.6968597752809|-10.6726378923767|-10.7215850340136|-10.66528632287|-10.6887325842697|-10.6932206741573|-10.6930959550562|-10.6616926503341|-10.6371322222222|-10.1141487964989|-10.1150542669584|-10.0734641921397|-10.140269010989|-10.1022466960352|-9.97850217391304|-10.0007795206972|-9.94889804772234|-9.98462681318681|-9.94797286652079|-9.70116034858388|-9.43152939914163|-9.88551130434783|-9.98903692307692|-9.9449102844639|-10.011622246696|-9.86252386117137|-9.41304710920771|-9.41159100642398|-9.90677952069717|-9.41082162740899|-10.2363040540541|-9.39280683760684|-9.84586623376623|-9.39483247863248|-9.92534323144105|-9.39733974358974|-9.95110522875817|-9.82427521551724|-10.1290622171946|-10.0810756207675|-10.1281292517007|-10.1052149321267|-10.131231292517|-10.1563840909091|-10.5845563380282|-10.2556176870748|-10.3597228637413|-10.2711222988506|-10.0138901345291|-9.99368232662192|-10.1758182232346|-10.1275210884354|-10.1976627853881|-10.1976538812785|-10.1976301369863|-10.1977063926941|-10.2691464367816|-10.3380888888889|-10.3377467592593|-10.3132632794457|-10.1724492027335|-10.2046974885845|-10.1246990950226|-10.215976201373|-10.2159441647597|-10.2168566210046|-10.2397068807339|-10.2636108045977|-10.0412052873563|-10.239922706422|-10.2187034324943|-10.2169025171625|-10.1937666666667|-10.2782087155963|-10.1645718181818|-10.1165877828054|-10.1406045351474|-10.3543472222222|-10.3094727482679|-10.3071244239631|-10.369222737819|-10.7372429577465|-10.2106897321429|-10.5250940092166|-10.5783518518519|-10.5762897025172|-10.4249824766355|-9.91180311804009|-10.1742993135011|-9.91542093541203|-9.583123|-10.0506187782805	0.00437249	-11.7769	-9.41155	dMean__B_ti_all_ENSG00000280411_chr14:106666157:G:T	Allegbe_Harris_2025	Terminal_Ileum	B	naive	Terminal_Ileum_B	ge	IBDverse
dMean__B_ti_all	chr14:106697560:G:T	uc	chr14_106666157_G_T	ENSG00000280411	IGHV1-69D	-0.47871	0.0609623	2.97e-13	0.808681	0.949723	chr14:106666157:G:T	14	106666157	159	-10.6039	0.695226	-13.6208912429379|-11.7084927884615|-11.6527416267943|-11.6444303102625|-11.6437601431981|-11.6754327628362|-10.8249493243243|-11.3508263157895|-10.7671696145125|-10.8277283446712|-10.826814739229|-10.7793674943567|-11.0524085648148|-10.8015294117647|-10.7781478555305|-10.7074591422122|-11.6176072992701|-11.3428503562945|-11.3417225653207|-10.7795424379233|-11.7031351351351|-11.6252235294118|-11.6790155172414|-11.8450307692308|-11.6433487804878|-11.6437404878049|-11.6721655256724|-11.7870039506173|-11.6820061576355|-11.7018512254902|-11.7087444444444|-11.6983926470588|-11.7289041769042|-11.7380363861386|-11.7678213399504|-11.816669041769|-11.7743424317618|-11.5095617433414|-11.7763930348259|-11.7537146401985|-11.772084079602|-11.683250990099|-11.5376552567237|-11.7058605459057|-10.6924657596372|-10.6120427927928|-10.7606990950226|-10.723382735426|-10.8990004555809|-10.6845350446429|-10.6845183035714|-10.6847930803571|-10.8582380952381|-10.6746498881432|-10.7208269662921|-10.7209307865169|-10.7164301801802|-10.6922453932584|-10.7139977477477|-10.7089820224719|-10.7091202702703|-10.7083243243243|-10.5306446469248|-10.5443319290466|-10.6645986547085|-10.6177571428571|-10.6730022421525|-10.6968597752809|-10.6726378923767|-10.7215850340136|-10.66528632287|-10.6887325842697|-10.6932206741573|-10.6930959550562|-10.6616926503341|-10.6371322222222|-10.1141487964989|-10.1150542669584|-10.0734641921397|-10.140269010989|-10.1022466960352|-9.97850217391304|-10.0007795206972|-9.94889804772234|-9.98462681318681|-9.94797286652079|-9.70116034858388|-9.43152939914163|-9.88551130434783|-9.98903692307692|-9.9449102844639|-10.011622246696|-9.86252386117137|-9.41304710920771|-9.41159100642398|-9.90677952069717|-9.41082162740899|-10.2363040540541|-9.39280683760684|-9.84586623376623|-9.39483247863248|-9.92534323144105|-9.39733974358974|-9.95110522875817|-9.82427521551724|-10.1290622171946|-10.0810756207675|-10.1281292517007|-10.1052149321267|-10.131231292517|-10.1563840909091|-10.5845563380282|-10.2556176870748|-10.3597228637413|-10.2711222988506|-10.0138901345291|-9.99368232662192|-10.1758182232346|-10.1275210884354|-10.1976627853881|-10.1976538812785|-10.1976301369863|-10.1977063926941|-10.2691464367816|-10.3380888888889|-10.3377467592593|-10.3132632794457|-10.1724492027335|-10.2046974885845|-10.1246990950226|-10.215976201373|-10.2159441647597|-10.2168566210046|-10.2397068807339|-10.2636108045977|-10.0412052873563|-10.239922706422|-10.2187034324943|-10.2169025171625|-10.1937666666667|-10.2782087155963|-10.1645718181818|-10.1165877828054|-10.1406045351474|-10.3543472222222|-10.3094727482679|-10.3071244239631|-10.369222737819|-10.7372429577465|-10.2106897321429|-10.5250940092166|-10.5783518518519|-10.5762897025172|-10.4249824766355|-9.91180311804009|-10.1742993135011|-9.91542093541203|-9.583123|-10.0506187782805	0.00437249	-11.7769	-9.41155	dMean__B_ti_all_ENSG00000280411_chr14:106666157:G:T	Allegbe_Harris_2025	Terminal_Ileum	B	naive	Terminal_Ileum_B	ge	IBDverse
dMean__B_ti_all	chr14:103440949:G:A	cd	chr14_103386388_C_T	ENSG00000075413	MARK3	-0.231536	0.0326412	2.55e-11	0.900061	0.912858	chr14:103386388:C:T	14	103386388	99	-3.2819	0.132184	-3.349948|-3.52413302891933|-3.3257033045977|-3.34817196531792|-3.3567231884058|-3.00501604278075|-3.34770884057971|-3.34781130434783|-3.34965528219971|-3.36585174927114|-3.34967670043415|-3.36100553129549|-3.31884536231884|-3.36107510917031|-3.23688621190131|-3.33986883116883|-3.32220273381295|-3.32239827338129|-3.31795488505747|-3.33193506493506|-3.15647978142077|-3.33411717171717|-3.34373285094067|-2.98369893617021|-3.31277191977077|-3.30784892703863|-3.33059077809798|-3.31703787661406|-3.30688512160229|-3.28034241134752|-3.30693376251788|-3.29778687589158|-3.30798769670958|-3.30790371959943|-3.30776466380544|-3.22693739376771|-3.20559012693935|-3.04516139410188|-3.07637916102842|-3.24775357142857|-3.26438318965517|-3.19436964285714|-3.23218378378378|-3.26145523672884|-3.26614123563218|-3.27825571635311|-3.26556479885057|-3.24224921540656|-3.24698457142857|-3.24674114285714|-3.275|-3.24701342857143|-3.24214407988588|-3.27042992805755|-3.2938931884058|-3.25175865522175|-3.28899507959479|-3.09685722070845|-3.30297572674419|-3.26101004304161|-3.30343706395349|-3.27528933717579|-3.26462011494253|-3.31056360989811|-3.29577724637681|-3.28639060693642|-3.29609347826087|-3.26765086206897|-3.26776091954023|-3.3104826783115|-3.27221582733813|-3.31503644314869|-3.29159764359352|-3.29632217391304|-3.29590217391304|-3.24897442857143|-3.25647306590258|-3.25627106017192|-3.26583146551724|-3.21275235378031|-3.24469098712446|-3.240022|-3.26322676258993|-3.24450586552217|-3.29358220946915|-3.20195838235294|-3.02794052098408|-3.23446834532374|-3.24932074927954|-3.26839739130435|-3.29933323572474|-3.26265267727931|-3.30316131386861|-3.28730233236152|-3.23524103299857|-3.1346859527121|-3.2805461426492|-3.29788815789474|-4.33511115459883	0.00133519	-3.3637	-3.03569	dMean__B_ti_all_ENSG00000075413_chr14:103386388:C:T	Allegbe_Harris_2025	Terminal_Ileum	B	naive	Terminal_Ileum_B	ge	IBDverse
dMean__B_ti_all	chr16:28485738:T:A	cd	chr16_28527319_A_G	ENSG00000196502	SULT1A1	-0.293147	0.0547689	2.5e-07	0.898843	0.804492	chr16:28527319:A:G	16	28527319	227	-2.70341	0.155586	-2.60750417536534|-2.59329324324324|-2.82865539568345|-2.81007884416925|-2.72461950207469|-2.92646860730594|-2.6558722334004|-2.74779748490946|-2.6279432790224|-2.76480455005056|-2.75494126679463|-2.77762367149758|-2.7670791145332|-2.75698674321503|-2.79835587084149|-2.78786860465116|-2.80297136797455|-2.79901483050847|-2.79953008474576|-2.76194118217054|-2.74933269230769|-2.765014271556|-2.72424489795918|-2.85435833333333|-2.82287077223851|-2.82671276803119|-2.79796747104247|-2.89005860995851|-2.21730714285714|-2.20416548004315|-2.20702095032397|-2.23407283834587|-2.19899087557604|-2.21549906716418|-2.23798902554399|-2.27209847182426|-2.23776177024482|-2.31059890230516|-2.30250588235294|-2.27798372844828|-2.23439126679463|-2.27941571729958|-2.33657989189189|-2.67471025641026|-2.23923701923077|-2.23940076923077|-2.17266331753555|-2.66122894995093|-2.65269178082192|-2.88990638945233|-2.68312136498516|-2.70498519249753|-2.73391886792453|-2.70635746785361|-2.70976597428289|-2.71236871287129|-2.88268858267717|-2.70876112759644|-2.6877065750736|-2.71486283448959|-2.9082001984127|-2.64490666023166|-2.7058682224429|-2.70297769002962|-2.70286643632774|-2.71366947472745|-2.69460778443114|-2.700065|-2.70333023023023|-2.61722162698413|-2.699738|-2.60417867719645|-2.6961437|-2.70648696088265|-2.6987934|-2.69362574850299|-2.68956902390438|-2.60284266009852|-2.70701061061061|-2.61303788328388|-2.71273965863454|-2.72325423387097|-2.69013433133733|-2.68967145708583|-2.6930024975025|-2.82013602794411|-2.82034600798403|-2.72525679845709|-2.80880497512438|-2.81397310756972|-2.66437910447761|-2.81390557768924|-2.66502621167161|-2.67032765113974|-2.66770148514851|-2.8110807960199|-2.68204419066534|-2.82232907092907|-2.81537288135593|-2.67920029850746|-2.8116869739479|-2.68487637088734|-2.84075050301811|-2.8238326|-2.82096303696304|-2.82257676969093|-2.67581565906838|-2.67947619047619|-2.68736218905473|-2.70014373757455|-2.67683369672943|-2.81497395626243|-2.74724181994192|-2.81265839126117|-2.94442749731472|-2.80384653465347|-2.67507794263106|-2.69340277502478|-2.67705153617443|-2.64448934911243|-2.75361220268873|-2.7509270661157|-2.75365687693899|-2.75121590909091|-2.70149537815126|-2.67090219435737|-2.70413510074231|-2.72693805496829|-2.43671189245088|-2.70691647429171|-2.44076139112903|-2.43333309859155|-2.39080612244898|-2.64804008097166|-2.61789364919355|-2.65878984771574|-2.66358290946083|-2.66029095528455|-2.66321566632757|-2.66596945010183|-2.64443044806517|-2.64483589484328|-2.69784913353721|-2.66419357429719|-2.6970662601626|-2.69142185903984|-2.70522120285423|-2.68054373737374|-2.68684903748734|-2.72053899692938|-2.85377200424178|-2.79289073881374|-2.74801873727088|-2.77572250770812|-2.78348041237113|-2.72629979695431|-2.74169418960245|-2.78131398963731|-2.78154830072091|-2.77855483539095|-2.7874124871001|-2.78728937048504|-2.78189639546859|-2.78728937048504|-2.80759002079002|-2.79014195876289|-2.8767045696068|-2.78100453141092|-2.79305418821096|-2.71437797311272|-2.7784347826087|-2.79027603305785|-2.7881524251806|-2.7794212962963|-2.80700829015544|-2.75728714285714|-2.79794440993789|-2.80388226141079|-2.79176239669422|-2.7941850669413|-2.79881658031088|-2.78610051546392|-2.77556153050672|-2.78577113402062|-2.78234418125644|-2.78916057791538|-2.78131398963731|-2.62896563126252|-2.7867530927835|-2.79810424430642|-2.79509203722854|-2.74737666325486|-2.7901673553719|-2.80332946058091|-2.80052207253886|-2.79762298136646|-2.79094111570248|-2.79762298136646|-2.7958|-2.80366213692946|-2.8005903626943|-2.80082901554404|-2.79776501035197|-2.83362230366492|-2.79765072463768|-2.79290692864529|-2.67880588822355|-2.78502268041237|-2.80750251046025|-2.79073112719752|-2.78746174636175|-2.77034566115702|-2.77014979338843|-2.74416642784033|-2.74182678936605|-2.77302130299897|-2.77324715615305|-2.78770239085239|-2.84050465631929|-2.8266764380531|-2.66463961813842|-2.79739497816594|-2.75483199129489|-2.80088733624454|-2.77820086862106|-2.81189857142857|-2.84332089715536	0.0006854	-2.8788	-2.2282	dMean__B_ti_all_ENSG00000196502_chr16:28527319:A:G	Allegbe_Harris_2025	Terminal_Ileum	B	naive	Terminal_Ileum_B	ge	IBDverse
dMean__B_ti_all	chr7:28133120:T:G	cd	chr7_28132395_C_T	ENSG00000153814	JAZF1	0.417368	0.0439463	9.79e-18	0.985765	0.94726	chr7:28132395:C:T	7	28132395	18	6.07992	0.183929	6.19178877697842|6.1296933048433|6.2004053314121|6.26698631732169|6.00403097345133|6.01229364844904|5.97752242857143|5.97947994269341|5.90853420669578|5.96965049928673|5.91722988338192|5.8479083573487|6.13288062678063|5.96734342291372|6.13271367521368|6.14437004405286|6.65383125|6.00198267716535	0.0102183	5.87367	6.48942	dMean__B_ti_all_ENSG00000153814_chr7:28132395:C:T	Allegbe_Harris_2025	Terminal_Ileum	B	naive	Terminal_Ileum_B	ge	IBDverse
dMean__Colonocyte_ct_all	chr11:63929911:G:A	ibd	chr11_63782228_A_T	ENSG00000184743	ATL3	-0.235704	0.0473674	1.32e-06	0.81419	1	chr11:63782228:A:T	11	63782228	2	-0.823986	0.100257	-0.753093767705382|-0.894878529062871	0.0501285	-0.891334	-0.756638	dMean__Colonocyte_ct_all_ENSG00000184743_chr11:63782228:A:T	Allegbe_Harris_2025	Pseudo-bulk	Colonocyte	naive	Pseudo-bulk_Colonocyte	ge	IBDverse
dMean__Colonocyte_ct_all	chr1:33450150:T:C	uc	chr1_33411456_G_T	ENSG00000233246	PHC2-AS1	0.367861	0.0558746	3.4e-10	0.929978	0.849317	chr1:33411456:G:T	1	33411456	72	6.65575	0.403583	7.98458620689655|6.82263052434457|6.80190746268657|6.91290653846154|6.92645587668593|6.89613320537428|6.91314153846154|6.76553776091082|6.6979433460076|6.69797942857143|6.69797942857143|6.69089276190476|6.62753094339623|6.61448547169811|6.09042911877395|6.58945722326454|6.59249287054409|6.55182593283582|7.02466409266409|6.59796660377359|6.69714152380952|6.74527260536398|6.59007636022514|6.6956819047619|6.66415901328273|6.73220938697318|6.73227432950192|7.0240444|6.72027151051625|6.88401558704453|6.71013396946565|6.85616392156863|6.64299582542695|6.65562509505703|6.95985089463221|6.65513346007605|6.66788380952381|6.66776|6.6408752362949|6.68648704761905|7.03674749498998|6.69922767175572|7.03479158316633|6.68240589353612|6.67083870967742|6.98734234592445|6.96124960159363|6.96124960159363|6.64261634980989|6.64261634980989|7.28436693069307|6.65649810606061|6.66286628787879|6.80913154875717|6.94826126482213|6.63404075471698|6.6337820754717|6.76955|6.73291739961759|6.78250342857143|6.63649132075472|6.8135252851711|5.84693902912621|5.8555266536965|5.90813898635478|5.83279031007752|5.86671033138402|5.83263372093023|5.84783023255814|5.69271754716981|5.38871132075472|7.33366597014925	0.00560531	5.80115	7.29546	dMean__Colonocyte_ct_all_ENSG00000233246_chr1:33411456:G:T	Allegbe_Harris_2025	Pseudo-bulk	Colonocyte	naive	Pseudo-bulk_Colonocyte	ge	IBDverse
dMean__Colonocyte_ct_all	chr16:28485738:T:A	cd	chr16_28333653_A_C	ENSG00000184730	APOBR	0.240092	0.0342524	2.98e-11	0.850799	0.80718	chr16:28333653:A:C	16	28333653	227	2.03524	0.128815	2.25769311064718|2.22908128898129|2.25716649537513|2.27459060887513|2.27842313278008|2.74077431506849|2.37360342052314|2.24469144869215|2.41465977596741|2.26552315470172|2.08521785028791|2.09875381642512|2.08906159769009|1.7477385177453|2.09637612524462|2.1011628875969|1.77270689289502|1.77038262711864|1.7737156779661|2.10986782945736|2.08281009615385|2.00979494549058|2.00394091350826|2.13358862745098|2.11050097751711|2.11869746588694|2.09909806949807|2.22433869294606|1.53164069264069|1.52626677454153|1.52744784017279|2.00237368421053|1.96328073732719|1.98767117537313|1.94029243140965|2.03533467048711|2.00600508474576|1.60738693743139|1.60050533769063|1.56362963362069|1.90349664107486|1.58049556962025|1.62011902702703|2.01985641025641|1.90697192307692|1.90702894230769|1.88300597156398|2.01037046123651|2.00617025440313|1.99552738336714|2.02563847675569|2.00395686080948|2.00155700099305|2.02953184965381|2.02913175074184|2.03101683168317|1.96412204724409|2.02891839762611|2.01371265947007|2.03307502477701|1.97955476190476|1.9799194015444|2.02654389275074|2.02489279368213|2.02483889437315|2.03417601585728|2.05272804391218|2.0568271|2.05911031031031|2.03807599206349|2.05697|2.02791964461994|2.0584233|2.06685446339017|2.0589586|2.0549127744511|2.04969790836653|2.02338285714286|2.05976096096096|2.03155479723047|2.06518734939759|2.07354506048387|2.05292684630739|2.05270199600798|2.05489190809191|1.99222844311377|1.99220638722555|1.92487174541948|1.98809930348259|1.98765019920319|2.03495562189055|1.98798247011952|2.03407408506429|2.03814955401387|2.03613158415842|1.98585731343284|2.0419049652433|1.99499100899101|1.99044317048853|2.04709054726368|1.98864148296593|2.05088973080758|2.00851881287726|1.9962639|1.99424055944056|1.9897924227318|2.03822408325074|2.04022073412698|2.04675233830846|2.06263220675944|2.03848473736373|1.98422524850895|1.93975740561471|1.98198897715988|1.96644575725027|1.97630178217822|2.03155796241345|2.03027888999009|2.03875411298315|2.02514171597633|2.01944260599793|2.01709090909091|2.01913743536711|2.01673595041322|2.10133844537815|2.08713918495298|2.093798621421|2.10321712473573|2.15781592554292|2.07722266526758|2.06346673387097|2.06273883299799|2.05630408163265|2.06286386639676|2.04622782258065|2.06885512690355|2.07314598168871|2.07100335365854|2.0730983723296|2.07616588594705|2.06715478615071|2.06099615773509|2.06772905198777|2.04649919678715|2.07137296747967|2.07350388151175|2.07771376146789|2.05897474747475|2.06450425531915|2.09243920163767|2.01152226935313|2.04938262226847|2.01778930753564|2.03668273381295|2.04129835051546|2.02159197969543|2.08368226299694|2.04088777202073|2.0407508753862|2.03860318930041|2.04415500515996|2.04489339525284|2.03954449021627|2.04489339525284|2.05973180873181|2.04280371134021|2.02948746014878|2.04056395468589|2.04911385729059|1.90589007238883|2.03877505175983|2.04740785123967|2.04480526315789|2.03863919753086|1.9759318134715|2.02115265306122|2.06044927536232|2.0644112033195|2.04704411157025|2.04107929969104|2.05362093264249|2.04336030927835|2.03666670113754|2.04305360824742|2.04061812564367|2.04524767801858|2.04088777202073|1.8691746492986|2.04388597938144|2.05249948240166|2.05035263702172|2.02177052200614|2.04817634297521|2.05676317427386|2.05469823834197|2.05255393374741|2.04829421487603|2.05255393374741|2.05151739583333|2.05847053941909|2.05485440414508|2.05484839378238|2.05284213250518|2.07642345549738|2.05291293995859|2.05103081695967|1.96559371257485|2.0443975257732|2.06055606694561|2.05350672182006|2.10755841995842|2.09440526859504|2.09432334710744|2.07545138178096|2.0730226993865|2.09659172699069|2.09620268872802|2.10685051975052|2.16884567627494|2.17223263274336|2.33067887828162|2.13932390829694|2.12612959738847|2.14190982532751|2.12983431053203|2.15497945054945|2.14936291028446	0.00056747	1.60498	2.2687	dMean__Colonocyte_ct_all_ENSG00000184730_chr16:28333653:A:C	Allegbe_Harris_2025	Pseudo-bulk	Colonocyte	naive	Pseudo-bulk_Colonocyte	ge	IBDverse
dMean__Colonocyte_ct_all	chr16:28485738:T:A	cd	chr16_28483100_A_G	ENSG00000251417	ENSG00000251417	0.312534	0.0587579	2.59e-07	0.919142	0.998296	chr16:28483100:A:G	16	28483100	227	2.50403	0.568122	3.0801509394572|3.03245426195426|3.04787872559096|3.06961455108359|3.08267925311203|3.46659657534247|2.97413501006036|2.99244265593561|3.02589714867617|3.01150626895854|3.02472696737044|3.0443561352657|3.03870163618864|3.25032494780793|3.0387862035225|3.06091996124031|3.3085408271474|3.31073728813559|3.3063501059322|2.95041569767442|3.03936317307692|2.98304440039643|2.89801166180758|3.01112323529412|2.95582991202346|2.98028918128655|2.95549980694981|2.8087984439834|2.61219512987013|2.60564153182308|2.60781965442765|2.83952330827068|2.78671631336406|2.82127742537313|2.74599782403027|2.88682655205349|2.84464152542373|2.69162096597146|2.69046405228758|2.63705064655172|2.89703742802303|2.61139135021097|2.6762092972973|2.86537179487179|2.90251057692308|2.90222692307692|2.85828227488152|2.85180863591757|2.85200352250489|2.96890314401623|2.87604253214639|2.88140769990128|2.90356683217478|2.87424559841741|2.87300870425321|2.87544752475248|2.85897874015748|2.87250108803165|2.85259519136408|2.87840753221011|2.88102579365079|2.80315955598456|2.86288083416087|2.8668315893386|2.86682823297137|2.89418533201189|2.96244181636727|2.9676414|2.97091441441441|2.90814285714286|2.968|2.89408440276407|2.9695836|2.97083630892678|2.9676333|2.96141756487026|2.95440039840637|2.88491763546798|2.98496746746747|2.89649060336301|2.97927560240964|2.99172802419355|2.96229281437126|2.96308183632735|2.96534065934066|2.92186397205589|2.92190648702595|2.82314349083896|2.91434985074627|2.91746812749004|2.9340807960199|2.91769721115538|2.93810544015826|2.94391298315163|2.94099821782178|2.91459800995025|2.94999046673287|2.92375524475524|2.92106530408774|2.95687104477612|2.91274909819639|2.96341246261216|2.94901951710262|2.9310265|2.92794705294705|2.92310807577268|2.94741665014866|2.95051150793651|2.9573007960199|3.01749731610338|2.94579385530228|2.91237077534791|2.85260406582769|2.91000615690169|2.37067067669173|2.90133396039604|2.93401088031652|2.95391496531219|2.94588840436075|2.95920808678501|3.07612668045502|3.0727992768595|3.07576546018614|3.07310898760331|2.91230955882353|2.94568798328109|2.9477704135737|2.95199820295983|2.91498210961737|2.87769464847849|3.05955211693548|3.05589869215292|3.12326091836735|1.94957874493927|1.91989808467742|1.95506243654822|1.95995788402848|1.95781727642276|1.96008189216684|1.96218686354379|1.93923380855397|1.94710485338726|1.9529624872579|1.93503453815261|1.95644278455285|1.94519407558733|1.96254311926605|1.9447402020202|1.95149017223911|1.97396202661208|2.18653584305408|2.02469115504683|2.00486639511202|2.02188920863309|2.03296639175258|1.97602994923858|1.96572120285423|2.01629865284974|2.0259219361483|2.02408446502058|2.03117832817337|2.03014633642931|2.02412183316169|2.03014633642931|2.04506600831601|2.02802010309278|2.20938140276302|2.02663316168898|2.03437817993795|2.02740279214064|2.01421138716356|2.0334270661157|2.03137853457172|2.02501265432099|2.1614296373057|2.00692948979592|2.02613126293996|2.02957956431535|2.03296384297521|2.0325351184346|2.03886943005181|2.02904608247423|2.01212843846949|2.02889628865979|2.02839423274974|2.03083384932921|2.01629865284974|2.07043346693387|2.0288806185567|2.03658933747412|2.03585087900724|2.02531156601842|2.03423770661157|2.04107354771784|2.03899844559585|2.03687246376812|2.03373161157025|2.03687246376812|2.02680020833333|2.04294180497925|2.03924580310881|2.03929865284974|2.03685020703934|2.06425445026178|2.03572795031056|2.03104136504654|1.94174201596806|2.03002432989691|2.03470481171548|2.03189803516029|1.96182328482328|1.94939039256198|1.94972314049587|1.93103787103378|1.92929601226994|1.95120455015512|1.95302554291624|1.95742827442827|0.896836474501109|0.875347676991151|0.70193968973747|0.842626746724891|0.852741403699674|0.841989628820961|0.829712703583062|0.838219120879121|0.820674113785558	0.00250274	0.849201	3.09688	dMean__Colonocyte_ct_all_ENSG00000251417_chr16:28483100:A:G	Allegbe_Harris_2025	Pseudo-bulk	Colonocyte	naive	Pseudo-bulk_Colonocyte	ge	IBDverse
dMean__Colonocyte_ct_all	chr16:73066218:A:T	uc	chr16_73064791_T_C	ENSG00000140836	ZFHX3	-0.187924	0.034749	1.68e-07	0.989661	1	chr16:73064791:T:C	16	73064791	11	-3.3332	0.193554	-3.80079936440678|-3.25296105263158|-3.21313870967742|-3.20693394833948|-3.39159836660617|-3.06100054151625|-3.51259663551402|-3.2988012345679|-3.24459462151394|-3.35424232142857|-3.32857362831858	0.0175958	-3.72875	-3.09748	dMean__Colonocyte_ct_all_ENSG00000140836_chr16:73064791:T:C	Allegbe_Harris_2025	Pseudo-bulk	Colonocyte	naive	Pseudo-bulk_Colonocyte	ge	IBDverse
dMean__Colonocyte_ct_all	chr11:114522930:C:T	ibd	chr11_114522930_C_T	ENSG00000095110	NXPE1	-0.503955	0.0445474	1.26e-23	0.981155	1	chr11:114522930:C:T	11	114522930	34	7.78173	0.15683	8.11847429577465|7.94309702660407|7.99295859375|7.56689339339339|7.73227266666667|7.73328091603053|7.7339748091603|7.83465785381026|7.7201006097561|7.82027309486781|7.72019512195122|7.70804261796043|8.14613057996485|8.18981148409894|7.97382402826855|7.98474471830986|7.71204464882943|7.753667278798|7.79414219474498|7.84239502332815|7.70551975683891|7.67806392694064|7.66672796352584|7.65978723404255|7.6663820668693|7.71389602446483|7.6433868501529|7.82093178294574|7.64940921052632|7.67476567656766|7.68971865443425|7.73257621951219|7.62419512195122|7.63246490166414	0.00461265	7.61417	8.15377	dMean__Colonocyte_ct_all_ENSG00000095110_chr11:114522930:C:T	Allegbe_Harris_2025	Pseudo-bulk	Colonocyte	naive	Pseudo-bulk_Colonocyte	ge	IBDverse
dMean__Colonocyte_ct_all	chr1:155162930:G:A	cd	chr1_155133578_A_G	ENSG00000169242	EFNA1	0.215809	0.0425977	8.67e-07	0.935421	0.998844	chr1:155133578:A:G	1	155133578	74	-2.48942	0.273743	-2.77202383040936|-2.65721988636364|-2.73096583941606|-2.71103956521739|-2.70732749638206|-2.68506057971014|-2.69551942446043|-2.69401324786325|-2.63916123919308|-2.66295710144928|-2.6473992795389|-2.6476621037464|-2.64003074712644|-2.65129480519481|-2.49975469387755|-2.67949985272459|-2.69793168604651|-2.74558209606987|-2.78838076923077|-2.79383406593407|-2.75992418478261|-2.76784577656676|-2.77266621253406|-2.76154816824966|-2.58534156862745|-3.03452792109256|-2.46921155606407|-2.46338424657534|-2.61865758998435|-2.59686822429907|-2.64385560821485|-2.76745336879433|-2.66746231884058|-2.64252791798107|-2.65673733974359|-2.50451282442748|-2.5045334351145|-2.50846880733945|-2.46679353383459|-2.50451480916031|-2.50609282442748|-2.50519190839695|-2.51210275650842|-2.49568068315665|-2.49399222614841|-2.47036746987952|-2.54329953488372|-2.49490719754977|-2.46511363102233|-2.76256935483871|-2.4642404287902|-2.46097599388379|-2.46722126348228|-2.47020921658986|-2.46673542944785|-2.29318356807512|-2.29336302816901|-2.28075558166863|-2.28726808009423|-2.28338823529412|-2.28996226415094|-2.23815011820331|-2.22997124413146|-2.22993286384977|-2.23530423529412|-2.23267074030552|-1.45686005830904|-1.55618783382789|-2.08403616438356|-2.1350869448183|-2.08455593451569|-1.99963613793103|-1.99351348005502|-1.99102032967033	0.00369923	-2.78934	-1.91492	dMean__Colonocyte_ct_all_ENSG00000169242_chr1:155133578:A:G	Allegbe_Harris_2025	Pseudo-bulk	Colonocyte	naive	Pseudo-bulk_Colonocyte	ge	IBDverse
dMean__Colonocyte_ct_all	chr1:25386842:AACACAC:A	cd	chr1_25257119_C_G	ENSG00000187010	RHD	-1.00032	0.039855	4.26e-66	0.998997	0.95365	chr1:25257119:C:G	1	25257119	8	13.9575	0.522848	14.1445189873418|14.0692011251758|14.2697484407484|13.9686937086093|14.4128346869712|14.1022411167513|13.9762787979967|12.7165809061489	0.065356	12.9357	14.3878	dMean__Colonocyte_ct_all_ENSG00000187010_chr1:25257119:C:G	Allegbe_Harris_2025	Pseudo-bulk	Colonocyte	naive	Pseudo-bulk_Colonocyte	ge	IBDverse
dMean__Colonocyte_ct_all	chr4:102589957:G:A	uc	chr4_102575510_C_T	ENSG00000109320	NFKB1	-0.372189	0.0320189	1.34e-24	0.940412	0.920869	chr4:102575510:C:T	4	102575510	139	5.19753	0.387491	5.63636441223832|5.7002174267101|4.72208876033058|5.73607838709677|5.6541426073132|4.63013614262561|4.56006129032258|4.64440849673203|5.66312108626198|4.61066068515498|4.59564845528455|4.62071563517915|5.67208483412322|4.56698536585366|4.53093134087237|4.54992677419355|4.5253768115942|5.51298104265403|4.54451326860841|4.55329886914378|5.55229937304075|4.58595546623794|4.75127858293076|4.72386661290323|5.59007996845426|5.58132866141732|5.59066324921136|5.56870597484277|4.74581693548387|4.75323069466882|5.59362796208531|5.56719339622641|4.79047402597403|5.5627180533752|4.74438896103896|5.61232641509434|5.66521|5.62406053882726|5.4478990625|5.65613692551505|5.68298821656051|4.79019107142857|4.80012326332795|5.62504754358162|4.79861114701131|5.59400235109718|5.63750710900474|5.628738170347|5.63755086887836|4.75256352|5.56892653061224|5.61045487421384|5.61808661417323|4.74206709265176|5.65249905063291|5.63577361769352|5.62710094637224|4.78002801932367|5.56839403453689|5.2852550274223|5.55176870109546|5.62685331230284|5.22194618902439|4.75693541666667|5.21379330289193|5.15835195783133|5.48997306501548|5.18941666666667|4.7495056|4.71054761904762|4.73438692185008|5.27892064714946|5.29496058732612|5.27912881355932|5.28725030864198|5.29526506955178|5.53301684867395|4.74945552|5.77936692913386|5.71718786482335|4.86226708268331|5.66929079754601|4.4158338028169|4.90826291079812|5.46869|5.39037106446777|5.63728224582701|4.85888198757764|4.83625409582689|5.60417390648567|5.41285263157895|5.41297248120301|4.66892321699545|5.31934165413534|4.7786798136646|5.3596103030303|4.78614727838258|5.34340483383686|5.34359516616314|4.79363302180685|5.33534539969834|4.77838540372671|5.31919157894737|4.85250930232558|4.84002585139319|5.62583035087719|5.4465511627907|4.51336655052265|5.49590762852405|5.05483388157895|5.12479704918033|5.14125888157895|4.56294974003466|5.16434975369458|5.47602019704433|5.18986254125413|5.62335166112957|5.18950693069307|5.14824484451719|5.60383874172185|5.15681704918033|5.07378719211823|5.04716280587276|5.02627317073171|5.53922171717172|5.22646153846154|5.1095008605852|5.32055026929982|5.28247486631016|5.06587889908257|5.30085152057245|5.29412021466905|5.26171810035842|5.27544919786096|5.15239247311828|5.39069475587703|5.37272212065814|5.34184684684685|5.27184821428571	0.0027877	4.53704	5.69246	dMean__Colonocyte_ct_all_ENSG00000109320_chr4:102575510:C:T	Allegbe_Harris_2025	Pseudo-bulk	Colonocyte	naive	Pseudo-bulk_Colonocyte	ge	IBDverse
dMean__Colonocyte_ct_all	chr10:125794381:G:A	ibd	chr10_125786582_A_T	ENSG00000188690	UROS	-0.404869	0.0395211	2.42e-20	0.807151	1	chr10:125786582:A:T	10	125786582	151	28.9097	7.76578	17.2006072727273|16.7061548192771|28.5553356589147|29.2348095238095|29.2347888888889|28.207815037594|28.635941221374|29.35681015625|30.3051693548387|32.3500224137931|29.296865625|41.6788755555556|38.1670471698113|26.1203927631579|26.7584059602649|35.2059756521739|30.8879480916031|25.9336314102564|25.28404625|25.9343333333333|12.7629697160883|25.4460905660377|12.7068220447284|11.7962852941176|38.257387|9.70985547445255|10.1285406091371|24.3328585365854|24.1858145454545|33.2603193277311|24.4460331288344|23.6972106508876|11.4152255747126|27.6539189189189|34.3463205128205|13.5918158249158|26.258845751634|34.2418085470085|26.1862156862745|34.233235042735|30.5802473282443|26.7069813333333|26.3596131578947|26.5339801324503|26.7112973333333|26.711148|27.1204713333333|29.0576028571429|26.567622875817|27.4830148648649|26.7403473684211|31.2863461538462|29.0551428571429|27.2981093959732|26.9136344370861|27.3025315436242|27.2992530201342|27.0966253333333|26.5383662251656|25.9969285714286|32.3004785714286|26.7519118421053|26.971662|26.4278908496732|27.4735587837838|27.5340878378378|39.2615242718447|46.0103191011236|21.5100643410853|28.7141628787879|31.6188070866142|29.2876456692913|29.2996065934066|42.3257282608696|25.6593103448276|29.0278936|42.2518842105263|28.3529061068702|26.0340545454545|22.9488335820895|27.5141748148148|40.4836646464646|27.9295578947368|27.6941462686567|28.766292248062|41.2806494845361|31.1492966101695|41.1822711340206|25.5741034482759|43.0280483870968|26.0839034965035|26.9700956521739|44.9849011235955|26.5839378571429|42.5571744680851|26.9819384057971|58.8302264705882|38.4653875|26.6266657142857|27.8240461538462|35.7518955357143|27.3608485294118|41.72046875|37.8704104166667|26.1901845070423|26.5506828571429|26.7230884892086|27.0452710144928|23.3909708074534|67.2523333333333|23.4593459627329|25.2037|58.3980956521739|26.9436092857143|26.6474464285714|26.69073|26.327|24.5708690322581|23.8791987179487|27.8479267175573|26.3249097222222|26.1302453900709|26.4087489361702|26.4702411347518|26.5678867132867|26.5984128571429|26.8842794326241|28.6203276923077|28.7779007751938|26.8749574468085|26.6859225352113|26.4000659574468|26.4705106382979|26.5890042857143|27.6224651515152|27.8883664122137|27.8885648854962|28.3209457364341|31.0578236363636|27.4018435483871|29.1430956521739|29.79180625|34.4384736842105|29.4181837837838|27.4107580645161|27.6349837398374|26.9758841269841|26.5091587301587|28.4907587719298|28.2423417391304|28.1623983193277	0.051429	12.4792	45.2413	dMean__Colonocyte_ct_all_ENSG00000188690_chr10:125786582:A:T	Allegbe_Harris_2025	Pseudo-bulk	Colonocyte	naive	Pseudo-bulk_Colonocyte	ge	IBDverse
dMean__Colonocyte_ct_all	chr17:44235410:G:A	cd	chr17_44217094_A_G	ENSG00000260793	ENSG00000260793	-0.305175	0.0543148	5.87e-08	0.913398	0.914335	chr17:44217094:A:G	17	44217094	33	5.5412	0.643513	6.3818320083682|6.31603892339544|6.32869253112033|6.35780770833333|6.3284408713693|5.29025307557118|5.28180385964912|6.19946215686275|6.01254124748491|5.99123006012024|6.11474453125|6.00074658634538|6.03726868686869|6.01262334004024|6.03717373737374|5.95775249500998|5.95383067729084|5.0713737704918|5.0242125|6.05954361054767|5.04401986183074|5.18263286219081|4.87220411663808|5.81218623481781|5.03202708719852|4.94741038062284|4.96060036630037|4.91348745704467|4.95792504288165|4.78288875838926|3.99480378289474|4.96316740890688|4.63891633858268	0.0195004	4.51009	6.36261	dMean__Colonocyte_ct_all_ENSG00000260793_chr17:44217094:A:G	Allegbe_Harris_2025	Pseudo-bulk	Colonocyte	naive	Pseudo-bulk_Colonocyte	ge	IBDverse
dMean__Colonocyte_ct_all	chr5:177372991:T:C	ibd	chr5_177371039_T_G	ENSG00000169220	RGS14	-0.996045	0.0297191	9.47e-88	0.834491	0.988686	chr5:177371039:T:G	5	177371039	19	-15.5668	0.544827	-16.5498828996283|-15.5646538033395|-15.4890672268908|-15.4834385964912|-15.3620276243094|-15.8167667238422|-15.6755775510204|-15.8383407216495|-15.625906779661|-15.5665685810811|-15.3857251308901|-15.2105983221476|-15.8453195121951|-14.4773997093023|-15.9695901926445|-15.3687445482866|-16.5009649819495|-15.7515779896014|-14.2870268138801	0.0286751	-16.5279	-14.3727	dMean__Colonocyte_ct_all_ENSG00000169220_chr5:177371039:T:G	Allegbe_Harris_2025	Pseudo-bulk	Colonocyte	naive	Pseudo-bulk_Colonocyte	ge	IBDverse
dMean__Colonocyte_ct_all	chr22:21625649:C:T	cd	chr22_21574308_C_G	ENSG00000185651	UBE2L3	-0.274868	0.0327266	5.88e-15	0.915493	0.976556	chr22:21574308:C:G	22	21574308	86	-3.08518	0.119362	-3.05477790055249|-3.14958930602958|-3.06921420643729|-2.94123936170213|-3.23916908665105|-3.06342305986696|-3.04882388888889|-3.16585334101382|-3.05561469933185|-3.08592080989876|-2.96266047516199|-3.05107196885428|-3.16082646720368|-3.16361358313817|-3.09868621468927|-3.23678488783943|-3.07753232323232|-3.07466053811659|-3.19614453488372|-3.07488643101482|-3.0873490990991|-3.18647946635731|-3.17861921296296|-3.09251766055046|-3.12025199089875|-3.18232132097335|-3.07719147025814|-3.10874444444444|-3.10949591836735|-3.08092629213483|-3.07098152295633|-3.08963367697594|-3.10940816326531|-3.03865022883295|-3.1753685549133|-3.17509433526012|-3.06693232662192|-3.17236085450346|-3.17501815028902|-3.06665369127517|-3.06297675977654|-2.94495918367347|-3.17145438799076|-3.06682326621924|-3.06968488241881|-3.17688657407407|-3.10513363533409|-3.16426059907834|-3.08035101123596|-3.10076780045351|-3.10075283446712|-3.0722202247191|-3.10014671201814|-3.10285402951192|-3.10344642451759|-3.05698434004474|-3.15791606936416|-3.08600158013544|-3.05832997762864|-3.07839657534247|-2.50712097560976|-3.06058545861298|-3.06889450056117|-3.0462424916574|-3.10410034052213|-2.96619772234273|-3.05023769574944|-3.05029272930649|-3.07680483146067|-2.87542058189655|-3.11200637813212|-3.07272252252252|-3.4056699556541|-3.12674340277778|-2.94224363839286|-3.09693367346939|-3.08355672316384|-3.10117443181818|-3.09824472190692|-3.11302690992018|-3.05280513126492|-2.96044002293578|-2.73450940265487|-2.70047308533917|-3.40880257452574|-3.31581419939577	0.00138793	-3.30623	-2.75212	dMean__Colonocyte_ct_all_ENSG00000185651_chr22:21574308:C:G	Allegbe_Harris_2025	Pseudo-bulk	Colonocyte	naive	Pseudo-bulk_Colonocyte	ge	IBDverse
dMean__Colonocyte_ct_all	chr14:103440949:G:A	uc	chr14_103421531_C_T	ENSG00000166165	CKB	0.24498	0.0426042	3e-08	0.900787	0.960473	chr14:103421531:C:T	14	103421531	99	-5.31548	0.321292	-6.17311924119241|-5.64806578313253|-5.45947159090909|-5.45920909090909|-5.47519113636364|-4.65254639830508|-5.40253056179775|-5.41489977477478|-5.47520706150342|-5.44539818594104|-5.475284738041|-5.44536575963719|-5.54451826484018|-5.39479258426966|-5.3458808988764|-5.48801598173516|-5.3465144766147|-5.41808261851016|-5.39433325842697|-5.39437168539326|-4.95111983471074|-5.38503820224719|-5.42139977375566|-5.36309321266968|-5.43430113122172|-5.46153068181818|-4.52673502824859|-5.37364340044743|-5.44469954648526|-5.51757747747748|-5.44471224489796|-5.44571882086168|-5.42161625282167|-5.44474535147392|-5.44509727891156|-5.25536390134529|-5.25027352297593|-4.95582310838446|-5.00250145833333|-5.40777477477477|-5.32477760532151|-3.92211482701812|-5.2875154185022|-5.34624765100671|-5.34624765100671|-5.30261029082774|-5.32114244444444|-5.33633184855234|-5.34663303571429|-5.3347153674833|-5.38533033707865|-5.32285133333333|-5.31101396895787|-5.28771523178808|-5.33830579064588|-5.26175714285714|-5.349165625|-4.80025410821643|-5.27892070484581|-5.22996572052402|-5.27846189427313|-5.22998034934498|-5.2330096069869|-5.27609911894273|-5.28687637969095|-5.27576299559471|-5.3111399113082|-5.23973435448578|-5.24644166666667|-5.31088093126386|-5.27512555066079|-5.31132993348115|-5.68101654501217|-5.33316547884187|-5.33370579064588|-5.27370704845815|-5.24991403508772|-5.26142769230769|-5.2963732300885|-5.14906949152542|-5.23847199124727|-5.23824113785558|-5.22733384279476|-5.26306065934066|-5.30396444444444|-4.87747270693512|-5.51516392694064|-5.18572423580786|-5.19161260869565|-5.11397130434783|-5.31310489977728|-5.19677145969499|-5.26502769230769|-5.22235251641138|-5.18806899563319|-4.85876945010183|-5.27714446902655|-5.26472321428571|-7.39917436708861	0.00324537	-5.66619	-4.71901	dMean__Colonocyte_ct_all_ENSG00000166165_chr14:103421531:C:T	Allegbe_Harris_2025	Pseudo-bulk	Colonocyte	naive	Pseudo-bulk_Colonocyte	ge	IBDverse
dMean__Colonocyte_ct_all	chr19:48703417:G:A	cd	chr19_48714803_C_T	ENSG00000142233	NTN5	0.537119	0.0713626	1.37e-12	0.961663	1	chr19:48714803:C:T	19	48714803	56	5.94843	0.739215	5.09615313225058|4.94880571428571|5.45310586734694|5.16762535519126|5.53196020725388|5.53186528497409|5.50906471816284|5.47477593360996|5.51482131661442|4.96939330406147|5.44652631578947|5.55890728476821|5.49222464558342|5.55743886462882|5.56348087431694|5.54472984749455|5.53552282608696|5.54426906318083|5.55745251091703|5.53300108695652|5.53914657236126|5.55179716466739|5.54548104575163|5.58355875831486|5.61300661521499|5.49222464558342|5.53958498367791|5.58754610318331|5.53927203482046|5.57027964989059|5.70731422271224|5.61393655097614|5.86848206278027|5.34778162291169|5.81719626168224|5.76282855504587|5.68870446735395|5.7434464|6.11567042577675|7.62985540740741|6.03504269662921|7.63896038575668|7.6372678041543|7.64703060921248|7.36236055312955|7.23145397727273|7.36902983988355|7.00238751753156|6.66664232804233|6.65856671070013|6.62366754270696|6.53480592885376|6.14604666666667|6.66614325396825|6.8804674829932|5.62371546391753	0.0132003	5.01693	7.63833	dMean__Colonocyte_ct_all_ENSG00000142233_chr19:48714803:C:T	Allegbe_Harris_2025	Pseudo-bulk	Colonocyte	naive	Pseudo-bulk_Colonocyte	ge	IBDverse
dMean__Colonocyte_ct_all	chr17:78748473:C:A	uc	chr17_78777556_T_C	ENSG00000108669	CYTH1	-0.22223	0.0231691	2.17e-18	0.927845	0.842656	chr17:78777556:T:C	17	78777556	98	-4.82569	0.400318	-4.33450815850816|-4.90169311926605|-4.89020022883295|-4.33149431818182|-4.36365629290618|-4.40120484988453|-4.38071862068966|-4.39201487414188|-4.38931218390805|-4.38190662100457|-4.27756263982103|-4.88414589800443|-4.86953355555556|-4.75801504424779|-4.75816261061947|-4.32844050343249|-4.4101313225058|-4.45444953488372|-5.06359578454333|-4.99281339491917|-5.1108841607565|-5.24795302663438|-4.50429764705882|-5.00209473684211|-5.07252413793104|-4.47090817757009|-4.30640560747664|-4.49310745920746|-4.49661869158879|-5.07391451990632|-5.15638822170901|-5.0587088372093|-5.04735614849188|-4.48285694444444|-5.03786041666667|-4.49777958236659|-4.49660232018562|-4.54435224586288|-4.670171875|-4.45066897374702|-4.43858428571429|-4.8822464953271|-4.93554259259259|-4.0669706401766|-4.06576004415011|-4.41807476190476|-4.38737541371158|-4.30032737819026|-4.38895319148936|-5.08727655172414|-4.58299905437352|-5.11678014184397|-4.6867698296837|-4.58222151300236|-4.43373698630137|-4.56685635491607|-4.70035084337349|-5.26517061611374|-5.25366288416076|-4.66283277511962|-4.61995995260664|-4.94844712643678|-4.42108851674641|-4.46111746411483|-4.49261469879518|-4.8440347715736|-5.44477758186398|-5.17894939172749|-4.60878341463415|-5.29282815533981|-5.28127021791768|-5.14331859903382|-5.30429363867684|-5.01304094488189|-4.86077888040712|-5.40309717948718|-4.7677|-4.77567772151899|-4.96860878859857|-4.43627163120567|-5.16809832134293|-5.51815|-4.76996547314578|-4.75416607142857|-5.69558155080214|-5.81445321637427|-5.13915839793282|-5.50790849315069|-5.57153846153846|-5.37135745856354|-5.56235502793296|-5.54912240896359|-5.5609224137931|-4.98233294797688|-5.02134373177843|-5.13855072463768|-4.92838720930233|-4.99010214723926	0.00408488	-5.56764	-4.28724	dMean__Colonocyte_ct_all_ENSG00000108669_chr17:78777556:T:C	Allegbe_Harris_2025	Pseudo-bulk	Colonocyte	naive	Pseudo-bulk_Colonocyte	ge	IBDverse
dMean__Colonocyte_ct_all	chr16:73066218:A:T	ibd	chr16_73062344_A_G	ENSG00000271009	ENSG00000271009	-0.277193	0.0556683	1.3e-06	0.854515	0.804554	chr16:73062344:A:G	16	73062344	11	-8.98909	0.845029	-10.9746324110672|-9.5380628|-9.39638542372881|-9.22278940397351|-8.75346302250804|-8.02593146417446|-9.36838851351351|-8.41547058823529|-8.07400250896057|-8.6142234375|-8.49667808641975	0.0768208	-10.6155	-8.03795	dMean__Colonocyte_ct_all_ENSG00000271009_chr16:73062344:A:G	Allegbe_Harris_2025	Pseudo-bulk	Colonocyte	naive	Pseudo-bulk_Colonocyte	ge	IBDverse
dMean__Colonocyte_ct_all	chr1:6459964:C:A	ibd	chr1_6465855_T_C	ENSG00000215788	TNFRSF25	-0.906016	0.125291	8.09e-12	0.988233	1	chr1:6465855:T:C	1	6465855	19	14.3089	2.74754	16.4131347248577|15.6453399638336|16.5425774378585|16.3478809073724|13.7310718446602|17.0584339250493|17.1622408730159|17.1349504950495|16.6473481262327|17.1341646825397|17.471795959596|11.3013974358974|10.7165273809524|10.4620825635104|11.3200345367028|11.8296415617128|11.5910320197044|11.6190151851852|11.74091925	0.144608	10.5766	17.3325	dMean__Colonocyte_ct_all_ENSG00000215788_chr1:6465855:T:C	Allegbe_Harris_2025	Pseudo-bulk	Colonocyte	naive	Pseudo-bulk_Colonocyte	ge	IBDverse
dMean__Colonocyte_ct_all	chr3:122386581:A:G	ibd	chr3_122381600_C_T	ENSG00000114030	KPNA1	0.137317	0.0267195	6.14e-07	0.8898	1	chr3:122381600:C:T	3	122381600	30	-4.82616	0.224502	-4.87608467153285|-4.67893992932862|-4.92461008064516|-4.78455818815331|-4.74827234042553|-5.01454615384615|-4.25366739811912|-4.68475888501742|-4.66829201388889|-4.9405378|-5.03021411290323|-4.94076224|-4.68458083623693|-4.70118041958042|-5.16546326530612|-4.85944595744681|-4.92786739130435|-4.84904444444444|-4.82370512820513|-4.87096568265683|-4.82891217712177|-4.83417838827839|-4.83399413919414|-4.82915531135531|-4.80884416058394|-4.82622344322344|-4.29281006493506|-4.77324436363636|-4.8029802919708|-5.52683922413793	0.00748341	-5.26484	-4.28205	dMean__Colonocyte_ct_all_ENSG00000114030_chr3:122381600:C:T	Allegbe_Harris_2025	Pseudo-bulk	Colonocyte	naive	Pseudo-bulk_Colonocyte	ge	IBDverse
dMean__Colonocyte_ct_all	chr1:155162930:G:A	ibd	chr1_155133578_A_G	ENSG00000169242	EFNA1	0.215809	0.0425977	8.67e-07	0.954443	0.905769	chr1:155133578:A:G	1	155133578	74	-3.4129	0.369725	-3.79972805611222|-3.68970966469428|-3.75644899598394|-3.74873206412826|-3.7490246492986|-3.71280921843687|-3.75428056112224|-3.7523755952381|-3.65584411177645|-3.71951497975709|-3.68934759036145|-3.68971385542169|-3.6749228|-3.68945240963855|-3.63825683168317|-3.70545906313646|-3.73476257545272|-3.80285262096774|-3.47592671232877|-3.64500215053763|-3.62086310160428|-3.627855|-3.62769518716578|-3.62146085409253|-3.45766835664336|-3.84568057692308|-3.39856834645669|-3.38763673469388|-3.53021561181435|-3.51727721518987|-3.63028329718004|-3.85393506172839|-3.65671986754967|-3.54949724576271|-3.63553530701754|-3.46819429175476|-3.46822283298097|-3.46836913319239|-3.30063923541247|-3.46088016877637|-3.46306075949367|-3.46913467230444|-3.46808266384778|-3.45649738988581|-3.4485332247557|-3.31378585858586|-3.48286242038217|-3.42984084210526|-3.41107593495935|-4.01435859375|-3.42372127659574|-3.39552383966245|-3.41412921108742|-3.42150255319149|-3.42923560767591|-3.19247124183007|-3.17714682926829|-3.16111237785016|-3.17302385620915|-3.17137254901961|-3.17301960784314|-3.11426809210526|-3.10446977124183|-3.10949721767594|-3.11476819672131|-3.11475868852459|-1.96733464566929|-2.16261979381443|-2.76608436363636|-2.84295627240143|-2.78320491803279|-2.74052211720227|-2.71910750469043|-2.71434981273408	0.00499628	-3.84713	-2.6178	dMean__Colonocyte_ct_all_ENSG00000169242_chr1:155133578:A:G	Allegbe_Harris_2025	Pseudo-bulk	Colonocyte	naive	Pseudo-bulk_Colonocyte	ge	IBDverse
dMean__Colonocyte_ct_all	chr16:28485738:T:A	cd	chr16_28882250_T_C	ENSG00000260853	ENSG00000260853	0.250314	0.0482858	4.96e-07	0.812116	0.998296	chr16:28882250:T:C	16	28882250	227	2.40743	0.118109	2.34234728601253|2.30156891891892|2.29799393627955|2.30853199174407|2.38079823651452|2.60065696347032|2.24638752515091|2.22763309859155|2.27645224032587|2.25101536905966|2.34428339731286|2.36019429951691|2.34915389797883|2.18418235908142|2.41007328767123|2.36760910852713|2.21783563096501|2.21523220338983|2.21632786016949|2.37771802325581|2.35273230769231|2.43130773042616|2.36404878522838|2.39749970588235|2.35930420332356|2.38297222222222|2.3596694980695|2.36656348547718|2.179254004329|2.17459137001079|2.1779722462203|2.18854210526316|2.14729566820276|2.17412985074627|2.08975969725639|2.22832664756447|2.19264990583804|2.29366750823271|2.29874291938998|2.32764310344828|2.23124510556622|2.28667183544304|2.34269805405405|2.36273471400394|2.23504326923077|2.23509682692308|2.21181090047393|2.35172433758587|2.34449050880626|2.35211582150101|2.37052650840752|2.26176051332675|2.37983902681231|2.37940267062315|2.37993214638971|2.38232415841584|2.35831732283465|2.37956745796241|2.36242149165849|2.38468721506442|2.37733581349206|2.32250579150579|2.36341727904667|2.37529111549852|2.37523366238894|2.39894033696729|2.28937055888224|2.2934718|2.29622702702703|2.36663492063492|2.2939241|2.35497996051333|2.2961532|2.29008996990973|2.2966427|2.29179650698603|2.28829133466135|2.35198985221675|2.30276806806807|2.36148694362018|2.30644407630522|2.31560211693548|2.29296377245509|2.29290708582834|2.29521108891109|2.37130638722555|2.37151117764471|2.29109450337512|2.36587223880597|2.36510956175299|2.25586308457711|2.36511543824701|2.27117289812067|2.27571298315164|2.2734598019802|2.36273273631841|2.27988401191658|2.37615214785215|2.37002123629113|2.28689014925373|2.34839549098196|2.29109022931206|2.39110613682093|2.3764773|2.37424305694306|2.37043569292124|2.27927353815659|2.28151319444444|2.28491621890547|2.29296242544732|2.27618364717542|2.36075009940358|2.30481955469506|2.35828073485601|2.33579108485499|2.35105346534653|2.27351641938675|2.26221129831516|2.27619197224975|2.2490650887574|2.57537228541882|2.57237055785124|2.57510713547053|2.57219979338843|2.57513550420168|2.50877774294671|2.56564528101803|2.58999196617336|2.41212016546019|2.54403158447009|2.4104091733871|2.41034426559356|2.45820469387755|2.47252884615385|2.44471350806452|2.48416944162437|2.4857483214649|2.48319745934959|2.48895808748728|2.49199735234216|2.46959297352342|2.47011122345804|2.49129092762487|2.45347319277108|2.48360833333333|2.47712032686415|2.49115361875637|2.46853828282828|2.4721852077001|2.51719518935517|2.58393202545069|2.50475306971904|2.48708655804481|2.51112147995889|2.51776195876289|2.48095624365482|2.50631855249745|2.49437067357513|2.51564222451081|2.51316851851852|2.51910773993808|2.52071836945304|2.5183289392379|2.52071836945304|2.5388869022869|2.51811546391753|2.63230170031881|2.51471369721936|2.52599793174767|2.48813691830403|2.49178850931677|2.52323688016529|2.52106563467492|2.51349197530864|2.56331595854922|2.49493591836735|2.5360082815735|2.54122925311203|2.52301477272727|2.51251761071061|2.52986424870466|2.51617309278351|2.48921168562565|2.51617907216495|2.51302512873326|2.51918906088751|2.49437067357513|2.4224374749499|2.51714484536082|2.52678374741201|2.5232829369183|2.5011911975435|2.52086053719008|2.53177157676349|2.52921088082902|2.52656904761905|2.52082902892562|2.52656904761905|2.5073621875|2.52701390041494|2.52870435233161|2.52845637305699|2.52608095238095|2.55555769633508|2.52429358178054|2.5223632885212|2.40205319361277|2.5137724742268|2.51827364016736|2.52400879007239|2.60201767151767|2.58541859504132|2.58564256198347|2.56199948822927|2.5591226993865|2.58817631851086|2.58856566701138|2.60229854469854|2.49292738359202|2.4687607300885|2.80268651551313|2.42465644104803|2.40960663764962|2.41257641921397|2.39513365906623|2.42438945054945|2.36789671772429	0.0005203	2.18246	2.58906	dMean__Colonocyte_ct_all_ENSG00000260853_chr16:28882250:T:C	Allegbe_Harris_2025	Pseudo-bulk	Colonocyte	naive	Pseudo-bulk_Colonocyte	ge	IBDverse
dMean__Colonocyte_ct_all	chr19:19329257:C:T	ibd	chr19_19262880_A_G	ENSG00000213996	TM6SF2	0.278774	0.0387257	9.81e-12	0.807606	0.943452	chr19:19262880:A:G	19	19262880	144	6.78936	0.484474	6.78208979591837|7.20695945945946|7.74371944444445|8.14263245614035|7.68337569060773|7.70404819944598|7.65785123966942|7.5849478021978|7.63658241758242|9.39099324324324|7.63803956043956|7.47816774193548|7.65940303030303|7.65903663911846|7.65905730027548|7.70213130193906|7.04761117021277|7.06614586666667|7.0306100795756|7.00961458885942|7.01098514588859|6.99247777777778|7.02871542553191|7.02875638297872|7.21010975609756|6.6160977443609|7.03861386666667|7.0486795212766|7.0880679144385|7.04872872340426|7.2707408839779|7.01846586666667|6.97044946808511|6.04205497630332|6.29521975308642|5.70241571753986|6.2788472906404|6.29292740740741|5.73816470588235|6.24866330049261|5.76478489702517|6.40713721518987|6.15161686746988|6.08870645933014|6.14787149758454|5.74348036951501|6.21697212713936|6.26771764705882|5.90468865740741|6.24783857493858|6.27841407407407|6.27001902439024|6.33026997455471|6.35356675|6.01044471153846|6.21350975609756|6.19865547445256|5.93902284382284|6.35337805486284|6.23663932038835|6.23621262135922|6.45722567901235|6.46538737623762|6.49987157107232|6.44332846534654|6.66435351758794|6.78121898734177|6.91960684210526|6.92038560209424|6.78479139240506|6.76775757575758|6.75035768261965|6.71052130325815|6.33678723404255|6.71868170426065|6.76779141414141|6.76810277777778|6.82066701030928|6.67185359801489|6.70747930174564|6.68887064676617|6.74229773869347|6.77586515151515|6.55595853658536|6.87195601023018|6.81737208121827|6.85516505102041|6.79881818181818|7.25758296089386|6.79641012658228|6.77885505050505|6.70773715710723|6.81304695431472|6.84176921119593|6.90136889460154|6.86614578005115|6.86950383631713|6.85299387755102|6.77121410579345|6.86126020408163|6.78842575757576|6.79369747474747|6.77811183879093|6.78484130982368|6.78488916876574|6.78491536523929|6.77350251889169|6.80826192893401|6.81919746835443|6.59912744063324|6.88967416879795|6.81915392405063|6.81941012658228|6.92487220779221|6.83254314720812|6.81547088607595|6.87036734693878|6.76707537688442|6.8600631713555|6.85273536895674|6.47291538461539|6.85272468193384|6.87760892857143|6.78348614609572|6.87251177944862|6.76455728643216|6.83322258883249|6.82405569620253|6.78137279596977|6.76455778894472|6.42581957040573|6.79140201511335|6.83865670886076|6.78919145728643|6.79560351758794|6.87323367346939|6.50136009615385|6.77861904761905|6.83500151515151|7.00344479166667|7.02289921465969|7.01499895561358|6.93963824289406|6.87173974025974	0.0033644	5.84523	7.70295	dMean__Colonocyte_ct_all_ENSG00000213996_chr19:19262880:A:G	Allegbe_Harris_2025	Pseudo-bulk	Colonocyte	naive	Pseudo-bulk_Colonocyte	ge	IBDverse
dMean__Colonocyte_ct_all	chr16:69627624:TCAGGCTGCATAGTG:T	ibd	chr16_69702948_G_A	ENSG00000181019	NQO1	0.585567	0.0478836	1.67e-26	0.912947	0.980473	chr16:69702948:G:A	16	69702948	131	14.4942	0.679195	13.9520663398693|14.5699285223368|13.48789|13.2637787128713|14.0755106951872|14.0957240802676|14.1037184210526|14.24756|13.2226282115869|13.217200973236|13.041586746988|13.5440511221945|13.4511845386534|13.7490994897959|13.3009391727494|13.8015273182957|13.0960333333333|14.1168329145729|13.6796817042607|14.140857106599|14.0487651515152|13.5609516049383|14.0220925|15.4880348314607|14.0498513924051|15.4076291845494|14.0515113924051|14.0470455696203|14.1743196930946|14.8314049469965|13.7456746835443|13.8890597014925|13.9293844221106|14.8395901060071|14.0364070351759|14.4488721518987|14.1424126582278|14.1046313131313|15.8778251851852|15.6993578754579|16.0490962546816|14.3095964912281|13.96953625|13.968104|15.9266126394052|14.2715049751244|13.8518737864078|14.04308040201|13.9126888613861|15.1445528455285|14.3711005025126|14.3600315|14.35999125|14.4319748743719|14.088322418136|15.8325036900369|15.8642696296296|14.5499338422392|15.8647074074074|13.9792513381995|14.2888928571429|14.1243020050125|14.1596136363636|14.3496728855721|14.6613106329114|14.3870965|14.2809238213399|14.3983417085427|14.2102683950617|15.725178021978|14.573255216285|14.1575703241895|14.464898989899|14.4639848484848|13.9891403508772|14.1619671717172|15.1165428571429|14.9092489361702|14.2062303797468|14.8941952506596|15.8791028328612|15.1813817460317|15.1395145118733|15.0147272727273|15.3856836461126|15.9728814814815|15.4911968253968|15.1904232804233|14.9095073878628|15.2729720744681|14.9588187335092|15.3957024128686|15.5424571815718|15.5832989130435|15.1081384210526|15.6267754768392|15.4697715846995|15.5087863013699|14.5581907216495|14.6672090909091|14.5234536082474|14.5611243523316|14.563842377261|14.4556221079692|14.6058493506494|12.8933862258953|14.2593601036269|14.2978940568475|14.4806489473684|14.2554225721785|14.5616534391534|14.4619921052632|14.5113044854881|14.5106846965699|14.5491296296296|14.5113298153034|14.835870523416|14.3223619791667|14.9197202216066|14.3980104712042|14.0302564102564|14.5184960422164|14.4801947368421|14.442811023622|14.3979746073298|14.1707087628866|14.5071715039578|14.5822148541114|14.5470952380952|14.9622290502793|14.5385317460317	0.00518469	13.2186	15.8788	dMean__Colonocyte_ct_all_ENSG00000181019_chr16:69702948:G:A	Allegbe_Harris_2025	Pseudo-bulk	Colonocyte	naive	Pseudo-bulk_Colonocyte	ge	IBDverse
dMean__Colonocyte_ct_all	chr16:69627624:TCAGGCTGCATAGTG:T	uc	chr16_69702948_G_A	ENSG00000181019	NQO1	0.585567	0.0478836	1.67e-26	0.898819	0.996991	chr16:69702948:G:A	16	69702948	131	10.5854	1.48384	13.1364070769231|13.810583713355|9.79157168784029|9.67250288808664|10.3626791338583|13.0483637770898|10.0740845864662|10.2337884328358|9.63189614678899|9.64879147424512|9.37999740034662|9.5787733686067|9.56369680851064|9.69360971223022|9.24989170896785|9.81605953654189|9.29110472972973|10.0151506238859|9.76420930232558|9.96690107334526|9.91677540106952|9.70350777385159|9.98013701067616|14.5098431578947|9.92789141323793|10.3160275862069|9.89366666666667|9.89052228163993|9.95001615798923|14.5234865051903|9.71295438282648|9.93487900355872|9.86458185053381|14.6327665505226|9.80085964912281|10.1734483065954|9.9932969588551|9.99183184257603|15.0951154929577|14.9857506993007|15.088410915493|10.1232783687943|9.97824017857143|9.88892318584071|15.0324870175439|10.2084430604982|9.68925636672326|10.0163906810036|10.0549665474061|10.8934502923977|10.2137464285714|10.2571653571429|10.2024804618117|10.2387272727273|10.0234121863799|15.1611607773852|15.0293080701754|10.2659317773788|15.1359399293286|9.80456023890785|13.8644702970297|10.0815679785331|10.0487580645161|10.2279583333333|10.6456207720588|10.294881216458|10.2405912811388|10.1966903914591|10.2404959074733|15.0630652631579|10.2455980322004|10.1197606060606|10.2105169340463|10.1917046263345|10.1855237226277|10.0684721723519|10.482686728972|10.3238998158379|9.82742732049037|10.4149446494465|11.0996500990099|10.4909731261426|10.489718464351|10.4571843575419|10.5883025830258|11.1460862823062|10.823793715342|10.5745488029466|10.4449229205176|10.5952721402214|10.4025546788991|10.5562444852941|10.6010475046211|10.6197296296296|10.161225840708|10.6204196296296|10.4463771217712|10.4441088560886|10.1047906976744|10.1562508992806|10.0626785714286|9.96559219858156|9.99327482269504|9.95263185840708|9.97030496453901|9.65010144329897|9.707430335097|9.8107890070922|9.87907827648115|9.71612880143113|9.89982913669065|9.84866845878136|9.89169856115108|9.96295199275362|9.92702346570397|9.94537793851718|10.3367005758157|9.83861717352415|10.3776859344894|9.87439856373429|9.45043177892919|9.95028933092224|9.95022423146474|9.93269133574007|9.85667795698925|9.57880662020906|9.92458122743682|9.81695535714286|9.83685509838998|10.2811477927063|9.8663644524237	0.011327	9.47875	15.0821	dMean__Colonocyte_ct_all_ENSG00000181019_chr16:69702948:G:A	Allegbe_Harris_2025	Pseudo-bulk	Colonocyte	naive	Pseudo-bulk_Colonocyte	ge	IBDverse
dMean__Colonocyte_ct_all	chr11:63796342:TC:T	ibd	chr11_63782228_A_T	ENSG00000184743	ATL3	-0.235704	0.0473674	1.32e-06	0.81419	0.974131	chr11:63782228:A:T	11	63782228	149	3.54831	0.649445	3.87791605504587|3.86032785388128|4.08888524590164|3.96836819221968|4.09814988290398|3.66590917030568|3.98380904159132|3.98534671532847|3.94241627906977|3.9988650273224|3.79152967409949|3.82477162629758|3.87741124780316|3.87528667820069|3.87034133790738|3.86318775862069|3.83689641638225|3.81611601362862|3.80687681895093|3.83212810902896|3.90938202443281|3.82526717687075|3.87118158347676|3.82551989795918|3.9126277972028|3.85878524871355|3.76913322147651|3.79789581239531|3.8510301369863|3.82576530612245|3.81956655348048|3.87101617900172|3.78785606060606|3.8133079661017|3.85751080617496|3.81302305084746|3.85833619210978|3.8251343537415|3.85794459691252|3.76770318257956|3.84382393162393|3.81241847457627|3.81125423728814|3.81106661016949|3.8246156462585|3.80412325976231|3.75474357262103|3.81150542372881|3.76588090452261|3.79336120401338|3.70579442622951|1.94631214574899|3.80584463087248|3.75752201986755|3.75715894039735|3.74488894389439|3.75085256198347|3.84329541595925|3.73215493421053|3.77849298531811|3.80600083892617|3.94820502599653|3.61929936204147|3.74435412541254|3.631744|3.72856124794745|3.7473701320132|3.73005336617406|3.72194459016393|3.72211196721311|1.95424576612903|3.59852725832013|2.03498383505155|3.76578590381426|3.75956274834437|3.77090166112957|1.97086028455285|3.7222693442623|3.7213637704918|3.77106146179402|3.8220468013468|3.77397412353923|3.74107149917628|3.76415298013245|1.96195699588477|3.76417810945274|3.7262105090312|3.76658059701493|3.76708955223881|3.87820546075085|3.75418082644628|3.61370317965024|3.75172850082372|3.84351450252951|3.73543911620295|3.74775977011494|3.81459632721202|3.77376033057851|3.73189738562092|3.79749517470882|3.75264318555008|3.73697303921569|3.76058059210526|3.73560327868852|3.79076600331675|3.77356377295492|3.6361559618442|3.77168547854785|3.74135090016367|4.0489805907173|2.02450198095238|3.7734899339934|3.75926348684211|3.77191089108911|3.85137696078431|3.74617491803279|3.73825548281506|3.71989511400651|3.73156503267974|3.73155637254902|3.52180254372019|3.54161079365079|3.58784814814815|3.58078651685393|3.62396|3.57463942307692|3.5806569823435|3.57440641025641|3.5876001610306|4.29945708154506|3.60439256865913|3.49057885802469|1.78368663265306|1.7241783203125|1.80533824130879|3.59438108108108|1.79854204081633|1.76600881763527|1.77302108433735|1.76983246492986|1.74804543650794|1.74021104417671|1.73347|1.71678618290258|3.51966635367762|1.72039820717131|4.06692732673267|3.93740764818356|3.90017007575758	0.00435869	1.73819	4.05436	dMean__Colonocyte_ct_all_ENSG00000184743_chr11:63782228:A:T	Allegbe_Harris_2025	Pseudo-bulk	Colonocyte	naive	Pseudo-bulk_Colonocyte	ge	IBDverse
dMean__Colonocyte_ct_all	chr17:44235410:G:A	uc	chr17_44217094_A_G	ENSG00000260793	ENSG00000260793	-0.305175	0.0543148	5.87e-08	0.945619	0.914335	chr17:44217094:A:G	17	44217094	33	7.42566	0.664958	7.5321375308642|7.70365353535353|7.76190788804071|7.7259435443038|7.7223|8.13555135135135|8.15888401084011|9.08541867816092|7.39661633663366|7.41842133995037|8.99640574712644|7.3969599009901|7.39714851485149|7.41507146401985|7.41538709677419|7.28008292682927|7.30763569682152|6.28484018058691|6.16968758465011|7.33993857493858|7.54647932816538|7.67897958115183|7.17296717171717|6.95210653753027|6.16423318181818|7.16692531328321|5.9922296460177|7.42766155844156|7.31764632911392|7.34691159793814|8.01597590759076|7.54401446153846|7.07678528528528	0.0201502	6.12983	9.01421	dMean__Colonocyte_ct_all_ENSG00000260793_chr17:44217094:A:G	Allegbe_Harris_2025	Pseudo-bulk	Colonocyte	naive	Pseudo-bulk_Colonocyte	ge	IBDverse
dMean__Colonocyte_ct_all	chr22:21625649:C:T	uc	chr22_21574308_C_G	ENSG00000185651	UBE2L3	-0.274868	0.0327266	5.88e-15	0.928241	0.971987	chr22:21574308:C:G	22	21574308	86	-4.10886	0.265179	-4.16351506024096|-4.31228816199377|-4.12125484351714|-3.82401798063624|-3.54193393085787|-4.16145722891566|-4.09543507462687|-4.30040798122066|-4.09543582089552|-4.05226528803545|-3.83159720670391|-4.1246822556391|-4.25853984496124|-4.28165768621236|-4.05071979320532|-4.35167746031746|-3.8894770212766|-3.89573465909091|-4.34231327014218|-3.88010848920863|-4.14760363086233|-4.33240583596214|-4.35234072900158|-4.0429916041979|-4.11817042042042|-4.34547990506329|-3.94500374100719|-4.12938644578313|-4.07514918276375|-4.14829712556732|-3.93455738880918|-4.66652283737024|-3.89006808510638|-3.99966912650602|-4.3255020472441|-4.33195047318612|-4.76841304347826|-4.33322476340694|-4.35244167987322|-3.89430170454545|-3.90507720797721|-3.8890170212766|-4.32516456692913|-3.91118402282454|-3.89932944523471|-4.32256692913386|-4.08010863095238|-4.31173971742543|-4.10406047904192|-4.08190626865672|-4.07580327868852|-3.88943954480797|-4.2327080495356|-4.05580771513353|-4.06865520833333|-3.88754480796586|-4.27480031298905|-3.9004242510699|-3.88373153409091|-4.01290982142857|-3.68694261119082|-4.24211379844961|-3.86758840169731|-4.00376023391813|-3.85714019746121|-3.83567223001403|-3.87345525568182|-4.10687003012048|-4.00344488304094|-3.94732292899408|-4.04791348148148|-3.85392316384181|-5.60568302919708|-4.22770938967136|-3.88254830633284|-4.11369804216868|-4.12227749244713|-4.14117374810319|-4.14825775075988|-4.16812916030534|-4.40318537005164|-4.2389223316913|-3.96789165329053|-4.01338601626016|-4.43685414462081|-3.74585153583618	0.00308347	-4.63781	-3.75562	dMean__Colonocyte_ct_all_ENSG00000185651_chr22:21574308:C:G	Allegbe_Harris_2025	Pseudo-bulk	Colonocyte	naive	Pseudo-bulk_Colonocyte	ge	IBDverse
dMean__Colonocyte_ct_all	chr17:78748473:C:A	ibd	chr17_78797518_G_A	ENSG00000055483	USP36	0.174752	0.0243334	1.09e-11	0.803773	0.743753	chr17:78797518:G:A	17	78797518	98	3.74708	0.332446	3.3775972027972|3.6950488372093|3.67864722222222|3.32649363636364|3.35828394495413|3.4044711627907|3.37245760368664|3.40103922018349|3.3805623556582|3.33018264840183|3.28967426636569|3.57921386363636|3.59053890160183|3.54036967592593|3.54034861111111|3.41127546296296|3.37105604651163|3.39201273148148|3.77938891509434|3.73483473193473|3.78751773049645|3.78137261904762|3.4164986013986|3.68774219114219|3.70271121495327|3.41895804195804|3.39213640552995|3.45921938534279|3.45706524822695|3.78018376470588|3.75049241706161|3.84012091346154|3.82850743405276|3.4711719047619|3.82941414868105|3.47452357142857|3.48651742243437|3.49054082125604|3.57999583333333|3.43454892601432|3.42548|3.77540815347722|3.72354916067146|3.27610428893905|3.29653545454545|3.50829975728155|3.4330890736342|3.42314526066351|3.48285336538462|3.79911079136691|3.64172561576355|3.89673946731235|3.66637175|3.55609975903614|4.17274868804665|3.65290628140703|3.59644902439024|3.80574722891566|3.80603277108434|3.57856844660194|3.55354602409639|3.700763507109|3.62078102189781|3.63325550122249|3.63301613691932|4.25129643835616|4.47435912806539|3.86887457212714|3.51946772616137|3.79683512195122|3.7697004842615|3.82437801932367|4.63533899204244|4.19700407608696|4.08465740740741|4.4372890080429|4.29925634920635|4.3435880952381|3.77033198090692|3.50864834123223|3.81762494004796|3.94903666666667|3.70417619047619|3.66404441687345|4.4146175|4.587475|4.16285791044776|4.18362581602374|4.14700956521739|4.19499970414201|4.18469305135952|4.37937657657658|4.2776273556231|3.96221686746988|4.02476911314985|4.12136797583082|4.18192272727273|4.19414785478548	0.0033923	3.30927	4.4586	dMean__Colonocyte_ct_all_ENSG00000055483_chr17:78797518:G:A	Allegbe_Harris_2025	Pseudo-bulk	Colonocyte	naive	Pseudo-bulk_Colonocyte	ge	IBDverse
dMean__Colonocyte_ct_all	chr5:150872803:G:A	ibd	chr5_150790321_A_T	ENSG00000256235	SMIM3	-0.758729	0.0800073	4.54e-18	0.858817	0.996693	chr5:150790321:A:T	5	150790321	228	-4.62017	0.276589	-4.77490144745123|-4.77187735849057|-3.98578827470687|-4.72423023839398|-4.00156109243698|-4.74801387137453|-4.7538023989899|-3.89997215397215|-3.99573971452561|-3.99252348993289|-3.99324546979866|-4.72899873976055|-3.98958147527242|-3.98969614417435|-4.72316928886092|-4.73503848580442|-3.99691351805206|-4.76502311111111|-3.99990327455919|-4.75736715282181|-4.24248608027327|-4.75470937896071|-4.72443639798489|-4.72478274559194|-4.24284081981213|-4.25210505136986|-4.25212979452055|-4.24852369546621|-4.75466324461343|-4.20916966101695|-4.22831770212766|-4.10601099173554|-4.18761635750422|-4.25605844044559|-4.75300949968334|-4.24065542271563|-4.24790906757913|-4.75447173637516|-4.23877741659538|-4.25524455869752|-4.24798032506416|-4.23870607356715|-4.23886535500428|-4.78152131979695|-4.72998808030113|-4.42615295109612|-4.43011848101266|-4.44298011844332|-4.3387132231405|-4.69712913692408|-4.73157504848093|-4.74076852331606|-4.69422262820513|-4.74253557567917|-4.51765114116653|-4.73459379042691|-4.76148986615679|-4.74098834196891|-4.73923689320388|-4.73158758888171|-4.72084565499352|-4.71498251295337|-4.32918197135636|-4.85232614555256|-4.72704772727273|-4.71127619663648|-4.68474942084942|-4.69357511283043|-4.67570006422608|-4.67249871630295|-4.58952080706179|-4.70879689521345|-4.70662716688228|-4.69964686894771|-4.70566968325792|-4.71176116504854|-4.70896164294955|-4.67843483290488|-4.68855183515776|-4.69763290322581|-4.68193790426908|-4.70258817829457|-4.6614033290653|-4.69994189799871|-4.72390870947235|-4.7293061744112|-4.36818414533443|-4.75690973111396|-4.31753159663866|-4.73532313575526|-4.28950500834725|-4.33956452702703|-4.66483920563741|-3.38755860082305|-4.30790848484848|-4.67352567394095|-4.32859528222409|-4.20073458708095|-4.32180193439865|-4.74732869009585|-4.31104953820319|-4.74162091084028|-4.67064977549711|-4.30295440806045|-4.70677071751778|-4.31454659949622|-4.73570745697897|-4.71286362459547|-4.62732592121982|-4.60192322456814|-4.70094512588767|-4.75692957746479|-4.73431358907672|-4.68999420476497|-4.72816512987013|-4.71286362459547|-4.68338610932476|-4.71634261658031|-4.75997693786035|-4.68085539845758|-4.31452896725441|-4.67484659820282|-4.6774344894027|-4.75692957746479|-4.66869935897436|-4.7624782051282|-4.71647279792746|-4.6738729139923|-4.31479722921914|-4.6738729139923|-4.3182112605042|-4.72254169909209|-4.31455247691016|-4.71342006472492|-4.71647279792746|-4.71342006472492|-4.71020504527814|-4.6738729139923|-4.32402691337258|-4.71342006472492|-4.71647279792746|-4.71647279792746|-4.60039986746189|-4.72296952010376|-4.71647279792746|-4.71334012944984|-4.7349122236671|-4.73748601171113|-4.73799284320104|-4.73173001949318|-4.69188595360825|-4.72872228719948|-4.73122467532468|-4.71964468362688|-4.73472015604681|-4.73780065061809|-4.72841038961039|-4.32192178301093|-4.74088515625|-4.72880779220779|-4.68713648208469|-4.7318726445744|-4.73472015604681|-4.76449461538462|-4.72876558441558|-4.73794729993494|-4.71435974025974|-4.71476649350649|-4.7523502274204|-4.72039837451235|-4.7141987012987|-4.7141987012987|-4.71739116309292|-4.7141987012987|-4.71422422077922|-4.71157792207792|-4.71130045425049|-4.70635454545455|-4.70277514600909|-4.70277514600909|-4.69999870298314|-4.70001037613489|-4.65006095979248|-4.15737688442211|-4.77474090619017|-4.65006095979248|-4.60526846499679|-4.65320441271901|-4.65307852044127|-4.64990207522698|-4.59476007802341|-4.65009118028534|-4.65307852044127|-4.64371528497409|-4.65001945525292|-4.64985019455253|-4.64985019455253|-4.64985019455253|-4.65070732814527|-4.65052833981842|-4.74665646908859|-4.76168720560153|-4.27244693019344|-4.76804017857143|-4.12304289297659|-4.94409386331939|-5.06143803596127|-4.45179083557951|-4.07656787762906|-4.93256989323843|-4.93628205128205|-4.9441760513186|-4.96898892857143|-4.92253411513859|-4.86382654494382|-4.84106051712089|-4.84655322009908|-4.86614968376669|-4.93958438991138|-5.4356449704142|-5.46140022205774|-5.45736072485207|-5.24866257309942|-5.42757706626955|-5.10714719271624|-5.10698937784522|-5.02655420773313|-4.76846176470588	0.00121311	-5.10704	-3.99301	dMean__Colonocyte_ct_all_ENSG00000256235_chr5:150790321:A:T	Allegbe_Harris_2025	Pseudo-bulk	Colonocyte	naive	Pseudo-bulk_Colonocyte	ge	IBDverse
dMean__Colonocyte_ct_all	chr5:177372991:T:C	uc	chr5_177371039_T_G	ENSG00000169220	RGS14	-0.996045	0.0297191	9.47e-88	0.989345	1	chr5:177371039:T:G	5	177371039	19	-15.5915	0.735664	-17.0245449330784|-15.225677676951|-15.3599916666667|-15.0606825938567|-15.0028435251799|-15.5238636363636|-15.4134441471572|-15.5708011824324|-15.4685989932886|-15.5929079526227|-14.9677767402377|-14.959598349835|-16.2996655913978|-14.540804379562|-16.3416415770609|-16.1485008183306|-17.0551018656716|-16.1432690941385|-14.5392857142857	0.0387192	-17.0414	-14.54	dMean__Colonocyte_ct_all_ENSG00000169220_chr5:177371039:T:G	Allegbe_Harris_2025	Pseudo-bulk	Colonocyte	naive	Pseudo-bulk_Colonocyte	ge	IBDverse
dMean__Colonocyte_ct_all	chr16:28485738:T:A	cd	chr16_28620700_T_G	ENSG00000198156	NPIPB6	-0.439378	0.0701829	2.03e-09	0.894196	0.998296	chr16:28620700:T:G	16	28620700	227	4.08283	0.272612	4.55868517745303|4.50767255717256|4.46063206577595|4.48310980392157|4.47573900414938|4.9244649543379|4.24794235412475|4.36583480885312|4.30674786150713|4.40591142568251|4.1280386756238|4.15188405797101|4.13887507218479|3.951725782881|4.2372668297456|4.16606375968992|4.01723541887593|4.01378781779661|4.0078781779661|4.23733817829457|4.15755605769231|4.20719890981169|4.06349795918367|4.17339362745098|4.13665268817204|4.14511013645224|4.10728764478764|4.14862085062241|4.10975930735931|4.09745124056095|4.10281490280778|3.14930695488722|3.08837124423963|3.12576930970149|2.89944843897824|3.1980923591213|3.15524030131827|4.28970472008782|4.2907037037037|4.29898922413793|3.15991708253359|4.27249578059072|4.37886648648649|4.04874339250493|3.16649038461538|3.16644201923077|3.12884976303318|4.02937291462218|4.02901301369863|4.02439655172414|4.06065974282888|3.9952672260612|3.96145223435948|4.06692363996043|4.0642549950544|4.0681904950495|3.95997687007874|4.06488199802176|4.0362569185476|4.07258077304262|3.99161984126984|3.9672833976834|4.0498772591857|4.0573175715696|4.05735873642646|4.09949970267592|3.89347235528942|3.9013883|3.90474144144144|4.0966183531746|3.9006948|4.07594076999013|3.9061552|3.90637091273822|3.904207|3.89631337325349|3.89037918326693|4.07117014778325|3.90219349349349|4.08763600395648|3.92080020080321|3.93557631048387|3.8995253493014|3.89910828343313|3.90341558441558|4.03649301397206|4.03680439121757|3.90035197685632|4.02387562189055|4.02924641434263|3.85336139303483|4.02900896414343|3.86491552917903|3.87265906838454|3.86882475247525|4.02490119402985|3.87927656405164|4.04714465534466|4.03535832502492|3.89042865671642|4.01438957915832|3.8975221335992|4.07197384305835|4.0470567|4.0428964035964|4.03505443668993|3.87610981169475|3.88003353174603|3.89035064676617|4.01358011928429|3.87509851337958|4.02208469184891|3.92368731848984|4.01762234359484|4.23251879699248|4.0064498019802|3.86389940652819|3.82978989098117|3.87385728444004|3.85889783037475|4.47481282316443|4.47003801652893|4.47430155118924|4.46914824380165|4.64811638655462|4.58468861024033|4.66174400848356|4.70215084566596|4.54372182006205|4.71769328436516|4.27250544354839|4.24955432595573|4.45489918367347|3.99275253036437|3.92808548387097|4.00177563451777|4.01098819938962|4.00660243902439|4.01000813835198|4.01362749490835|3.96803594704684|3.98816218402427|4.02240774719674|3.9589046184739|4.00653048780488|3.98025362614913|4.01876513761468|3.98276939393939|3.98915947315096|4.04389785056295|4.27748568398727|4.15663662851197|4.11751527494908|4.15584172661871|4.17768835051546|4.08192284263959|4.02528277268094|4.13940704663212|4.16532883625129|4.16119495884774|4.17457523219814|4.17381950464396|4.16349021627188|4.17381950464396|4.2044395010395|4.1696281443299|4.33950584484591|4.1646341915551|4.18247083764219|4.17738965873837|4.13512194616977|4.17759628099174|4.17227141382869|4.15972263374486|4.23093595854922|4.1241112244898|4.15618033126294|4.16431255186722|4.17650082644628|4.16115221421215|4.18831896373057|4.16650288659794|4.13084570837642|4.16674721649485|4.16239279093718|4.17049081527348|4.13940704663212|4.27603837675351|4.16670690721649|4.18468571428571|4.1799322647363|4.21021699078813|4.17666342975207|4.19309616182573|4.18893813471503|4.18452691511387|4.17544049586777|4.18452691511387|4.16096645833333|4.18866109958506|4.18868808290155|4.18862487046632|4.18419637681159|4.23434513089005|4.18503861283644|4.17786401240951|3.98683932135729|4.1666187628866|4.17804707112971|4.17736814891417|4.13192162162162|4.10531642561983|4.10567789256198|4.06781596724667|4.06360153374233|4.10968045501551|4.1101683557394|4.13097505197505|4.37368802660754|4.34496493362832|4.36550429594272|4.30248384279476|4.22127780195865|4.28974170305677|4.26522128121607|4.31773692307692|4.27603610503282	0.00120093	3.15828	4.56779	dMean__Colonocyte_ct_all_ENSG00000198156_chr16:28620700:T:G	Allegbe_Harris_2025	Pseudo-bulk	Colonocyte	naive	Pseudo-bulk_Colonocyte	ge	IBDverse
dMean__Colonocyte_ct_all	chr16:85976134:T:C	ibd	chr16_85976134_T_C	ENSG00000140968	IRF8	0.790164	0.071586	8.99e-23	0.999697	1	chr16:85976134:T:C	16	85976134	3	7.71784	0.45925	7.73154990215264|7.25188282828283|8.17007489451477	0.153083	7.27587	8.14815	dMean__Colonocyte_ct_all_ENSG00000140968_chr16:85976134:T:C	Allegbe_Harris_2025	Pseudo-bulk	Colonocyte	naive	Pseudo-bulk_Colonocyte	ge	IBDverse
dMean__Colonocyte_ct_all	chr19:48703417:G:A	ibd	chr19_48714803_C_T	ENSG00000142233	NTN5	0.537119	0.0713626	1.37e-12	0.957964	0.817718	chr19:48714803:C:T	19	48714803	56	11.814	1.49414	9.80554464285714|9.58009955752212|10.934104859335|10.6494981981982|10.961687063655|10.9840534979424|10.8818226804124|10.9268819875776|11.041179916318|9.47095669456067|10.904305785124|10.9486304347826|10.7156808510638|10.8773803418803|10.8773183760684|11.21159030837|10.9993110151188|11.1860197802198|11.1636546052632|11.1386455142232|11.1633239035088|11.1644692982456|11.1639289473684|11.2923094170404|11.263267699115|11.0205032822757|11.0431206073753|11.1628388157895|11.0906122004357|11.1895287912088|11.5290289532294|10.9894893842887|11.710706935123|11.4031577608142|11.2658823529412|11.2169341517857|11.0360866666667|11.0938534216336|11.996653724605|15.1475070588235|11.8308105726872|14.9236501449275|15.0512236842105|15.1366223529412|14.7461857142857|14.5041128205128|14.8027002923977|14.1036788135593|13.3686514588859|13.3347486772487|13.2647657894737|13.0181566929134|11.5527192982456|13.3322865079365|13.8173322404372|10.592240776699	0.026681	9.66464	15.1046	dMean__Colonocyte_ct_all_ENSG00000142233_chr19:48714803:C:T	Allegbe_Harris_2025	Pseudo-bulk	Colonocyte	naive	Pseudo-bulk_Colonocyte	ge	IBDverse
dMean__Colonocyte_ct_all	chr17:42345821:G:C	ibd	chr17_42358516_C_G	ENSG00000168610	STAT3	-0.149178	0.0327313	8.64e-06	0.917587	0.907756	chr17:42358516:C:G	17	42358516	48	1.2313	0.166318	1.09185257437071|1.30838519249753|1.10306966932725|1.10898278032037|1.10884604118993|1.3031562992126|1.10444714611872|1.29809245098039|1.11825410404624|1.11525115207373|1.11103001145475|1.26820935672515|1.30633500986193|1.10966590126292|1.30727344521224|1.11202607594937|1.11624332179931|1.11641914648212|1.30709901283317|1.30762013820336|1.11244816091954|1.11107226697353|1.58194676564157|1.30768617966436|1.3064409270217|1.31278186323092|1.11251517241379|1.11525788505747|1.30081907571288|1.11386260069045|1.55556068821689|1.58693276595745|1.58700361702128|1.54577021276596|1.54299968051118|1.07968745684695|1.07965753739931|1.0833718424102|1.08330120509849|1.07729400921659|1.07459604597701|1.08980081300813|1.08849627473807|1.27693667992048|1.27747517378352|1.55319689507495|1.09987715617716|1.32341108850458	0.00346496	1.07771	1.58606	dMean__Colonocyte_ct_all_ENSG00000168610_chr17:42358516:C:G	Allegbe_Harris_2025	Pseudo-bulk	Colonocyte	naive	Pseudo-bulk_Colonocyte	ge	IBDverse
dMean__Colonocyte_ct_all	chr1:1337898:A:G	uc	chr1_1313807_G_A	ENSG00000131584	ACAP3	0.238438	0.0439743	1.56e-07	0.972267	0.867245	chr1:1313807:G:A	1	1313807	22	-2.50907	0.127914	-2.68596193118757|-2.60819267515924|-2.70644914869467|-2.68667355821545|-2.6802|-2.53459988864143|-2.66897503337784|-2.44490132625995|-2.44109801061008|-2.50874511691884|-2.48875191011236|-2.56518184892897|-2.57690860702152|-2.56306396396396|-2.43174229471316|-2.42229786036036|-2.43800483689539|-2.39870405405405|-2.31933266666667|-2.332664|-2.28824059734513|-2.40889349112426	0.00581427	-2.69607	-2.30456	dMean__Colonocyte_ct_all_ENSG00000131584_chr1:1313807:G:A	Allegbe_Harris_2025	Pseudo-bulk	Colonocyte	naive	Pseudo-bulk_Colonocyte	ge	IBDverse
dMean__Colonocyte_ct_all	chr17:42345821:G:C	cd	chr17_42358516_C_G	ENSG00000168610	STAT3	-0.149178	0.0327313	8.64e-06	0.917955	0.988254	chr17:42358516:C:G	17	42358516	48	1.03787	0.132969	0.919344075144509|1.13378460222412|0.9275092042186|0.933767774566474|0.93096199807877|1.12203966101695|0.931179692011549|1.11923440405748|0.9446189453125|0.942588120740019|0.93442119460501|1.00773141263941|1.130225|0.933834782608696|1.13185299145299|0.933672135265701|0.943258245614035|0.946173411534702|1.13558430531732|1.13603704974271|0.936911810261375|0.932871304347826|1.2927|1.11882271959459|1.12075389170897|1.12253974576271|0.93515768115942|0.934753718689788|1.11545784148398|0.93431138996139|1.28050017167382|1.29714504347826|1.2983319408181|1.26349913043478|1.26208771777003|0.912692996108949|0.912667704280156|0.920226279527559|0.920166279527559|0.906974975751697|0.903283632850242|0.925363412228797|0.918485559921414|1.10171380789022|1.09762585324232|1.26697458515284|0.919780311890838|1.12828542931483	0.00277019	0.907971	1.29637	dMean__Colonocyte_ct_all_ENSG00000168610_chr17:42358516:C:G	Allegbe_Harris_2025	Pseudo-bulk	Colonocyte	naive	Pseudo-bulk_Colonocyte	ge	IBDverse
dMean__Colonocyte_ct_all	chr16:85976134:T:C	uc	chr16_85976134_T_C	ENSG00000140968	IRF8	0.790164	0.071586	8.99e-23	0.999241	1	chr16:85976134:T:C	16	85976134	3	5.74179	0.255552	5.8748282527881|5.44716540212443|5.90337728658537	0.0851839	5.46855	5.90195	dMean__Colonocyte_ct_all_ENSG00000140968_chr16:85976134:T:C	Allegbe_Harris_2025	Pseudo-bulk	Colonocyte	naive	Pseudo-bulk_Colonocyte	ge	IBDverse
dMean__Colonocyte_ct_all	chr16:28485738:T:A	ibd	chr16_28620700_T_G	ENSG00000198156	NPIPB6	-0.439378	0.0701829	2.03e-09	0.92572	0.823007	chr16:28620700:T:G	16	28620700	227	5.89546	0.384872	6.51823940298507|6.48188490284006|6.51680930930931|6.55223740573152|6.53729151515151|7.0257838762215|6.08422867435158|6.20835450643777|6.11159884393064|6.29688786127168|6.20694992784993|6.21881331403763|6.2142936416185|6.02826958598726|6.34968724340176|6.24002583454282|6.13979416531605|6.13109336569579|6.1319886547812|6.39317690058479|6.24835014450867|6.28898325925926|5.94785120910384|6.17831857764877|6.15086584302326|6.20858832116788|6.02712464589235|6.03208220211161|5.85118274268105|5.83461950844854|5.83595483870968|4.69966704067321|4.45004355909695|4.30144377406932|4.11371409395973|4.74950737588652|4.70627134831461|6.03074228395062|6.05979384615385|6.10009480122324|4.6836893314367|6.04526268656716|6.23146384615385|5.95852801161103|4.69109686609687|4.70442814285714|4.61669440559441|5.86561571428571|5.933215129683|5.73418352601156|5.99317810218978|5.8997167638484|5.81513469387755|5.98494876273654|5.98102154294032|5.97219825581395|5.52656112637363|5.97324956395349|5.84225255681818|5.96405515239478|5.65900534458509|5.53177065948856|5.95361518248175|5.95661260869565|5.97398895348837|6.02095371179039|5.54944423897582|5.55753319088319|5.56467432239658|6.09054764011799|5.5565452991453|5.98395362318841|5.58022171428571|5.56378828571429|5.56948216833096|5.60129985652798|5.56401809116809|5.98008350217077|5.58494455587393|6.0952802359882|5.58671959942775|5.60127934002869|5.581892|5.581295|5.58986981402003|5.84474855491329|5.82835446685879|5.24599870298314|5.81869784172662|5.82905389048991|5.55613802008608|5.83712121212121|5.58204228571428|5.58216142857143|5.57419828815977|5.82018086330935|5.57265549215407|5.82905294964029|5.83208126801153|5.585544|5.79791722141823|5.6005941260745|5.87451669085631|5.83990865800866|5.83132463976945|5.82325122302158|5.57916519258203|5.57927788873039|5.5934226037196|5.77633991416309|5.58567771428571|5.82189525179856|5.42592904953146|5.81285301724138|5.9434012066365|5.82232273381295|5.58057471428571|5.50464102564103|5.58388857142857|5.55024453900709|6.23507780979827|6.24386262626263|6.24336161616162|6.23362463976945|6.48827976539589|6.41454239766082|6.47426303387334|6.54152161764706|6.42365350877193|6.58266720351391|6.02891237553343|6.00008096590909|6.3089612716763|5.80977835051546|5.73882297496318|5.83962814814815|5.84985370919881|5.82348124076809|5.84842433234421|5.84774807121662|5.78132240356083|5.82613353028065|5.86327191679049|5.72288679245283|5.83199112426036|5.76430221893491|5.84060533333333|5.7310199127907|5.71451436865022|5.8531677037037|5.97580592592593|6.05231484848485|5.91140350877193|6.0173125|6.04829507462687|5.86962627737226|5.8327952732644|5.99778948948949|6.03661835820895|6.03683805970149|6.03755731343283|6.03646432835821|6.01599553571429|6.0095558692422|6.04584573991031|6.01865967261905|6.04959259259259|6.01764851190476|6.04551464872945|6.07448992481203|5.97983203592814|6.0537622754491|6.04324514200299|6.04372257100149|5.8661683908046|5.91746559297218|5.97450922619048|5.98270834575261|6.03410865671642|6.00368320950966|5.78215708154506|6.0411177877429|5.97983203592814|6.02346467958271|6.00547310549777|6.04970898203593|5.98879730134933|6.26649970631424|6.01444300595238|6.04246098654709|6.01487276785714|5.62706155950752|6.00744457652303|6.03305179104478|6.03332134328358|6.03321343283582|6.01462261904762|6.04223168908819|5.97089357249626|6.02667059701492|6.03296119402985|6.03287014925373|6.03273686567164|6.09924524886878|6.03395119402985|6.02085618479881|5.78120549927641|6.00537919762259|5.97042301943199|6.02912686567164|5.93269940298507|5.92242369597616|5.91413125|5.79337638483965|5.51206976421637|5.91378125|5.91448333333333|5.93134029850746|6.34255080385852|6.24459189189189|6.28572611683849|6.34633687600644|6.2369040192926|6.30722857142857|6.27518977635783|6.35783268608414|6.30370483870968	0.00169547	4.69667	6.51731	dMean__Colonocyte_ct_all_ENSG00000198156_chr16:28620700:T:G	Allegbe_Harris_2025	Pseudo-bulk	Colonocyte	naive	Pseudo-bulk_Colonocyte	ge	IBDverse
dMean__Colonocyte_ct_all	chr1:93203661:T:C	ibd	chr1_93141383_G_A	ENSG00000117500	TMED5	-0.213058	0.036362	1.71e-08	0.812809	0.887963	chr1:93141383:G:A	1	93141383	160	3.84972	0.371146	3.9071980861244|3.66056264775414|4.0104899543379|3.94043146067416|4.66232136563877|3.91588883928571|3.69133257403189|3.95883454545455|3.94667522522523|3.58497494456763|3.83410842572062|3.92104489795918|3.99786636155606|4.78212184684685|3.98991853546911|4.78148828828829|3.87649708520179|3.92985977272727|4.73998415178571|3.33625555555556|4.74991875|5.1934543902439|4.75024040178571|5.18390364963504|4.72845777777778|4.72846088888889|4.75465245535714|4.7616970917226|3.65609190371991|4.36691018276762|3.85225518018018|3.62316192560175|4.44266139410188|4.48756487935657|4.48698123324397|3.66765219298246|3.7087133037694|4.4993314516129|3.85203362831858|4.48700482573727|4.46307413333333|3.86798711111111|3.65543017621145|4.46041973333333|3.65735470459519|3.67362065934066|3.68161057268722|3.68175484581498|4.46065413333333|3.66534802631579|3.6652899122807|3.64943034934498|3.67354|4.39057559055118|3.87616681514477|3.6815281938326|3.68195352422907|4.46071146666667|3.64621181619256|3.55093368869936|3.65427785087719|3.65450087719298|3.5089667405765|4.44613013333333|3.61474403470716|3.7514487012987|3.63828105726872|3.62018730853392|3.80656814159292|3.61401312910285|3.77118358862144|3.80495044247788|3.79795739514349|3.60479389978213|3.61203755458515|3.85360801781737|3.65529230769231|3.66537648351648|3.67022835164835|3.87391479820628|3.6430980349345|3.85707288888889|3.66718901098901|3.65108249452954|3.84711804008909|3.65908925438596|3.65908925438596|3.64318820960699|3.83256205357143|3.66006578947368|3.65049912472648|3.63641550218341|3.849248|3.84913644444444|3.63649104803493|3.64445470459519|3.84288384955752|4.08114449877751|3.66430438596491|3.83080730088496|3.64318949671772|3.635|3.63542532751092|3.8437110619469|3.87007327394209|3.66005219298246|3.6676021978022|3.66744505494506|3.57187880085653|3.66648307692308|3.85971622222222|3.67932775330396|3.85897555555556|3.66657802197802|3.674559030837|3.73719589041096|3.65841118421053|3.65836513157895|3.65756557017544|3.65756162280702|3.65652368421053|3.66479846153846|3.67107136563877|3.85786022222222|3.66295362637363|3.67110220264317|3.6629567032967|3.66999757709251|3.85876792873051|3.23417648725212|3.65523340807175|3.569502|3.53270377777778|3.56807977777778|3.57771336302895|3.65586950672646|3.56102317880795|3.58496533333333|3.58454911111111|4.39780272479564|3.59338975501114|3.60933154362416|3.69185959367946|3.60023035714286|3.60817718120805|3.61585538116592|3.61306286353468|3.61325391498881|3.67002242152466|3.66942466367713|4.43728736263736|3.67188766816143|3.66915134529148|3.52629366812227|3.61311565995526|3.47312967741935|3.50721043478261|3.63690517241379|3.5938812345679|3.85972236503856	0.00231966	3.50892	4.76219	dMean__Colonocyte_ct_all_ENSG00000117500_chr1:93141383:G:A	Allegbe_Harris_2025	Pseudo-bulk	Colonocyte	naive	Pseudo-bulk_Colonocyte	ge	IBDverse
dMean__Colonocyte_ct_all	chr12:119671479:AGGCACCTCTTCACAGGAC:A	cd	chr12_119655158_C_T	ENSG00000111725	PRKAB1	0.568804	0.0717056	1.13e-13	0.993616	0.889791	chr12:119655158:C:T	12	119655158	6	4.49813	0.420312	4.86807414089347|4.87344391080618|4.88244|4.07386230283912|4.26622278911565|4.02472319873317	0.070052	4.03087	4.88132	dMean__Colonocyte_ct_all_ENSG00000111725_chr12:119655158:C:T	Allegbe_Harris_2025	Pseudo-bulk	Colonocyte	naive	Pseudo-bulk_Colonocyte	ge	IBDverse
dMean__Colonocyte_ct_all	chr16:69627624:TCAGGCTGCATAGTG:T	uc	chr16_69702948_G_A	ENSG00000181019	NQO1	0.585567	0.0478836	1.67e-26	0.898819	0.979803	chr16:69702948:G:A	16	69702948	131	10.5854	1.48384	13.1364070769231|13.810583713355|9.79157168784029|9.67250288808664|10.3626791338583|13.0483637770898|10.0740845864662|10.2337884328358|9.63189614678899|9.64879147424512|9.37999740034662|9.5787733686067|9.56369680851064|9.69360971223022|9.24989170896785|9.81605953654189|9.29110472972973|10.0151506238859|9.76420930232558|9.96690107334526|9.91677540106952|9.70350777385159|9.98013701067616|14.5098431578947|9.92789141323793|10.3160275862069|9.89366666666667|9.89052228163993|9.95001615798923|14.5234865051903|9.71295438282648|9.93487900355872|9.86458185053381|14.6327665505226|9.80085964912281|10.1734483065954|9.9932969588551|9.99183184257603|15.0951154929577|14.9857506993007|15.088410915493|10.1232783687943|9.97824017857143|9.88892318584071|15.0324870175439|10.2084430604982|9.68925636672326|10.0163906810036|10.0549665474061|10.8934502923977|10.2137464285714|10.2571653571429|10.2024804618117|10.2387272727273|10.0234121863799|15.1611607773852|15.0293080701754|10.2659317773788|15.1359399293286|9.80456023890785|13.8644702970297|10.0815679785331|10.0487580645161|10.2279583333333|10.6456207720588|10.294881216458|10.2405912811388|10.1966903914591|10.2404959074733|15.0630652631579|10.2455980322004|10.1197606060606|10.2105169340463|10.1917046263345|10.1855237226277|10.0684721723519|10.482686728972|10.3238998158379|9.82742732049037|10.4149446494465|11.0996500990099|10.4909731261426|10.489718464351|10.4571843575419|10.5883025830258|11.1460862823062|10.823793715342|10.5745488029466|10.4449229205176|10.5952721402214|10.4025546788991|10.5562444852941|10.6010475046211|10.6197296296296|10.161225840708|10.6204196296296|10.4463771217712|10.4441088560886|10.1047906976744|10.1562508992806|10.0626785714286|9.96559219858156|9.99327482269504|9.95263185840708|9.97030496453901|9.65010144329897|9.707430335097|9.8107890070922|9.87907827648115|9.71612880143113|9.89982913669065|9.84866845878136|9.89169856115108|9.96295199275362|9.92702346570397|9.94537793851718|10.3367005758157|9.83861717352415|10.3776859344894|9.87439856373429|9.45043177892919|9.95028933092224|9.95022423146474|9.93269133574007|9.85667795698925|9.57880662020906|9.92458122743682|9.81695535714286|9.83685509838998|10.2811477927063|9.8663644524237	0.011327	9.47875	15.0821	dMean__Colonocyte_ct_all_ENSG00000181019_chr16:69702948:G:A	Allegbe_Harris_2025	Pseudo-bulk	Colonocyte	naive	Pseudo-bulk_Colonocyte	ge	IBDverse
dMean__Colonocyte_ct_all	chr19:48703417:G:A	ibd	chr19_48702851_C_G	ENSG00000176920	FUT2	-0.761407	0.0302397	2.55e-66	0.992697	0.998934	chr19:48702851:C:G	19	48702851	56	-15.4101	0.804147	-13.9754241071429|-13.66575|-14.8166496163683|-15.9117162162162|-15.6346373716632|-15.6666172839506|-15.4426886597938|-15.5066335403727|-15.6688368200837|-12.897489539749|-15.4745950413223|-15.2645006521739|-14.9397240425532|-15.2292427350427|-15.2292991452991|-15.6982466960352|-15.3992732181425|-15.663443956044|-15.630798245614|-15.595227571116|-15.6296344298246|-15.6300971491228|-15.6299824561404|-15.7436553811659|-15.7688834070796|-15.3647052516411|-15.4607143167028|-15.6360328947368|-15.5338562091503|-15.6711538461538|-15.8126158129176|-15.0746794055202|-15.4395033557047|-15.0064946564885|-15.079742081448|-15.0808214285714|-14.8600555555556|-14.9139860927152|-15.6477571106095|-17.1608223529412|-14.7606110132159|-16.9125379710145|-17.0554649122807|-17.1629941176471|-16.7745539358601|-16.2471595441595|-16.6207397660819|-15.8870169491525|-15.0001114058355|-14.9628994708995|-14.8838578947368|-14.6506351706037|-13.6900501253133|-14.9621534391534|-15.4571284153005|-14.4805332524272	0.0143598	-17.1213	-13.6749	dMean__Colonocyte_ct_all_ENSG00000176920_chr19:48702851:C:G	Allegbe_Harris_2025	Pseudo-bulk	Colonocyte	naive	Pseudo-bulk_Colonocyte	ge	IBDverse
dMean__Colonocyte_ct_all	chr2:233274822:G:A	cd	chr2_233248612_G_A	ENSG00000085978	ATG16L1	0.307994	0.0333821	2.56e-17	0.956113	0.991972	chr2:233248612:G:A	2	233248612	69	1.44146	0.0395993	1.35647378277154|1.3589739655974|1.4163686329588|1.39933506976744|1.33934864721485|1.31863719704953|1.40187861692448|1.33761558641975|1.38909685362517|1.40125838282321|1.40178101555352|1.48738450502152|1.48689603060736|1.4104165154265|1.49374632741239|1.49736934166266|1.49740427679|1.49456018957346|1.48520152163576|1.47308066508314|1.47867946768061|1.47428659058488|1.47223845043311|1.45625691134414|1.46873690987124|1.4579965648855|1.45919818529131|1.45797881679389|1.46345943579767|1.46716130580893|1.45904853717026|1.46492703739214|1.45697644253696|1.46535659472422|1.46045826959847|1.46043331739962|1.46549726618705|1.45631070745698|1.45906752873563|1.45836318812829|1.45577697085523|1.45573757170172|1.45469082217973|1.45817795879253|1.46188507177033|1.46058013598834|1.45829218974605|1.46869234815878|1.46197526416907|1.45092217453505|1.45711846825012|1.44946712720343|1.44804547619048|1.44869175903614|1.44800642857143|1.44587398953875|1.44034188861985|1.43552935560859|1.43549331423114|1.43619388729704|1.35259926509186|1.45288368522073|1.41997717058223|1.41736564729867|1.41808842427333|1.41741911314985|1.41855892857143|1.41941870540265|1.40366479877738	0.0005739	1.33883	1.4954	dMean__Colonocyte_ct_all_ENSG00000085978_chr2:233248612:G:A	Allegbe_Harris_2025	Pseudo-bulk	Colonocyte	naive	Pseudo-bulk_Colonocyte	ge	IBDverse
dMean__Colonocyte_ct_all	chr5:150872803:G:A	cd	chr5_150790321_A_T	ENSG00000256235	SMIM3	-0.758729	0.0800073	4.54e-18	0.857935	0.887368	chr5:150790321:A:T	5	150790321	228	-2.89195	0.254134	-3.05570616190093|-3.06062323517547|-2.28141476510067|-3.02913234111022|-2.29708523878437|-3.04256565656566|-3.05106280388979|-2.27731516021043|-2.28684574723691|-2.28253621103118|-2.2796688697318|-3.02495808141878|-2.27621745576279|-2.27519478967495|-3.01895253419147|-3.02988938231732|-2.28641882804995|-3.0482987002437|-2.28155402298851|-3.04602842062525|-2.48025521717424|-3.04131795703283|-3.02882721033508|-3.01444556046605|-2.47675304087737|-2.48322935|-2.4832438|-2.48202108945527|-3.0363652772157|-2.46003972263497|-2.47547249626308|-2.4223663091175|-2.4369543670265|-2.48714081121683|-3.03600404530744|-2.49037487462387|-2.48290285|-3.03870247063588|-2.4788048024012|-2.48542062062062|-2.47922566150774|-2.4775237|-2.47514165834166|-3.04964694455686|-3.03404466800805|-2.58210398425971|-2.57970044226044|-2.57684126594701|-2.56214885309907|-2.97994071634417|-3.00482208538588|-3.00976422697368|-2.97924625711961|-3.02348865979381|-2.64050459486166|-3.00479556650246|-3.03320243605359|-3.00990378289474|-3.00950308261406|-3.00977220394737|-2.99569711934156|-2.98970554414784|-2.52890698818898|-3.07597266125587|-2.99450987248046|-2.99245398520953|-2.96904592169657|-2.9871707016824|-2.97631439084219|-2.96045262301749|-2.95173560421736|-2.9884236453202|-2.98582092736972|-2.98106183456183|-2.98347172131148|-2.98837068965517|-2.98852820197044|-3.00191529896907|-2.97196775510204|-2.97561544748672|-2.97626480263158|-2.98957145790554|-2.96100528670191|-2.98981930184805|-3.02307095199349|-3.02144774298495|-2.60200245941958|-3.03029893964111|-2.53221419418433|-3.02266965012205|-2.51164565004888|-2.54736955875062|-2.96974469820555|-2.02852819122721|-2.75399031383185|-2.97805848670757|-2.5360526159921|-2.49635490767736|-2.53884510869565|-3.02876860986547|-2.53553580246914|-3.03082697826978|-2.97935474631751|-2.52454123152709|-2.99891857495881|-2.53134236453202|-3.03154834761322|-3.00510701609575|-2.97890020449898|-2.96855385885266|-3.00031479192419|-3.04147523536635|-3.01007618850765|-2.9875147662018|-3.01132105045492|-3.00386728547855|-2.97737751430908|-3.00537886917045|-3.04272072072072|-2.97768233851186|-2.53133201970443|-2.9740347080441|-2.97377113107391|-3.04272072072072|-2.97272285714286|-3.038636400818|-3.00174525968673|-2.96856665307786|-2.53398594674556|-2.97462990196078|-2.53636298124383|-3.00791379595209|-2.53384220907298|-3.00422194719472|-3.01043158329888|-3.00918760330579|-3.00411592409241|-2.97827975460123|-2.5426646884273|-3.00422194719472|-3.00794465097067|-3.01043158329888|-2.90825446166736|-3.01566004140787|-3.01043158329888|-3.00913657024793|-3.02044587308171|-3.02012277063459|-3.03302582257393|-3.03675250208507|-3.03408625|-3.0197110373444|-3.02327219917012|-3.02475556020067|-3.0341665|-3.03290279050396|-3.0290149750416|-2.55659950248756|-3.03290279050396|-3.02926955074875|-2.99906398499375|-3.03304956268222|-3.03164013322231|-3.05994713874022|-3.03050312109863|-3.02669368246052|-3.0212709113608|-3.02278950874271|-3.04237396006656|-3.024988625|-3.01991098169717|-3.0186553014553|-3.02250832639467|-3.01991098169717|-3.01992732945092|-3.01823211314476|-3.01374595267746|-3.01237988362427|-3.00829244499792|-3.00829244499792|-3.00971677740864|-3.00847488584475|-2.97526721991701|-2.4573801980198|-3.06891673502871|-2.97773837209302|-2.98021737323358|-2.97781893687708|-2.97773837209302|-2.97763662790698|-2.93957612312812|-2.97652162723122|-2.97773837209302|-2.97382679386147|-2.97647571606476|-2.97636737235367|-2.97636737235367|-2.97636737235367|-2.97691602324616|-2.97680145288501|-3.04975593775594|-3.05830359771055|-2.51482148514851|-3.06405204918033|-2.43754784972813|-3.13709318584071|-3.22557928602909|-2.60781221052632|-2.78334856396867|-3.1501185|-3.15886052871468|-3.15734137460173|-3.17217715458276|-3.14961596180082|-3.14536285195277|-3.1332236996834|-3.10012661837936|-3.12056376746282|-3.12613041415013|-3.29255913978495|-3.3131350246969|-3.31760418165468|-3.19118684444444|-3.28936642599278|-3.19621082621083|-3.19459515899383|-3.12442271442036|-2.98918498683055	0.00111462	-3.19512	-2.28151	dMean__Colonocyte_ct_all_ENSG00000256235_chr5:150790321:A:T	Allegbe_Harris_2025	Pseudo-bulk	Colonocyte	naive	Pseudo-bulk_Colonocyte	ge	IBDverse
dMean__Colonocyte_ct_all	chr17:48248215:T:C	uc	chr17_48024787_G_A	ENSG00000120068	HOXB8	-0.315082	0.0706934	1.33e-05	0.813243	0.662664	chr17:48024787:G:A	17	48024787	41	5.84851	0.480199	5.08399968602826|6.10085128205128|6.15375215517241|6.11359421841542|6.10471995708154|6.63331621052632|5.81925896946565|5.94177876857749|5.9650227368421|5.99592478813559|5.92133619246862|5.9770776371308|5.9851582278481|5.95712168421053|5.96141041666667|6.12862424242424|6.16547418699187|6.10414285714286|6.0891106639839|6.13897200811359|4.58182842998586|6.10020606060606|6.08323373737374|6.27784365904366|4.66794818577649|6.10382113821138|5.98478|5.96327744510978|5.94110536779324|5.94762868525896|5.94272111553785|5.94638962075848|5.9441972|5.941896|5.9695|5.97227364185111|5.886709|5.86541932270916|4.60112087591241|5.2182695863747|4.50817397260274	0.0117122	4.58183	6.27784	dMean__Colonocyte_ct_all_ENSG00000120068_chr17:48024787:G:A	Allegbe_Harris_2025	Pseudo-bulk	Colonocyte	naive	Pseudo-bulk_Colonocyte	ge	IBDverse
dMean__Colonocyte_ct_all	chr14:103440949:G:A	ibd	chr14_103421531_C_T	ENSG00000166165	CKB	0.24498	0.0426042	3e-08	0.899517	0.960473	chr14:103421531:C:T	14	103421531	99	-4.38378	0.237218	-5.23650804597701|-4.61406948818898|-4.46499535315985|-4.48144029850746|-4.4945598880597|-3.74744351535836|-4.46863587360595|-4.46880204460967|-4.48435802238806|-4.47191918063315|-4.48442164179104|-4.47189255121043|-4.53078171641791|-4.47054506517691|-4.41357513914657|-4.47625884543762|-4.42096685082873|-4.44483444444444|-4.43711330868762|-4.44536185185185|-4.08235434412266|-4.42946765249538|-4.4540124535316|-4.2558118491921|-4.42350110497238|-4.42554972375691|-3.94695615763547|-4.42360699815838|-4.44650462962963|-4.49505394495413|-4.446515|-4.41463602941176|-4.43132103321033|-4.43013413284133|-4.4304204797048|-4.28499506398537|-4.33883363471971|-4.07979377104377|-4.07674142614601|-4.41369852941177|-4.39830531135531|-3.5062204712813|-4.36460363636364|-4.39296452205882|-4.4010546961326|-4.38126950092421|-4.40168033088235|-4.3883021978022|-4.3950304587156|-4.3950223853211|-4.43791111111111|-4.39501486238532|-4.37891645338208|-4.39511009174312|-4.4304977818854|-4.3687947080292|-4.42962329020333|-4.0325367003367|-4.4136832412523|-4.37102974452555|-4.42144225092251|-4.37903290676417|-4.3656072859745|-4.419463099631|-4.40249080882353|-4.38680659340659|-4.41941715867159|-4.36963248175182|-4.36565218978102|-4.41920166051661|-4.37825776965265|-4.42774454713494|-4.57823098039216|-4.40992872928177|-4.41037550644567|-4.35320545454545|-4.352656|-4.35263563636364|-4.36854142335766|-4.32448540925267|-4.33692336956522|-4.32889005424955|-4.33717192028985|-4.33036636528029|-4.32388405797102|-4.04495417439703|-4.44869576427256|-4.27169370503597|-4.3029581981982|-4.20076214285714|-4.36920164835165|-4.2901404676259|-4.36354754098361|-4.33930018181818|-4.2659526032316|-4.02302833052277|-4.34475282331512|-4.31187568555759|-5.91933949367089	0.00239614	-4.59794	-3.98119	dMean__Colonocyte_ct_all_ENSG00000166165_chr14:103421531:C:T	Allegbe_Harris_2025	Pseudo-bulk	Colonocyte	naive	Pseudo-bulk_Colonocyte	ge	IBDverse
dMean__Colonocyte_ct_all	chr19:19329257:C:T	uc	chr19_19262880_A_G	ENSG00000213996	TM6SF2	0.278774	0.0387257	9.81e-12	0.856594	0.896012	chr19:19262880:A:G	19	19262880	144	5.30207	0.312891	5.3973475638051|5.83921532846715|5.9951376344086|6.2720277027027|6.00730453563715|5.99388232758621|5.91446808510638|5.91203640256959|5.95228265524625|5.83977731092437|5.92803070362473|5.5086700990099|5.9536687366167|5.95338394004283|5.9534|5.97950408602151|5.50915135135135|5.53195135699374|5.49904564315353|5.48262385892116|5.46103595041322|5.44980742268041|5.48298132780083|5.47166128364389|5.6129335443038|4.93424859813084|5.44222721649485|5.47583367768595|5.49987012448133|5.53303131524008|5.54106989473684|5.46042468879668|5.43752904564315|4.73930706319703|5.0889500998004|4.43072654867257|5.06801590457257|5.07696334661355|4.83098819047619|5.05369980079681|4.48258185053381|5.18610491803279|4.986173828125|4.9708580078125|4.98085870841487|4.63978917910448|5.02518102766799|5.06381940594059|4.53077353463588|5.05540815109344|5.07536467065868|5.05050648330059|5.12947649484536|5.06260298804781|4.90263725490196|4.99517450980392|4.99538705882353|4.59070414414414|5.0449596039604|5.11851673306773|5.12838243512974|5.11776203522505|5.12160098039216|5.0807962962963|5.00597057692308|5.06185629770992|5.24184246575343|5.30131169354839|5.32981310483871|5.29642806324111|5.28605917159763|5.22396101364522|5.20914007782101|4.76950355871886|5.20534757281553|5.234463671875|5.25523274509804|5.30344448897796|5.20069052224371|5.23287782101167|5.21109689922481|5.3242748015873|5.32389404761905|5.05252443609023|5.40630744466801|5.4154125|5.41779173387097|5.29986614173228|6.00049584295612|5.37992384769539|5.3796124248497|5.26380156555773|5.41197681451613|5.34555725646123|5.43447874493927|5.40173641851107|5.40437826961771|5.40517826961771|5.28128094302554|5.31544268774704|5.28136856581532|5.31680671936759|5.30751558185404|5.31278500986193|5.3128224852071|5.31284299802761|5.2934655511811|5.43007125506073|5.31278698224852|5.34416517094017|5.31333846153846|5.31275305719921|5.31295266272189|5.31090796812749|5.26814481409002|5.28901964636542|5.29112770137525|5.26034375|5.2905023668639|5.29101178781925|4.84304460431655|5.29100353634578|5.3071312992126|5.27014481409002|5.26320959692898|5.258386328125|5.2686686888454|5.29568172888016|5.24796296296296|5.24813645224172|4.8164908765653|5.265989453125|5.29660666666667|5.29823176470588|5.282519921875|5.28295607843137|4.85559389587074|5.27225925925926|5.31760432220039|5.42202177419355|5.39788229376258|5.44978620689655|5.37128|5.2284976284585	0.00217286	4.61893	5.99442	dMean__Colonocyte_ct_all_ENSG00000213996_chr19:19262880:A:G	Allegbe_Harris_2025	Pseudo-bulk	Colonocyte	naive	Pseudo-bulk_Colonocyte	ge	IBDverse
dMean__Colonocyte_ct_all	chr17:78748473:C:A	uc	chr17_78797518_G_A	ENSG00000055483	USP36	0.174752	0.0243334	1.09e-11	0.827167	1	chr17:78797518:G:A	17	78797518	98	3.65187	0.263267	3.3775972027972|3.6441995412844|3.63655743707094|3.32649363636364|3.35059908466819|3.38088360277136|3.36470482758621|3.39325652173913|3.36501954022989|3.33018264840183|3.26023646532439|3.49191596452328|3.48681222222222|3.38371615044248|3.38369601769912|3.37224485125858|3.36323457076566|3.40778953488372|3.75283583138173|3.70033279445728|3.78751773049645|3.84546368038741|3.44865388235294|3.62023203661327|3.64312735632184|3.42694626168224|3.43968971962617|3.41083869463869|3.41667897196262|3.76247798594848|3.6552143187067|3.71509372093023|3.7041475638051|3.37475046296296|3.69644837962963|3.38584663573086|3.38944501160093|3.41627399527187|3.51114975961538|3.43454892601432|3.42548|3.67837663551402|3.59425925925926|3.20378410596027|3.20193289183223|3.441475|3.41685697399527|3.35166426914153|3.42521749408983|3.64190620689655|3.49536784869976|3.80461796690307|3.56824501216545|3.48884491725768|3.92124054794521|3.48646690647482|3.55311831325301|3.74261872037915|3.73405106382979|3.5272014354067|3.4946009478673|3.59016597701149|3.56014593301435|3.55502751196172|3.58049060240964|3.93838375634518|4.13624634760705|3.85004793187348|3.51088365853659|3.77840388349515|3.7697004842615|3.82437801932367|4.44662290076336|4.05379921259842|3.92875445292621|4.24386871794872|4.11422506329114|4.15664886075949|3.75242066508314|3.5003536643026|3.81762494004796|4.0317390052356|3.77996496163683|3.76686198979592|4.24936443850267|4.07775555555556|3.60350749354005|3.8626901369863|3.93054478021978|3.91687817679558|3.86908770949721|4.08496470588235|4.04407873563218|3.80189595375723|3.83702478134111|3.95412405797101|4.01172819767442|3.89824171779141	0.0026864	3.2884	4.2068	dMean__Colonocyte_ct_all_ENSG00000055483_chr17:78797518:G:A	Allegbe_Harris_2025	Pseudo-bulk	Colonocyte	naive	Pseudo-bulk_Colonocyte	ge	IBDverse
dMean__Colonocyte_ct_all	chr3:122386581:A:G	ibd	chr3_122381600_C_T	ENSG00000114030	KPNA1	0.137317	0.0267195	6.14e-07	0.8898	0.995331	chr3:122381600:C:T	3	122381600	30	-4.82616	0.224502	-4.87608467153285|-4.67893992932862|-4.92461008064516|-4.78455818815331|-4.74827234042553|-5.01454615384615|-4.25366739811912|-4.68475888501742|-4.66829201388889|-4.9405378|-5.03021411290323|-4.94076224|-4.68458083623693|-4.70118041958042|-5.16546326530612|-4.85944595744681|-4.92786739130435|-4.84904444444444|-4.82370512820513|-4.87096568265683|-4.82891217712177|-4.83417838827839|-4.83399413919414|-4.82915531135531|-4.80884416058394|-4.82622344322344|-4.29281006493506|-4.77324436363636|-4.8029802919708|-5.52683922413793	0.00748341	-5.26484	-4.28205	dMean__Colonocyte_ct_all_ENSG00000114030_chr3:122381600:C:T	Allegbe_Harris_2025	Pseudo-bulk	Colonocyte	naive	Pseudo-bulk_Colonocyte	ge	IBDverse
dMean__Colonocyte_ct_all	chr9:134071254:C:T	uc	chr9_134060541_G_T	ENSG00000169925	BRD3	-0.531281	0.0461284	2.9e-24	0.991934	0.952449	chr9:134060541:G:T	9	134060541	16	-9.90147	1.47349	-9.58991335740072|-9.11923773584906|-9.08778068376068|-9.02839658119658|-9.24957913043478|-12.5022752941176|-8.99123181049069|-9.08870415224914|-9.62629184466019|-9.63220622568093|-9.54700194174757|-9.51646875|-9.6075126953125|-9.24628023255814|-10.1322631578947|-14.4583220640569	0.092093	-13.7248	-9.00517	dMean__Colonocyte_ct_all_ENSG00000169925_chr9:134060541:G:T	Allegbe_Harris_2025	Pseudo-bulk	Colonocyte	naive	Pseudo-bulk_Colonocyte	ge	IBDverse
dMean__Colonocyte_ct_all	chr16:28485738:T:A	cd	chr16_28528527_C_T	ENSG00000261832	ENSG00000261832	0.363448	0.0465614	2.48e-13	0.931977	0.936601	chr16:28528527:C:T	16	28528527	227	3.40722	0.130189	3.58232933194155|3.54042858627859|3.49971017471737|3.51662456140351|3.54978558091286|4.04650228310502|3.46531207243461|3.40267263581489|3.51137912423625|3.43682204246714|3.5140990403071|3.53924753623188|3.52743869104909|3.56939832985386|3.60282465753425|3.55284718992248|3.6285446447508|3.62448728813559|3.62355794491525|3.63613837209302|3.52831615384615|3.59970733399405|3.50036180758018|3.57707666666667|3.53605865102639|3.55084795321637|3.51761332046332|3.72869605809129|3.44379112554113|3.43275836030205|3.43643596112311|3.10875112781955|3.04833152073733|3.08429319029851|2.88187606433302|3.15916485195797|3.11459190207156|3.5545075740944|3.54716296296296|3.548015625|3.15230748560461|3.479344092827|3.56552248648649|3.60358540433925|3.158825|3.15869942307692|3.12494881516588|3.5885868498528|3.57789305283757|3.54439898580122|3.61688526211672|3.59527186574531|3.56161698113208|3.61893491592483|3.61956775469832|3.62334633663366|3.39002096456693|3.62001760633037|3.59207212953876|3.6269674925669|3.41734890873016|3.53253223938224|3.60921569016882|3.6127707798618|3.61276929911155|3.61923330029732|3.37859650698603|3.3852598|3.38918068068068|3.57114603174603|3.385729|3.55327265547878|3.387324|3.40232066198596|3.3858985|3.37887165668663|3.37245916334661|3.54669536945813|3.38011471471471|3.56092581602374|3.40083664658635|3.41348135080645|3.38026477045908|3.38015469061876|3.38361898101898|3.37765808383234|3.37744161676647|3.26341658630665|3.36742517412935|3.37102559760956|3.34843144278607|3.37108227091633|3.35023639960435|3.35687710604559|3.35355346534653|3.36775084577114|3.36434041708044|3.38308071928072|3.37646321036889|3.37230746268657|3.36780811623247|3.37877866400798|3.40704225352113|3.386496|3.38301048951049|3.37699322033898|3.36033597621407|3.36385119047619|3.3734271641791|3.3918731610338|3.36022041625372|3.36717246520875|3.27014424007744|3.36341290963257|3.58458141783029|3.35388663366337|3.36040138476756|3.38040208126858|3.36010525272547|3.38781429980276|3.36524922440538|3.3618097107438|3.36503050672182|3.3606694214876|3.35573056722689|3.28476468129572|3.34668229056204|3.35929809725159|3.61845222337125|3.32560125918153|3.59393850806452|3.58810422535211|3.67691989795918|3.31196153846154|3.26243528225806|3.32331776649746|3.32872390640895|3.32513780487805|3.32970824008138|3.3328549898167|3.29558553971487|3.3076459049545|3.33796585117227|3.28635592369478|3.32474105691057|3.30568917262513|3.33497166156983|3.30485|3.3118798378926|3.34655097236438|3.37988801696713|3.35244328824142|3.31477698574338|3.3457358684481|3.35939762886598|3.31998883248731|3.33220163098879|3.33854715025907|3.353808753862|3.35041604938272|3.3607919504644|3.36072301341589|3.35318177136972|3.36072301341589|3.38553887733888|3.35733237113402|3.42291519659936|3.35289845520082|3.36767425025853|3.15879007238883|3.33509109730849|3.36348915289256|3.35905820433437|3.34872355967078|3.33688943005181|3.32049183673469|3.36479637681159|3.3706244813278|3.36226415289256|3.35444201853759|3.37289284974093|3.35459484536082|3.33164219234747|3.35476804123711|3.35032615859938|3.35837048503612|3.33854715025907|3.21049038076152|3.35470268041237|3.36940393374741|3.36502306101344|3.33649723643808|3.36263946280992|3.37634024896266|3.37282051813471|3.36932256728778|3.36149752066116|3.36932256728778|3.35593541666667|3.37874398340249|3.37348113989637|3.37376476683938|3.3700234989648|3.41320596858639|3.37043374741201|3.36760289555326|3.21505459081836|3.35668762886598|3.36998221757322|3.36750589451913|3.36355426195426|3.34231694214876|3.34288946280992|3.31196284544524|3.30835766871166|3.34593536711479|3.34596742502585|3.36885051975052|3.51981518847007|3.50199668141593|3.56950525059666|3.43356768558952|3.39700489662677|3.43026419213974|3.40736232356135|3.44862|3.45733085339169	0.00057352	3.14273	3.62536	dMean__Colonocyte_ct_all_ENSG00000261832_chr16:28528527:C:T	Allegbe_Harris_2025	Pseudo-bulk	Colonocyte	naive	Pseudo-bulk_Colonocyte	ge	IBDverse
dMean__Colonocyte_ct_all	chr4:102589957:G:A	uc	chr4_102575510_C_T	ENSG00000109320	NFKB1	-0.372189	0.0320189	1.34e-24	0.940412	0.999536	chr4:102575510:C:T	4	102575510	139	5.19753	0.387491	5.63636441223832|5.7002174267101|4.72208876033058|5.73607838709677|5.6541426073132|4.63013614262561|4.56006129032258|4.64440849673203|5.66312108626198|4.61066068515498|4.59564845528455|4.62071563517915|5.67208483412322|4.56698536585366|4.53093134087237|4.54992677419355|4.5253768115942|5.51298104265403|4.54451326860841|4.55329886914378|5.55229937304075|4.58595546623794|4.75127858293076|4.72386661290323|5.59007996845426|5.58132866141732|5.59066324921136|5.56870597484277|4.74581693548387|4.75323069466882|5.59362796208531|5.56719339622641|4.79047402597403|5.5627180533752|4.74438896103896|5.61232641509434|5.66521|5.62406053882726|5.4478990625|5.65613692551505|5.68298821656051|4.79019107142857|4.80012326332795|5.62504754358162|4.79861114701131|5.59400235109718|5.63750710900474|5.628738170347|5.63755086887836|4.75256352|5.56892653061224|5.61045487421384|5.61808661417323|4.74206709265176|5.65249905063291|5.63577361769352|5.62710094637224|4.78002801932367|5.56839403453689|5.2852550274223|5.55176870109546|5.62685331230284|5.22194618902439|4.75693541666667|5.21379330289193|5.15835195783133|5.48997306501548|5.18941666666667|4.7495056|4.71054761904762|4.73438692185008|5.27892064714946|5.29496058732612|5.27912881355932|5.28725030864198|5.29526506955178|5.53301684867395|4.74945552|5.77936692913386|5.71718786482335|4.86226708268331|5.66929079754601|4.4158338028169|4.90826291079812|5.46869|5.39037106446777|5.63728224582701|4.85888198757764|4.83625409582689|5.60417390648567|5.41285263157895|5.41297248120301|4.66892321699545|5.31934165413534|4.7786798136646|5.3596103030303|4.78614727838258|5.34340483383686|5.34359516616314|4.79363302180685|5.33534539969834|4.77838540372671|5.31919157894737|4.85250930232558|4.84002585139319|5.62583035087719|5.4465511627907|4.51336655052265|5.49590762852405|5.05483388157895|5.12479704918033|5.14125888157895|4.56294974003466|5.16434975369458|5.47602019704433|5.18986254125413|5.62335166112957|5.18950693069307|5.14824484451719|5.60383874172185|5.15681704918033|5.07378719211823|5.04716280587276|5.02627317073171|5.53922171717172|5.22646153846154|5.1095008605852|5.32055026929982|5.28247486631016|5.06587889908257|5.30085152057245|5.29412021466905|5.26171810035842|5.27544919786096|5.15239247311828|5.39069475587703|5.37272212065814|5.34184684684685|5.27184821428571	0.0027877	4.53704	5.69246	dMean__Colonocyte_ct_all_ENSG00000109320_chr4:102575510:C:T	Allegbe_Harris_2025	Pseudo-bulk	Colonocyte	naive	Pseudo-bulk_Colonocyte	ge	IBDverse
dMean__Colonocyte_ct_all	chr16:28485738:T:A	cd	chr16_28528527_C_T	ENSG00000261832	ENSG00000261832	0.363448	0.0465614	2.48e-13	0.931977	0.998296	chr16:28528527:C:T	16	28528527	227	3.40722	0.130189	3.58232933194155|3.54042858627859|3.49971017471737|3.51662456140351|3.54978558091286|4.04650228310502|3.46531207243461|3.40267263581489|3.51137912423625|3.43682204246714|3.5140990403071|3.53924753623188|3.52743869104909|3.56939832985386|3.60282465753425|3.55284718992248|3.6285446447508|3.62448728813559|3.62355794491525|3.63613837209302|3.52831615384615|3.59970733399405|3.50036180758018|3.57707666666667|3.53605865102639|3.55084795321637|3.51761332046332|3.72869605809129|3.44379112554113|3.43275836030205|3.43643596112311|3.10875112781955|3.04833152073733|3.08429319029851|2.88187606433302|3.15916485195797|3.11459190207156|3.5545075740944|3.54716296296296|3.548015625|3.15230748560461|3.479344092827|3.56552248648649|3.60358540433925|3.158825|3.15869942307692|3.12494881516588|3.5885868498528|3.57789305283757|3.54439898580122|3.61688526211672|3.59527186574531|3.56161698113208|3.61893491592483|3.61956775469832|3.62334633663366|3.39002096456693|3.62001760633037|3.59207212953876|3.6269674925669|3.41734890873016|3.53253223938224|3.60921569016882|3.6127707798618|3.61276929911155|3.61923330029732|3.37859650698603|3.3852598|3.38918068068068|3.57114603174603|3.385729|3.55327265547878|3.387324|3.40232066198596|3.3858985|3.37887165668663|3.37245916334661|3.54669536945813|3.38011471471471|3.56092581602374|3.40083664658635|3.41348135080645|3.38026477045908|3.38015469061876|3.38361898101898|3.37765808383234|3.37744161676647|3.26341658630665|3.36742517412935|3.37102559760956|3.34843144278607|3.37108227091633|3.35023639960435|3.35687710604559|3.35355346534653|3.36775084577114|3.36434041708044|3.38308071928072|3.37646321036889|3.37230746268657|3.36780811623247|3.37877866400798|3.40704225352113|3.386496|3.38301048951049|3.37699322033898|3.36033597621407|3.36385119047619|3.3734271641791|3.3918731610338|3.36022041625372|3.36717246520875|3.27014424007744|3.36341290963257|3.58458141783029|3.35388663366337|3.36040138476756|3.38040208126858|3.36010525272547|3.38781429980276|3.36524922440538|3.3618097107438|3.36503050672182|3.3606694214876|3.35573056722689|3.28476468129572|3.34668229056204|3.35929809725159|3.61845222337125|3.32560125918153|3.59393850806452|3.58810422535211|3.67691989795918|3.31196153846154|3.26243528225806|3.32331776649746|3.32872390640895|3.32513780487805|3.32970824008138|3.3328549898167|3.29558553971487|3.3076459049545|3.33796585117227|3.28635592369478|3.32474105691057|3.30568917262513|3.33497166156983|3.30485|3.3118798378926|3.34655097236438|3.37988801696713|3.35244328824142|3.31477698574338|3.3457358684481|3.35939762886598|3.31998883248731|3.33220163098879|3.33854715025907|3.353808753862|3.35041604938272|3.3607919504644|3.36072301341589|3.35318177136972|3.36072301341589|3.38553887733888|3.35733237113402|3.42291519659936|3.35289845520082|3.36767425025853|3.15879007238883|3.33509109730849|3.36348915289256|3.35905820433437|3.34872355967078|3.33688943005181|3.32049183673469|3.36479637681159|3.3706244813278|3.36226415289256|3.35444201853759|3.37289284974093|3.35459484536082|3.33164219234747|3.35476804123711|3.35032615859938|3.35837048503612|3.33854715025907|3.21049038076152|3.35470268041237|3.36940393374741|3.36502306101344|3.33649723643808|3.36263946280992|3.37634024896266|3.37282051813471|3.36932256728778|3.36149752066116|3.36932256728778|3.35593541666667|3.37874398340249|3.37348113989637|3.37376476683938|3.3700234989648|3.41320596858639|3.37043374741201|3.36760289555326|3.21505459081836|3.35668762886598|3.36998221757322|3.36750589451913|3.36355426195426|3.34231694214876|3.34288946280992|3.31196284544524|3.30835766871166|3.34593536711479|3.34596742502585|3.36885051975052|3.51981518847007|3.50199668141593|3.56950525059666|3.43356768558952|3.39700489662677|3.43026419213974|3.40736232356135|3.44862|3.45733085339169	0.00057352	3.14273	3.62536	dMean__Colonocyte_ct_all_ENSG00000261832_chr16:28528527:C:T	Allegbe_Harris_2025	Pseudo-bulk	Colonocyte	naive	Pseudo-bulk_Colonocyte	ge	IBDverse
dMean__Colonocyte_ct_all	chr14:65071413:A:G	ibd	chr14_65076072_G_A	ENSG00000125952	MAX	0.444989	0.0284979	2.41e-37	0.866405	1	chr14:65076072:G:A	14	65076072	48	11.4103	0.893536	8.91452770780856|10.9500465968586|10.9618345454545|11.071735078534|10.4108395989975|10.8186101827676|11.3637716981132|9.22066169154229|11.6452349462366|11.7309109333333|12.1570912568306|12.0235777777778|12.0571470752089|12.123789373297|11.267958423913|11.6690371352785|12.1581661202186|14.9236880952381|11.3617232876712|12.0168941011236|11.5858743243243|11.6406904255319|11.733944|11.8207788770053|12.3634885714286|11.4559041436464|11.7975186666667|11.6212836411609|11.9035362880886|12.1155408450704|11.9606304709141|11.3504235602094|11.4233273684211|11.6551787634409|11.5000198938992|11.6240841823056|11.5952741573034|11.5729317333333|11.2464533678756|11.4678203856749|11.4341290858726|11.3265751381215|11.2499403846154|10.4109824657534|10.4483799450549|10.0627197183099|10.159827173913|10.3184868131868	0.0186153	9.36802	12.3276	dMean__Colonocyte_ct_all_ENSG00000125952_chr14:65076072:G:A	Allegbe_Harris_2025	Pseudo-bulk	Colonocyte	naive	Pseudo-bulk_Colonocyte	ge	IBDverse
dMean__Colonocyte_ct_all	chr11:65879086:C:A	ibd	chr11_65832185_C_T	ENSG00000172803	SNX32	0.527143	0.0570773	2.41e-17	0.805959	0.999574	chr11:65832185:C:T	11	65832185	28	8.46997	0.841263	8.45203418803419|8.41286914893617|8.38666016949153|10.4799741550696|10.248095703125|8.0891002004008|7.91626|7.99565623762376|7.87030994152047|7.85519182879377|9.88489385796545|7.83897941747573|7.87019883040936|7.98898059405941|8.04245179282869|8.05703932135729|8.0720944|8.0734568|8.0734568|8.02528667992048|8.03552574850299|10.0192229571984|8.13656418511066|8.2066261663286|8.23785845213849|10.35374749499|8.1855769874477|8.35099849462366	0.0300451	7.84992	10.3948	dMean__Colonocyte_ct_all_ENSG00000172803_chr11:65832185:C:T	Allegbe_Harris_2025	Pseudo-bulk	Colonocyte	naive	Pseudo-bulk_Colonocyte	ge	IBDverse
dMean__Colonocyte_ct_all	chr22:21625649:C:T	ibd	chr22_21574308_C_G	ENSG00000185651	UBE2L3	-0.274868	0.0327266	5.88e-15	0.927419	0.971987	chr22:21574308:C:G	22	21574308	86	-3.55854	0.140666	-3.54887548138639|-3.69131866666667|-3.5544498714653|-3.34717312348668|-3.29315523809524|-3.54712143774069|-3.53600708762887|-3.68853785234899|-3.5269177377892|-3.54442325581395|-3.3620387254902|-3.51655602564103|-3.67213663101604|-3.67581768707483|-3.55225038860104|-3.74529617486339|-3.53360992268041|-3.51615025641026|-3.69944051144011|-3.50217584415584|-3.54207493540052|-3.70181307277628|-3.70624426450742|-3.5158740547588|-3.56658192457737|-3.71629675236807|-3.56538049414824|-3.57019869791667|-3.56178623376623|-3.6270164021164|-3.52945495495495|-3.53969842519685|-3.57561668839635|-3.50366794195251|-3.68683731543624|-3.69644226110363|-3.52421272493573|-3.67773025435074|-3.69138534946237|-3.51485692307692|-3.5418142118863|-3.35178117359413|-3.68160790884718|-3.55147668393782|-3.49646505102041|-3.6843355704698|-3.55159715025907|-3.68174021447721|-3.53743535483871|-3.56568083441982|-3.54716472114138|-3.50998202824133|-3.57896518324607|-3.52724438709677|-3.54622088197147|-3.4992880921895|-3.68139811320755|-3.51891557271557|-3.53248966408269|-3.5067300390117|-3.10362198067633|-3.51240487804878|-3.48329299363057|-3.48418829516539|-3.54696809338521|-3.36387982779828|-3.49156530089629|-3.51412590206186|-3.50173439897698|-3.42980758354756|-3.53930259067358|-3.51620824742268|-4.19660423497268|-3.64575748987854|-3.35828063694267|-3.54279571984436|-3.54408792207792|-3.55806192959583|-3.56804392156863|-3.59226921052632|-3.66511561604585|-3.53630643835616|-3.26983664021164|-3.24767421052632|-3.98684041204437|-3.6768324958124	0.00163565	-3.74167	-3.27275	dMean__Colonocyte_ct_all_ENSG00000185651_chr22:21574308:C:G	Allegbe_Harris_2025	Pseudo-bulk	Colonocyte	naive	Pseudo-bulk_Colonocyte	ge	IBDverse
dMean__Colonocyte_ct_all	chr3:122386581:A:G	uc	chr3_122381600_C_T	ENSG00000114030	KPNA1	0.137317	0.0267195	6.14e-07	0.975109	0.995331	chr3:122381600:C:T	3	122381600	30	-2.80161	0.108846	-2.94283524229075|-2.82332622601279|-2.78836369863014|-2.90925466101695|-2.85503795309168|-2.80860068027211|-2.54581594746717|-2.79527193347193|-2.80097520833333|-2.77558303370787|-2.81601151241535|-2.77570912359551|-2.80683653444676|-2.80696784968685|-2.94311279069767|-2.7717713592233|-2.95672043478261|-2.91569698275862|-2.83808512931035|-2.84489590517241|-2.83254372294372|-2.83204012875536|-2.81982991452991|-2.81700726495727|-2.8154344017094|-2.81529700854701|-2.51366064638783|-2.78692611464968|-2.80003531914894|-2.49460447470817	0.00362819	-2.94685	-2.50842	dMean__Colonocyte_ct_all_ENSG00000114030_chr3:122381600:C:T	Allegbe_Harris_2025	Pseudo-bulk	Colonocyte	naive	Pseudo-bulk_Colonocyte	ge	IBDverse
dMean__Colonocyte_ct_all	chr10:96798744:T:A	ibd	chr10_96798744_T_A	ENSG00000196233	LCOR	-0.225663	0.0379581	1.09e-08	0.988193	1	chr10:96798744:T:A	10	96798744	101	-3.30812	0.250521	-2.92064307178631|-2.93152276559865|-3.33821449704142|-3.03883536379019|-2.83511141924959|-3.08139370629371|-3.02558119507909|-3.0963809352518|-3.03572902097902|-2.85172927631579|-3.07939982238011|-3.05925221238938|-3.51614091954023|-3.68515348258706|-3.89934581005587|-3.353192760181|-3.63117254901961|-3.59406700767263|-3.35865918367347|-3.6668551980198|-3.72156834170854|-3.73039118387909|-3.31307433035714|-3.30529331848552|-3.37243477272727|-3.35044469525959|-3.33473191011236|-3.38339269406393|-3.40489057471264|-3.32732668161435|-3.31678125|-3.31899865771812|-3.34978374717833|-3.33107640449438|-3.3191225950783|-3.01883800813008|-3.35613280542986|-2.99726828282828|-3.33332359550562|-3.34175563063063|-3.31167165178571|-3.31171383928571|-3.31159017857143|-3.32584977578475|-3.43062004454343|-3.3255533632287|-3.31744675615213|-3.34784153498871|-3.33211573033708|-3.34501914414414|-3.34744966139955|-3.33290292134831|-3.35502307692308|-3.14998936170213|-3.33278898876405|-3.25813032967033|-3.35419819004525|-3.31555257270694|-2.95318625498008|-3.28723747228381|-3.27205364238411|-3.26604405286344|-3.1576460554371|-3.35402262443439|-3.33825608108108|-3.34658216704289|-3.32402443946188|-3.28742771618625|-3.31585167785235|-3.33212134831461|-3.35497171945701|-3.28678713968958|-3.26975894039735|-3.2992579064588|-3.28573636363636|-3.28432572062084|-3.17831744680851|-3.29537222222222|-3.17249744680851|-3.17249744680851|-3.32381883408072|-3.32165695067265|-3.29559444444444|-3.29508844444444|-3.14456421052632|-3.27369094922737|-3.2020368869936|-3.33394382022472|-3.28128539823009|-2.94396944444444|-2.93237233201581|-3.28333694690265|-3.28872172949002|-3.25961824175824|-3.10532927835052|-3.22551043478261|-3.28377809734513|-3.3507914221219|-3.35673205417607|-4.73679903381642|-4.31720043956044	0.0024804	-3.81487	-2.92608	dMean__Colonocyte_ct_all_ENSG00000196233_chr10:96798744:T:A	Allegbe_Harris_2025	Pseudo-bulk	Colonocyte	naive	Pseudo-bulk_Colonocyte	ge	IBDverse
dMean__Colonocyte_ct_all	chr17:44235410:G:A	ibd	chr17_44217094_A_G	ENSG00000260793	ENSG00000260793	-0.305175	0.0543148	5.87e-08	0.942447	0.914335	chr17:44217094:A:G	17	44217094	33	6.5394	0.476842	6.93299022727273|7.09452744186046|7.14386370023419|7.113631002331|7.11027622377622|6.65963274336283|6.66068185840708|7.38720957943925|6.77603854875283|6.77919229024943|7.31483457943925|6.77635328798186|6.79192727272727|6.79153136363636|6.80729157175399|6.7225990990991|6.73158333333333|5.8862245243129|5.82765799573561|6.82044520547945|6.24035790598291|6.41875317286652|6.03077494692144|6.57029748283753|5.84539353448276|6.11026324786325|5.73832161016949|6.17634924406048|6.17621858974359|5.97610419287212|5.78295404761905|6.46914168865435|6.13689973958333	0.0144498	5.77403	7.32931	dMean__Colonocyte_ct_all_ENSG00000260793_chr17:44217094:A:G	Allegbe_Harris_2025	Pseudo-bulk	Colonocyte	naive	Pseudo-bulk_Colonocyte	ge	IBDverse
dMean__Colonocyte_ct_all	chr10:50592671:C:T	ibd	chr10_50616846_G_A	ENSG00000198964	SGMS1	0.143809	0.0334762	2.63e-05	0.808655	0.740339	chr10:50616846:G:A	10	50616846	59	-2.83139	0.274123	-2.58578190854871|-2.56556725838264|-2.52890639534884|-2.2784126705653|-2.51428786127168|-2.50859788461538|-2.51407186897881|-2.51964864864865|-2.51419479768786|-2.50661307692308|-2.50950692307692|-2.52398007736944|-2.52892635658915|-2.53398873786408|-2.51814054054054|-2.51829131274131|-2.4908763915547|-2.51328863198459|-2.50860557692308|-2.50385028790787|-2.50845538461538|-2.49410401529637|-2.52316731141199|-2.50821788461539|-3.09414537634409|-3.10086163793103|-3.15152078774617|-3.13871903719912|-3.14680787746171|-3.13040110375276|-3.11524835164835|-3.1151632967033|-2.92894529540481|-2.93929100877193|-2.93798026315789|-3.01643115124153|-3.03386970387244|-3.04079634703196|-3.04033105022831|-3.01025840909091|-3.04806155606407|-3.04043150684932|-3.03528018223235|-3.03510869565217|-3.05495366972477|-3.04000662100457|-3.05395160550459|-3.05386513761468|-3.05395160550459|-3.0537004587156|-3.06109862068966|-3.04695423340961|-3.06143011494253|-3.06471034482759|-3.04058630136986|-3.04045296803653|-3.05655583524027|-3.02870090702948|-3.0218907239819	0.00464615	-3.14317	-2.49233	dMean__Colonocyte_ct_all_ENSG00000198964_chr10:50616846:G:A	Allegbe_Harris_2025	Pseudo-bulk	Colonocyte	naive	Pseudo-bulk_Colonocyte	ge	IBDverse
dMean__Colonocyte_ct_all	chr17:1452257:T:C	ibd	chr17_1453866_C_G	ENSG00000167193	CRK	-0.232587	0.0253199	3.36e-17	0.930069	0.734248	chr17:1453866:C:G	17	1453866	46	-5.90601	1.24501	-6.30192815884477|-5.05908242074928|-5.20383166144201|-6.71071870229008|-4.85045228571429|-5.98724455782313|-6.35512321428571|-6.62877573529412|-6.54170075757576|-6.43258772563177|-6.55596741573034|-9.94168309859155|-6.29509854014599|-4.45550904255319|-4.55263823529412|-5.34996516516517|-6.02045136986301|-4.76645893854749|-6.07785896551724|-5.41862666666667|-4.75166027777778|-6.05834914089347|-5.76087124183007|-4.74794|-4.67570438356164|-5.98302401315789|-4.58744274193548|-9.02805220125786|-4.66274316939891|-5.9748186440678|-4.69271784776903|-4.61219405405405|-4.68925026595745|-4.68349779614325|-6.15308253968254|-5.02607172011662|-4.78355540166205|-4.79865096952909|-7.16082252964427|-7.18598333333333|-7.17058898305085|-7.3924798206278|-7.5865949790795|-7.68440669456067|-5.00402024922118|-7.3162776	0.0270655	-8.8601	-4.55699	dMean__Colonocyte_ct_all_ENSG00000167193_chr17:1453866:C:G	Allegbe_Harris_2025	Pseudo-bulk	Colonocyte	naive	Pseudo-bulk_Colonocyte	ge	IBDverse
dMean__Colonocyte_ct_all	chr20:50270731:C:T	uc	chr20_50246554_T_C	ENSG00000224397	PELATON	-0.441214	0.0928057	3.63e-06	0.960568	0.805762	chr20:50246554:T:C	20	50246554	23	-7.30323	0.386268	-7.0481482428115|-6.48561631205674|-6.27583180428135|-7.07269976905312|-7.0870893111639|-7.12224801864802|-7.25584180522565|-7.19795619047619|-7.22497399527187|-7.17104539007092|-7.18846350710901|-7.03494639423077|-7.91169255014327|-7.68514281609195|-7.65437426900585|-7.72280324483776|-7.58745101449275|-7.54146376811594|-7.54712550724638|-7.5530250728863|-7.57082936046512|-7.50770662824207|-7.5277323699422	0.0167943	-7.8078	-6.39121	dMean__Colonocyte_ct_all_ENSG00000224397_chr20:50246554:T:C	Allegbe_Harris_2025	Pseudo-bulk	Colonocyte	naive	Pseudo-bulk_Colonocyte	ge	IBDverse
dMean__Colonocyte_ct_all	chr11:114522930:C:T	ibd	chr11_114522930_C_T	ENSG00000076043	REXO2	0.388768	0.0362463	8.25e-22	0.980489	1	chr11:114522930:C:T	11	114522930	34	-5.75323	0.392798	-5.65307816901408|-6.09364820031299|-6.1357953125|-5.83735765765766|-5.02252333333333|-5.98215786259542|-5.98188305343511|-6.06955116640747|-5.9732131097561|-6.09517604976672|-5.97307012195122|-5.96450745814307|-5.29207381370826|-5.3201961130742|-5.32190070671378|-5.32952464788732|-5.01110802675585|-5.0291816360601|-6.03030510046368|-6.06765785381026|-5.95481063829787|-5.96140258751903|-5.9522537993921|-5.95108130699088|-5.95228373860182|-5.98888103975535|-5.94729174311927|-6.07174418604651|-4.94873256578947|-4.96488943894389|-5.94572599388379|-5.9770675304878|-5.90321341463415|-5.90664810892587	0.0115529	-6.10228	-4.96206	dMean__Colonocyte_ct_all_ENSG00000076043_chr11:114522930:C:T	Allegbe_Harris_2025	Pseudo-bulk	Colonocyte	naive	Pseudo-bulk_Colonocyte	ge	IBDverse
dMean__Colonocyte_ct_all	chr11:65879086:C:A	ibd	chr11_65832185_C_T	ENSG00000172803	SNX32	0.527143	0.0570773	2.41e-17	0.805959	0.74839	chr11:65832185:C:T	11	65832185	28	8.46997	0.841263	8.45203418803419|8.41286914893617|8.38666016949153|10.4799741550696|10.248095703125|8.0891002004008|7.91626|7.99565623762376|7.87030994152047|7.85519182879377|9.88489385796545|7.83897941747573|7.87019883040936|7.98898059405941|8.04245179282869|8.05703932135729|8.0720944|8.0734568|8.0734568|8.02528667992048|8.03552574850299|10.0192229571984|8.13656418511066|8.2066261663286|8.23785845213849|10.35374749499|8.1855769874477|8.35099849462366	0.0300451	7.84992	10.3948	dMean__Colonocyte_ct_all_ENSG00000172803_chr11:65832185:C:T	Allegbe_Harris_2025	Pseudo-bulk	Colonocyte	naive	Pseudo-bulk_Colonocyte	ge	IBDverse
dMean__Colonocyte_ct_all	chr16:28485738:T:A	cd	chr16_28882250_T_C	ENSG00000260853	ENSG00000260853	0.250314	0.0482858	4.96e-07	0.812116	0.79015	chr16:28882250:T:C	16	28882250	227	2.40743	0.118109	2.34234728601253|2.30156891891892|2.29799393627955|2.30853199174407|2.38079823651452|2.60065696347032|2.24638752515091|2.22763309859155|2.27645224032587|2.25101536905966|2.34428339731286|2.36019429951691|2.34915389797883|2.18418235908142|2.41007328767123|2.36760910852713|2.21783563096501|2.21523220338983|2.21632786016949|2.37771802325581|2.35273230769231|2.43130773042616|2.36404878522838|2.39749970588235|2.35930420332356|2.38297222222222|2.3596694980695|2.36656348547718|2.179254004329|2.17459137001079|2.1779722462203|2.18854210526316|2.14729566820276|2.17412985074627|2.08975969725639|2.22832664756447|2.19264990583804|2.29366750823271|2.29874291938998|2.32764310344828|2.23124510556622|2.28667183544304|2.34269805405405|2.36273471400394|2.23504326923077|2.23509682692308|2.21181090047393|2.35172433758587|2.34449050880626|2.35211582150101|2.37052650840752|2.26176051332675|2.37983902681231|2.37940267062315|2.37993214638971|2.38232415841584|2.35831732283465|2.37956745796241|2.36242149165849|2.38468721506442|2.37733581349206|2.32250579150579|2.36341727904667|2.37529111549852|2.37523366238894|2.39894033696729|2.28937055888224|2.2934718|2.29622702702703|2.36663492063492|2.2939241|2.35497996051333|2.2961532|2.29008996990973|2.2966427|2.29179650698603|2.28829133466135|2.35198985221675|2.30276806806807|2.36148694362018|2.30644407630522|2.31560211693548|2.29296377245509|2.29290708582834|2.29521108891109|2.37130638722555|2.37151117764471|2.29109450337512|2.36587223880597|2.36510956175299|2.25586308457711|2.36511543824701|2.27117289812067|2.27571298315164|2.2734598019802|2.36273273631841|2.27988401191658|2.37615214785215|2.37002123629113|2.28689014925373|2.34839549098196|2.29109022931206|2.39110613682093|2.3764773|2.37424305694306|2.37043569292124|2.27927353815659|2.28151319444444|2.28491621890547|2.29296242544732|2.27618364717542|2.36075009940358|2.30481955469506|2.35828073485601|2.33579108485499|2.35105346534653|2.27351641938675|2.26221129831516|2.27619197224975|2.2490650887574|2.57537228541882|2.57237055785124|2.57510713547053|2.57219979338843|2.57513550420168|2.50877774294671|2.56564528101803|2.58999196617336|2.41212016546019|2.54403158447009|2.4104091733871|2.41034426559356|2.45820469387755|2.47252884615385|2.44471350806452|2.48416944162437|2.4857483214649|2.48319745934959|2.48895808748728|2.49199735234216|2.46959297352342|2.47011122345804|2.49129092762487|2.45347319277108|2.48360833333333|2.47712032686415|2.49115361875637|2.46853828282828|2.4721852077001|2.51719518935517|2.58393202545069|2.50475306971904|2.48708655804481|2.51112147995889|2.51776195876289|2.48095624365482|2.50631855249745|2.49437067357513|2.51564222451081|2.51316851851852|2.51910773993808|2.52071836945304|2.5183289392379|2.52071836945304|2.5388869022869|2.51811546391753|2.63230170031881|2.51471369721936|2.52599793174767|2.48813691830403|2.49178850931677|2.52323688016529|2.52106563467492|2.51349197530864|2.56331595854922|2.49493591836735|2.5360082815735|2.54122925311203|2.52301477272727|2.51251761071061|2.52986424870466|2.51617309278351|2.48921168562565|2.51617907216495|2.51302512873326|2.51918906088751|2.49437067357513|2.4224374749499|2.51714484536082|2.52678374741201|2.5232829369183|2.5011911975435|2.52086053719008|2.53177157676349|2.52921088082902|2.52656904761905|2.52082902892562|2.52656904761905|2.5073621875|2.52701390041494|2.52870435233161|2.52845637305699|2.52608095238095|2.55555769633508|2.52429358178054|2.5223632885212|2.40205319361277|2.5137724742268|2.51827364016736|2.52400879007239|2.60201767151767|2.58541859504132|2.58564256198347|2.56199948822927|2.5591226993865|2.58817631851086|2.58856566701138|2.60229854469854|2.49292738359202|2.4687607300885|2.80268651551313|2.42465644104803|2.40960663764962|2.41257641921397|2.39513365906623|2.42438945054945|2.36789671772429	0.0005203	2.18246	2.58906	dMean__Colonocyte_ct_all_ENSG00000260853_chr16:28882250:T:C	Allegbe_Harris_2025	Pseudo-bulk	Colonocyte	naive	Pseudo-bulk_Colonocyte	ge	IBDverse
dMean__Colonocyte_ct_all	chr7:2763876:C:T	uc	chr7_2712518_G_A	ENSG00000174945	AMZ1	0.255392	0.0494567	5.46e-07	0.934148	0.83176	chr7:2712518:G:A	7	2712518	116	-2.53193	0.173962	-3.48420409276944|-2.64482119760479|-2.64786606714628|-2.69686918392205|-2.50721441860465|-2.48730750577367|-2.53777848837209|-2.52884658169177|-2.52550868055556|-2.49207572254335|-2.50332520325203|-2.62844928229665|-2.56336842723005|-2.52159260969977|-2.49804623406721|-2.48102243958573|-2.45372110726644|-2.46131565017261|-2.4766567816092|-2.48635090497738|-2.51561282633371|-2.78042623138603|-2.66214477777778|-2.63508193832599|-2.61160109170306|-2.67452898550725|-2.6547539630836|-2.59912088744589|-2.64054125269978|-2.72879611973392|-2.66153442982456|-2.57524444444444|-2.57592386237514|-2.59183717948718|-2.63785784946237|-2.64779329004329|-2.58979163987138|-2.7996112244898|-2.6755506010929|-2.56106790254237|-2.56963411264612|-2.54471831578947|-2.61845182012848|-2.59871291711518|-2.60690880773362|-2.63878740499457|-2.55671893048128|-2.54349659574468|-2.70209096844396|-2.67944861265261|-2.67950188679245|-2.67196343612335|-2.51971145374449|-2.80099424626007|-2.63854498346196|-2.46456408268734|-2.6905288248337|-2.57504945414847|-2.84530324825986|-2.70142769058296|-2.61534321266968|-2.63943694412771|-2.66490376712329|-2.67017211428571|-2.69153721198157|-2.61579604072398|-2.60355284090909|-2.64880515463918|-2.66686586757991|-2.67004354285714|-2.65810284414107|-2.66399578107184|-2.69773752886836|-2.60575437003405|-2.63835068181818|-2.613751856018|-2.64784766248575|-2.48689543325527|-2.36470554899646|-2.3519684596577|-2.35940417177914|-2.35668713235294|-2.35944662576687|-2.3681763546798|-2.37751545117429|-2.41070263157895|-2.36677835178352|-2.35997680981595|-2.37530308641975|-2.33473859432799|-2.39222810945274|-2.29251418355185|-2.38318624535316|-2.38616079404466|-2.38921204968944|-2.2950423627685|-2.37159408138101|-2.37453185185185|-2.35424063647491|-2.36458809815951|-2.29885873015873|-2.42305855513308|-2.41895341772152|-2.30140880195599|-2.46709464508095|-2.29613414634146|-2.45874851116625|-2.37535161691542|-2.32117406513872|-2.35281147540984|-2.21983865030675|-2.08546885617214|-2.17091907582938|-2.22254806491885|-2.45029329962073|-2.26243711843712	0.00149967	-2.79978	-2.22221	dMean__Colonocyte_ct_all_ENSG00000174945_chr7:2712518:G:A	Allegbe_Harris_2025	Pseudo-bulk	Colonocyte	naive	Pseudo-bulk_Colonocyte	ge	IBDverse
dMean__Colonocyte_ct_all	chr19:48703417:G:A	cd	chr19_48714803_C_T	ENSG00000142233	NTN5	0.537119	0.0713626	1.37e-12	0.961663	0.817718	chr19:48714803:C:T	19	48714803	56	5.94843	0.739215	5.09615313225058|4.94880571428571|5.45310586734694|5.16762535519126|5.53196020725388|5.53186528497409|5.50906471816284|5.47477593360996|5.51482131661442|4.96939330406147|5.44652631578947|5.55890728476821|5.49222464558342|5.55743886462882|5.56348087431694|5.54472984749455|5.53552282608696|5.54426906318083|5.55745251091703|5.53300108695652|5.53914657236126|5.55179716466739|5.54548104575163|5.58355875831486|5.61300661521499|5.49222464558342|5.53958498367791|5.58754610318331|5.53927203482046|5.57027964989059|5.70731422271224|5.61393655097614|5.86848206278027|5.34778162291169|5.81719626168224|5.76282855504587|5.68870446735395|5.7434464|6.11567042577675|7.62985540740741|6.03504269662921|7.63896038575668|7.6372678041543|7.64703060921248|7.36236055312955|7.23145397727273|7.36902983988355|7.00238751753156|6.66664232804233|6.65856671070013|6.62366754270696|6.53480592885376|6.14604666666667|6.66614325396825|6.8804674829932|5.62371546391753	0.0132003	5.01693	7.63833	dMean__Colonocyte_ct_all_ENSG00000142233_chr19:48714803:C:T	Allegbe_Harris_2025	Pseudo-bulk	Colonocyte	naive	Pseudo-bulk_Colonocyte	ge	IBDverse
dMean__Colonocyte_ct_all	chr5:168306784:A:G	uc	chr5_168305602_A_G	ENSG00000113645	WWC1	0.312099	0.0557844	6.62e-08	0.981181	0.978445	chr5:168305602:A:G	5	168305602	10	4.6529	0.184275	4.81445786963434|4.79238370253165|4.82087784810127|4.76941952755906|4.80363880126183|4.59202503793627|4.70144720496894|4.51010346820809|4.35242660944206|4.37217949438202	0.0184275	4.35687	4.81943	dMean__Colonocyte_ct_all_ENSG00000113645_chr5:168305602:A:G	Allegbe_Harris_2025	Pseudo-bulk	Colonocyte	naive	Pseudo-bulk_Colonocyte	ge	IBDverse
dMean__Colonocyte_ct_all	chr11:60490348:G:T	uc	chr11_60497691_G_A	ENSG00000071203	MS4A12	-0.633633	0.0271885	5.43e-61	0.928945	1	chr11:60497691:G:A	11	60497691	94	-13.0299	2.12226	-16.4023103857567|-8.4632412470024|-13.346979638009|-13.3846467268623|-8.46748798076923|-13.2685044843049|-8.46751538461539|-9.04020689655172|-13.3146214446953|-8.52885520581114|-14.6613853960396|-15.3596664987406|-13.8178857471264|-14.0098341013825|-14.2488316901408|-13.8820810502283|-8.92375012224939|-13.9459357798165|-8.93180291970803|-13.882104109589|-9.24635667506297|-13.913942791762|-8.94736274509804|-8.99879289215686|-13.9168329519451|-8.9994044117647|-13.6055659955257|-8.54105456674473|-13.0386080434783|-13.9212608695652|-13.9169508009153|-13.9803434482759|-13.513270783848|-13.7290957110609|-13.9809057471264|-13.82275|-13.8224145454545|-13.8224568181818|-13.8600621867882|-14.0130930875576|-13.981656091954|-13.9809845977012|-13.9490068807339|-8.93689781021898|-13.986808045977|-13.6974695945946|-13.7287223476298|-13.9817547126437|-13.9816965517241|-13.9486940366972|-13.9512935779817|-13.9486229357798|-8.95643170731707|-14.0135092165899|-13.9494458715596|-9.04425024630542|-13.9495032110092|-12.5883886363636|-13.7597889140271|-14.0174562211982|-14.1980633802817|-14.1014142191142|-14.3024613583138|-14.2041515837104|-14.2683834090909|-9.64073292682927|-14.4007422727273|-14.3003371298405|-14.3334269406393|-14.3658878718535|-14.3330890410959|-14.3330890410959|-14.2819029748284|-14.3658466819222|-14.3662416475973|-14.3988371559633|-14.398873853211|-14.398873853211|-14.285598173516|-14.4319027586207|-14.3988371559633|-14.3992052752294|-14.3986903669725|-14.3989961009174|-14.3910917431193|-14.3586375286041|-14.2278421768707|-14.3934770642202|-14.3946529816514|-9.5417596107056|-14.4050633027523|-13.4463421052632|-9.04279037974683|-9.01333702770781	0.0225772	-14.5868	-8.48745	dMean__Colonocyte_ct_all_ENSG00000071203_chr11:60497691:G:A	Allegbe_Harris_2025	Pseudo-bulk	Colonocyte	naive	Pseudo-bulk_Colonocyte	ge	IBDverse
dMean__Colonocyte_ct_all	chr16:28485738:T:A	cd	chr16_28479196_T_C	ENSG00000188603	CLN3	0.661515	0.0377175	1.79e-43	0.988168	0.998296	chr16:28479196:T:C	16	28479196	227	6.11942	0.235609	6.73959112734864|6.65930145530146|6.6399071942446|6.66804478844169|6.65022095435685|7.50080251141553|6.5502661971831|6.45954929577465|6.63242260692464|6.52400606673408|6.37484932821497|6.41990396135266|6.3898729547642|6.19640114822547|6.47275009784736|6.42842674418605|6.28940827147402|6.28619883474576|6.28759110169492|6.45357393410853|6.36589903846154|6.32256590683845|6.14811370262391|6.43379901960784|6.34169208211144|6.37775097465887|6.31826206563707|6.53265663900415|5.69397683982684|5.67573754045307|5.68162311015119|5.60424248120301|5.49518129032258|5.56379384328358|5.47158514664144|5.69719073543458|5.6139538606403|5.8989703622393|5.90037418300653|5.87357403017241|5.53608685220729|5.82367869198312|5.96868864864865|6.20036489151874|5.54684423076923|5.54674865384615|5.48389099526066|6.1714766437684|6.15797651663405|6.10740801217039|6.21993036597428|6.20688292201382|6.20638728897716|6.22401543026706|6.22476458951533|6.23084594059406|5.9879281496063|6.22430019782394|6.17783778213935|6.23700792864222|6.03492162698413|6.07415250965251|6.20036693147964|6.2121362290227|6.21221026653504|6.24293756194252|5.96921427145709|5.980196|5.98717417417417|6.18967807539683|5.9810865|6.15885291214215|5.9825736|6.02538866599799|5.9821177|5.97039620758483|5.95692928286853|6.14720492610837|5.99421061061061|6.17178536102869|6.00688604417671|6.03071774193548|5.97015169660679|5.97027045908184|5.97606053946054|6.01285289421158|6.0131253493014|5.80975602700097|5.99671303482587|5.99998047808765|5.90767313432836|6.00055039840638|5.91652423343225|5.92825768087215|5.92238811881188|5.99428606965174|5.94062919563059|6.02402997002997|6.00915752741775|5.95528099502488|5.98867274549098|5.96678564307079|6.06389235412475|6.027|6.02098971028971|6.0105258225324|5.93312487611497|5.93933680555556|5.95575064676617|5.95815805168986|5.93225421209118|5.99166302186879|5.82390580832527|5.98531479642502|5.95129430719656|5.96751089108911|5.91622551928783|5.91934440039643|5.9319425173439|5.90903284023669|6.24003516028956|6.23313047520661|6.23941571871768|6.23258367768595|6.37377258403361|6.28378328108673|6.37041675503712|6.40671458773784|6.53040258531541|6.33798950682057|6.3380064516129|6.32889235412475|6.40174020408163|6.03490151821862|5.95848387096774|6.05212791878172|6.06452288911495|6.05818455284553|6.06447100712106|6.07145112016293|6.01909470468432|6.02794742163802|6.06690519877676|5.98632730923695|6.05810467479675|6.03750429009193|6.0766625891947|6.02173131313131|6.03686595744681|6.11402354145343|6.26786002120891|6.18001352757544|6.10797556008147|6.16486228160329|6.18432113402062|6.09437705583756|6.08742354740061|6.15439689119171|6.17712152420185|6.17084002057613|6.18912899896801|6.18981836945304|6.17627394438723|6.18981836945304|6.23490748440748|6.18349587628866|6.3361041445271|6.1762131822863|6.20263557394002|6.02660703205791|6.14802587991718|6.19413842975207|6.18707739938081|6.16814917695473|6.1824207253886|6.11760969387755|6.24283540372671|6.2546851659751|6.19371694214876|6.17890659114315|6.21316994818653|6.18056701030928|6.14166804550155|6.18005670103093|6.17397682801236|6.18647574819401|6.15439689119171|5.86201943887775|6.18125298969072|6.20724192546584|6.19988934850052|6.1395977482088|6.19401446280992|6.21977074688797|6.21336269430052|6.20688654244306|6.19359297520661|6.20688654244306|6.18645104166667|6.21850622406639|6.21446632124352|6.21469119170984|6.20808385093168|6.27914083769634|6.20706418219462|6.20356359875905|5.92712774451098|6.1826293814433|6.21268253138075|6.20380248190279|6.2448685031185|6.2059597107438|6.20583119834711|6.14892251791198|6.14260480572597|6.2123360910031|6.21210961737332|6.24455686070686|6.04519844789357|6.02052654867257|6.20681264916468|5.89657532751092|5.837801523395|5.89113700873362|5.85484256243214|5.92417582417582|5.90488840262582	0.00103792	5.55786	6.63504	dMean__Colonocyte_ct_all_ENSG00000188603_chr16:28479196:T:C	Allegbe_Harris_2025	Pseudo-bulk	Colonocyte	naive	Pseudo-bulk_Colonocyte	ge	IBDverse
dMean__Colonocyte_ct_all	chr16:28485738:T:A	cd	chr16_28333653_A_C	ENSG00000184730	APOBR	0.240092	0.0342524	2.98e-11	0.850799	0.998296	chr16:28333653:A:C	16	28333653	227	2.03524	0.128815	2.25769311064718|2.22908128898129|2.25716649537513|2.27459060887513|2.27842313278008|2.74077431506849|2.37360342052314|2.24469144869215|2.41465977596741|2.26552315470172|2.08521785028791|2.09875381642512|2.08906159769009|1.7477385177453|2.09637612524462|2.1011628875969|1.77270689289502|1.77038262711864|1.7737156779661|2.10986782945736|2.08281009615385|2.00979494549058|2.00394091350826|2.13358862745098|2.11050097751711|2.11869746588694|2.09909806949807|2.22433869294606|1.53164069264069|1.52626677454153|1.52744784017279|2.00237368421053|1.96328073732719|1.98767117537313|1.94029243140965|2.03533467048711|2.00600508474576|1.60738693743139|1.60050533769063|1.56362963362069|1.90349664107486|1.58049556962025|1.62011902702703|2.01985641025641|1.90697192307692|1.90702894230769|1.88300597156398|2.01037046123651|2.00617025440313|1.99552738336714|2.02563847675569|2.00395686080948|2.00155700099305|2.02953184965381|2.02913175074184|2.03101683168317|1.96412204724409|2.02891839762611|2.01371265947007|2.03307502477701|1.97955476190476|1.9799194015444|2.02654389275074|2.02489279368213|2.02483889437315|2.03417601585728|2.05272804391218|2.0568271|2.05911031031031|2.03807599206349|2.05697|2.02791964461994|2.0584233|2.06685446339017|2.0589586|2.0549127744511|2.04969790836653|2.02338285714286|2.05976096096096|2.03155479723047|2.06518734939759|2.07354506048387|2.05292684630739|2.05270199600798|2.05489190809191|1.99222844311377|1.99220638722555|1.92487174541948|1.98809930348259|1.98765019920319|2.03495562189055|1.98798247011952|2.03407408506429|2.03814955401387|2.03613158415842|1.98585731343284|2.0419049652433|1.99499100899101|1.99044317048853|2.04709054726368|1.98864148296593|2.05088973080758|2.00851881287726|1.9962639|1.99424055944056|1.9897924227318|2.03822408325074|2.04022073412698|2.04675233830846|2.06263220675944|2.03848473736373|1.98422524850895|1.93975740561471|1.98198897715988|1.96644575725027|1.97630178217822|2.03155796241345|2.03027888999009|2.03875411298315|2.02514171597633|2.01944260599793|2.01709090909091|2.01913743536711|2.01673595041322|2.10133844537815|2.08713918495298|2.093798621421|2.10321712473573|2.15781592554292|2.07722266526758|2.06346673387097|2.06273883299799|2.05630408163265|2.06286386639676|2.04622782258065|2.06885512690355|2.07314598168871|2.07100335365854|2.0730983723296|2.07616588594705|2.06715478615071|2.06099615773509|2.06772905198777|2.04649919678715|2.07137296747967|2.07350388151175|2.07771376146789|2.05897474747475|2.06450425531915|2.09243920163767|2.01152226935313|2.04938262226847|2.01778930753564|2.03668273381295|2.04129835051546|2.02159197969543|2.08368226299694|2.04088777202073|2.0407508753862|2.03860318930041|2.04415500515996|2.04489339525284|2.03954449021627|2.04489339525284|2.05973180873181|2.04280371134021|2.02948746014878|2.04056395468589|2.04911385729059|1.90589007238883|2.03877505175983|2.04740785123967|2.04480526315789|2.03863919753086|1.9759318134715|2.02115265306122|2.06044927536232|2.0644112033195|2.04704411157025|2.04107929969104|2.05362093264249|2.04336030927835|2.03666670113754|2.04305360824742|2.04061812564367|2.04524767801858|2.04088777202073|1.8691746492986|2.04388597938144|2.05249948240166|2.05035263702172|2.02177052200614|2.04817634297521|2.05676317427386|2.05469823834197|2.05255393374741|2.04829421487603|2.05255393374741|2.05151739583333|2.05847053941909|2.05485440414508|2.05484839378238|2.05284213250518|2.07642345549738|2.05291293995859|2.05103081695967|1.96559371257485|2.0443975257732|2.06055606694561|2.05350672182006|2.10755841995842|2.09440526859504|2.09432334710744|2.07545138178096|2.0730226993865|2.09659172699069|2.09620268872802|2.10685051975052|2.16884567627494|2.17223263274336|2.33067887828162|2.13932390829694|2.12612959738847|2.14190982532751|2.12983431053203|2.15497945054945|2.14936291028446	0.00056747	1.60498	2.2687	dMean__Colonocyte_ct_all_ENSG00000184730_chr16:28333653:A:C	Allegbe_Harris_2025	Pseudo-bulk	Colonocyte	naive	Pseudo-bulk_Colonocyte	ge	IBDverse
dMean__Colonocyte_ct_all	chr1:6459964:C:A	ibd	chr1_6465855_T_C	ENSG00000215788	TNFRSF25	-0.906016	0.125291	8.09e-12	0.988233	0.762661	chr1:6465855:T:C	1	6465855	19	14.3089	2.74754	16.4131347248577|15.6453399638336|16.5425774378585|16.3478809073724|13.7310718446602|17.0584339250493|17.1622408730159|17.1349504950495|16.6473481262327|17.1341646825397|17.471795959596|11.3013974358974|10.7165273809524|10.4620825635104|11.3200345367028|11.8296415617128|11.5910320197044|11.6190151851852|11.74091925	0.144608	10.5766	17.3325	dMean__Colonocyte_ct_all_ENSG00000215788_chr1:6465855:T:C	Allegbe_Harris_2025	Pseudo-bulk	Colonocyte	naive	Pseudo-bulk_Colonocyte	ge	IBDverse
dMean__Colonocyte_ct_all	chr5:168306784:A:G	uc	chr5_168305602_A_G	ENSG00000113645	WWC1	0.312099	0.0557844	6.62e-08	0.981181	1	chr5:168305602:A:G	5	168305602	10	4.6529	0.184275	4.81445786963434|4.79238370253165|4.82087784810127|4.76941952755906|4.80363880126183|4.59202503793627|4.70144720496894|4.51010346820809|4.35242660944206|4.37217949438202	0.0184275	4.35687	4.81943	dMean__Colonocyte_ct_all_ENSG00000113645_chr5:168305602:A:G	Allegbe_Harris_2025	Pseudo-bulk	Colonocyte	naive	Pseudo-bulk_Colonocyte	ge	IBDverse
dMean__Colonocyte_ct_all	chr12:122013281:A:G	ibd	chr12_122036094_G_A	ENSG00000110987	BCL7A	0.178235	0.034977	7.54e-07	0.806504	0.920513	chr12:122036094:G:A	12	122036094	50	4.31595	1.00491	5.80520371900827|5.60060836653386|5.4993872|5.75735201612903|5.8543012244898|5.85404571428571|4.59794249201278|4.38187133956386|5.9709132780083|4.50570220820189|4.17040282485876|3.88071475903614|4.05214693251534|3.76617426900585|3.80740353982301|3.80834395280236|3.77463830409357|3.75648294117647|3.77514239766082|3.75545029411765|3.83600292397661|3.82112337278107|3.59855571030641|3.75431676470588|3.73311637426901|3.75904302325581|3.75606764705882|3.74525835777126|3.67817463976945|5.13025560538117|3.57273633802817|3.77673392330383|3.63105028735632|3.74791331360947|3.41964876712329|3.60751876832845|3.72891184971098|3.7126225433526|3.05097824427481|3.66605640243902|3.76079671717172|3.97849868073879|4.30279806629834|3.87175064935065|5.64033512658228|5.57838808777429|5.52729223602484|3.49799287925697|8.40983967391304|4.12939310344828	0.0200983	3.43728	5.94468	dMean__Colonocyte_ct_all_ENSG00000110987_chr12:122036094:G:A	Allegbe_Harris_2025	Pseudo-bulk	Colonocyte	naive	Pseudo-bulk_Colonocyte	ge	IBDverse
dMean__Colonocyte_ct_all	chr19:48703417:G:A	cd	chr19_48702851_C_G	ENSG00000176920	FUT2	-0.761407	0.0302397	2.55e-66	0.994793	0.998934	chr19:48702851:C:G	19	48702851	56	-7.75922	0.364952	-7.26332946635731|-7.059336|-7.38942602040816|-7.72109508196721|-7.89022632124352|-7.89013056994819|-7.81806263048017|-7.76940248962656|-7.82623197492163|-6.76728869374314|-7.72931269349845|-7.75018796909492|-7.65721952017448|-7.78087947598253|-7.78941202185792|-7.76362091503268|-7.74985163043478|-7.76347167755991|-7.78127074235808|-7.7467597826087|-7.75529194776931|-7.77243653217012|-7.7639128540305|-7.78455687361419|-7.85836306504961|-7.65721952017448|-7.7555922742111|-7.82659824368826|-7.75847660500544|-7.80128555798687|-7.82785501653804|-7.70083947939262|-7.73706053811659|-7.03765202863962|-7.7865023364486|-7.74794495412844|-7.6598224513173|-7.72118365714286|-7.97693486766398|-8.64396977777778|-7.52957011235955|-8.65701127596439|-8.65425667655786|-8.67075482912333|-8.37506841339156|-8.10050142045455|-8.27408005822416|-7.88780364656381|-7.48021428571429|-7.47156671070013|-7.43214980289093|-7.35427140974967|-7.28310666666667|-7.48107671957672|-7.69701904761905|-7.68811817010309	0.006517	-8.65598	-7.04578	dMean__Colonocyte_ct_all_ENSG00000176920_chr19:48702851:C:G	Allegbe_Harris_2025	Pseudo-bulk	Colonocyte	naive	Pseudo-bulk_Colonocyte	ge	IBDverse
dMean__Colonocyte_ct_all	chr17:42345821:G:C	ibd	chr17_42358516_C_G	ENSG00000168610	STAT3	-0.149178	0.0327313	8.64e-06	0.917587	1	chr17:42358516:C:G	17	42358516	48	1.2313	0.166318	1.09185257437071|1.30838519249753|1.10306966932725|1.10898278032037|1.10884604118993|1.3031562992126|1.10444714611872|1.29809245098039|1.11825410404624|1.11525115207373|1.11103001145475|1.26820935672515|1.30633500986193|1.10966590126292|1.30727344521224|1.11202607594937|1.11624332179931|1.11641914648212|1.30709901283317|1.30762013820336|1.11244816091954|1.11107226697353|1.58194676564157|1.30768617966436|1.3064409270217|1.31278186323092|1.11251517241379|1.11525788505747|1.30081907571288|1.11386260069045|1.55556068821689|1.58693276595745|1.58700361702128|1.54577021276596|1.54299968051118|1.07968745684695|1.07965753739931|1.0833718424102|1.08330120509849|1.07729400921659|1.07459604597701|1.08980081300813|1.08849627473807|1.27693667992048|1.27747517378352|1.55319689507495|1.09987715617716|1.32341108850458	0.00346496	1.07771	1.58606	dMean__Colonocyte_ct_all_ENSG00000168610_chr17:42358516:C:G	Allegbe_Harris_2025	Pseudo-bulk	Colonocyte	naive	Pseudo-bulk_Colonocyte	ge	IBDverse
dMean__Colonocyte_ct_all	chr17:59724236:G:T	cd	chr17_59724400_G_A	ENSG00000175175	PPM1E	0.254872	0.0647485	0.00011144	0.909259	1	chr17:59724400:G:A	17	59724400	8	-3.40332	0.171765	-3.03591179976162|-3.50580055020633|-3.49839697802198|-3.4600618852459|-3.4708030261348|-3.5038734525447|-3.50350274725275|-3.24817643312102	0.0214706	-3.50546	-3.07306	dMean__Colonocyte_ct_all_ENSG00000175175_chr17:59724400:G:A	Allegbe_Harris_2025	Pseudo-bulk	Colonocyte	naive	Pseudo-bulk_Colonocyte	ge	IBDverse
dMean__Colonocyte_ct_all	chr7:2763876:C:T	ibd	chr7_2712518_G_A	ENSG00000174945	AMZ1	0.255392	0.0494567	5.46e-07	0.933243	0.961245	chr7:2712518:G:A	7	2712518	116	-3.37523	0.212105	-4.48843866432337|-3.49434446202532|-3.55035418006431|-3.50336962025316|-3.29191511450382|-3.26860136570561|-3.32190182648402|-3.33190015267176|-3.30612045454545|-3.34208604651163|-3.28561432926829|-3.49345564387917|-3.37556398763524|-3.35437665130568|-3.27631291793313|-3.27163657056146|-3.21355921450151|-3.2555301369863|-3.24991161387632|-3.23701649484536|-3.23069227405248|-3.6067044576523|-3.44242859195402|-3.45260375180375|-3.44701239193084|-3.53842551622419|-3.49289771428571|-3.40168229461756|-3.49805608011445|-3.65189035608309|-3.52295994194485|-3.77966646153846|-3.458878390462|-3.43620339943343|-3.50458257142857|-3.52023165467626|-3.481665129683|-3.64197212389381|-3.54287814761216|-3.44394316239316|-3.46422020057307|-3.42419603399433|-3.48877888730385|-3.49378335745297|-3.41354725738397|-3.47189028571429|-3.41017432239658|-3.42043891273247|-3.52230014184397|-3.48870404624277|-3.59260595238095|-3.52637034883721|-3.36455588235294|-3.76207727975271|-3.48349388646288|-3.45574746376812|-3.5847223042836|-3.52577772795217|-3.79080587326121|-3.53324560117302|-3.49767534039334|-3.47044407796102|-3.49469416167665|-3.51867560240964|-3.56136326219512|-3.49828093797277|-3.48725494672755|-3.56852916666667|-3.53965833333333|-3.52381312217195|-3.51878373493976|-3.49749146706587|-3.57770398162328|-3.49949634146341|-3.46529641791045|-3.44751543026706|-3.48673033033033|-3.23751326219512|-3.17921523809524|-3.18001685950413|-3.19420996677741|-3.17860611570248|-3.18369039735099|-3.21028247078464|-3.27110544217687|-3.26057745762712|-3.19633023255814|-3.19498521594684|-3.21201252086811|-3.16105676126878|-3.23252336134454|-3.36262132867133|-3.22689815436242|-3.23234554621849|-3.23790521885522|-3.3682057793345|-3.22711879194631|-3.22172663316583|-3.19504086378738|-3.1489204248366|-3.06639299674267|-3.27923361921098|-3.27221438356164|-3.06106081300813|-3.36917857142857|-3.0664983713355|-3.35321708967851|-3.20433338926175|-3.04952979397781|-3.1096325|-2.89930849358974|-2.97011129032258|-2.87187413793103|-2.94258016528926|-3.12106602254428|-2.89974334898279	0.00182849	-3.76428	-2.93723	dMean__Colonocyte_ct_all_ENSG00000174945_chr7:2712518:G:A	Allegbe_Harris_2025	Pseudo-bulk	Colonocyte	naive	Pseudo-bulk_Colonocyte	ge	IBDverse
dMean__Colonocyte_ct_all	chr16:28485738:T:A	ibd	chr16_28337023_G_A	ENSG00000196993	NPIPB9	-0.384117	0.0804916	3.35e-06	0.805483	0.809393	chr16:28337023:G:A	16	28337023	227	-4.72682	0.299235	-5.08996417910448|-5.04764334828102|-5.2442042042042|-5.27386078431373|-5.42746575757576|-6.13159153094463|-5.52654351585014|-5.06320600858369|-5.55082658959538|-5.12148338150289|-5.4677468975469|-5.47659160636758|-5.4768950867052|-5.05523566878981|-5.4320715542522|-5.50380261248186|-5.15867520259319|-5.1528996763754|-5.16166175040519|-5.54330087719298|-5.4762|-5.19571481481481|-4.94646372688478|-5.30711843251089|-5.24327034883721|-5.29229854014598|-5.13230056657224|-4.83977752639517|-4.57477904468413|-4.56557388632872|-4.56360399385561|-5.05764053295933|-4.79186162018592|-4.63135558408216|-4.83834496644295|-5.11982042553192|-5.06520730337079|-4.66596759259259|-4.67185292307692|-4.55435993883792|-4.90923897581792|-4.59117223880597|-4.73049538461538|-4.97457213352685|-4.91764245014245|-4.9313|-4.8921979020979|-4.89842471428571|-4.93645244956772|-4.64190072254335|-5.00760671532847|-4.99847813411079|-4.91875422740525|-5.00367074235808|-5.0021576419214|-4.99456729651163|-4.5921989010989|-4.99279912790698|-4.87949829545455|-4.98727460087083|-4.70101687763713|-4.62406702557201|-4.99080145985401|-4.9790415942029|-4.99352078488372|-5.07499446870451|-4.71048677098151|-4.71318888888889|-4.72095492154066|-5.11095501474926|-4.71409544159544|-5.02255260869565|-4.73147242857143|-4.74353257142857|-4.72265292439372|-4.74956068866571|-4.7134415954416|-5.0186502170767|-4.73073524355301|-5.11561696165192|-4.73638125894134|-4.75052180774749|-4.73178885714286|-4.73351514285714|-4.7386469241774|-4.86983164739884|-4.85406397694524|-4.37034980544747|-4.84688848920863|-4.85685403458213|-4.7299787661406|-4.86343189033189|-4.73503142857143|-4.73480857142857|-4.7280542082739|-4.84982071942446|-4.72762054208274|-4.84784517985612|-4.85628760806916|-4.73045785714286|-4.84887264833575|-4.74727650429799|-4.89208969521045|-4.86310245310245|-4.85601008645533|-4.84963122302158|-4.7291362339515|-4.72995863052782|-4.73867625178827|-4.69391316165951|-4.73303285714286|-4.84778086330935|-4.54954912985274|-4.84022385057471|-4.64097134238311|-4.84809122302158|-4.72374342857143|-4.78328205128205|-4.73331171428571|-4.63191035460993|-4.47122002881844|-4.47735353535354|-4.47713665223665|-4.46991253602306|-4.2635146627566|-4.24074122807018|-4.17219263622975|-4.22519661764706|-4.54533187134503|-4.2265439238653|-4.63118847795164|-4.64870639204545|-4.56125794797688|-4.39552209131075|-4.33433873343152|-4.41525288888889|-4.42824258160237|-4.40850073855244|-4.4207234421365|-4.42259050445104|-4.36624777448071|-4.40528360413589|-4.43230014858841|-4.33178316400581|-4.41542662721894|-4.35345443786982|-4.42192740740741|-4.33889244186047|-4.32502467343977|-4.40333555555556|-4.57128296296296|-4.61502909090909|-4.50262938596491|-4.58564791666667|-4.60037910447761|-4.54038204379562|-4.38967119645495|-4.57345225225225|-4.5995952238806|-4.59939910447761|-4.59799074626866|-4.59932298507463|-4.58804047619048|-4.57882080237741|-4.60709686098655|-4.58572366071429|-4.64135896296296|-4.58190029761905|-4.60626786248132|-4.40520541353383|-4.55975928143713|-4.6104745508982|-4.60319985052317|-4.60330373692078|-4.48473778735632|-4.50975285505124|-4.547640625|-4.55615722801788|-4.59484373134328|-4.59212511144131|-4.40472446351931|-4.60396472346786|-4.55975928143713|-4.5893084947839|-4.57337191679049|-4.6099628742515|-4.56659550224888|-4.63907283406755|-4.58410803571429|-4.59872286995516|-4.57708482142857|-4.16497482900137|-4.56924160475483|-4.59183552238806|-4.59190044776119|-4.59177164179104|-4.57634375|-4.59863527653214|-4.55294349775785|-4.59604626865672|-4.59106059701493|-4.59095611940298|-4.59050955223881|-4.63893333333333|-4.58943671641791|-4.58002801788376|-4.40786353111433|-4.56431827637444|-4.55260284005979|-4.58285611940298|-4.52990671641791|-4.52303800298063|-4.51667589285714|-4.42427594752187|-4.20893897364771|-4.51652202380952|-4.51651785714286|-4.52555776119403|-4.62933183279743|-4.53998728139905|-4.12908608247423|-4.61744798711755|-4.51544131832797|-4.5948062600321|-4.55826565495208|-4.61845873786408|-4.44102	0.00131822	-5.4767	-4.23577	dMean__Colonocyte_ct_all_ENSG00000196993_chr16:28337023:G:A	Allegbe_Harris_2025	Pseudo-bulk	Colonocyte	naive	Pseudo-bulk_Colonocyte	ge	IBDverse
dMean__Colonocyte_ct_all	chr19:19329257:C:T	uc	chr19_19262880_A_G	ENSG00000213996	TM6SF2	0.278774	0.0387257	9.81e-12	0.856594	0.943452	chr19:19262880:A:G	19	19262880	144	5.30207	0.312891	5.3973475638051|5.83921532846715|5.9951376344086|6.2720277027027|6.00730453563715|5.99388232758621|5.91446808510638|5.91203640256959|5.95228265524625|5.83977731092437|5.92803070362473|5.5086700990099|5.9536687366167|5.95338394004283|5.9534|5.97950408602151|5.50915135135135|5.53195135699374|5.49904564315353|5.48262385892116|5.46103595041322|5.44980742268041|5.48298132780083|5.47166128364389|5.6129335443038|4.93424859813084|5.44222721649485|5.47583367768595|5.49987012448133|5.53303131524008|5.54106989473684|5.46042468879668|5.43752904564315|4.73930706319703|5.0889500998004|4.43072654867257|5.06801590457257|5.07696334661355|4.83098819047619|5.05369980079681|4.48258185053381|5.18610491803279|4.986173828125|4.9708580078125|4.98085870841487|4.63978917910448|5.02518102766799|5.06381940594059|4.53077353463588|5.05540815109344|5.07536467065868|5.05050648330059|5.12947649484536|5.06260298804781|4.90263725490196|4.99517450980392|4.99538705882353|4.59070414414414|5.0449596039604|5.11851673306773|5.12838243512974|5.11776203522505|5.12160098039216|5.0807962962963|5.00597057692308|5.06185629770992|5.24184246575343|5.30131169354839|5.32981310483871|5.29642806324111|5.28605917159763|5.22396101364522|5.20914007782101|4.76950355871886|5.20534757281553|5.234463671875|5.25523274509804|5.30344448897796|5.20069052224371|5.23287782101167|5.21109689922481|5.3242748015873|5.32389404761905|5.05252443609023|5.40630744466801|5.4154125|5.41779173387097|5.29986614173228|6.00049584295612|5.37992384769539|5.3796124248497|5.26380156555773|5.41197681451613|5.34555725646123|5.43447874493927|5.40173641851107|5.40437826961771|5.40517826961771|5.28128094302554|5.31544268774704|5.28136856581532|5.31680671936759|5.30751558185404|5.31278500986193|5.3128224852071|5.31284299802761|5.2934655511811|5.43007125506073|5.31278698224852|5.34416517094017|5.31333846153846|5.31275305719921|5.31295266272189|5.31090796812749|5.26814481409002|5.28901964636542|5.29112770137525|5.26034375|5.2905023668639|5.29101178781925|4.84304460431655|5.29100353634578|5.3071312992126|5.27014481409002|5.26320959692898|5.258386328125|5.2686686888454|5.29568172888016|5.24796296296296|5.24813645224172|4.8164908765653|5.265989453125|5.29660666666667|5.29823176470588|5.282519921875|5.28295607843137|4.85559389587074|5.27225925925926|5.31760432220039|5.42202177419355|5.39788229376258|5.44978620689655|5.37128|5.2284976284585	0.00217286	4.61893	5.99442	dMean__Colonocyte_ct_all_ENSG00000213996_chr19:19262880:A:G	Allegbe_Harris_2025	Pseudo-bulk	Colonocyte	naive	Pseudo-bulk_Colonocyte	ge	IBDverse
dMean__Colonocyte_ct_all	chr5:177372991:T:C	cd	chr5_177371039_T_G	ENSG00000169220	RGS14	-0.996045	0.0297191	9.47e-88	0.995792	1	chr5:177371039:T:G	5	177371039	19	-14.5011	0.445328	-14.8893595317726|-14.666693006993|-14.113315467075|-14.6360862354892|-14.4568128249567|-14.6833996815287|-14.4697638932496|-14.6084220285261|-14.2934651162791|-14.0478789634146|-14.5239217462932|-14.0116176197836|-14.7889648780488|-13.8147725381415|-14.7312374798061|-14.2171959654179|-15.7341387263339|-14.899443442623|-13.9353461538462	0.0234383	-15.3585	-13.869	dMean__Colonocyte_ct_all_ENSG00000169220_chr5:177371039:T:G	Allegbe_Harris_2025	Pseudo-bulk	Colonocyte	naive	Pseudo-bulk_Colonocyte	ge	IBDverse
dMean__Colonocyte_ct_all	chr1:1337898:A:G	ibd	chr1_1313807_G_A	ENSG00000131584	ACAP3	0.238438	0.0439743	1.56e-07	0.975923	1	chr1:1313807:G:A	1	1313807	22	-2.80032	0.172131	-3.01001455223881|-3.18253562176166|-2.980477125|-2.97476265060241|-3.06308571428571|-2.75887357575758|-3.02888227272727|-2.77628855421687|-2.76780135338346|-2.7973277607362|-2.7177781595092|-2.8090324691358|-2.82659664596273|-2.8273301863354|-2.68882947761194|-2.67205031055901|-2.68573271375465|-2.64602385093168|-2.56752693726937|-2.60794732919255|-2.55378950617284|-2.66428664921466	0.00782412	-3.11982	-2.561	dMean__Colonocyte_ct_all_ENSG00000131584_chr1:1313807:G:A	Allegbe_Harris_2025	Pseudo-bulk	Colonocyte	naive	Pseudo-bulk_Colonocyte	ge	IBDverse
dMean__Colonocyte_ct_all	chr1:155162930:G:A	uc	chr1_155133578_A_G	ENSG00000169242	EFNA1	0.215809	0.0425977	8.67e-07	0.962902	0.905769	chr1:155133578:A:G	1	155133578	74	-4.6168	0.519969	-5.15234864130435|-4.98848746666667|-5.08345543478261|-5.1109762295082|-5.12537890410959|-5.08981263736264|-5.13256438356164|-5.09756684636119|-4.97711385869565|-5.04791318681319|-5.04751401098901|-5.04801510989011|-5.02038633879781|-5.04765741758242|-5.08952825484764|-5.03983490304709|-5.0577029972752|-5.15359262295082|-4.64517437070938|-4.83114299287411|-4.83643857142857|-4.82565035629454|-4.83405463182898|-4.81149172576832|-4.65361482352941|-4.79557290167866|-4.61130534188034|-4.61095|-4.64811722222222|-4.65695363128492|-4.89345204678363|-4.93937879746835|-4.94475850746269|-4.62807375690608|-4.90474585798817|-4.71395373563218|-4.72757752161383|-4.72777694524496|-4.30555826771654|-4.71395747126437|-4.7169275862069|-4.74248757225434|-4.74104942196532|-4.78291851015801|-4.76891756756757|-4.33948148148148|-4.74112196531792|-4.66812148997135|-4.70361367713004|-5.60550436363636|-4.6642|-4.61168567335243|-4.64123652173913|-4.64770578034682|-4.67532412790698|-4.45055216400911|-4.39088831460674|-4.39122850678733|-4.41338772727273|-4.39113122171946|-4.33457142857143|-4.33289473684211|-4.32787129840547|-4.33767762557078|-4.38801062355658|-4.35780458715596|-2.65094429708223|-3.07586686217009|-3.47339360730594|-3.51744922394678|-3.51259655172414|-3.61530224438903|-3.53483975609756|-3.52667347931874	0.00702661	-5.15257	-3.40383	dMean__Colonocyte_ct_all_ENSG00000169242_chr1:155133578:A:G	Allegbe_Harris_2025	Pseudo-bulk	Colonocyte	naive	Pseudo-bulk_Colonocyte	ge	IBDverse
dMean__Colonocyte_ct_all	chr19:19329257:C:T	ibd	chr19_19262880_A_G	ENSG00000213996	TM6SF2	0.278774	0.0387257	9.81e-12	0.807606	0.942278	chr19:19262880:A:G	19	19262880	144	6.78936	0.484474	6.78208979591837|7.20695945945946|7.74371944444445|8.14263245614035|7.68337569060773|7.70404819944598|7.65785123966942|7.5849478021978|7.63658241758242|9.39099324324324|7.63803956043956|7.47816774193548|7.65940303030303|7.65903663911846|7.65905730027548|7.70213130193906|7.04761117021277|7.06614586666667|7.0306100795756|7.00961458885942|7.01098514588859|6.99247777777778|7.02871542553191|7.02875638297872|7.21010975609756|6.6160977443609|7.03861386666667|7.0486795212766|7.0880679144385|7.04872872340426|7.2707408839779|7.01846586666667|6.97044946808511|6.04205497630332|6.29521975308642|5.70241571753986|6.2788472906404|6.29292740740741|5.73816470588235|6.24866330049261|5.76478489702517|6.40713721518987|6.15161686746988|6.08870645933014|6.14787149758454|5.74348036951501|6.21697212713936|6.26771764705882|5.90468865740741|6.24783857493858|6.27841407407407|6.27001902439024|6.33026997455471|6.35356675|6.01044471153846|6.21350975609756|6.19865547445256|5.93902284382284|6.35337805486284|6.23663932038835|6.23621262135922|6.45722567901235|6.46538737623762|6.49987157107232|6.44332846534654|6.66435351758794|6.78121898734177|6.91960684210526|6.92038560209424|6.78479139240506|6.76775757575758|6.75035768261965|6.71052130325815|6.33678723404255|6.71868170426065|6.76779141414141|6.76810277777778|6.82066701030928|6.67185359801489|6.70747930174564|6.68887064676617|6.74229773869347|6.77586515151515|6.55595853658536|6.87195601023018|6.81737208121827|6.85516505102041|6.79881818181818|7.25758296089386|6.79641012658228|6.77885505050505|6.70773715710723|6.81304695431472|6.84176921119593|6.90136889460154|6.86614578005115|6.86950383631713|6.85299387755102|6.77121410579345|6.86126020408163|6.78842575757576|6.79369747474747|6.77811183879093|6.78484130982368|6.78488916876574|6.78491536523929|6.77350251889169|6.80826192893401|6.81919746835443|6.59912744063324|6.88967416879795|6.81915392405063|6.81941012658228|6.92487220779221|6.83254314720812|6.81547088607595|6.87036734693878|6.76707537688442|6.8600631713555|6.85273536895674|6.47291538461539|6.85272468193384|6.87760892857143|6.78348614609572|6.87251177944862|6.76455728643216|6.83322258883249|6.82405569620253|6.78137279596977|6.76455778894472|6.42581957040573|6.79140201511335|6.83865670886076|6.78919145728643|6.79560351758794|6.87323367346939|6.50136009615385|6.77861904761905|6.83500151515151|7.00344479166667|7.02289921465969|7.01499895561358|6.93963824289406|6.87173974025974	0.0033644	5.84523	7.70295	dMean__Colonocyte_ct_all_ENSG00000213996_chr19:19262880:A:G	Allegbe_Harris_2025	Pseudo-bulk	Colonocyte	naive	Pseudo-bulk_Colonocyte	ge	IBDverse
dMean__Colonocyte_ct_all	chr16:28485738:T:A	cd	chr16_28483502_A_G	ENSG00000188322	SBK1	-0.424944	0.049872	2.68e-15	0.96535	0.998296	chr16:28483502:A:G	16	28483502	227	-3.86753	0.182898	-4.00438340292276|-3.95105654885655|-3.90572271325797|-3.91969834881321|-3.95797748962656|-4.43924029680365|-3.70903480885312|-3.75301106639839|-3.75084623217923|-3.78470839231547|-4.08357581573896|-4.11283188405797|-4.09224157844081|-4.42735803757829|-4.17763767123288|-4.12100794573643|-4.50116224814422|-4.49634925847458|-4.50152680084746|-4.11234980620155|-4.08735355769231|-3.98891942517344|-3.88661496598639|-4.15338166666667|-4.08123343108504|-4.10340214424951|-4.06243532818533|-4.16681514522822|-4.0136196969697|-3.99839482200647|-4.00290928725702|-3.60425310150376|-3.53537069124424|-3.58022975746269|-3.51159299905393|-3.66461222540592|-3.6114604519774|-4.10850329308452|-4.1125637254902|-4.1265005387931|-3.46333848368522|-4.11200421940928|-4.21358410810811|-3.90848668639053|-3.46922692307692|-3.46932961538462|-3.43402672985782|-3.89173287536801|-3.88207563600783|-3.79324036511156|-3.92121295746785|-3.80697956564659|-3.87505809334657|-3.92348041543027|-3.92389080118694|-3.92803841584158|-3.7079594488189|-3.92324035608309|-3.89309666339549|-3.93198414271556|-3.73713025793651|-3.82816525096525|-3.90324180734856|-3.91512309970385|-3.91513198420533|-3.97359861248761|-3.68891656686627|-3.6959594|-3.70055615615616|-3.91092212301587|-3.6969015|-3.8915789733465|-3.6979643|-3.69446268806419|-3.6975446|-3.69017365269461|-3.68188784860558|-3.88380433497537|-3.7000043043043|-3.89928931750742|-3.71181044176707|-3.72722741935484|-3.68900199600798|-3.69019910179641|-3.6927050949051|-3.732124750499|-3.73219301397206|-3.60619575699132|-3.72211104477612|-3.72467529880478|-3.64932875621891|-3.72461235059761|-3.6572331355094|-3.66446283448959|-3.66083465346535|-3.72097014925373|-3.67232969215492|-3.74103296703297|-3.73111266201396|-3.68014587064677|-3.71486452905812|-3.68877218344965|-3.76467374245473|-3.7420222|-3.73823656343656|-3.73178594217348|-3.66838969276511|-3.67228869047619|-3.68295024875622|-3.65028210735586|-3.66918037661051|-3.72134612326044|-3.63004782187803|-3.71734726911619|-3.70291804511278|-3.70690792079208|-3.66666191889219|-3.74303201189296|-3.66967958374628|-3.66256262327416|-3.88711375387797|-3.88316115702479|-3.88702626680455|-3.8831520661157|-4.07115021008403|-3.96846948798328|-4.05500106044539|-4.09472600422833|-4.18883691830403|-4.11465498426023|-3.90372177419355|-3.89379698189135|-4.02856693877551|-3.75450475708502|-3.71081088709677|-3.7688316751269|-3.77512349949135|-3.77111859756098|-3.77630417090539|-3.77935641547862|-3.74854551934827|-3.75040798786653|-3.78462762487258|-3.72632329317269|-3.77009014227642|-3.76004116445352|-3.78159633027523|-3.74733434343434|-3.75749949341439|-3.80345783009212|-3.94673700954401|-3.88068449531738|-3.83640936863544|-3.87335796505653|-3.8859693814433|-3.82170274111675|-3.78797818552497|-3.86459875647668|-3.88051431513903|-3.87672222222222|-3.88886140350877|-3.88857843137255|-3.88168125643666|-3.88857843137255|-3.91678970893971|-3.88451422680412|-4.00547364505845|-3.87823995880535|-3.89660155118925|-3.80630816959669|-3.86059813664596|-3.8921020661157|-3.88797564499484|-3.87606615226337|-3.89730466321243|-3.84527142857143|-3.91506604554865|-3.92264045643154|-3.89183388429752|-3.87639083419156|-3.90244611398964|-3.88236082474227|-3.85660579110652|-3.88225329896907|-3.87695746652935|-3.88560681114551|-3.86459875647668|-3.79935651302605|-3.88201|-3.89720703933747|-3.89176525336091|-3.88388382804504|-3.88779752066116|-3.90465580912863|-3.90060725388601|-3.89656449275362|-3.88717076446281|-3.89656449275362|-3.884726875|-3.9075367219917|-3.90147668393782|-3.90157585492228|-3.89754658385093|-3.94775759162304|-3.89920393374741|-3.89747156153051|-3.72185329341317|-3.88265546391753|-3.90139330543933|-3.89774126163392|-3.93714303534304|-3.9127229338843|-3.91297376033058|-3.87694145342886|-3.87296901840491|-3.91679503619442|-3.91574281282316|-3.94170135135135|-4.13119501108647|-4.12708263274336|-4.59896241050119|-4.10350873362445|-4.03719085963003|-4.09740480349345|-4.07953474484256|-4.12894340659341|-4.1874170678337	0.00080572	-4.28841	-3.56453	dMean__Colonocyte_ct_all_ENSG00000188322_chr16:28483502:A:G	Allegbe_Harris_2025	Pseudo-bulk	Colonocyte	naive	Pseudo-bulk_Colonocyte	ge	IBDverse
dMean__Colonocyte_ct_all	chr19:48703417:G:A	cd	chr19_48702851_C_G	ENSG00000176920	FUT2	-0.761407	0.0302397	2.55e-66	0.994793	1	chr19:48702851:C:G	19	48702851	56	-7.75922	0.364952	-7.26332946635731|-7.059336|-7.38942602040816|-7.72109508196721|-7.89022632124352|-7.89013056994819|-7.81806263048017|-7.76940248962656|-7.82623197492163|-6.76728869374314|-7.72931269349845|-7.75018796909492|-7.65721952017448|-7.78087947598253|-7.78941202185792|-7.76362091503268|-7.74985163043478|-7.76347167755991|-7.78127074235808|-7.7467597826087|-7.75529194776931|-7.77243653217012|-7.7639128540305|-7.78455687361419|-7.85836306504961|-7.65721952017448|-7.7555922742111|-7.82659824368826|-7.75847660500544|-7.80128555798687|-7.82785501653804|-7.70083947939262|-7.73706053811659|-7.03765202863962|-7.7865023364486|-7.74794495412844|-7.6598224513173|-7.72118365714286|-7.97693486766398|-8.64396977777778|-7.52957011235955|-8.65701127596439|-8.65425667655786|-8.67075482912333|-8.37506841339156|-8.10050142045455|-8.27408005822416|-7.88780364656381|-7.48021428571429|-7.47156671070013|-7.43214980289093|-7.35427140974967|-7.28310666666667|-7.48107671957672|-7.69701904761905|-7.68811817010309	0.006517	-8.65598	-7.04578	dMean__Colonocyte_ct_all_ENSG00000176920_chr19:48702851:C:G	Allegbe_Harris_2025	Pseudo-bulk	Colonocyte	naive	Pseudo-bulk_Colonocyte	ge	IBDverse
dMean__Colonocyte_ct_all	chr5:150872803:G:A	uc	chr5_150790321_A_T	ENSG00000256235	SMIM3	-0.758729	0.0800073	4.54e-18	0.888086	0.887368	chr5:150790321:A:T	5	150790321	228	-8.37838	0.613118	-7.91169801876955|-7.870627593361|-8.52872974910394|-7.78740744570838|-8.56449226618705|-7.86049060542798|-7.86836259143156|-8.4280814159292|-8.57464144144144|-8.59041155234657|-8.63874519056261|-7.86679350104822|-8.63805934664247|-8.63830762250454|-7.84233646812957|-7.85867643979058|-8.57716036036036|-7.90823119072708|-8.67738579234973|-7.93062156448203|-8.68522937062937|-7.90614478398314|-7.8477039748954|-7.88125525210084|-8.65569094076655|-8.66746719022688|-8.65241742160279|-8.63743339130435|-7.97328225292242|-8.62295173611111|-8.62547447916667|-8.47828208191126|-8.5925830449827|-8.6832520979021|-7.96709341825902|-8.69668563922942|-8.69668248686515|-7.96449723991507|-8.66281608391608|-8.71205333333333|-8.69682837127846|-8.64755218150087|-8.67816742556918|-8.08549098712446|-7.96156388595565|-9.2745890459364|-9.34108612099644|-9.54836818181818|-9.2589823633157|-8.13289438202247|-8.16936004464286|-8.21520381593715|-8.06496398678414|-8.16476614699332|-9.594939497307|-8.22436179775281|-8.00726430868167|-8.2155847362514|-8.21786868686869|-8.19682642777156|-8.20692671927847|-8.1797|-9.24233633093525|-8.42204912280702|-8.19780799549549|-8.14724049217002|-8.12511227678571|-8.07961709211987|-7.97378422782037|-7.99972857142857|-7.87768398268398|-8.16121076233184|-8.15745022421525|-8.14290044742729|-8.14280872483221|-8.17022558922559|-8.1523568868981|-8.14277919463087|-8.05455862831858|-8.07242904656319|-8.09650559284116|-8.13363854748603|-8.00122197802198|-8.10713808463252|-7.9814268528464|-7.98896774193548|-9.2967855887522|-8.03274918918919|-9.12586607460036|-7.98036734693877|-9.01548596491228|-9.24108705035971|-7.9844451754386|-7.05983481989708|-7.03767227722772|-8.01911123348018|-9.17507607142857|-8.98164055944056|-9.19252683363148|-7.99738363832078|-9.07148409893993|-8.03498586956522|-8.04590386740332|-9.15146196428571|-8.13561374301676|-9.17611607142857|-8.05892082429501|-8.14471398210291|-8.01255335533553|-7.98313651498335|-8.13604916201117|-8.11170742358079|-8.18131943820225|-8.09284555555556|-8.19052227221597|-8.15383460246361|-8.09185044444444|-8.15457222844345|-8.12945733041576|-8.05687057522124|-9.22550089766607|-8.05687057522124|-8.08298057713652|-8.12057267759563|-8.03882008830022|-8.13742168674699|-8.19148931383577|-8.08201331853496|-9.17664910714286|-8.06411295681063|-9.17619892857143|-8.17301829405163|-9.12723268206039|-8.17310213243547|-8.12749330357143|-8.11843255295429|-8.11814604236343|-8.00208131868132|-9.13191474245115|-8.08239067702553|-8.12749330357143|-8.09137111111111|-7.92466141552511|-8.12814620535714|-8.10037152391546|-8.11829487179487|-8.16400784753363|-8.22770169491525|-8.16400784753363|-8.14556208053691|-8.14519798657718|-8.14950011198208|-8.18661348314607|-8.12945539325843|-8.14541342281879|-8.14541342281879|-8.09983537263626|-9.04712147887324|-8.19122564679415|-8.13671955307263|-8.0658682735426|-8.14580760626398|-8.12723169642857|-8.00927974137931|-8.1366469273743|-8.19147919010124|-8.11185921787709|-8.12163355704698|-8.19940246636771|-8.10264810267857|-8.12974916013438|-8.12065548098434|-8.09371794871795|-8.12974916013438|-8.12069944071589|-8.12522956326988|-8.14827609427609|-8.12532062780269|-8.13353142536476|-8.13353142536476|-8.11578723404255|-8.12490582959641|-8.01161340782123|-8.72391564147627|-8.05384176533907|-8.02955655095185|-7.95827192008879|-8.03877578475336|-8.04758024691358|-8.02030089485459|-7.93124691358025|-8.02960873460246|-8.03855829596413|-8.0110574301676|-8.02948488241881|-8.03819394618834|-8.03819394618834|-8.00230915178572|-8.03067267637178|-8.01241865921788|-8.03398489751888|-8.06100280172414|-9.0551504456328|-8.05634375|-8.62090786713287|-8.82917882938979|-8.81787879518072|-9.65856374269006|-6.662640625|-8.75032916666667|-8.68488721804511|-8.74738839848676|-8.79467067003793|-8.6683423028786|-8.58251425030979|-8.53147487684729|-8.49650086848635|-8.53826263871763|-11.5572094098884|-10.7914713656388|-10.8825246312684|-10.8028575402635|-10.5590741176471|-10.8148902077151|-9.49396332863187|-9.45366853932584|-9.55335014409222|-8.95968868421053	0.00268911	-9.95123	-7.85511	dMean__Colonocyte_ct_all_ENSG00000256235_chr5:150790321:A:T	Allegbe_Harris_2025	Pseudo-bulk	Colonocyte	naive	Pseudo-bulk_Colonocyte	ge	IBDverse
dMean__Colonocyte_ct_all	chr1:25386842:AACACAC:A	uc	chr1_25257119_C_G	ENSG00000187010	RHD	-1.00032	0.039855	4.26e-66	0.999063	0.95365	chr1:25257119:C:G	1	25257119	8	20.6565	1.06856	19.7191235294118|19.53750390625|19.6107114285714|21.5782378516624|21.8971344473008|21.6478558441558|21.4661307692308|19.7955843828715	0.13357	19.5503	21.8535	dMean__Colonocyte_ct_all_ENSG00000187010_chr1:25257119:C:G	Allegbe_Harris_2025	Pseudo-bulk	Colonocyte	naive	Pseudo-bulk_Colonocyte	ge	IBDverse
dMean__Colonocyte_ct_all	chr17:44235410:G:A	uc	chr17_44217094_A_G	ENSG00000260793	ENSG00000260793	-0.305175	0.0543148	5.87e-08	0.945619	0.983779	chr17:44217094:A:G	17	44217094	33	7.42566	0.664958	7.5321375308642|7.70365353535353|7.76190788804071|7.7259435443038|7.7223|8.13555135135135|8.15888401084011|9.08541867816092|7.39661633663366|7.41842133995037|8.99640574712644|7.3969599009901|7.39714851485149|7.41507146401985|7.41538709677419|7.28008292682927|7.30763569682152|6.28484018058691|6.16968758465011|7.33993857493858|7.54647932816538|7.67897958115183|7.17296717171717|6.95210653753027|6.16423318181818|7.16692531328321|5.9922296460177|7.42766155844156|7.31764632911392|7.34691159793814|8.01597590759076|7.54401446153846|7.07678528528528	0.0201502	6.12983	9.01421	dMean__Colonocyte_ct_all_ENSG00000260793_chr17:44217094:A:G	Allegbe_Harris_2025	Pseudo-bulk	Colonocyte	naive	Pseudo-bulk_Colonocyte	ge	IBDverse
dMean__Colonocyte_ct_all	chr12:119671479:AGGCACCTCTTCACAGGAC:A	ibd	chr12_119655158_C_T	ENSG00000111725	PRKAB1	0.568804	0.0717056	1.13e-13	0.995126	0.889791	chr12:119655158:C:T	12	119655158	6	4.2716	0.240346	4.45825200629426|4.46381429693637|4.41275608999224|3.83209005934718|4.21249202350966|4.25018846153846	0.0400577	3.87964	4.46312	dMean__Colonocyte_ct_all_ENSG00000111725_chr12:119655158:C:T	Allegbe_Harris_2025	Pseudo-bulk	Colonocyte	naive	Pseudo-bulk_Colonocyte	ge	IBDverse
dMean__Colonocyte_ct_all	chr12:6402491:G:A	ibd	chr12_6393576_G_A	ENSG00000256433	ENSG00000256433	-0.355319	0.0640334	8.33e-08	0.989571	1	chr12:6393576:G:A	12	6393576	9	-9.54373	1.96943	-12.7577620967742|-11.3053418530351|-10.7999629179331|-6.05011145038168|-9.00000735694823|-9.27677640449438|-9.30558366197183|-7.70858747203579|-9.68940501474926	0.218826	-12.4673	-6.38181	dMean__Colonocyte_ct_all_ENSG00000256433_chr12:6393576:G:A	Allegbe_Harris_2025	Pseudo-bulk	Colonocyte	naive	Pseudo-bulk_Colonocyte	ge	IBDverse
dMean__Colonocyte_ct_all	chr7:128935743:TCTTAGCTATTGCTC:T	ibd	chr7_128936032_T_C	ENSG00000128604	IRF5	0.887746	0.0413198	1.24e-55	0.999081	0.998935	chr7:128936032:T:C	7	128936032	13	13.7194	0.583298	13.7931843478261|12.8691279279279|14.164252700491|14.2504173553719|13.9802525984252|13.2312844677138|13.9769637561779|14.1264180327869|14.0659337683524|14.065824959217|14.065824959217|13.4152570502431|12.3469390822785	0.0448691	12.5036	14.2246	dMean__Colonocyte_ct_all_ENSG00000128604_chr7:128936032:T:C	Allegbe_Harris_2025	Pseudo-bulk	Colonocyte	naive	Pseudo-bulk_Colonocyte	ge	IBDverse
dMean__Colonocyte_ct_all	chr17:44235410:G:A	ibd	chr17_44217094_A_G	ENSG00000260793	ENSG00000260793	-0.305175	0.0543148	5.87e-08	0.942447	1	chr17:44217094:A:G	17	44217094	33	6.5394	0.476842	6.93299022727273|7.09452744186046|7.14386370023419|7.113631002331|7.11027622377622|6.65963274336283|6.66068185840708|7.38720957943925|6.77603854875283|6.77919229024943|7.31483457943925|6.77635328798186|6.79192727272727|6.79153136363636|6.80729157175399|6.7225990990991|6.73158333333333|5.8862245243129|5.82765799573561|6.82044520547945|6.24035790598291|6.41875317286652|6.03077494692144|6.57029748283753|5.84539353448276|6.11026324786325|5.73832161016949|6.17634924406048|6.17621858974359|5.97610419287212|5.78295404761905|6.46914168865435|6.13689973958333	0.0144498	5.77403	7.32931	dMean__Colonocyte_ct_all_ENSG00000260793_chr17:44217094:A:G	Allegbe_Harris_2025	Pseudo-bulk	Colonocyte	naive	Pseudo-bulk_Colonocyte	ge	IBDverse
dMean__Colonocyte_ct_all	chr16:28485738:T:A	cd	chr16_28337023_G_A	ENSG00000196993	NPIPB9	-0.384117	0.0804916	3.35e-06	0.928447	0.998296	chr16:28337023:G:A	16	28337023	227	-3.27154	0.178042	-3.55978705636743|-3.51026340956341|-3.58955806783145|-3.6084310629515|-3.71589979253112|-4.29771369863014|-3.85857263581489|-3.56054426559356|-3.91158044806517|-3.58348483316481|-3.63641900191939|-3.65635246376812|-3.64774918190568|-3.31387056367432|-3.62492446183953|-3.67453488372093|-3.37529437963945|-3.37340254237288|-3.37367086864407|-3.67404825581395|-3.64377923076923|-3.47582507433102|-3.37936248785228|-3.58490647058824|-3.52626588465298|-3.53335721247563|-3.4974944015444|-3.32860217842324|-3.21323766233766|-3.20624444444444|-3.20832203023758|-3.38918956766917|-3.32559612903226|-3.36550932835821|-3.41018637653737|-3.4474435530086|-3.39588286252354|-3.31893194291987|-3.3079568627451|-3.20964590517241|-3.31208733205374|-3.24481582278481|-3.32413189189189|-3.38015798816568|-3.31940865384615|-3.31914423076923|-3.3155654028436|-3.36496300294406|-3.35215068493151|-3.25780456389452|-3.39288882294758|-3.38495162882527|-3.35080973187686|-3.40012047477745|-3.39909228486647|-3.4022399009901|-3.29047322834646|-3.39767141444115|-3.37111560353288|-3.40558196233895|-3.31589583333333|-3.31629517374517|-3.39493445878848|-3.39144985192498|-3.39145340572557|-3.45542239841427|-3.3048624750499|-3.3086586|-3.3127021021021|-3.43772569444444|-3.309295|-3.42108716683119|-3.3120307|-3.33046419257773|-3.3105797|-3.30383612774451|-3.29565338645418|-3.41663773399015|-3.30535855855856|-3.43065113748764|-3.3240266064257|-3.33781622983871|-3.30564091816367|-3.30684690618762|-3.3090051948052|-3.36319710578842|-3.36199640718563|-3.24931504339441|-3.35182835820895|-3.35722778884462|-3.28039323383085|-3.35693057768924|-3.27845895153314|-3.28480277502478|-3.28155049504951|-3.35385611940299|-3.29102482621648|-3.36588651348651|-3.36018305084746|-3.29484626865672|-3.35728557114228|-3.30368793619143|-3.39099577464789|-3.37013|-3.3667042957043|-3.36041246261216|-3.28555450941526|-3.28938591269841|-3.29585542288557|-3.26147644135189|-3.28357086223984|-3.34911302186879|-3.28994501452081|-3.34537815292949|-3.3050096670247|-3.33606277227723|-3.27064332344214|-3.32791278493558|-3.28376432111001|-3.22041104536489|-3.20892109617373|-3.20537809917355|-3.20853743536711|-3.20466869834711|-3.05432457983193|-3.031|-3.00415567338282|-3.03713921775899|-3.21510548086867|-3.02909706190976|-3.28198135080645|-3.2924439637827|-3.22080663265306|-3.02080921052632|-2.96675|-3.02568091370558|-3.0362517802645|-3.0330843495935|-3.03109623601221|-3.03546435845214|-2.9967932790224|-3.01554802831143|-3.04071151885831|-2.99658493975904|-3.03336219512195|-3.00606251276813|-3.04261060142712|-3.01531111111111|-3.0191914893617|-3.04222262026612|-3.27212725344645|-3.16953090530697|-3.13625101832994|-3.16706618705036|-3.17758144329897|-3.15752456852792|-3.02936534148828|-3.15639295336788|-3.17376807415036|-3.17036769547325|-3.1792092879257|-3.18013044375645|-3.17524531410917|-3.18013044375645|-3.20389584199584|-3.17691371134021|-3.32934888416578|-3.17099588053553|-3.18675615305067|-3.029432885212|-3.15312546583851|-3.18160847107438|-3.17806057791538|-3.16832325102881|-3.23458808290155|-3.14302163265306|-3.16357608695652|-3.17135010373444|-3.18031539256198|-3.18280144181256|-3.19057243523316|-3.17531175257732|-3.14986473629783|-3.17466597938144|-3.16980360453141|-3.17797234262126|-3.15639295336788|-3.16553967935872|-3.17579443298969|-3.1848298136646|-3.18076628748707|-3.11627082906858|-3.17675578512397|-3.19142095435685|-3.18815886010363|-3.18476915113872|-3.17696590909091|-3.18476915113872|-3.1728325|-3.19434751037344|-3.18757575129534|-3.18750321243523|-3.18389378881988|-3.22053696335078|-3.18314968944099|-3.1780752843847|-3.03975419161677|-3.16678989690722|-3.18586956066946|-3.17529844881075|-3.15492463617464|-3.13528770661157|-3.13554359504132|-3.10650286591607|-3.10290899795501|-3.13867921406412|-3.13867631851086|-3.15189573804574|-3.19228869179601|-3.15890707964602|-2.8676946300716|-3.13038777292576|-3.0561528835691|-3.12507019650655|-3.0982348534202|-3.13649175824176|-3.01250809628009	0.00078432	-3.66255	-3.01025	dMean__Colonocyte_ct_all_ENSG00000196993_chr16:28337023:G:A	Allegbe_Harris_2025	Pseudo-bulk	Colonocyte	naive	Pseudo-bulk_Colonocyte	ge	IBDverse
dMean__Colonocyte_ct_all	chr22:50277738:G:A	cd	chr22_50276187_G_A	ENSG00000205593	DENND6B	-0.278713	0.055814	1.22e-06	0.896465	0.75148	chr22:50276187:G:A	22	50276187	15	3.64071	0.639612	3.02718069908815|4.77785674740484|3.74164517133956|3.99809825673534|3.668012482066|3.68265706051873|5.10462967032967|3.69708910891089|3.02392417302799|3.02398625954198|3.03029831697055|3.01602092050209|3.85360711111111|3.20671706989247|3.7589628959276	0.0426408	3.01879	4.99026	dMean__Colonocyte_ct_all_ENSG00000205593_chr22:50276187:G:A	Allegbe_Harris_2025	Pseudo-bulk	Colonocyte	naive	Pseudo-bulk_Colonocyte	ge	IBDverse
dMean__Colonocyte_ct_all	chr11:61825533:A:G	ibd	chr11_61779765_C_T	ENSG00000134825	TMEM258	0.167571	0.0286251	1.76e-08	0.827233	1	chr11:61779765:C:T	11	61779765	56	2.77813	0.636939	2.89360273972603|3.16343683127572|3.07324483471074|4.98722619047619|2.76240841300191|4.60622660818713|2.72928392523364|2.69356161048689|2.8182988258317|2.46590532110092|2.70068738049713|4.12448195876289|3.09216220806794|3.15379317697228|2.40771511387164|2.76366003898635|2.7373246124031|2.75333235867446|2.21449803536346|2.48498430962343|2.74797568093385|2.76030313111546|2.74791763565891|2.74346982591876|2.41104875518672|2.40104690082645|2.7157546728972|4.14909082840237|2.16309449901768|2.4248711018711|2.73634247104247|2.53196484517304|2.10643346303502|2.43594444444444|2.4406833030853|2.63230748560461|2.31523989071038|2.69107549019608|2.72847057736721|2.69197260273973|2.48569111531191|2.22594614561028|2.40271117424242|2.39913688212928|2.38235445920304|2.42301169811321|2.4137477443609|2.36196228571429|2.36808064516129|2.27874605263158|2.26785813308688|4.39855545977012|2.51770623781676|4.41734563380282|2.57654803921569|2.45512315175097	0.0113739	2.18237	4.5354	dMean__Colonocyte_ct_all_ENSG00000134825_chr11:61779765:C:T	Allegbe_Harris_2025	Pseudo-bulk	Colonocyte	naive	Pseudo-bulk_Colonocyte	ge	IBDverse
dMean__Colonocyte_ct_all	chr16:73066218:A:T	uc	chr16_73064791_T_C	ENSG00000140836	ZFHX3	-0.187924	0.034749	1.68e-07	0.989661	0.937074	chr16:73064791:T:C	16	73064791	11	-3.3332	0.193554	-3.80079936440678|-3.25296105263158|-3.21313870967742|-3.20693394833948|-3.39159836660617|-3.06100054151625|-3.51259663551402|-3.2988012345679|-3.24459462151394|-3.35424232142857|-3.32857362831858	0.0175958	-3.72875	-3.09748	dMean__Colonocyte_ct_all_ENSG00000140836_chr16:73064791:T:C	Allegbe_Harris_2025	Pseudo-bulk	Colonocyte	naive	Pseudo-bulk_Colonocyte	ge	IBDverse
dMean__Colonocyte_ct_all	chr16:28485738:T:A	uc	chr16_28620700_T_G	ENSG00000198156	NPIPB6	-0.439378	0.0701829	2.03e-09	0.935124	0.823007	chr16:28620700:T:G	16	28620700	227	7.29516	0.480691	7.77085480427046|7.77129211469534|7.89126363636364|7.94174296160878|7.88777404021938|8.0481927238806|7.19327887563884|7.35532169491526|7.14396351351351|7.47417907375643|7.84929981751825|7.82732240437158|7.84724671532847|7.54134123505976|7.9898278597786|7.88876660550459|7.66852834008097|7.63914455645161|7.65877935222672|8.1432644320298|7.90467696526508|8.05514933586338|7.5475440433213|7.72570145190563|7.75054157509157|7.84664760147602|7.46517543859649|7.48927059925094|6.96773871559633|6.93127244525547|6.93285875912409|6.21681372912801|5.71823003412969|5.66017685810811|5.6649112754159|6.18928410351201|6.1035795992714|7.02863489208633|7.09705585585586|7.17529136690647|6.18916090225564|7.09339054290718|7.31128429602888|7.50534881170018|6.2488614800759|6.2487660341556|6.12418645640074|7.34513595706619|7.47305136116152|7.12397666068223|7.56045488029466|7.43971636029412|7.21371139240506|7.44865905797101|7.43031066907776|7.40337369369369|6.81921440677966|7.43145696202532|7.21569438596491|7.39070863309353|6.99748313043478|7.2233841827768|7.41495709090909|7.43230144665461|7.43237685352622|7.45296432432432|6.68023852739726|6.71495404475043|6.70246855670103|7.61880313653137|6.72533586206897|7.43950990990991|6.75805397923875|6.73815190311419|6.73139137931034|6.82536013986014|6.80477473867596|7.41873913824057|6.76786684027778|7.63881700554529|6.82712762237762|6.82533513986014|6.84294991243433|6.83025611888112|6.84294045534151|7.32711231884058|7.31442676311031|6.85536440677966|7.32607789855073|7.31530452079566|6.79408456140351|7.34142468239564|6.87927746478873|6.84328021015762|6.81939441535777|7.32794510869565|6.81750698080279|7.29944468468469|7.31910379746835|6.87149525483304|7.28429236363636|6.85827140350877|7.41308058608059|7.34493049001815|7.34471742286751|7.33181086956522|6.84937793345009|6.87359191564148|6.88345492957746|7.08361684210526|6.87165975395431|7.37015883424408|7.18646985815603|7.35590127272727|7.33794227188082|7.35729872727273|6.88959841269841|6.7556958041958|6.89368959435626|6.79326805555556|7.26030872483221|7.24790083752094|7.27168|7.25861661073826|7.68230347222222|7.57780138169257|7.63198715277778|7.70924558058925|7.62808854166667|7.71176963979417|7.11128422818792|7.06364046822743|7.41222614601019|7.22498076923077|7.14983633027523|7.28604251386322|7.28798780036969|7.26058342541436|7.28620702402957|7.28536451016636|7.20260868761553|7.27729225092251|7.30737407407407|7.09185071942446|7.26045303867403|7.16299319852941|7.26042099447514|7.05356296958855|7.01836078431373|7.22283034734918|7.16459857904085|7.41099777365492|7.23327370304114|7.39238391224863|7.42190054945055|7.16701247771836|7.21901718464351|7.38360036968577|7.42116385321101|7.42143394495413|7.42231816513761|7.42097449541284|7.37727919708029|7.35351109090909|7.39427934186472|7.36710255009107|7.24020390070922|7.39279670932358|7.42100788990826|7.52241303538175|7.34288198529412|7.44735395948435|7.44554511970534|7.44613333333333|6.96732627986348|7.23010554561717|7.32640547445255|7.33893473491773|7.40449230769231|7.34632509090909|7.33525916515427|7.42924227941177|7.34288198529412|7.38893016453382|7.34851527272727|7.42868676470588|7.34288198529412|7.67533507194245|7.3753753649635|7.40367472527472|7.36246721311475|6.97183389830508|7.35092763636364|7.38966124314442|7.38999140767825|7.3898592321755|7.37559562043796|7.40339377289377|7.30261023765996|7.3683746350365|7.38955027422304|7.37595437956204|7.38927550274223|7.35236290909091|7.39076288848263|7.35882422586521|7.03312147887324|7.33506388384755|7.2754335154827|7.35795081967213|7.24027067395264|7.22535690909091|7.22599309090909|7.0340817699115|6.92369738675958|7.21245190562613|7.22642327272727|7.21233756805808|8.55762819956616|8.39283824786325|8.48791786542923|8.83649147982063|8.79672176870748|8.81032152466368|8.72948622222222|8.80973228699552|8.76299775784753	0.00211758	6.18924	8.61778	dMean__Colonocyte_ct_all_ENSG00000198156_chr16:28620700:T:G	Allegbe_Harris_2025	Pseudo-bulk	Colonocyte	naive	Pseudo-bulk_Colonocyte	ge	IBDverse
dMean__Colonocyte_ct_all	chr1:1337898:A:G	uc	chr1_1313807_G_A	ENSG00000131584	ACAP3	0.238438	0.0439743	1.56e-07	0.972267	1	chr1:1313807:G:A	1	1313807	22	-2.50907	0.127914	-2.68596193118757|-2.60819267515924|-2.70644914869467|-2.68667355821545|-2.6802|-2.53459988864143|-2.66897503337784|-2.44490132625995|-2.44109801061008|-2.50874511691884|-2.48875191011236|-2.56518184892897|-2.57690860702152|-2.56306396396396|-2.43174229471316|-2.42229786036036|-2.43800483689539|-2.39870405405405|-2.31933266666667|-2.332664|-2.28824059734513|-2.40889349112426	0.00581427	-2.69607	-2.30456	dMean__Colonocyte_ct_all_ENSG00000131584_chr1:1313807:G:A	Allegbe_Harris_2025	Pseudo-bulk	Colonocyte	naive	Pseudo-bulk_Colonocyte	ge	IBDverse
dMean__Colonocyte_ct_all	chr12:119671479:AGGCACCTCTTCACAGGAC:A	uc	chr12_119655158_C_T	ENSG00000111725	PRKAB1	0.568804	0.0717056	1.13e-13	0.997115	0.789949	chr12:119655158:C:T	12	119655158	6	3.8866	0.175969	3.96531721483555|3.97373118881119|3.93636166089965|3.52845450819672|3.96606956521739|3.94967008547009	0.0293282	3.57944	3.97277	dMean__Colonocyte_ct_all_ENSG00000111725_chr12:119655158:C:T	Allegbe_Harris_2025	Pseudo-bulk	Colonocyte	naive	Pseudo-bulk_Colonocyte	ge	IBDverse
dMean__Colonocyte_ct_all	chr22:50277738:G:A	cd	chr22_50276187_G_A	ENSG00000205593	DENND6B	-0.278713	0.055814	1.22e-06	0.896465	1	chr22:50276187:G:A	22	50276187	15	3.64071	0.639612	3.02718069908815|4.77785674740484|3.74164517133956|3.99809825673534|3.668012482066|3.68265706051873|5.10462967032967|3.69708910891089|3.02392417302799|3.02398625954198|3.03029831697055|3.01602092050209|3.85360711111111|3.20671706989247|3.7589628959276	0.0426408	3.01879	4.99026	dMean__Colonocyte_ct_all_ENSG00000205593_chr22:50276187:G:A	Allegbe_Harris_2025	Pseudo-bulk	Colonocyte	naive	Pseudo-bulk_Colonocyte	ge	IBDverse
dMean__Colonocyte_ct_all	chr14:103440949:G:A	cd	chr14_103421531_C_T	ENSG00000166165	CKB	0.24498	0.0426042	3e-08	0.906078	0.960473	chr14:103421531:C:T	14	103421531	99	-3.44495	0.145853	-3.79646833333333|-3.56765190258752|-3.4513900862069|-3.47117341040462|-3.49142623188406|-2.9358314171123|-3.48424072463768|-3.48437028985507|-3.47846005788712|-3.50061311953353|-3.47850940665702|-3.49549679767103|-3.51956376811594|-3.49444352256186|-3.45270972423803|-3.46861616161616|-3.45407913669065|-3.45354043165468|-3.44896307471264|-3.46391832611833|-3.2736912568306|-3.45792496392496|-3.46781287988423|-3.15224361702128|-3.44120501432665|-3.43787339055794|-3.46353933717579|-3.44622467718795|-3.43506795422031|-3.47489985815603|-3.43507596566524|-3.42590870185449|-3.43601716738197|-3.43509685264664|-3.43531888412017|-3.31996076487252|-3.38416784203103|-3.24852211796247|-3.24925669824087|-3.43007428571429|-3.45039468390805|-3.27022486263736|-3.41469701280228|-3.42865523672884|-3.43358146551724|-3.4301979739508|-3.44039382183908|-3.41799286733238|-3.42184514285714|-3.42183885714286|-3.45312968299712|-3.421833|-3.41692910128388|-3.44652517985611|-3.47376710144927|-3.42503505007153|-3.46805528219971|-3.26338801089918|-3.4834738372093|-3.43662022955524|-3.4831710755814|-3.4514855907781|-3.44356091954023|-3.48667976710335|-3.47094927536232|-3.46126647398844|-3.47148420289855|-3.44045775862069|-3.43732385057471|-3.48647350800582|-3.44590935251799|-3.49185102040816|-3.43873019145803|-3.47042217391304|-3.47077376811594|-3.42037571428571|-3.42974326647564|-3.42972722063037|-3.43959870689655|-3.46699115549215|-3.42486652360515|-3.41982314285714|-3.44477539568345|-3.42588354792561|-3.42436728837877|-3.20622102941176|-3.49586367583213|-3.41735496402878|-3.4411265129683|-3.40931420289855|-3.49280248901903|-3.45197988422576|-3.49720817518248|-3.47903075801749|-3.40908981348637|-3.31801919332406|-3.4720077147016|-3.44823976608187|-4.57561467710372	0.00147326	-3.54601	-3.22526	dMean__Colonocyte_ct_all_ENSG00000166165_chr14:103421531:C:T	Allegbe_Harris_2025	Pseudo-bulk	Colonocyte	naive	Pseudo-bulk_Colonocyte	ge	IBDverse
dMean__Colonocyte_ct_all	chr2:233274822:G:A	ibd	chr2_233248612_G_A	ENSG00000085978	ATG16L1	0.307994	0.0333821	2.56e-17	0.950666	0.934216	chr2:233248612:G:A	2	233248612	69	3.21562	0.160161	2.92965419615774|2.94672681451613|3.052838950555|3.00556483516484|2.76828092105263|2.74126330777656|2.95146475095785|2.70585296566077|2.94043378378378|2.93807911877395|2.94643586538462|3.39162595419847|3.38681873638344|3.02978362573099|3.40051759562842|3.40921838074398|3.40929792122538|3.3799807073955|3.35486444683136|3.32707596566524|3.31324984025559|3.33020912996778|3.35819045005488|3.27814055793991|3.32248252427184|3.29306120689655|3.29618230852211|3.27888798283262|3.27407247007617|3.30388864864865|3.31024613710555|3.30718376623377|3.28878320775027|3.30656764069264|3.29232618534483|3.28872604951561|3.29618317152104|3.26888626609442|3.27936813778256|3.27935489773951|3.27628086021505|3.27462688172043|3.2687574650913|3.27579913885899|3.29239202586207|3.27596350762527|3.28666933045356|3.32363170995671|3.27646124865447|3.26808141783029|3.27098520130577|3.26791783029001|3.26626799140709|3.25328506493507|3.26267542918455|3.25205668449198|3.27206380638064|3.27964449291167|3.27799672846238|3.27959651035987|3.22894937343358|3.26272586206897|3.13805338600452|3.13161193693694|3.13161193693694|3.13173006756757|3.13458342728298|3.13968376550169|3.09594831460674	0.00232117	2.76018	3.40313	dMean__Colonocyte_ct_all_ENSG00000085978_chr2:233248612:G:A	Allegbe_Harris_2025	Pseudo-bulk	Colonocyte	naive	Pseudo-bulk_Colonocyte	ge	IBDverse
dMean__Colonocyte_ct_all	chr10:50592671:C:T	uc	chr10_50616846_G_A	ENSG00000198964	SGMS1	0.143809	0.0334762	2.63e-05	0.81208	0.740339	chr10:50616846:G:A	10	50616846	59	-2.6285	0.195249	-2.45869243856333|-2.42223947858473|-2.4120438077634|-2.11743786231884|-2.40759298892989|-2.40677287822878|-2.40738616236162|-2.41252865064695|-2.40307016574586|-2.40486863468635|-2.40764501845018|-2.43451063432836|-2.41206284658041|-2.43470932835821|-2.42904432029795|-2.42918975791434|-2.39436642066421|-2.42003116883117|-2.42017606679035|-2.42023376623377|-2.42904432029795|-2.40667232472325|-2.44284176029963|-2.42429981412639|-2.84343399209486|-2.86043697813121|-2.89787726358149|-2.90363279352227|-2.91702068965517|-2.88812973523422|-2.88683910386965|-2.88089288617886|-2.70409696969697|-2.71869513184584|-2.72300609756098|-2.73827663934426|-2.740470781893|-2.7461212371134|-2.75137396694215|-2.70308918367347|-2.75207210743802|-2.75146487603306|-2.74174485596708|-2.74605072463768|-2.75768074534161|-2.75677619047619|-2.76823887733888|-2.7739275|-2.76823887733888|-2.76801122661123|-2.76835322245322|-2.75676811594203|-2.75718861283644|-2.77161954261954|-2.74593154639175|-2.75148429752066|-2.77695405405405|-2.76533561076605|-2.74266057494866	0.00330931	-2.90104	-2.39828	dMean__Colonocyte_ct_all_ENSG00000198964_chr10:50616846:G:A	Allegbe_Harris_2025	Pseudo-bulk	Colonocyte	naive	Pseudo-bulk_Colonocyte	ge	IBDverse
dMean__Colonocyte_ct_all	chr16:28485738:T:A	cd	chr16_28483502_A_G	ENSG00000188322	SBK1	-0.424944	0.049872	2.68e-15	0.96535	0.849703	chr16:28483502:A:G	16	28483502	227	-3.86753	0.182898	-4.00438340292276|-3.95105654885655|-3.90572271325797|-3.91969834881321|-3.95797748962656|-4.43924029680365|-3.70903480885312|-3.75301106639839|-3.75084623217923|-3.78470839231547|-4.08357581573896|-4.11283188405797|-4.09224157844081|-4.42735803757829|-4.17763767123288|-4.12100794573643|-4.50116224814422|-4.49634925847458|-4.50152680084746|-4.11234980620155|-4.08735355769231|-3.98891942517344|-3.88661496598639|-4.15338166666667|-4.08123343108504|-4.10340214424951|-4.06243532818533|-4.16681514522822|-4.0136196969697|-3.99839482200647|-4.00290928725702|-3.60425310150376|-3.53537069124424|-3.58022975746269|-3.51159299905393|-3.66461222540592|-3.6114604519774|-4.10850329308452|-4.1125637254902|-4.1265005387931|-3.46333848368522|-4.11200421940928|-4.21358410810811|-3.90848668639053|-3.46922692307692|-3.46932961538462|-3.43402672985782|-3.89173287536801|-3.88207563600783|-3.79324036511156|-3.92121295746785|-3.80697956564659|-3.87505809334657|-3.92348041543027|-3.92389080118694|-3.92803841584158|-3.7079594488189|-3.92324035608309|-3.89309666339549|-3.93198414271556|-3.73713025793651|-3.82816525096525|-3.90324180734856|-3.91512309970385|-3.91513198420533|-3.97359861248761|-3.68891656686627|-3.6959594|-3.70055615615616|-3.91092212301587|-3.6969015|-3.8915789733465|-3.6979643|-3.69446268806419|-3.6975446|-3.69017365269461|-3.68188784860558|-3.88380433497537|-3.7000043043043|-3.89928931750742|-3.71181044176707|-3.72722741935484|-3.68900199600798|-3.69019910179641|-3.6927050949051|-3.732124750499|-3.73219301397206|-3.60619575699132|-3.72211104477612|-3.72467529880478|-3.64932875621891|-3.72461235059761|-3.6572331355094|-3.66446283448959|-3.66083465346535|-3.72097014925373|-3.67232969215492|-3.74103296703297|-3.73111266201396|-3.68014587064677|-3.71486452905812|-3.68877218344965|-3.76467374245473|-3.7420222|-3.73823656343656|-3.73178594217348|-3.66838969276511|-3.67228869047619|-3.68295024875622|-3.65028210735586|-3.66918037661051|-3.72134612326044|-3.63004782187803|-3.71734726911619|-3.70291804511278|-3.70690792079208|-3.66666191889219|-3.74303201189296|-3.66967958374628|-3.66256262327416|-3.88711375387797|-3.88316115702479|-3.88702626680455|-3.8831520661157|-4.07115021008403|-3.96846948798328|-4.05500106044539|-4.09472600422833|-4.18883691830403|-4.11465498426023|-3.90372177419355|-3.89379698189135|-4.02856693877551|-3.75450475708502|-3.71081088709677|-3.7688316751269|-3.77512349949135|-3.77111859756098|-3.77630417090539|-3.77935641547862|-3.74854551934827|-3.75040798786653|-3.78462762487258|-3.72632329317269|-3.77009014227642|-3.76004116445352|-3.78159633027523|-3.74733434343434|-3.75749949341439|-3.80345783009212|-3.94673700954401|-3.88068449531738|-3.83640936863544|-3.87335796505653|-3.8859693814433|-3.82170274111675|-3.78797818552497|-3.86459875647668|-3.88051431513903|-3.87672222222222|-3.88886140350877|-3.88857843137255|-3.88168125643666|-3.88857843137255|-3.91678970893971|-3.88451422680412|-4.00547364505845|-3.87823995880535|-3.89660155118925|-3.80630816959669|-3.86059813664596|-3.8921020661157|-3.88797564499484|-3.87606615226337|-3.89730466321243|-3.84527142857143|-3.91506604554865|-3.92264045643154|-3.89183388429752|-3.87639083419156|-3.90244611398964|-3.88236082474227|-3.85660579110652|-3.88225329896907|-3.87695746652935|-3.88560681114551|-3.86459875647668|-3.79935651302605|-3.88201|-3.89720703933747|-3.89176525336091|-3.88388382804504|-3.88779752066116|-3.90465580912863|-3.90060725388601|-3.89656449275362|-3.88717076446281|-3.89656449275362|-3.884726875|-3.9075367219917|-3.90147668393782|-3.90157585492228|-3.89754658385093|-3.94775759162304|-3.89920393374741|-3.89747156153051|-3.72185329341317|-3.88265546391753|-3.90139330543933|-3.89774126163392|-3.93714303534304|-3.9127229338843|-3.91297376033058|-3.87694145342886|-3.87296901840491|-3.91679503619442|-3.91574281282316|-3.94170135135135|-4.13119501108647|-4.12708263274336|-4.59896241050119|-4.10350873362445|-4.03719085963003|-4.09740480349345|-4.07953474484256|-4.12894340659341|-4.1874170678337	0.00080572	-4.28841	-3.56453	dMean__Colonocyte_ct_all_ENSG00000188322_chr16:28483502:A:G	Allegbe_Harris_2025	Pseudo-bulk	Colonocyte	naive	Pseudo-bulk_Colonocyte	ge	IBDverse
dMean__Colonocyte_ct_all	chr1:6459964:C:A	uc	chr1_6465855_T_C	ENSG00000215788	TNFRSF25	-0.906016	0.125291	8.09e-12	0.898432	0.762661	chr1:6465855:T:C	1	6465855	19	12.2095	1.60511	13.3072646153846|13.5185515625|13.229003058104|13.2638481595092|13.3006307210031|13.5984685534591|13.8175230031949|13.7351587301587|13.3971515873016|13.7073317460317|13.9044035369775|10.5823409363745|10.9113733333333|10.6090907494145|10.0501588675214|10.3103571899012|10.2303456521739|10.1635014038877|10.344422246696	0.0844796	10.1012	13.8653	dMean__Colonocyte_ct_all_ENSG00000215788_chr1:6465855:T:C	Allegbe_Harris_2025	Pseudo-bulk	Colonocyte	naive	Pseudo-bulk_Colonocyte	ge	IBDverse
dMean__Colonocyte_ct_all	chr22:21625649:C:T	ibd	chr22_21574308_C_G	ENSG00000185651	UBE2L3	-0.274868	0.0327266	5.88e-15	0.927419	0.981753	chr22:21574308:C:G	22	21574308	86	-3.55854	0.140666	-3.54887548138639|-3.69131866666667|-3.5544498714653|-3.34717312348668|-3.29315523809524|-3.54712143774069|-3.53600708762887|-3.68853785234899|-3.5269177377892|-3.54442325581395|-3.3620387254902|-3.51655602564103|-3.67213663101604|-3.67581768707483|-3.55225038860104|-3.74529617486339|-3.53360992268041|-3.51615025641026|-3.69944051144011|-3.50217584415584|-3.54207493540052|-3.70181307277628|-3.70624426450742|-3.5158740547588|-3.56658192457737|-3.71629675236807|-3.56538049414824|-3.57019869791667|-3.56178623376623|-3.6270164021164|-3.52945495495495|-3.53969842519685|-3.57561668839635|-3.50366794195251|-3.68683731543624|-3.69644226110363|-3.52421272493573|-3.67773025435074|-3.69138534946237|-3.51485692307692|-3.5418142118863|-3.35178117359413|-3.68160790884718|-3.55147668393782|-3.49646505102041|-3.6843355704698|-3.55159715025907|-3.68174021447721|-3.53743535483871|-3.56568083441982|-3.54716472114138|-3.50998202824133|-3.57896518324607|-3.52724438709677|-3.54622088197147|-3.4992880921895|-3.68139811320755|-3.51891557271557|-3.53248966408269|-3.5067300390117|-3.10362198067633|-3.51240487804878|-3.48329299363057|-3.48418829516539|-3.54696809338521|-3.36387982779828|-3.49156530089629|-3.51412590206186|-3.50173439897698|-3.42980758354756|-3.53930259067358|-3.51620824742268|-4.19660423497268|-3.64575748987854|-3.35828063694267|-3.54279571984436|-3.54408792207792|-3.55806192959583|-3.56804392156863|-3.59226921052632|-3.66511561604585|-3.53630643835616|-3.26983664021164|-3.24767421052632|-3.98684041204437|-3.6768324958124	0.00163565	-3.74167	-3.27275	dMean__Colonocyte_ct_all_ENSG00000185651_chr22:21574308:C:G	Allegbe_Harris_2025	Pseudo-bulk	Colonocyte	naive	Pseudo-bulk_Colonocyte	ge	IBDverse
dMean__Colonocyte_ct_all	chr1:197547956:T:A	uc	chr1_197853847_T_A	ENSG00000213047	DENND1B	0.14385	0.0265735	1.63e-07	0.887422	0.690051	chr1:197853847:T:A	1	197853847	38	1.67769	0.129724	1.64569874411303|1.62714379905808|1.63258625|1.54143162251656|1.33652056962025|1.53850859504132|1.53515280528053|1.59495141430948|1.59467417840376|1.34474400584795|1.58692317610063|1.58445745682889|1.5519941362916|1.56084369085173|1.57109341269841|1.56344328593997|1.80146549079755|1.80754907692308|1.82055743034056|1.80323611285266|1.80784791987673|1.81963379844961|1.80886892307692|1.8355344773791|1.78059373065015|1.83011164596273|1.84002677067083|1.8052241781874|1.7123058908046|1.70978091822095|1.72589405797101|1.66893613445378|1.72845776487663|1.7419089871612|1.73081410071942|1.76670548387097|1.69226478873239|1.70417907142857	0.0034138	1.34413	1.83587	dMean__Colonocyte_ct_all_ENSG00000213047_chr1:197853847:T:A	Allegbe_Harris_2025	Pseudo-bulk	Colonocyte	naive	Pseudo-bulk_Colonocyte	ge	IBDverse
dMean__Colonocyte_ct_all	chr17:42345821:G:C	uc	chr17_42358516_C_G	ENSG00000168610	STAT3	-0.149178	0.0327313	8.64e-06	0.91673	0.999406	chr17:42358516:C:G	17	42358516	48	1.44136	0.182087	1.30188151432469|1.49088211473566|1.30552240215924|1.30979858108108|1.31140925575102|1.47768616071429|1.31096978319783|1.47773917410714|1.32869478021978|1.31885286103542|1.3304927297668|1.50182686980609|1.48834123595506|1.32581481481481|1.48961529808774|1.33106151515152|1.32210786885246|1.31871307901907|1.48607328843996|1.48333617021277|1.32579438356164|1.32809050894085|1.85544253731343|1.5002107587769|1.5036675368899|1.51037274800456|1.33501820689655|1.33646606060606|1.49822536806342|1.33509875862069|1.82816507352941|1.85536915422886|1.85314708074534|1.80499875776398|1.8043296388543|1.28703484224966|1.28172459016393|1.27900123119015|1.2754282946794|1.28978096551724|1.28243972565158|1.2906719394773|1.28790399449036|1.45152350282486|1.44866835585586|1.81109350811486|1.30886907073509|1.50568645833333	0.00379349	1.27948	1.85498	dMean__Colonocyte_ct_all_ENSG00000168610_chr17:42358516:C:G	Allegbe_Harris_2025	Pseudo-bulk	Colonocyte	naive	Pseudo-bulk_Colonocyte	ge	IBDverse
dMean__Colonocyte_ct_all	chr5:96970610:A:AT	uc	chr5_96916885_T_C	ENSG00000164308	ERAP2	1.00005	0.0220993	1.74e-112	0.82698	0.893862	chr5:96916885:T:C	5	96916885	250	29.8344	1.7245	24.7670160818713|24.8045835777126|24.7143362573099|24.1739542857143|32.4923086206897|32.8978158844765|33.0182355072464|30.1106101083032|33.1383018181818|32.7643267148014|33.0183815217391|33.0191304347826|31.4242517241379|33.1388072727273|32.8990794223827|33.0183297101449|33.0182355072464|32.9551449275362|32.3743749174917|32.9027039711191|32.5493607142857|33.1380887272727|33.1534836363636|31.7605944250871|33.389293040293|32.9511923076923|31.7607648083624|33.131293040293|33.6365424354244|33.6365424354244|33.5120125|33.5132830882353|33.2707335766423|30.3906033333333|31.4837867647059|28.4343820598007|29.0546621621622|28.8515503355705|28.7205761744966|31.4833927392739|27.7511733333333|29.0560118243243|29.0560118243243|29.0564648648649|29.0560574324324|28.7235268456376|30.4985177304965|28.9592255892256|29.0560472972973|29.057802027027|28.7703545150502|28.8644812080537|31.1737875816993|28.9600606060606|29.0580597972973|31.5890397350993|28.8654798657718|29.0585945945946|29.1564813559322|31.622476744186|29.0558918918919|29.0579695945946|31.586440397351|31.6913787375415|28.96267003367|29.0579695945946|28.9601313131313|29.0870182432432|29.0626317567568|31.80161|29.0617989864865|29.0618175675676|28.7704849498328|28.7701652173913|29.2600272108844|31.4860858085809|29.0623567567568|29.0618175675676|28.0009283387622|29.1537308474576|29.0665337837838|29.1537308474576|29.2528931972789|29.0552385135135|29.1541288135593|31.7742752508361|27.8317572815534|29.0555777027027|29.3872457337884|29.927065034965|29.824131010453|29.91185625|30.3216795774648|30.2156070175439|30.109958041958|29.7977750865052|29.7970415224914|29.6943393103448|31.84925|29.5335650684932|29.7979204152249|29.9005277777778|32.8914350877193|29.7970878892734|29.5929793814433|29.9000763888889|29.9022802083333|29.7984359861592|28.5136344370861|31.9553210702341|29.9002361111111|30.0063797909408|29.6945551724138|29.8998277777778|32.151063973064|29.9923885017422|32.1518872053872|30.3961489361702|30.4892195121951|32.0944712837838|32.1888215488215|32.0431744966443|30.1011874125874|29.8912881944444|30.2429314487633|32.4760442176871|29.8914722222222|30.0071114982578|32.6981267123288|29.5787285223368|28.3126085526316|29.7860761245675|32.6986335616438|32.5882457337884|32.5867624573379|28.2200459016393|32.5867815699659|29.8522659722222|27.9695066225166|30.1248784194529|29.5702912912913|29.6593584337349|31.3459933554817|29.7486564954683|29.6668674698795|29.9319252279635|28.5706484641638|29.569990990991|31.1391848184818|29.4817832335329|30.7334247557003|29.394|29.8390090909091|29.840753030303|29.7488383685801|30.9348983606557|29.5701051051051|29.6448623417721|29.9305483282675|29.9294954407295|29.6593885542169|29.3227857142857|28.185998989899|29.5702762762763|27.0063741935484|28.5706552901024|31.1418085808581|31.3459933554817|31.3463401993356|28.2792027027027|29.5665384384384|29.0438365781711|28.666397260274|29.4783922155689|31.8169840255591|29.4082621621622|29.83655|29.8353866666667|29.9260334346505|29.3897656716418|29.5666006006006|30.7329625407166|29.1391606508876|28.2954560810811|27.5507019736842|28.2955148648649|28.3963288135593|28.6855890410959|28.3898355932203|27.1037734627832|30.9499737704918|28.681052739726|29.146624260355|29.1445887573965|28.2049427609428|29.3188630952381|28.4952574829932|29.4098462686567|29.4952125748503|29.3193491071429|30.755119218241|29.2306231454006|29.3238107142857|27.9227566666667|28.2067222222222|27.93517|28.9127360703812|30.2779455128205|28.3148060810811|28.2265420875421|28.9990264705882|28.9118639296188|28.8273263157895|27.8440431893688|30.1755910543131|27.6448801980198|28.6585290697674|28.1232382550336|28.6581860465116|30.1820306709265|28.3143527027027|28.6173747720365|26.5261455696203|28.8248859649123|29.9496613924051|29.0136723529412|30.0479238095238|28.4840174418605|26.3644352941176|30.2774837060703|28.1549582491582|30.1380541401274|30.2344428115016|27.9733666666667|27.6025052631579|28.6391462427746|27.9737766666667|29.2317651917404|27.6357302631579|27.8774666666667|27.8817833333333|28.7461228985507|26.4898069620253|28.8511075581395|30.7623858064516|29.0947339181287|28.7403141618497|27.7982673267327|29.5305992647059|30.4601211180124	0.006898	26.6342	33.1502	dMean__Colonocyte_ct_all_ENSG00000164308_chr5:96916885:T:C	Allegbe_Harris_2025	Pseudo-bulk	Colonocyte	naive	Pseudo-bulk_Colonocyte	ge	IBDverse
dMean__Colonocyte_ct_all	chr1:155162930:G:A	ibd	chr1_155133578_A_G	ENSG00000169242	EFNA1	0.215809	0.0425977	8.67e-07	0.954443	1	chr1:155133578:A:G	1	155133578	74	-3.4129	0.369725	-3.79972805611222|-3.68970966469428|-3.75644899598394|-3.74873206412826|-3.7490246492986|-3.71280921843687|-3.75428056112224|-3.7523755952381|-3.65584411177645|-3.71951497975709|-3.68934759036145|-3.68971385542169|-3.6749228|-3.68945240963855|-3.63825683168317|-3.70545906313646|-3.73476257545272|-3.80285262096774|-3.47592671232877|-3.64500215053763|-3.62086310160428|-3.627855|-3.62769518716578|-3.62146085409253|-3.45766835664336|-3.84568057692308|-3.39856834645669|-3.38763673469388|-3.53021561181435|-3.51727721518987|-3.63028329718004|-3.85393506172839|-3.65671986754967|-3.54949724576271|-3.63553530701754|-3.46819429175476|-3.46822283298097|-3.46836913319239|-3.30063923541247|-3.46088016877637|-3.46306075949367|-3.46913467230444|-3.46808266384778|-3.45649738988581|-3.4485332247557|-3.31378585858586|-3.48286242038217|-3.42984084210526|-3.41107593495935|-4.01435859375|-3.42372127659574|-3.39552383966245|-3.41412921108742|-3.42150255319149|-3.42923560767591|-3.19247124183007|-3.17714682926829|-3.16111237785016|-3.17302385620915|-3.17137254901961|-3.17301960784314|-3.11426809210526|-3.10446977124183|-3.10949721767594|-3.11476819672131|-3.11475868852459|-1.96733464566929|-2.16261979381443|-2.76608436363636|-2.84295627240143|-2.78320491803279|-2.74052211720227|-2.71910750469043|-2.71434981273408	0.00499628	-3.84713	-2.6178	dMean__Colonocyte_ct_all_ENSG00000169242_chr1:155133578:A:G	Allegbe_Harris_2025	Pseudo-bulk	Colonocyte	naive	Pseudo-bulk_Colonocyte	ge	IBDverse
dMean__Colonocyte_ct_all	chr14:65071413:A:G	ibd	chr14_65076072_G_A	ENSG00000125952	MAX	0.444989	0.0284979	2.41e-37	0.866405	0.652294	chr14:65076072:G:A	14	65076072	48	11.4103	0.893536	8.91452770780856|10.9500465968586|10.9618345454545|11.071735078534|10.4108395989975|10.8186101827676|11.3637716981132|9.22066169154229|11.6452349462366|11.7309109333333|12.1570912568306|12.0235777777778|12.0571470752089|12.123789373297|11.267958423913|11.6690371352785|12.1581661202186|14.9236880952381|11.3617232876712|12.0168941011236|11.5858743243243|11.6406904255319|11.733944|11.8207788770053|12.3634885714286|11.4559041436464|11.7975186666667|11.6212836411609|11.9035362880886|12.1155408450704|11.9606304709141|11.3504235602094|11.4233273684211|11.6551787634409|11.5000198938992|11.6240841823056|11.5952741573034|11.5729317333333|11.2464533678756|11.4678203856749|11.4341290858726|11.3265751381215|11.2499403846154|10.4109824657534|10.4483799450549|10.0627197183099|10.159827173913|10.3184868131868	0.0186153	9.36802	12.3276	dMean__Colonocyte_ct_all_ENSG00000125952_chr14:65076072:G:A	Allegbe_Harris_2025	Pseudo-bulk	Colonocyte	naive	Pseudo-bulk_Colonocyte	ge	IBDverse
dMean__Colonocyte_ct_all	chr19:48703417:G:A	ibd	chr19_48714803_C_T	ENSG00000142233	NTN5	0.537119	0.0713626	1.37e-12	0.957964	0.998934	chr19:48714803:C:T	19	48714803	56	11.814	1.49414	9.80554464285714|9.58009955752212|10.934104859335|10.6494981981982|10.961687063655|10.9840534979424|10.8818226804124|10.9268819875776|11.041179916318|9.47095669456067|10.904305785124|10.9486304347826|10.7156808510638|10.8773803418803|10.8773183760684|11.21159030837|10.9993110151188|11.1860197802198|11.1636546052632|11.1386455142232|11.1633239035088|11.1644692982456|11.1639289473684|11.2923094170404|11.263267699115|11.0205032822757|11.0431206073753|11.1628388157895|11.0906122004357|11.1895287912088|11.5290289532294|10.9894893842887|11.710706935123|11.4031577608142|11.2658823529412|11.2169341517857|11.0360866666667|11.0938534216336|11.996653724605|15.1475070588235|11.8308105726872|14.9236501449275|15.0512236842105|15.1366223529412|14.7461857142857|14.5041128205128|14.8027002923977|14.1036788135593|13.3686514588859|13.3347486772487|13.2647657894737|13.0181566929134|11.5527192982456|13.3322865079365|13.8173322404372|10.592240776699	0.026681	9.66464	15.1046	dMean__Colonocyte_ct_all_ENSG00000142233_chr19:48714803:C:T	Allegbe_Harris_2025	Pseudo-bulk	Colonocyte	naive	Pseudo-bulk_Colonocyte	ge	IBDverse
dMean__Colonocyte_ct_all	chr8:127801845:A:G	uc	chr8_127797311_T_A	ENSG00000249859	PVT1	-0.206316	0.0438844	4.59e-06	0.840225	0.926624	chr8:127797311:T:A	8	127797311	6	-3.75159	0.562304	-3.81486078431373|-3.52414619565217|-4.8325888337469|-3.61324395796848|-3.23102393162393|-3.49369425087108	0.0937174	-4.70537	-3.26386	dMean__Colonocyte_ct_all_ENSG00000249859_chr8:127797311:T:A	Allegbe_Harris_2025	Pseudo-bulk	Colonocyte	naive	Pseudo-bulk_Colonocyte	ge	IBDverse
dMean__Colonocyte_ct_all	chr17:78748473:C:A	uc	chr17_78797518_G_A	ENSG00000055483	USP36	0.174752	0.0243334	1.09e-11	0.827167	0.743753	chr17:78797518:G:A	17	78797518	98	3.65187	0.263267	3.3775972027972|3.6441995412844|3.63655743707094|3.32649363636364|3.35059908466819|3.38088360277136|3.36470482758621|3.39325652173913|3.36501954022989|3.33018264840183|3.26023646532439|3.49191596452328|3.48681222222222|3.38371615044248|3.38369601769912|3.37224485125858|3.36323457076566|3.40778953488372|3.75283583138173|3.70033279445728|3.78751773049645|3.84546368038741|3.44865388235294|3.62023203661327|3.64312735632184|3.42694626168224|3.43968971962617|3.41083869463869|3.41667897196262|3.76247798594848|3.6552143187067|3.71509372093023|3.7041475638051|3.37475046296296|3.69644837962963|3.38584663573086|3.38944501160093|3.41627399527187|3.51114975961538|3.43454892601432|3.42548|3.67837663551402|3.59425925925926|3.20378410596027|3.20193289183223|3.441475|3.41685697399527|3.35166426914153|3.42521749408983|3.64190620689655|3.49536784869976|3.80461796690307|3.56824501216545|3.48884491725768|3.92124054794521|3.48646690647482|3.55311831325301|3.74261872037915|3.73405106382979|3.5272014354067|3.4946009478673|3.59016597701149|3.56014593301435|3.55502751196172|3.58049060240964|3.93838375634518|4.13624634760705|3.85004793187348|3.51088365853659|3.77840388349515|3.7697004842615|3.82437801932367|4.44662290076336|4.05379921259842|3.92875445292621|4.24386871794872|4.11422506329114|4.15664886075949|3.75242066508314|3.5003536643026|3.81762494004796|4.0317390052356|3.77996496163683|3.76686198979592|4.24936443850267|4.07775555555556|3.60350749354005|3.8626901369863|3.93054478021978|3.91687817679558|3.86908770949721|4.08496470588235|4.04407873563218|3.80189595375723|3.83702478134111|3.95412405797101|4.01172819767442|3.89824171779141	0.0026864	3.2884	4.2068	dMean__Colonocyte_ct_all_ENSG00000055483_chr17:78797518:G:A	Allegbe_Harris_2025	Pseudo-bulk	Colonocyte	naive	Pseudo-bulk_Colonocyte	ge	IBDverse
dMean__Colonocyte_ct_all	chr14:103440949:G:A	cd	chr14_103421531_C_T	ENSG00000166165	CKB	0.24498	0.0426042	3e-08	0.906078	0.912858	chr14:103421531:C:T	14	103421531	99	-3.44495	0.145853	-3.79646833333333|-3.56765190258752|-3.4513900862069|-3.47117341040462|-3.49142623188406|-2.9358314171123|-3.48424072463768|-3.48437028985507|-3.47846005788712|-3.50061311953353|-3.47850940665702|-3.49549679767103|-3.51956376811594|-3.49444352256186|-3.45270972423803|-3.46861616161616|-3.45407913669065|-3.45354043165468|-3.44896307471264|-3.46391832611833|-3.2736912568306|-3.45792496392496|-3.46781287988423|-3.15224361702128|-3.44120501432665|-3.43787339055794|-3.46353933717579|-3.44622467718795|-3.43506795422031|-3.47489985815603|-3.43507596566524|-3.42590870185449|-3.43601716738197|-3.43509685264664|-3.43531888412017|-3.31996076487252|-3.38416784203103|-3.24852211796247|-3.24925669824087|-3.43007428571429|-3.45039468390805|-3.27022486263736|-3.41469701280228|-3.42865523672884|-3.43358146551724|-3.4301979739508|-3.44039382183908|-3.41799286733238|-3.42184514285714|-3.42183885714286|-3.45312968299712|-3.421833|-3.41692910128388|-3.44652517985611|-3.47376710144927|-3.42503505007153|-3.46805528219971|-3.26338801089918|-3.4834738372093|-3.43662022955524|-3.4831710755814|-3.4514855907781|-3.44356091954023|-3.48667976710335|-3.47094927536232|-3.46126647398844|-3.47148420289855|-3.44045775862069|-3.43732385057471|-3.48647350800582|-3.44590935251799|-3.49185102040816|-3.43873019145803|-3.47042217391304|-3.47077376811594|-3.42037571428571|-3.42974326647564|-3.42972722063037|-3.43959870689655|-3.46699115549215|-3.42486652360515|-3.41982314285714|-3.44477539568345|-3.42588354792561|-3.42436728837877|-3.20622102941176|-3.49586367583213|-3.41735496402878|-3.4411265129683|-3.40931420289855|-3.49280248901903|-3.45197988422576|-3.49720817518248|-3.47903075801749|-3.40908981348637|-3.31801919332406|-3.4720077147016|-3.44823976608187|-4.57561467710372	0.00147326	-3.54601	-3.22526	dMean__Colonocyte_ct_all_ENSG00000166165_chr14:103421531:C:T	Allegbe_Harris_2025	Pseudo-bulk	Colonocyte	naive	Pseudo-bulk_Colonocyte	ge	IBDverse
dMean__Colonocyte_ct_all	chr11:114522930:C:T	uc	chr11_114575382_G_A	ENSG00000076053	RBM7	0.211289	0.0363806	2.23e-08	0.97652	0.983895	chr11:114575382:G:A	11	114575382	34	-2.04448	0.0576647	-1.82713886462882|-2.01045759682224|-2.02324375|-1.99491539980257|-2.02842997903564|-2.04023605577689|-2.04257686939182|-2.08046848364718|-2.04682557442557|-2.02995984015984|-2.04266410767697|-2.04064661354582|-2.17711709786277|-2.17965777027027|-2.10527519729425|-2.11392556306306|-2.02199527310924|-2.04007599580713|-2.08363300395257|-2.09625805168986|-2.04109464285714|-2.02762425447316|-2.02753598409543|-2.02595531281033|-2.03162480079681|-2.02542502482622|-2.0066560199005|-2.01918861386139|-2.02442969885774|-2.02230082987552|-2.02565199203187|-2.04837465208748|-2.07328139303483|-2.08784071146245	0.00169602	-2.17756	-1.96555	dMean__Colonocyte_ct_all_ENSG00000076053_chr11:114575382:G:A	Allegbe_Harris_2025	Pseudo-bulk	Colonocyte	naive	Pseudo-bulk_Colonocyte	ge	IBDverse
dMean__Colonocyte_ct_all	chr22:30189320:AC:A	cd	chr22_30194233_G_A	ENSG00000279159	ENSG00000279159	-0.150372	0.0331985	9.76e-06	0.860266	0.999076	chr22:30194233:G:A	22	30194233	109	-1.92939	0.0989378	-1.99881579778831|-2.06615730706076|-2.00541518987342|-1.94578068535826|-1.9339575617284|-1.75053142458101|-1.93426394453005|-1.95461492307692|-1.90680726299694|-1.9232625|-1.95759478527607|-2.0075515625|-1.80200028011204|-2.00838413685848|-2.00519068322981|-2.00235331278891|-1.97879157303371|-1.99133771186441|-2.05565372714487|-2.04450070028011|-2.03701526610644|-2.00034648275862|-1.93510619834711|-2.00530276243094|-1.99297964236589|-1.9997537826685|-2.00410936639118|-1.99226520547945|-1.98667923497268|-1.98948454172367|-1.989639124487|-1.9927704109589|-1.98559849108368|-2.01934604715673|-1.9831962962963|-1.99715794520548|-1.95707628726287|-1.96152540983607|-1.99541552197802|-1.99363975409836|-2.01249779310345|-2.01475497237569|-1.97317554347826|-2.01046060606061|-1.99308101092896|-1.99274412568306|-1.99041882673943|-1.99249836065574|-1.99561586867305|-1.99771458046768|-2.01492720994475|-2.02081149584488|-2.03703701117318|-2.00110905349794|-2.01696574585635|-2.00375137362637|-2.0062729281768|-2.01074372413793|-2.00067160493827|-1.95867225274725|-1.96073741403026|-1.97629337931034|-1.97322979310345|-1.96766478679505|-1.95784340659341|-1.95793887362637|-1.96201975308642|-1.96695351724138|-1.95393770491803|-1.95871095890411|-1.93255808219178|-2.00552133891213|-2.00296629680999|-2.05875138121547|-1.99551477900552|-1.94842891566265|-1.92690946666667|-1.95986503957784|-1.72309570917759|-1.9112208994709|-1.8950817218543|-1.89814356955381|-1.87245071521456|-1.88196883963494|-1.86115541237113|-2.01439235474006|-1.77743925465839|-1.76586353522868|-1.75976297662977|-1.75329742647059|-1.784169297164|-1.76428048780488|-1.76717997557998|-1.76673406593407|-1.75172348668281|-1.77838300492611|-1.75413916768666|-1.76948460591133|-1.76931108374384|-1.75234256097561|-1.77257992610837|-1.7674778597786|-1.76625147420147|-1.76172708333333|-1.78226542750929|-1.76148550185874|-1.76043435207824|-1.72049270072993|-1.83829327628362	0.00090769	-2.04785	-1.75137	dMean__Colonocyte_ct_all_ENSG00000279159_chr22:30194233:G:A	Allegbe_Harris_2025	Pseudo-bulk	Colonocyte	naive	Pseudo-bulk_Colonocyte	ge	IBDverse
dMean__Colonocyte_ct_all	chr10:50592671:C:T	uc	chr10_50616846_G_A	ENSG00000198964	SGMS1	0.143809	0.0334762	2.63e-05	0.81208	0.998476	chr10:50616846:G:A	10	50616846	59	-2.6285	0.195249	-2.45869243856333|-2.42223947858473|-2.4120438077634|-2.11743786231884|-2.40759298892989|-2.40677287822878|-2.40738616236162|-2.41252865064695|-2.40307016574586|-2.40486863468635|-2.40764501845018|-2.43451063432836|-2.41206284658041|-2.43470932835821|-2.42904432029795|-2.42918975791434|-2.39436642066421|-2.42003116883117|-2.42017606679035|-2.42023376623377|-2.42904432029795|-2.40667232472325|-2.44284176029963|-2.42429981412639|-2.84343399209486|-2.86043697813121|-2.89787726358149|-2.90363279352227|-2.91702068965517|-2.88812973523422|-2.88683910386965|-2.88089288617886|-2.70409696969697|-2.71869513184584|-2.72300609756098|-2.73827663934426|-2.740470781893|-2.7461212371134|-2.75137396694215|-2.70308918367347|-2.75207210743802|-2.75146487603306|-2.74174485596708|-2.74605072463768|-2.75768074534161|-2.75677619047619|-2.76823887733888|-2.7739275|-2.76823887733888|-2.76801122661123|-2.76835322245322|-2.75676811594203|-2.75718861283644|-2.77161954261954|-2.74593154639175|-2.75148429752066|-2.77695405405405|-2.76533561076605|-2.74266057494866	0.00330931	-2.90104	-2.39828	dMean__Colonocyte_ct_all_ENSG00000198964_chr10:50616846:G:A	Allegbe_Harris_2025	Pseudo-bulk	Colonocyte	naive	Pseudo-bulk_Colonocyte	ge	IBDverse
dMean__Colonocyte_ct_all	chr5:177372991:T:C	ibd	chr5_177371039_T_G	ENSG00000169220	RGS14	-0.996045	0.0297191	9.47e-88	0.834491	1	chr5:177371039:T:G	5	177371039	19	-15.5668	0.544827	-16.5498828996283|-15.5646538033395|-15.4890672268908|-15.4834385964912|-15.3620276243094|-15.8167667238422|-15.6755775510204|-15.8383407216495|-15.625906779661|-15.5665685810811|-15.3857251308901|-15.2105983221476|-15.8453195121951|-14.4773997093023|-15.9695901926445|-15.3687445482866|-16.5009649819495|-15.7515779896014|-14.2870268138801	0.0286751	-16.5279	-14.3727	dMean__Colonocyte_ct_all_ENSG00000169220_chr5:177371039:T:G	Allegbe_Harris_2025	Pseudo-bulk	Colonocyte	naive	Pseudo-bulk_Colonocyte	ge	IBDverse
dMean__Colonocyte_ct_all	chr11:61825533:A:G	ibd	chr11_61779765_C_T	ENSG00000134825	TMEM258	0.167571	0.0286251	1.76e-08	0.827233	0.718414	chr11:61779765:C:T	11	61779765	56	2.77813	0.636939	2.89360273972603|3.16343683127572|3.07324483471074|4.98722619047619|2.76240841300191|4.60622660818713|2.72928392523364|2.69356161048689|2.8182988258317|2.46590532110092|2.70068738049713|4.12448195876289|3.09216220806794|3.15379317697228|2.40771511387164|2.76366003898635|2.7373246124031|2.75333235867446|2.21449803536346|2.48498430962343|2.74797568093385|2.76030313111546|2.74791763565891|2.74346982591876|2.41104875518672|2.40104690082645|2.7157546728972|4.14909082840237|2.16309449901768|2.4248711018711|2.73634247104247|2.53196484517304|2.10643346303502|2.43594444444444|2.4406833030853|2.63230748560461|2.31523989071038|2.69107549019608|2.72847057736721|2.69197260273973|2.48569111531191|2.22594614561028|2.40271117424242|2.39913688212928|2.38235445920304|2.42301169811321|2.4137477443609|2.36196228571429|2.36808064516129|2.27874605263158|2.26785813308688|4.39855545977012|2.51770623781676|4.41734563380282|2.57654803921569|2.45512315175097	0.0113739	2.18237	4.5354	dMean__Colonocyte_ct_all_ENSG00000134825_chr11:61779765:C:T	Allegbe_Harris_2025	Pseudo-bulk	Colonocyte	naive	Pseudo-bulk_Colonocyte	ge	IBDverse
dMean__Colonocyte_ct_all	chr12:6402491:G:A	ibd	chr12_6393576_G_A	ENSG00000256433	ENSG00000256433	-0.355319	0.0640334	8.33e-08	0.989571	0.846565	chr12:6393576:G:A	12	6393576	9	-9.54373	1.96943	-12.7577620967742|-11.3053418530351|-10.7999629179331|-6.05011145038168|-9.00000735694823|-9.27677640449438|-9.30558366197183|-7.70858747203579|-9.68940501474926	0.218826	-12.4673	-6.38181	dMean__Colonocyte_ct_all_ENSG00000256433_chr12:6393576:G:A	Allegbe_Harris_2025	Pseudo-bulk	Colonocyte	naive	Pseudo-bulk_Colonocyte	ge	IBDverse
dMean__Colonocyte_ct_all	chr14:65071413:A:G	uc	chr14_65076072_G_A	ENSG00000125952	MAX	0.444989	0.0284979	2.41e-37	0.842027	0.652294	chr14:65076072:G:A	14	65076072	48	10.1391	0.575846	8.80365049751244|10.509843718593|10.7114373096447|10.6000070175439|10.0823422330097|11.1987235135135|11.6785576177285|8.76289834515367|10.8030608478803|10.3023222482436|10.5940366666667|10.2570805687204|10.2815102137767|10.5187486997636|10.6051373401535|10.1131655172414|10.4703265882353|10.5937166197183|10.5791556122449|10.8579043147208|9.44223237885462|9.97015854214123|10.0691739130435|10.0935417808219|10.3770287769784|10.5522577608142|10.0776070615034|10.0101511363636|10.7429415|10.8337959697733|9.34586060606061|9.61388425720621|9.7328798206278|9.52906923076923|9.74271348314607|9.87649977220957|10.2684517412935|9.81866380090498|9.66844320712695|10.3295751861042|10.2679616915423|10.2505505|10.0121718826406|9.74361179487179|9.65281802030457|9.30277473958333|9.347041|9.68022989690722	0.0119968	8.891	11.1391	dMean__Colonocyte_ct_all_ENSG00000125952_chr14:65076072:G:A	Allegbe_Harris_2025	Pseudo-bulk	Colonocyte	naive	Pseudo-bulk_Colonocyte	ge	IBDverse
dMean__Colonocyte_ct_all	chr16:28485738:T:A	uc	chr16_28596211_G_A	ENSG00000196502	SULT1A1	-0.415497	0.064969	9.69e-10	0.94639	0.684744	chr16:28596211:G:A	16	28596211	227	-4.83731	0.947438	-4.72738487544484|-4.74529139784946|-5.12578327272727|-5.15343510054845|-4.98495648994516|-5.62947294776119|-5.1751930153322|-4.78953169491526|-5.13072972972973|-4.89558610634648|-4.49245474452555|-4.4687349726776|-4.48739270072993|-5.0332390438247|-4.48274317343173|-4.50393669724771|-5.1134975708502|-5.07701975806452|-5.10246153846154|-4.56699664804469|-4.50101992687386|-4.79057400379507|-4.4391059566787|-4.29900526315789|-4.35739377289377|-4.37789520295203|-4.17337350877193|-4.46297752808989|-5.76550825688073|-5.73183284671533|-5.73314124087591|-4.95611502782931|-4.55622627986348|-4.51166993243243|-4.92279334565619|-4.93361367837338|-4.86702969034608|-5.65528543165468|-5.68833693693694|-5.6677976618705|-5.2268052631579|-5.46154465849387|-5.62822833935018|-4.40974881170018|-5.27707912713472|-5.27718595825427|-5.19987384044527|-4.31265706618963|-4.3784833030853|-6.0675328545781|-4.4425985267035|-4.44011194852941|-4.23185895117541|-4.36949076086957|-4.36141048824593|-4.34592972972973|-5.70624610169492|-4.36286455696203|-4.23809754385965|-4.33802284172662|-5.85578086956522|-4.24108857644991|-4.38165527272727|-4.36357504520796|-4.36379095840868|-4.38860774774775|-5.99665907534247|-6.02866144578313|-6.01740326460481|-4.38309704797048|-6.03772293103448|-4.28023693693694|-6.06241107266436|-6.07808408304498|-6.04303137931034|-6.12720384615385|-6.10461672473868|-4.26724901256732|-6.08047395833333|-4.39339963031423|-6.12935402097902|-6.12833181818182|-6.13765989492119|-6.12674737762238|-6.13777057793345|-6.01857608695652|-6.00744593128391|-5.63079016949153|-6.01746376811594|-6.00667956600362|-6.11123649122807|-6.0289335753176|-6.16846214788732|-6.13647145359019|-6.11505270506108|-6.01749384057971|-6.11740366492147|-5.98554828828829|-6.00742820976492|-6.15978277680141|-6.00564636363636|-6.14816631578947|-6.08353882783883|-6.02846460980036|-6.02865063520871|-6.01899202898551|-6.13890052539405|-6.16005413005272|-6.17505017605634|-6.26011315789474|-6.16370263620387|-6.05386083788707|-5.86834095744681|-6.04480545454545|-7.73737765363129|-6.04425127272727|-6.19195643738977|-6.12809842657343|-6.18424215167548|-6.13484375|-6.51907802013423|-6.50806097152429|-6.52976100840336|-6.51872953020134|-6.47401128472222|-6.41070552677029|-6.40852378472222|-6.4406445407279|-4.02630416666667|-6.16954648370497|-4.39685369127517|-4.36371939799331|-4.30427962648557|-3.97214084249084|-3.99731577981651|-4.00868280961183|-4.00361756007394|-3.98887955801105|-4.00789260628466|-4.01371256931608|-4.02709112754159|-4.00015405904059|-4.01067314814815|-3.89758417266187|-3.98892688766114|-4.00484136029412|-3.98916298342541|-3.87462182468694|-3.84600802139037|-3.97099926873857|-3.56512504440497|-4.02254545454545|-3.8634976744186|-3.94746855575868|-3.95839249084249|-3.86843600713012|-3.9707436928702|-4.00767467652495|-3.96163247706422|-3.96189339449541|-3.96142385321101|-3.96163577981651|-3.94357135036496|-3.92562090909091|-3.94712742230347|-3.93201693989071|-3.51423670212766|-3.94865411334552|-3.96154128440367|-3.47050707635009|-3.98557352941177|-3.98017900552486|-3.97988287292818|-3.98005524861878|-3.4051271331058|-3.87028586762075|-3.95352299270073|-3.95755338208409|-3.95830989010989|-3.94454509090909|-3.92666315789474|-3.97571691176471|-3.98557352941177|-3.95268665447898|-3.93348981818182|-3.97317389705882|-3.98557352941177|-3.90473273381295|-3.9443454379562|-3.96300183150183|-3.9415970856102|-3.78580949152542|-3.935948|-3.95547422303473|-3.95530383912249|-3.95537696526508|-3.95046368613139|-3.96262124542125|-3.96371480804388|-3.94318576642336|-3.95656087751371|-3.94896605839416|-3.95589396709324|-3.93649363636364|-3.95926819012797|-3.94821092896175|-3.81680387323944|-3.93197277676951|-3.9486985428051|-3.94303023679417|-3.80284517304189|-3.79525745454545|-3.79584436363636|-3.69466778761062|-3.63642665505227|-3.78862159709619|-3.796132|-3.79131052631579|-5.16161279826464|-5.11301153846154|-5.26164501160093|-5.38234910313901|-5.38624058956916|-5.40752914798206|-5.34820688888889|-5.39429080717489|-5.4570130044843	0.00417373	-6.45232	-3.75391	dMean__Colonocyte_ct_all_ENSG00000196502_chr16:28596211:G:A	Allegbe_Harris_2025	Pseudo-bulk	Colonocyte	naive	Pseudo-bulk_Colonocyte	ge	IBDverse
dMean__Colonocyte_ct_all	chr10:50592671:C:T	ibd	chr10_50616846_G_A	ENSG00000198964	SGMS1	0.143809	0.0334762	2.63e-05	0.808655	1	chr10:50616846:G:A	10	50616846	59	-2.83139	0.274123	-2.58578190854871|-2.56556725838264|-2.52890639534884|-2.2784126705653|-2.51428786127168|-2.50859788461538|-2.51407186897881|-2.51964864864865|-2.51419479768786|-2.50661307692308|-2.50950692307692|-2.52398007736944|-2.52892635658915|-2.53398873786408|-2.51814054054054|-2.51829131274131|-2.4908763915547|-2.51328863198459|-2.50860557692308|-2.50385028790787|-2.50845538461538|-2.49410401529637|-2.52316731141199|-2.50821788461539|-3.09414537634409|-3.10086163793103|-3.15152078774617|-3.13871903719912|-3.14680787746171|-3.13040110375276|-3.11524835164835|-3.1151632967033|-2.92894529540481|-2.93929100877193|-2.93798026315789|-3.01643115124153|-3.03386970387244|-3.04079634703196|-3.04033105022831|-3.01025840909091|-3.04806155606407|-3.04043150684932|-3.03528018223235|-3.03510869565217|-3.05495366972477|-3.04000662100457|-3.05395160550459|-3.05386513761468|-3.05395160550459|-3.0537004587156|-3.06109862068966|-3.04695423340961|-3.06143011494253|-3.06471034482759|-3.04058630136986|-3.04045296803653|-3.05655583524027|-3.02870090702948|-3.0218907239819	0.00464615	-3.14317	-2.49233	dMean__Colonocyte_ct_all_ENSG00000198964_chr10:50616846:G:A	Allegbe_Harris_2025	Pseudo-bulk	Colonocyte	naive	Pseudo-bulk_Colonocyte	ge	IBDverse
dMean__Colonocyte_ct_all	chr15:38554821:C:T	cd	chr15_38606887_T_C	ENSG00000172575	RASGRP1	0.368053	0.0685699	2.04e-07	0.971135	1	chr15:38606887:T:C	15	38606887	46	4.17907	0.293178	4.44869107744108|4.71478200339559|4.31332958801498|4.42087054908486|3.99758423493045|3.23597980613893|3.24524376012966|4.13228913043478|4.10101078582434|3.92692912172573|4.05536334913112|4.04772712933754|3.86055792019347|4.08059030206677|3.91762600619195|4.2479300330033|4.1473196013289|3.93869173859433|3.94705091863517|4.51287278731836|4.56182382133995|4.56075390334573|4.49222123893805|4.32335817073171|4.43047381546135|4.28380404907975|4.422|4.26151234866828|4.40810173267327|4.25334463208685|4.41092274412855|4.31606925880923|4.31060497572815|4.37244704433498|4.39170746634027|4.33457159383033|4.24043416458853|4.25103525|4.249370875|4.2054485|4.06625031525851|3.93215241635688|4.04489797979798|3.98425316770186|4.05837717121588|3.77883146766169	0.00637343	3.31194	4.56169	dMean__Colonocyte_ct_all_ENSG00000172575_chr15:38606887:T:C	Allegbe_Harris_2025	Pseudo-bulk	Colonocyte	naive	Pseudo-bulk_Colonocyte	ge	IBDverse
dMean__Colonocyte_ct_all	chr11:65879086:C:A	cd	chr11_65832185_C_T	ENSG00000172803	SNX32	0.527143	0.0570773	2.41e-17	0.963611	1	chr11:65832185:C:T	11	65832185	28	4.44527	0.371256	4.24415450643777|4.22441079059829|4.22917051282051|5.22440733399405|5.17968904244817|4.34028064516129|4.25425985247629|4.30929178228388|4.24103886554622|4.22339811715481|5.1707125502008|4.23173417190776|4.23208805031447|4.2873912858661|4.30416929637527|4.28966705632306|4.29366723404255|4.30354840085288|4.29896528221512|4.29438212765958|4.30106666666667|5.24962344546381|4.32499721925134|4.31789402347919|4.33525026795284|5.28814738996929|4.21627780172414|4.25791041666667	0.0132592	4.22108	5.26214	dMean__Colonocyte_ct_all_ENSG00000172803_chr11:65832185:C:T	Allegbe_Harris_2025	Pseudo-bulk	Colonocyte	naive	Pseudo-bulk_Colonocyte	ge	IBDverse
dMean__Colonocyte_ct_all	chr11:114522930:C:T	ibd	chr11_114575382_G_A	ENSG00000076053	RBM7	0.211289	0.0363806	2.23e-08	0.976009	1	chr11:114575382:G:A	11	114575382	34	-3.17592	0.0968157	-2.94658309859155|-3.16827981220657|-3.18660890625|-3.03430825825826|-3.22520366666667|-3.12732366412214|-3.12779328244275|-3.26468538102644|-3.12328109756098|-3.16017076205288|-3.12315868902439|-3.11843105022831|-3.40150632688928|-3.41967508833922|-3.29925636042403|-3.30486954225352|-3.21896237458194|-3.24913606010017|-3.25909829984544|-3.27968211508554|-3.12678328267477|-3.10470319634703|-3.09984984802432|-3.10051215805471|-3.09992598784195|-3.11865902140673|-3.08362278287462|-3.16183023255814|-3.20645690789474|-3.21699339933993|-3.10971651376147|-3.14125746951219|-3.17629237804878|-3.19651255673222	0.00284752	-3.40469	-3.01896	dMean__Colonocyte_ct_all_ENSG00000076053_chr11:114575382:G:A	Allegbe_Harris_2025	Pseudo-bulk	Colonocyte	naive	Pseudo-bulk_Colonocyte	ge	IBDverse
dMean__Colonocyte_ct_all	chr11:114522930:C:T	uc	chr11_114575382_G_A	ENSG00000076053	RBM7	0.211289	0.0363806	2.23e-08	0.97652	1	chr11:114575382:G:A	11	114575382	34	-2.04448	0.0576647	-1.82713886462882|-2.01045759682224|-2.02324375|-1.99491539980257|-2.02842997903564|-2.04023605577689|-2.04257686939182|-2.08046848364718|-2.04682557442557|-2.02995984015984|-2.04266410767697|-2.04064661354582|-2.17711709786277|-2.17965777027027|-2.10527519729425|-2.11392556306306|-2.02199527310924|-2.04007599580713|-2.08363300395257|-2.09625805168986|-2.04109464285714|-2.02762425447316|-2.02753598409543|-2.02595531281033|-2.03162480079681|-2.02542502482622|-2.0066560199005|-2.01918861386139|-2.02442969885774|-2.02230082987552|-2.02565199203187|-2.04837465208748|-2.07328139303483|-2.08784071146245	0.00169602	-2.17756	-1.96555	dMean__Colonocyte_ct_all_ENSG00000076053_chr11:114575382:G:A	Allegbe_Harris_2025	Pseudo-bulk	Colonocyte	naive	Pseudo-bulk_Colonocyte	ge	IBDverse
dMean__Colonocyte_ct_all	chr7:27192143:C:T	uc	chr7_27207660_G_A	ENSG00000253508	ENSG00000253508	0.325411	0.0650536	1.17e-06	0.950984	0.880673	chr7:27207660:G:A	7	27207660	5	-3.7958	0.168355	-3.6175650867052|-3.6331490104773|-3.96842414634146|-3.95474898734177|-3.80512660217654	0.033671	-3.96706	-3.61912	dMean__Colonocyte_ct_all_ENSG00000253508_chr7:27207660:G:A	Allegbe_Harris_2025	Pseudo-bulk	Colonocyte	naive	Pseudo-bulk_Colonocyte	ge	IBDverse
dMean__Colonocyte_ct_all	chr11:114522930:C:T	ibd	chr11_114575382_G_A	ENSG00000076053	RBM7	0.211289	0.0363806	2.23e-08	0.976009	0.983895	chr11:114575382:G:A	11	114575382	34	-3.17592	0.0968157	-2.94658309859155|-3.16827981220657|-3.18660890625|-3.03430825825826|-3.22520366666667|-3.12732366412214|-3.12779328244275|-3.26468538102644|-3.12328109756098|-3.16017076205288|-3.12315868902439|-3.11843105022831|-3.40150632688928|-3.41967508833922|-3.29925636042403|-3.30486954225352|-3.21896237458194|-3.24913606010017|-3.25909829984544|-3.27968211508554|-3.12678328267477|-3.10470319634703|-3.09984984802432|-3.10051215805471|-3.09992598784195|-3.11865902140673|-3.08362278287462|-3.16183023255814|-3.20645690789474|-3.21699339933993|-3.10971651376147|-3.14125746951219|-3.17629237804878|-3.19651255673222	0.00284752	-3.40469	-3.01896	dMean__Colonocyte_ct_all_ENSG00000076053_chr11:114575382:G:A	Allegbe_Harris_2025	Pseudo-bulk	Colonocyte	naive	Pseudo-bulk_Colonocyte	ge	IBDverse
dMean__Colonocyte_ct_all	chr17:78748473:C:A	uc	chr17_78777556_T_C	ENSG00000108669	CYTH1	-0.22223	0.0231691	2.17e-18	0.927845	1	chr17:78777556:T:C	17	78777556	98	-4.82569	0.400318	-4.33450815850816|-4.90169311926605|-4.89020022883295|-4.33149431818182|-4.36365629290618|-4.40120484988453|-4.38071862068966|-4.39201487414188|-4.38931218390805|-4.38190662100457|-4.27756263982103|-4.88414589800443|-4.86953355555556|-4.75801504424779|-4.75816261061947|-4.32844050343249|-4.4101313225058|-4.45444953488372|-5.06359578454333|-4.99281339491917|-5.1108841607565|-5.24795302663438|-4.50429764705882|-5.00209473684211|-5.07252413793104|-4.47090817757009|-4.30640560747664|-4.49310745920746|-4.49661869158879|-5.07391451990632|-5.15638822170901|-5.0587088372093|-5.04735614849188|-4.48285694444444|-5.03786041666667|-4.49777958236659|-4.49660232018562|-4.54435224586288|-4.670171875|-4.45066897374702|-4.43858428571429|-4.8822464953271|-4.93554259259259|-4.0669706401766|-4.06576004415011|-4.41807476190476|-4.38737541371158|-4.30032737819026|-4.38895319148936|-5.08727655172414|-4.58299905437352|-5.11678014184397|-4.6867698296837|-4.58222151300236|-4.43373698630137|-4.56685635491607|-4.70035084337349|-5.26517061611374|-5.25366288416076|-4.66283277511962|-4.61995995260664|-4.94844712643678|-4.42108851674641|-4.46111746411483|-4.49261469879518|-4.8440347715736|-5.44477758186398|-5.17894939172749|-4.60878341463415|-5.29282815533981|-5.28127021791768|-5.14331859903382|-5.30429363867684|-5.01304094488189|-4.86077888040712|-5.40309717948718|-4.7677|-4.77567772151899|-4.96860878859857|-4.43627163120567|-5.16809832134293|-5.51815|-4.76996547314578|-4.75416607142857|-5.69558155080214|-5.81445321637427|-5.13915839793282|-5.50790849315069|-5.57153846153846|-5.37135745856354|-5.56235502793296|-5.54912240896359|-5.5609224137931|-4.98233294797688|-5.02134373177843|-5.13855072463768|-4.92838720930233|-4.99010214723926	0.00408488	-5.56764	-4.28724	dMean__Colonocyte_ct_all_ENSG00000108669_chr17:78777556:T:C	Allegbe_Harris_2025	Pseudo-bulk	Colonocyte	naive	Pseudo-bulk_Colonocyte	ge	IBDverse
dMean__Colonocyte_ct_all	chr1:150522630:A:G	uc	chr1_150512511_G_A	ENSG00000143374	TARS2	-0.274455	0.0376194	5.52e-12	0.867098	0.997753	chr1:150512511:G:A	1	150512511	136	-5.73088	0.121135	-6.14041320224719|-6.0402770718232|-6.44681802325581|-5.57643158995816|-5.55855666666667|-5.60520084033613|-5.60358865546218|-5.64033023255814|-5.5722964360587|-5.56066380753138|-5.619888794926|-5.59416708595388|-5.58416806722689|-5.59427684210526|-5.633725|-5.58308508403361|-5.6069135021097|-5.59328842105263|-5.59514063157895|-5.55509348739496|-5.58188550420168|-5.60680717299578|-5.6813686440678|-5.5998732776618|-5.59675105932203|-5.69171592356688|-5.70312723404255|-5.72563626609442|-5.90522633928571|-5.68928451612903|-5.70159396551724|-5.66834097664543|-5.70284784482759|-5.70203275862069|-5.66735031847134|-5.69181279317697|-5.69179360341151|-5.71732847965739|-5.70763632478632|-5.78545982905983|-5.53908195020747|-5.69277547974414|-5.70315797413793|-5.6839514893617|-5.57406942675159|-5.69284797441365|-5.71760235546039|-5.68147723404255|-5.7399704989154|-6.0718911827957|-5.68165170212766|-5.68063340425532|-5.70488675213675|-5.71453866090713|-5.72687748917749|-5.68393617021277|-5.78513232104121|-5.76570849673203|-5.76475991285403|-5.74148989247312|-5.73283175965665|-5.75321379310345|-5.76318148148148|-5.67897204301075|-5.7154|-5.4716606557377|-5.77565829694323|-5.7400311827957|-5.78848227571116|-5.80153245614035|-5.73757569892473|-5.76547668845316|-5.69136929637527|-5.75215347826087|-5.77727380952381|-5.75417715517241|-5.77868961038961|-5.64436575052854|-5.7544375|-5.79202776572668|-5.80408855291577|-5.80447260869565|-5.75403577586207|-5.76663930885529|-5.76656371490281|-5.75414310344828|-5.67849785407725|-5.75558836206897|-5.83103311258278|-5.80361535087719|-5.76824406047516|-5.80466228070175|-5.80491929824561|-5.76743703703704|-5.7921181619256|-5.75618326086957|-5.75382608695652|-5.76693899782135|-5.73890195227766|-5.75436456521739|-5.82219208791209|-5.7801864628821|-5.75484195652174|-5.73337074829932|-5.70438362068966|-5.65981779661017|-5.67133821656051|-5.67165180467091|-5.83235198237885|-5.6811143776824|-5.71989848812095|-5.7110474137931|-5.70753534482759|-5.71949308855292|-5.70702198275862|-5.71978336933045|-5.69723569892473|-5.75928260869565|-5.67256891304348|-5.67132760869565|-5.91060802603037|-5.95629411764706|-5.86853935483871|-5.85829313304721|-5.85630042918455|-5.85413733905579|-5.56678763102725|-5.75377777777778|-5.83773568376068|-5.83631752136752|-5.80173191489362|-5.80852426160338|-5.5069286|-5.94324113475177|-5.91622870588235|-5.76503990825688	0.0008907	-6.00878	-5.55639	dMean__Colonocyte_ct_all_ENSG00000143374_chr1:150512511:G:A	Allegbe_Harris_2025	Pseudo-bulk	Colonocyte	naive	Pseudo-bulk_Colonocyte	ge	IBDverse
dMean__Colonocyte_ct_all	chr1:93203661:T:C	ibd	chr1_93141383_G_A	ENSG00000117500	TMED5	-0.213058	0.036362	1.71e-08	0.812809	0.606312	chr1:93141383:G:A	1	93141383	160	3.84972	0.371146	3.9071980861244|3.66056264775414|4.0104899543379|3.94043146067416|4.66232136563877|3.91588883928571|3.69133257403189|3.95883454545455|3.94667522522523|3.58497494456763|3.83410842572062|3.92104489795918|3.99786636155606|4.78212184684685|3.98991853546911|4.78148828828829|3.87649708520179|3.92985977272727|4.73998415178571|3.33625555555556|4.74991875|5.1934543902439|4.75024040178571|5.18390364963504|4.72845777777778|4.72846088888889|4.75465245535714|4.7616970917226|3.65609190371991|4.36691018276762|3.85225518018018|3.62316192560175|4.44266139410188|4.48756487935657|4.48698123324397|3.66765219298246|3.7087133037694|4.4993314516129|3.85203362831858|4.48700482573727|4.46307413333333|3.86798711111111|3.65543017621145|4.46041973333333|3.65735470459519|3.67362065934066|3.68161057268722|3.68175484581498|4.46065413333333|3.66534802631579|3.6652899122807|3.64943034934498|3.67354|4.39057559055118|3.87616681514477|3.6815281938326|3.68195352422907|4.46071146666667|3.64621181619256|3.55093368869936|3.65427785087719|3.65450087719298|3.5089667405765|4.44613013333333|3.61474403470716|3.7514487012987|3.63828105726872|3.62018730853392|3.80656814159292|3.61401312910285|3.77118358862144|3.80495044247788|3.79795739514349|3.60479389978213|3.61203755458515|3.85360801781737|3.65529230769231|3.66537648351648|3.67022835164835|3.87391479820628|3.6430980349345|3.85707288888889|3.66718901098901|3.65108249452954|3.84711804008909|3.65908925438596|3.65908925438596|3.64318820960699|3.83256205357143|3.66006578947368|3.65049912472648|3.63641550218341|3.849248|3.84913644444444|3.63649104803493|3.64445470459519|3.84288384955752|4.08114449877751|3.66430438596491|3.83080730088496|3.64318949671772|3.635|3.63542532751092|3.8437110619469|3.87007327394209|3.66005219298246|3.6676021978022|3.66744505494506|3.57187880085653|3.66648307692308|3.85971622222222|3.67932775330396|3.85897555555556|3.66657802197802|3.674559030837|3.73719589041096|3.65841118421053|3.65836513157895|3.65756557017544|3.65756162280702|3.65652368421053|3.66479846153846|3.67107136563877|3.85786022222222|3.66295362637363|3.67110220264317|3.6629567032967|3.66999757709251|3.85876792873051|3.23417648725212|3.65523340807175|3.569502|3.53270377777778|3.56807977777778|3.57771336302895|3.65586950672646|3.56102317880795|3.58496533333333|3.58454911111111|4.39780272479564|3.59338975501114|3.60933154362416|3.69185959367946|3.60023035714286|3.60817718120805|3.61585538116592|3.61306286353468|3.61325391498881|3.67002242152466|3.66942466367713|4.43728736263736|3.67188766816143|3.66915134529148|3.52629366812227|3.61311565995526|3.47312967741935|3.50721043478261|3.63690517241379|3.5938812345679|3.85972236503856	0.00231966	3.50892	4.76219	dMean__Colonocyte_ct_all_ENSG00000117500_chr1:93141383:G:A	Allegbe_Harris_2025	Pseudo-bulk	Colonocyte	naive	Pseudo-bulk_Colonocyte	ge	IBDverse
dMean__Colonocyte_ct_all	chr22:30189320:AC:A	ibd	chr22_30194233_G_A	ENSG00000279159	ENSG00000279159	-0.150372	0.0331985	9.76e-06	0.915674	0.999076	chr22:30194233:G:A	22	30194233	109	-1.98591	0.0812323	-1.97079501557632|-1.9972853968254|-1.99280251572327|-1.95797993730408|-1.96119640062598|-1.72880068965517|-1.95231306376361|-1.97589377916019|-1.95462688087774|-1.9713440625|-2.00684245283019|-2.02975197472354|-1.77711077348066|-2.040112164297|-2.03681829652997|-2.01789953416149|-2.00412460881935|-2.01409585714286|-2.06436412429379|-2.07060070921986|-2.06009759206799|-2.04260732394366|-1.96762899159664|-2.03624011220196|-2.02926638655462|-2.03047625698324|-2.03494181818182|-2.03406097902098|-2.03391496503497|-2.02833082287308|-2.02566323119777|-2.02607576601671|-2.0216498603352|-2.04487148876404|-2.01638786610879|-2.03620851955307|-2.03712595204513|-2.00816307692308|-2.02039290681502|-2.03251295264624|-2.05501535211268|-2.04871151685393|-2.02264233983287|-2.05866629055007|-2.04046895104895|-2.04584670406732|-2.04052727272727|-2.04559438990182|-2.04027300699301|-2.03694039270687|-2.05176835443038|-2.05207580872011|-2.06882056737589|-2.0633783592645|-2.0509595505618|-2.04590603085554|-2.03437198879552|-2.04745674157303|-2.03132256267409|-1.98043527777778|-1.97980013888889|-1.99834407252441|-1.99524630404463|-1.99510781032078|-1.97959722222222|-1.97969375|-1.986545|-1.98061291666667|-1.98926620305981|-1.98316088765603|-1.94857375690608|-2.10535695461201|-2.12061483113069|-2.18874596182085|-2.11530409956076|-2.02430653685675|-2.00998901251739|-2.08355918653576|-1.73342601918465|-2.00122299168975|-1.98169903047091|-1.98952599724897|-1.97248575342466|-1.9746512995896|-1.97033642564802|-2.17394818481848|-1.87527994757536|-1.87971526315789|-1.87017947712418|-1.86045604681404|-1.89145267973856|-1.88128738621586|-1.87963688311688|-1.8791625974026|-1.90635520421607|-1.8876431372549|-1.87337477124183|-1.88312123197903|-1.88293656618611|-1.87343011734029|-1.88641533420708|-1.88330209698558|-1.87938392156863|-1.87917555555556|-1.8899976346912|-1.86796162943495|-1.87994164490862|-1.87069444444444|-1.88910037688442	0.00074525	-2.1169	-1.83545	dMean__Colonocyte_ct_all_ENSG00000279159_chr22:30194233:G:A	Allegbe_Harris_2025	Pseudo-bulk	Colonocyte	naive	Pseudo-bulk_Colonocyte	ge	IBDverse
dMean__Colonocyte_ct_all	chr17:78748473:C:A	ibd	chr17_78777556_T_C	ENSG00000108669	CYTH1	-0.22223	0.0231691	2.17e-18	0.914851	0.842656	chr17:78777556:T:C	17	78777556	98	-4.95252	0.49627	-4.33450815850816|-4.9700888372093|-4.94679976851852|-4.33149431818182|-4.37366467889908|-4.43191093023256|-4.39081244239631|-4.40208830275229|-4.40958614318707|-4.38190662100457|-4.31618623024831|-5.00624954545455|-5.0143938215103|-4.97829351851852|-4.97844791666667|-4.37853819444444|-4.42038744186047|-4.43382708333333|-5.09942311320755|-5.03936643356643|-5.1108841607565|-5.16048714285714|-4.46229953379953|-5.09537389277389|-5.15548598130841|-4.46048648018648|-4.24687004608295|-4.55683947990544|-4.54977021276596|-5.09779176470588|-5.29079644549763|-5.22895384615385|-5.21681175059952|-4.61093857142857|-5.21907841726619|-4.61557857142857|-4.62538329355609|-4.6431425120773|-4.76174387254902|-4.45066897374702|-4.43858428571429|-5.01103477218225|-5.11308009592326|-4.15877584650113|-4.18588477272727|-4.50386262135922|-4.40821805225653|-4.39204052132701|-4.46280576923077|-5.30687122302158|-4.77489802955665|-5.24067312348668|-4.815656|-4.6705534939759|-4.7181166180758|-4.78487211055276|-4.75767219512195|-5.35398072289157|-5.35493831325301|-4.73073810679612|-4.69788698795181|-5.10088744075829|-4.49638686131387|-4.55928386308068|-4.55852102689487|-5.22890328767123|-5.88985476839237|-5.20427432762836|-4.62005183374083|-5.31864682926829|-5.28127021791768|-5.14331859903382|-5.52940954907162|-5.19013206521739|-5.05366693121693|-5.6493509383378|-4.98212037037037|-4.99045687830688|-4.99232529832936|-4.44678412322275|-5.16809832134293|-5.40495717948718|-4.67432706766917|-4.62439975186104|-5.91707638888889|-6.54125986842105|-5.93687850746269|-5.96553887240356|-5.8783768115942|-5.75275562130177|-6.01608187311178|-5.94905915915916|-5.88206990881459|-5.1924313253012|-5.26703639143731|-5.3558912386707|-5.1374703030303|-5.36888877887789	0.00506398	-5.95854	-4.27633	dMean__Colonocyte_ct_all_ENSG00000108669_chr17:78777556:T:C	Allegbe_Harris_2025	Pseudo-bulk	Colonocyte	naive	Pseudo-bulk_Colonocyte	ge	IBDverse
dMean__Colonocyte_ct_all	chr17:44235410:G:A	cd	chr17_44217094_A_G	ENSG00000260793	ENSG00000260793	-0.305175	0.0543148	5.87e-08	0.913398	0.864311	chr17:44217094:A:G	17	44217094	33	5.5412	0.643513	6.3818320083682|6.31603892339544|6.32869253112033|6.35780770833333|6.3284408713693|5.29025307557118|5.28180385964912|6.19946215686275|6.01254124748491|5.99123006012024|6.11474453125|6.00074658634538|6.03726868686869|6.01262334004024|6.03717373737374|5.95775249500998|5.95383067729084|5.0713737704918|5.0242125|6.05954361054767|5.04401986183074|5.18263286219081|4.87220411663808|5.81218623481781|5.03202708719852|4.94741038062284|4.96060036630037|4.91348745704467|4.95792504288165|4.78288875838926|3.99480378289474|4.96316740890688|4.63891633858268	0.0195004	4.51009	6.36261	dMean__Colonocyte_ct_all_ENSG00000260793_chr17:44217094:A:G	Allegbe_Harris_2025	Pseudo-bulk	Colonocyte	naive	Pseudo-bulk_Colonocyte	ge	IBDverse
dMean__Colonocyte_ct_all	chr17:48248215:T:C	cd	chr17_48024787_G_A	ENSG00000120068	HOXB8	-0.315082	0.0706934	1.33e-05	0.841896	0.662664	chr17:48024787:G:A	17	48024787	41	5.45676	0.429529	4.98999661016949|5.64268458498024|5.60970726915521|5.6091326129666|5.62213339920949|5.77074212454212|5.68897705223881|5.47666888454012|5.57753110236221|5.59303656126482|5.54980137254902|5.54429510763209|5.59559171597633|5.54829960784314|5.68163303249097|5.6598302238806|5.66993140186916|5.62849536178108|5.61463450834879|5.71040226415094|4.62764671428571|5.60223005565863|5.56599020332717|6.8009972972973|4.68153755458515|5.66618867924528|5.5517439703154|5.51218081180812|5.51360885608856|5.4683326007326|5.4940073664825|5.45630256410256|5.48357675276753|5.46130147058824|5.47479005524862|5.48654343807763|5.4006504587156|5.37306660583942|4.51542664756447|4.76601955555556|4.04153842105263	0.0104763	4.51543	5.77074	dMean__Colonocyte_ct_all_ENSG00000120068_chr17:48024787:G:A	Allegbe_Harris_2025	Pseudo-bulk	Colonocyte	naive	Pseudo-bulk_Colonocyte	ge	IBDverse
dMean__Colonocyte_ct_all	chr9:134071254:C:T	uc	chr9_134060541_G_T	ENSG00000169925	BRD3	-0.531281	0.0461284	2.9e-24	0.991934	1	chr9:134060541:G:T	9	134060541	16	-9.90147	1.47349	-9.58991335740072|-9.11923773584906|-9.08778068376068|-9.02839658119658|-9.24957913043478|-12.5022752941176|-8.99123181049069|-9.08870415224914|-9.62629184466019|-9.63220622568093|-9.54700194174757|-9.51646875|-9.6075126953125|-9.24628023255814|-10.1322631578947|-14.4583220640569	0.092093	-13.7248	-9.00517	dMean__Colonocyte_ct_all_ENSG00000169925_chr9:134060541:G:T	Allegbe_Harris_2025	Pseudo-bulk	Colonocyte	naive	Pseudo-bulk_Colonocyte	ge	IBDverse
dMean__Colonocyte_ct_all	chr5:168306784:A:G	ibd	chr5_168305602_A_G	ENSG00000113645	WWC1	0.312099	0.0557844	6.62e-08	0.928395	1	chr5:168305602:A:G	5	168305602	10	7.06403	0.218393	7.27955288461539|7.14336438679245|7.28898277511962|7.22811789976134|7.25120714285714|6.86200566893424|7.07414018691589|7.01346426966292|6.64267729257642|6.85681013215859	0.0218393	6.69086	7.28686	dMean__Colonocyte_ct_all_ENSG00000113645_chr5:168305602:A:G	Allegbe_Harris_2025	Pseudo-bulk	Colonocyte	naive	Pseudo-bulk_Colonocyte	ge	IBDverse
dMean__Colonocyte_ct_all	chr12:122013281:A:G	ibd	chr12_122036094_G_A	ENSG00000110987	BCL7A	0.178235	0.034977	7.54e-07	0.806504	0.784118	chr12:122036094:G:A	12	122036094	50	4.31595	1.00491	5.80520371900827|5.60060836653386|5.4993872|5.75735201612903|5.8543012244898|5.85404571428571|4.59794249201278|4.38187133956386|5.9709132780083|4.50570220820189|4.17040282485876|3.88071475903614|4.05214693251534|3.76617426900585|3.80740353982301|3.80834395280236|3.77463830409357|3.75648294117647|3.77514239766082|3.75545029411765|3.83600292397661|3.82112337278107|3.59855571030641|3.75431676470588|3.73311637426901|3.75904302325581|3.75606764705882|3.74525835777126|3.67817463976945|5.13025560538117|3.57273633802817|3.77673392330383|3.63105028735632|3.74791331360947|3.41964876712329|3.60751876832845|3.72891184971098|3.7126225433526|3.05097824427481|3.66605640243902|3.76079671717172|3.97849868073879|4.30279806629834|3.87175064935065|5.64033512658228|5.57838808777429|5.52729223602484|3.49799287925697|8.40983967391304|4.12939310344828	0.0200983	3.43728	5.94468	dMean__Colonocyte_ct_all_ENSG00000110987_chr12:122036094:G:A	Allegbe_Harris_2025	Pseudo-bulk	Colonocyte	naive	Pseudo-bulk_Colonocyte	ge	IBDverse
dMean__Colonocyte_ct_all	chr1:155162930:G:A	cd	chr1_155133578_A_G	ENSG00000169242	EFNA1	0.215809	0.0425977	8.67e-07	0.935421	0.905769	chr1:155133578:A:G	1	155133578	74	-2.48942	0.273743	-2.77202383040936|-2.65721988636364|-2.73096583941606|-2.71103956521739|-2.70732749638206|-2.68506057971014|-2.69551942446043|-2.69401324786325|-2.63916123919308|-2.66295710144928|-2.6473992795389|-2.6476621037464|-2.64003074712644|-2.65129480519481|-2.49975469387755|-2.67949985272459|-2.69793168604651|-2.74558209606987|-2.78838076923077|-2.79383406593407|-2.75992418478261|-2.76784577656676|-2.77266621253406|-2.76154816824966|-2.58534156862745|-3.03452792109256|-2.46921155606407|-2.46338424657534|-2.61865758998435|-2.59686822429907|-2.64385560821485|-2.76745336879433|-2.66746231884058|-2.64252791798107|-2.65673733974359|-2.50451282442748|-2.5045334351145|-2.50846880733945|-2.46679353383459|-2.50451480916031|-2.50609282442748|-2.50519190839695|-2.51210275650842|-2.49568068315665|-2.49399222614841|-2.47036746987952|-2.54329953488372|-2.49490719754977|-2.46511363102233|-2.76256935483871|-2.4642404287902|-2.46097599388379|-2.46722126348228|-2.47020921658986|-2.46673542944785|-2.29318356807512|-2.29336302816901|-2.28075558166863|-2.28726808009423|-2.28338823529412|-2.28996226415094|-2.23815011820331|-2.22997124413146|-2.22993286384977|-2.23530423529412|-2.23267074030552|-1.45686005830904|-1.55618783382789|-2.08403616438356|-2.1350869448183|-2.08455593451569|-1.99963613793103|-1.99351348005502|-1.99102032967033	0.00369923	-2.78934	-1.91492	dMean__Colonocyte_ct_all_ENSG00000169242_chr1:155133578:A:G	Allegbe_Harris_2025	Pseudo-bulk	Colonocyte	naive	Pseudo-bulk_Colonocyte	ge	IBDverse
dMean__Colonocyte_ct_all	chr22:21625649:C:T	cd	chr22_21574308_C_G	ENSG00000185651	UBE2L3	-0.274868	0.0327266	5.88e-15	0.915493	0.971987	chr22:21574308:C:G	22	21574308	86	-3.08518	0.119362	-3.05477790055249|-3.14958930602958|-3.06921420643729|-2.94123936170213|-3.23916908665105|-3.06342305986696|-3.04882388888889|-3.16585334101382|-3.05561469933185|-3.08592080989876|-2.96266047516199|-3.05107196885428|-3.16082646720368|-3.16361358313817|-3.09868621468927|-3.23678488783943|-3.07753232323232|-3.07466053811659|-3.19614453488372|-3.07488643101482|-3.0873490990991|-3.18647946635731|-3.17861921296296|-3.09251766055046|-3.12025199089875|-3.18232132097335|-3.07719147025814|-3.10874444444444|-3.10949591836735|-3.08092629213483|-3.07098152295633|-3.08963367697594|-3.10940816326531|-3.03865022883295|-3.1753685549133|-3.17509433526012|-3.06693232662192|-3.17236085450346|-3.17501815028902|-3.06665369127517|-3.06297675977654|-2.94495918367347|-3.17145438799076|-3.06682326621924|-3.06968488241881|-3.17688657407407|-3.10513363533409|-3.16426059907834|-3.08035101123596|-3.10076780045351|-3.10075283446712|-3.0722202247191|-3.10014671201814|-3.10285402951192|-3.10344642451759|-3.05698434004474|-3.15791606936416|-3.08600158013544|-3.05832997762864|-3.07839657534247|-2.50712097560976|-3.06058545861298|-3.06889450056117|-3.0462424916574|-3.10410034052213|-2.96619772234273|-3.05023769574944|-3.05029272930649|-3.07680483146067|-2.87542058189655|-3.11200637813212|-3.07272252252252|-3.4056699556541|-3.12674340277778|-2.94224363839286|-3.09693367346939|-3.08355672316384|-3.10117443181818|-3.09824472190692|-3.11302690992018|-3.05280513126492|-2.96044002293578|-2.73450940265487|-2.70047308533917|-3.40880257452574|-3.31581419939577	0.00138793	-3.30623	-2.75212	dMean__Colonocyte_ct_all_ENSG00000185651_chr22:21574308:C:G	Allegbe_Harris_2025	Pseudo-bulk	Colonocyte	naive	Pseudo-bulk_Colonocyte	ge	IBDverse
dMean__Colonocyte_ct_all	chr12:6402491:G:A	cd	chr12_6393576_G_A	ENSG00000256433	ENSG00000256433	-0.355319	0.0640334	8.33e-08	0.989682	1	chr12:6393576:G:A	12	6393576	9	-4.281	0.598679	-5.02210317460318|-4.91468333333333|-4.75025106951872|-3.12033307086614|-4.06273394833948|-4.2124137755102|-4.22981075544174|-3.76583453551913|-4.45082425474255	0.0665199	-5.00062	-3.24943	dMean__Colonocyte_ct_all_ENSG00000256433_chr12:6393576:G:A	Allegbe_Harris_2025	Pseudo-bulk	Colonocyte	naive	Pseudo-bulk_Colonocyte	ge	IBDverse
dMean__Colonocyte_ct_all	chr1:25386842:AACACAC:A	cd	chr1_25257119_C_G	ENSG00000183726	TMEM50A	0.179776	0.0307964	1.91e-08	0.998666	0.95365	chr1:25257119:C:G	1	25257119	8	-2.45357	0.0843742	-2.49343459915612|-2.5284994374121|-2.46563908523909|-2.41601208609272|-2.49930186125211|-2.4700524534687|-2.49446777963272|-2.26111877022654	0.0105468	-2.52339	-2.28823	dMean__Colonocyte_ct_all_ENSG00000183726_chr1:25257119:C:G	Allegbe_Harris_2025	Pseudo-bulk	Colonocyte	naive	Pseudo-bulk_Colonocyte	ge	IBDverse
dMean__Colonocyte_ct_all	chr2:233274822:G:A	cd	chr2_233248612_G_A	ENSG00000085978	ATG16L1	0.307994	0.0333821	2.56e-17	0.956113	1	chr2:233248612:G:A	2	233248612	69	1.44146	0.0395993	1.35647378277154|1.3589739655974|1.4163686329588|1.39933506976744|1.33934864721485|1.31863719704953|1.40187861692448|1.33761558641975|1.38909685362517|1.40125838282321|1.40178101555352|1.48738450502152|1.48689603060736|1.4104165154265|1.49374632741239|1.49736934166266|1.49740427679|1.49456018957346|1.48520152163576|1.47308066508314|1.47867946768061|1.47428659058488|1.47223845043311|1.45625691134414|1.46873690987124|1.4579965648855|1.45919818529131|1.45797881679389|1.46345943579767|1.46716130580893|1.45904853717026|1.46492703739214|1.45697644253696|1.46535659472422|1.46045826959847|1.46043331739962|1.46549726618705|1.45631070745698|1.45906752873563|1.45836318812829|1.45577697085523|1.45573757170172|1.45469082217973|1.45817795879253|1.46188507177033|1.46058013598834|1.45829218974605|1.46869234815878|1.46197526416907|1.45092217453505|1.45711846825012|1.44946712720343|1.44804547619048|1.44869175903614|1.44800642857143|1.44587398953875|1.44034188861985|1.43552935560859|1.43549331423114|1.43619388729704|1.35259926509186|1.45288368522073|1.41997717058223|1.41736564729867|1.41808842427333|1.41741911314985|1.41855892857143|1.41941870540265|1.40366479877738	0.0005739	1.33883	1.4954	dMean__Colonocyte_ct_all_ENSG00000085978_chr2:233248612:G:A	Allegbe_Harris_2025	Pseudo-bulk	Colonocyte	naive	Pseudo-bulk_Colonocyte	ge	IBDverse
dMean__Colonocyte_ct_all	chr16:28485738:T:A	ibd	chr16_28596211_G_A	ENSG00000196502	SULT1A1	-0.415497	0.064969	9.69e-10	0.950001	0.684744	chr16:28596211:G:A	16	28596211	227	-3.91164	0.790918	-3.96535865671642|-3.95795605381166|-4.2330042042042|-4.25177828054299|-4.13147151515151|-4.91432817589576|-4.3772886167147|-4.04266623748212|-4.38929479768786|-4.12446054913295|-3.55247503607504|-3.55041316931983|-3.5536|-4.02338535031847|-3.56253196480938|-3.56262046444122|-4.0941131280389|-4.07476019417476|-4.08527714748784|-3.58549298245614|-3.55788713872832|-3.7401962962963|-3.49824281650071|-3.43795631349782|-3.45804796511628|-3.4639696350365|-3.36943753541077|-3.59461538461538|-4.84160554699538|-4.8249529953917|-4.82605437788018|-3.74662833099579|-3.54574847277556|-3.42863748395379|-3.57480697986577|-3.78593617021277|-3.75280800561798|-4.85237453703704|-4.85696461538461|-4.81849464831804|-3.95542019914651|-4.65454029850746|-4.79698230769231|-3.50091814223512|-3.96156794871795|-3.97296714285714|-3.9199048951049|-3.44396471428571|-3.4762886167147|-4.88383786127168|-3.52165109489051|-3.52102172011662|-3.41139650145773|-3.51085720524017|-3.51071324599709|-3.50580087209302|-4.62456758241758|-3.50677921511628|-3.43141420454545|-3.50063962264151|-4.73568776371308|-3.24788613728129|-3.51811737226277|-3.49718405797101|-3.5075238372093|-3.54538180494905|-4.9815773826458|-4.98953319088319|-4.99590399429387|-3.50389174041298|-4.98843205128205|-3.44279927536232|-5.00581942857143|-5.01876085714286|-4.99994037089872|-5.02835093256815|-4.99152421652422|-3.43973617945007|-5.01769770773639|-3.50564778761062|-5.01572317596567|-5.02927661406026|-5.00657685714286|-5.00642785714286|-5.01382975679542|-4.8009450867052|-4.78691296829971|-4.3089055771725|-4.7793381294964|-4.7863023054755|-4.99771133428981|-4.79356767676768|-5.00526642857143|-5.00560742857143|-4.9984667617689|-4.77936201438849|-5.00038844507846|-4.77982633093525|-4.78689884726225|-5.00702342857143|-4.78018162083936|-5.02070888252149|-4.8209175616836|-4.7931948051948|-4.78643587896254|-4.78055194244604|-5.00044536376605|-5.00010099857347|-5.01778040057225|-5.10481330472103|-5.01020971428571|-4.7821145323741|-4.43071526104418|-4.77678591954023|-6.2669257918552|-4.78322043165468|-5.01548471428571|-4.99326538461538|-5.00923614285714|-5.01229787234043|-5.59851657060519|-5.6065113997114|-5.60636046176046|-5.59821729106628|-5.4677866568915|-5.42660599415205|-5.4363913107511|-5.46507632352941|-3.39057192982456|-5.26624538799414|-3.72763129445235|-3.70668210227273|-3.6636137283237|-3.19409263622975|-3.20844933726068|-3.21288503703704|-3.21358620178042|-3.19935243722304|-3.21701765578635|-3.22168916913947|-3.23242774480712|-3.20248670605613|-3.218073551263|-3.14522031930334|-3.20412322485207|-3.22283091715976|-3.20906|-3.14813023255814|-3.13151015965167|-3.21798014814815|-2.97357837037037|-3.28507878787879|-3.15744912280702|-3.21319241071429|-3.22579447761194|-3.16816437956204|-3.2082670605613|-3.25548348348348|-3.22252194029851|-3.22273417910448|-3.22235223880597|-3.22252462686567|-3.21588854166667|-3.20815973254086|-3.22732242152466|-3.21231741071429|-2.93634|-3.21415744047619|-3.22726457399103|-2.80249969924812|-3.24573652694611|-3.23538502994012|-3.23030852017937|-3.23044843049327|-2.86696048850575|-3.16762781844802|-3.22400386904762|-3.22620223546945|-3.2257271641791|-3.22362526002972|-3.09526666666667|-3.23286995515695|-3.24573652694611|-3.2222348733234|-3.21459049034175|-3.23563862275449|-3.25060269865068|-3.18800499265786|-3.21651979166667|-3.23437817638266|-3.22014404761905|-3.0555781121751|-3.21659940564636|-3.22932|-3.22918089552239|-3.22924059701492|-3.22150907738095|-3.23406756352765|-3.24088490284006|-3.2251728358209|-3.2302071641791|-3.22990059701493|-3.22966268656716|-3.26556787330317|-3.23241746268657|-3.23035439642325|-3.1374017366136|-3.21919316493314|-3.24041180866966|-3.23093074626866|-3.11606268656716|-3.11086676602086|-3.10671785714286|-3.04298440233236|-2.89501927877947|-3.10644419642857|-3.10695327380952|-3.11792850746269|-3.82556832797428|-3.80427567567568|-3.89651030927835|-3.86558405797101|-3.81886189710611|-3.87120064205457|-3.84455766773163|-3.89296715210356|-3.92552870967742	0.00348422	-5.46602	-3.05117	dMean__Colonocyte_ct_all_ENSG00000196502_chr16:28596211:G:A	Allegbe_Harris_2025	Pseudo-bulk	Colonocyte	naive	Pseudo-bulk_Colonocyte	ge	IBDverse
dMean__Colonocyte_ct_all	chr16:73066218:A:T	uc	chr16_73062344_A_G	ENSG00000271009	ENSG00000271009	-0.277193	0.0556683	1.3e-06	0.978937	1	chr16:73062344:A:G	16	73062344	11	-5.01381	0.367551	-5.88258898305085|-5.02003305263158|-5.25983624288425|-5.13889741697417|-4.94070235934664|-4.65040433212996|-5.18325794392523|-4.79399823633157|-4.48734402390438|-4.92241339285714|-4.87243132743363	0.0334137	-5.7269	-4.52811	dMean__Colonocyte_ct_all_ENSG00000271009_chr16:73062344:A:G	Allegbe_Harris_2025	Pseudo-bulk	Colonocyte	naive	Pseudo-bulk_Colonocyte	ge	IBDverse
dMean__Colonocyte_ct_all	chr11:60490348:G:T	uc	chr11_60497691_G_A	ENSG00000071203	MS4A12	-0.633633	0.0271885	5.43e-61	0.928945	0.955859	chr11:60497691:G:A	11	60497691	94	-13.0299	2.12226	-16.4023103857567|-8.4632412470024|-13.346979638009|-13.3846467268623|-8.46748798076923|-13.2685044843049|-8.46751538461539|-9.04020689655172|-13.3146214446953|-8.52885520581114|-14.6613853960396|-15.3596664987406|-13.8178857471264|-14.0098341013825|-14.2488316901408|-13.8820810502283|-8.92375012224939|-13.9459357798165|-8.93180291970803|-13.882104109589|-9.24635667506297|-13.913942791762|-8.94736274509804|-8.99879289215686|-13.9168329519451|-8.9994044117647|-13.6055659955257|-8.54105456674473|-13.0386080434783|-13.9212608695652|-13.9169508009153|-13.9803434482759|-13.513270783848|-13.7290957110609|-13.9809057471264|-13.82275|-13.8224145454545|-13.8224568181818|-13.8600621867882|-14.0130930875576|-13.981656091954|-13.9809845977012|-13.9490068807339|-8.93689781021898|-13.986808045977|-13.6974695945946|-13.7287223476298|-13.9817547126437|-13.9816965517241|-13.9486940366972|-13.9512935779817|-13.9486229357798|-8.95643170731707|-14.0135092165899|-13.9494458715596|-9.04425024630542|-13.9495032110092|-12.5883886363636|-13.7597889140271|-14.0174562211982|-14.1980633802817|-14.1014142191142|-14.3024613583138|-14.2041515837104|-14.2683834090909|-9.64073292682927|-14.4007422727273|-14.3003371298405|-14.3334269406393|-14.3658878718535|-14.3330890410959|-14.3330890410959|-14.2819029748284|-14.3658466819222|-14.3662416475973|-14.3988371559633|-14.398873853211|-14.398873853211|-14.285598173516|-14.4319027586207|-14.3988371559633|-14.3992052752294|-14.3986903669725|-14.3989961009174|-14.3910917431193|-14.3586375286041|-14.2278421768707|-14.3934770642202|-14.3946529816514|-9.5417596107056|-14.4050633027523|-13.4463421052632|-9.04279037974683|-9.01333702770781	0.0225772	-14.5868	-8.48745	dMean__Colonocyte_ct_all_ENSG00000071203_chr11:60497691:G:A	Allegbe_Harris_2025	Pseudo-bulk	Colonocyte	naive	Pseudo-bulk_Colonocyte	ge	IBDverse
dMean__Colonocyte_ct_all	chr12:6402491:G:A	cd	chr12_6393576_G_A	ENSG00000256433	ENSG00000256433	-0.355319	0.0640334	8.33e-08	0.989682	0.846565	chr12:6393576:G:A	12	6393576	9	-4.281	0.598679	-5.02210317460318|-4.91468333333333|-4.75025106951872|-3.12033307086614|-4.06273394833948|-4.2124137755102|-4.22981075544174|-3.76583453551913|-4.45082425474255	0.0665199	-5.00062	-3.24943	dMean__Colonocyte_ct_all_ENSG00000256433_chr12:6393576:G:A	Allegbe_Harris_2025	Pseudo-bulk	Colonocyte	naive	Pseudo-bulk_Colonocyte	ge	IBDverse
dMean__Colonocyte_ct_all	chr12:119671479:AGGCACCTCTTCACAGGAC:A	cd	chr12_119655158_C_T	ENSG00000111725	PRKAB1	0.568804	0.0717056	1.13e-13	0.993616	0.789949	chr12:119655158:C:T	12	119655158	6	4.49813	0.420312	4.86807414089347|4.87344391080618|4.88244|4.07386230283912|4.26622278911565|4.02472319873317	0.070052	4.03087	4.88132	dMean__Colonocyte_ct_all_ENSG00000111725_chr12:119655158:C:T	Allegbe_Harris_2025	Pseudo-bulk	Colonocyte	naive	Pseudo-bulk_Colonocyte	ge	IBDverse
dMean__Colonocyte_ct_all	chr2:233274822:G:A	ibd	chr2_233248612_G_A	ENSG00000085978	ATG16L1	0.307994	0.0333821	2.56e-17	0.950666	0.991972	chr2:233248612:G:A	2	233248612	69	3.21562	0.160161	2.92965419615774|2.94672681451613|3.052838950555|3.00556483516484|2.76828092105263|2.74126330777656|2.95146475095785|2.70585296566077|2.94043378378378|2.93807911877395|2.94643586538462|3.39162595419847|3.38681873638344|3.02978362573099|3.40051759562842|3.40921838074398|3.40929792122538|3.3799807073955|3.35486444683136|3.32707596566524|3.31324984025559|3.33020912996778|3.35819045005488|3.27814055793991|3.32248252427184|3.29306120689655|3.29618230852211|3.27888798283262|3.27407247007617|3.30388864864865|3.31024613710555|3.30718376623377|3.28878320775027|3.30656764069264|3.29232618534483|3.28872604951561|3.29618317152104|3.26888626609442|3.27936813778256|3.27935489773951|3.27628086021505|3.27462688172043|3.2687574650913|3.27579913885899|3.29239202586207|3.27596350762527|3.28666933045356|3.32363170995671|3.27646124865447|3.26808141783029|3.27098520130577|3.26791783029001|3.26626799140709|3.25328506493507|3.26267542918455|3.25205668449198|3.27206380638064|3.27964449291167|3.27799672846238|3.27959651035987|3.22894937343358|3.26272586206897|3.13805338600452|3.13161193693694|3.13161193693694|3.13173006756757|3.13458342728298|3.13968376550169|3.09594831460674	0.00232117	2.76018	3.40313	dMean__Colonocyte_ct_all_ENSG00000085978_chr2:233248612:G:A	Allegbe_Harris_2025	Pseudo-bulk	Colonocyte	naive	Pseudo-bulk_Colonocyte	ge	IBDverse
dMean__Colonocyte_ct_all	chr1:33450150:T:C	uc	chr1_33411456_G_T	ENSG00000233246	PHC2-AS1	0.367861	0.0558746	3.4e-10	0.929978	0.966966	chr1:33411456:G:T	1	33411456	72	6.65575	0.403583	7.98458620689655|6.82263052434457|6.80190746268657|6.91290653846154|6.92645587668593|6.89613320537428|6.91314153846154|6.76553776091082|6.6979433460076|6.69797942857143|6.69797942857143|6.69089276190476|6.62753094339623|6.61448547169811|6.09042911877395|6.58945722326454|6.59249287054409|6.55182593283582|7.02466409266409|6.59796660377359|6.69714152380952|6.74527260536398|6.59007636022514|6.6956819047619|6.66415901328273|6.73220938697318|6.73227432950192|7.0240444|6.72027151051625|6.88401558704453|6.71013396946565|6.85616392156863|6.64299582542695|6.65562509505703|6.95985089463221|6.65513346007605|6.66788380952381|6.66776|6.6408752362949|6.68648704761905|7.03674749498998|6.69922767175572|7.03479158316633|6.68240589353612|6.67083870967742|6.98734234592445|6.96124960159363|6.96124960159363|6.64261634980989|6.64261634980989|7.28436693069307|6.65649810606061|6.66286628787879|6.80913154875717|6.94826126482213|6.63404075471698|6.6337820754717|6.76955|6.73291739961759|6.78250342857143|6.63649132075472|6.8135252851711|5.84693902912621|5.8555266536965|5.90813898635478|5.83279031007752|5.86671033138402|5.83263372093023|5.84783023255814|5.69271754716981|5.38871132075472|7.33366597014925	0.00560531	5.80115	7.29546	dMean__Colonocyte_ct_all_ENSG00000233246_chr1:33411456:G:T	Allegbe_Harris_2025	Pseudo-bulk	Colonocyte	naive	Pseudo-bulk_Colonocyte	ge	IBDverse
dMean__Colonocyte_ct_all	chr17:78748473:C:A	ibd	chr17_78797518_G_A	ENSG00000055483	USP36	0.174752	0.0243334	1.09e-11	0.803773	1	chr17:78797518:G:A	17	78797518	98	3.74708	0.332446	3.3775972027972|3.6950488372093|3.67864722222222|3.32649363636364|3.35828394495413|3.4044711627907|3.37245760368664|3.40103922018349|3.3805623556582|3.33018264840183|3.28967426636569|3.57921386363636|3.59053890160183|3.54036967592593|3.54034861111111|3.41127546296296|3.37105604651163|3.39201273148148|3.77938891509434|3.73483473193473|3.78751773049645|3.78137261904762|3.4164986013986|3.68774219114219|3.70271121495327|3.41895804195804|3.39213640552995|3.45921938534279|3.45706524822695|3.78018376470588|3.75049241706161|3.84012091346154|3.82850743405276|3.4711719047619|3.82941414868105|3.47452357142857|3.48651742243437|3.49054082125604|3.57999583333333|3.43454892601432|3.42548|3.77540815347722|3.72354916067146|3.27610428893905|3.29653545454545|3.50829975728155|3.4330890736342|3.42314526066351|3.48285336538462|3.79911079136691|3.64172561576355|3.89673946731235|3.66637175|3.55609975903614|4.17274868804665|3.65290628140703|3.59644902439024|3.80574722891566|3.80603277108434|3.57856844660194|3.55354602409639|3.700763507109|3.62078102189781|3.63325550122249|3.63301613691932|4.25129643835616|4.47435912806539|3.86887457212714|3.51946772616137|3.79683512195122|3.7697004842615|3.82437801932367|4.63533899204244|4.19700407608696|4.08465740740741|4.4372890080429|4.29925634920635|4.3435880952381|3.77033198090692|3.50864834123223|3.81762494004796|3.94903666666667|3.70417619047619|3.66404441687345|4.4146175|4.587475|4.16285791044776|4.18362581602374|4.14700956521739|4.19499970414201|4.18469305135952|4.37937657657658|4.2776273556231|3.96221686746988|4.02476911314985|4.12136797583082|4.18192272727273|4.19414785478548	0.0033923	3.30927	4.4586	dMean__Colonocyte_ct_all_ENSG00000055483_chr17:78797518:G:A	Allegbe_Harris_2025	Pseudo-bulk	Colonocyte	naive	Pseudo-bulk_Colonocyte	ge	IBDverse
dMean__Colonocyte_ct_all	chr1:25386842:AACACAC:A	uc	chr1_25257119_C_G	ENSG00000183726	TMEM50A	0.179776	0.0307964	1.91e-08	0.998685	0.95365	chr1:25257119:C:G	1	25257119	8	-3.63099	0.174538	-3.47614117647059|-3.5112560546875|-3.38849257142857|-3.73215166240409|-3.79713984575836|-3.79169090909091|-3.83124666666667|-3.51982720403023	0.0218172	-3.82528	-3.40383	dMean__Colonocyte_ct_all_ENSG00000183726_chr1:25257119:C:G	Allegbe_Harris_2025	Pseudo-bulk	Colonocyte	naive	Pseudo-bulk_Colonocyte	ge	IBDverse
dMean__Colonocyte_ct_all	chr1:1337898:A:G	ibd	chr1_1313807_G_A	ENSG00000131584	ACAP3	0.238438	0.0439743	1.56e-07	0.975923	0.867245	chr1:1313807:G:A	1	1313807	22	-2.80032	0.172131	-3.01001455223881|-3.18253562176166|-2.980477125|-2.97476265060241|-3.06308571428571|-2.75887357575758|-3.02888227272727|-2.77628855421687|-2.76780135338346|-2.7973277607362|-2.7177781595092|-2.8090324691358|-2.82659664596273|-2.8273301863354|-2.68882947761194|-2.67205031055901|-2.68573271375465|-2.64602385093168|-2.56752693726937|-2.60794732919255|-2.55378950617284|-2.66428664921466	0.00782412	-3.11982	-2.561	dMean__Colonocyte_ct_all_ENSG00000131584_chr1:1313807:G:A	Allegbe_Harris_2025	Pseudo-bulk	Colonocyte	naive	Pseudo-bulk_Colonocyte	ge	IBDverse
dMean__Colonocyte_ct_all	chr5:96970610:A:AT	ibd	chr5_96916885_T_C	ENSG00000164308	ERAP2	1.00005	0.0220993	1.74e-112	0.919802	0.972653	chr5:96916885:T:C	5	96916885	250	18.8168	0.832246	17.7947888655462|17.695320083682|17.6826422594142|17.6268416666667|19.035897979798|20.5704176072235|20.617721719457|17.5223508403361|20.617721719457|20.5332997737557|20.6178128959276|20.6650340136054|19.8974519650655|20.618036199095|20.5248761261261|20.5712392776524|20.5711805869074|20.5318735891648|19.5407083665339|20.5734740406321|20.4345762331839|20.5710483069977|20.6271674208145|19.9896723684211|20.7165386363636|19.1545548780488|19.7729707158351|20.4634457013575|20.670074829932|20.670074829932|20.7165168181818|20.6703242630385|20.671612244898|19.3570721868365|19.11515625|18.8104373626374|19.0269469026549|18.9378017621145|19.1470507829978|18.1358707224335|18.7931196388262|19.2406700223714|19.1977220982143|19.2409700223714|19.2407002237136|19.1062745535714|17.6241434426229|19.1984151785714|19.2838340807175|19.2418554809843|19.0739157427938|19.1147008888889|17.8636310861423|19.1562093541203|19.1563155902004|18.0338185255198|19.1153622222222|19.1566681514477|19.1990223214286|18.5422704545455|19.1976428571429|19.199015625|18.0664867424242|18.0664867424242|19.2006986607143|19.199015625|19.199015625|19.2182084821429|19.2450536912752|18.0690965909091|19.2015457589286|19.2015580357143|19.1163888888889|19.1161764444444|19.2448501118568|18.0005358490566|19.1591483296214|19.2015580357143|18.8929340659341|19.1544556792873|19.11932|19.1544556792873|19.1972111607143|19.1118902222222|19.1121511111111|18.0275299810247|18.6147467532468|19.1121133333333|19.1769777282851|19.2773436936937|19.2782108108108|19.4022851351351|19.4387291196388|19.4389345372461|19.3951531531532|19.2652281879195|19.2647539149888|19.2217821428571|17.9939265536723|19.2066837416481|19.2223191964286|19.3079641255605|18.0270365384615|19.2647838926175|19.2222254464286|19.3076726457399|19.3090957399103|19.2656554809843|18.7606047930283|17.9936741996234|19.3511640449438|19.3524292134831|19.3081188340807|19.3508997752809|18.1192903225806|19.3869718468468|18.1197542694497|18.9042211720227|18.9402727272727|18.0607671102662|18.1750570342205|18.1537376425856|19.3459316853933|19.3453730337079|19.4075954648526|18.1865847619048|19.8816258660508|19.3964887387387|18.2909061302682|19.2991255605381|18.7517058823529|19.8803140877598|18.2911896551724|18.2568948374761|18.2212240458015|18.7928253275109|18.2560745697897|19.4953573696145|18.7290266075388|19.1333687258687|18.7918072519084|18.7918072519084|17.668808988764|18.7916131679389|18.7607619047619|18.8290695984704|18.7275167785235|18.7201653992395|17.6358373831776|18.7203718631179|17.5374747211896|18.684990512334|18.827673040153|18.8287734225621|18.8276586998088|17.6028805970149|18.7558952380952|17.0323209090909|18.8642727969349|18.8636091954023|18.7560323809524|18.7309049429658|18.6027593333333|18.7560038095238|18.0820215982721|18.68571875|17.6703520599251|17.668808988764|17.669004494382|18.1182770562771|18.6824616698292|18.4034777570093|18.2365751633987|18.7182186311787|19.9573466933868|18.6532405714286|18.7901937022901|18.7894610687023|18.8253632887189|18.6822988614801|18.7536723809524|17.5698687150838|18.6182160680529|18.1680151843818|17.8200285106383|18.2075486956522|18.2503638344227|18.2886288209607|18.206525|17.6689156118143|17.6443775700935|18.2458984749455|18.5878471698113|18.6216843100189|18.2105826086957|18.6928614800759|18.2518642701525|18.6950635673624|18.7288992395437|18.6931713472486|17.5825355679702|18.6566666666667|18.6960159392789|18.0924989200864|18.1328928571429|18.0226903225806|18.5324116541353|17.4293708487085|18.6248502222222|18.1064427645788|18.533212406015|18.6369482041588|18.5667525423729|17.9851008583691|17.3940331491713|17.8982878205128|18.4271663551402|18.5414269911504|18.4269457943925|17.4298442804428|18.5832558758315|16.7827385026738|17.4630458333333|18.635370510397|17.624009310987|18.9340664107486|17.6917682242991|18.5577689393939|15.7815281690141|17.8136323308271|19.0045968181818|17.6885028037383|17.6885618691589|18.8584494382022|18.2416556521739|18.8029309297913|18.8587258426966|19.0568623076923|18.3034030501089|18.6679464285714|18.6708370535714|18.7120988679245|18.1185692640693|18.7260018867925|17.9592082862524|18.953140952381|18.7272103578154|18.2708785249458|17.199835117773|19.7745141129032	0.00332899	17.4373	20.6565	dMean__Colonocyte_ct_all_ENSG00000164308_chr5:96916885:T:C	Allegbe_Harris_2025	Pseudo-bulk	Colonocyte	naive	Pseudo-bulk_Colonocyte	ge	IBDverse
dMean__Colonocyte_ct_all	chr11:114522930:C:T	uc	chr11_114522930_C_T	ENSG00000095110	NXPE1	-0.503955	0.0445474	1.26e-23	0.979651	1	chr11:114522930:C:T	11	114522930	34	5.00952	0.0885031	5.03416310043668|5.04035650446872|5.0748943452381|4.97487759131293|4.86306457023061|5.04511852589641|5.05060169491525|4.99275024777007|5.05932667332667|5.02341218781219|5.0493000997009|5.04400796812749|5.21389010123734|5.22008254504504|5.08814475760992|5.10735923423423|4.84433056722689|4.8683927672956|4.98301383399209|5.01258449304175|5.02999206349206|5.01440159045726|5.01461928429423|5.00510427010923|5.02438187250996|5.00981926514399|4.97390547263682|4.99455544554455|4.82953354101765|4.82459336099585|5.00903984063745|5.04231610337972|4.97658905472637|4.98523646245059	0.00260303	4.82867	5.21497	dMean__Colonocyte_ct_all_ENSG00000095110_chr11:114522930:C:T	Allegbe_Harris_2025	Pseudo-bulk	Colonocyte	naive	Pseudo-bulk_Colonocyte	ge	IBDverse
dMean__Colonocyte_ct_all	chr1:6459964:C:A	cd	chr1_6465855_T_C	ENSG00000215788	TNFRSF25	-0.906016	0.125291	8.09e-12	0.980543	0.762661	chr1:6465855:T:C	1	6465855	19	14.885	4.35652	18.0202541666667|16.0815483271375|17.1322138613861|18.2833594080338|12.9159853881279|19.6559681818182|19.7483319634703|19.5330699774266|18.9667539325843|19.5819024943311|20.4941682464455|11.6140843214756|10.206216553288|9.0240672310757|9.9755553552492|10.4596162583519|10.331413830955|10.3535778877888|10.4363726666667	0.229291	9.45224	20.1585	dMean__Colonocyte_ct_all_ENSG00000215788_chr1:6465855:T:C	Allegbe_Harris_2025	Pseudo-bulk	Colonocyte	naive	Pseudo-bulk_Colonocyte	ge	IBDverse
dMean__Colonocyte_ct_all	chr5:177372991:T:C	cd	chr5_177371039_T_G	ENSG00000169220	RGS14	-0.996045	0.0297191	9.47e-88	0.995792	0.988686	chr5:177371039:T:G	5	177371039	19	-14.5011	0.445328	-14.8893595317726|-14.666693006993|-14.113315467075|-14.6360862354892|-14.4568128249567|-14.6833996815287|-14.4697638932496|-14.6084220285261|-14.2934651162791|-14.0478789634146|-14.5239217462932|-14.0116176197836|-14.7889648780488|-13.8147725381415|-14.7312374798061|-14.2171959654179|-15.7341387263339|-14.899443442623|-13.9353461538462	0.0234383	-15.3585	-13.869	dMean__Colonocyte_ct_all_ENSG00000169220_chr5:177371039:T:G	Allegbe_Harris_2025	Pseudo-bulk	Colonocyte	naive	Pseudo-bulk_Colonocyte	ge	IBDverse
dMean__Colonocyte_ct_all	chr16:28485738:T:A	cd	chr16_28337023_G_A	ENSG00000196993	NPIPB9	-0.384117	0.0804916	3.35e-06	0.928447	0.809393	chr16:28337023:G:A	16	28337023	227	-3.27154	0.178042	-3.55978705636743|-3.51026340956341|-3.58955806783145|-3.6084310629515|-3.71589979253112|-4.29771369863014|-3.85857263581489|-3.56054426559356|-3.91158044806517|-3.58348483316481|-3.63641900191939|-3.65635246376812|-3.64774918190568|-3.31387056367432|-3.62492446183953|-3.67453488372093|-3.37529437963945|-3.37340254237288|-3.37367086864407|-3.67404825581395|-3.64377923076923|-3.47582507433102|-3.37936248785228|-3.58490647058824|-3.52626588465298|-3.53335721247563|-3.4974944015444|-3.32860217842324|-3.21323766233766|-3.20624444444444|-3.20832203023758|-3.38918956766917|-3.32559612903226|-3.36550932835821|-3.41018637653737|-3.4474435530086|-3.39588286252354|-3.31893194291987|-3.3079568627451|-3.20964590517241|-3.31208733205374|-3.24481582278481|-3.32413189189189|-3.38015798816568|-3.31940865384615|-3.31914423076923|-3.3155654028436|-3.36496300294406|-3.35215068493151|-3.25780456389452|-3.39288882294758|-3.38495162882527|-3.35080973187686|-3.40012047477745|-3.39909228486647|-3.4022399009901|-3.29047322834646|-3.39767141444115|-3.37111560353288|-3.40558196233895|-3.31589583333333|-3.31629517374517|-3.39493445878848|-3.39144985192498|-3.39145340572557|-3.45542239841427|-3.3048624750499|-3.3086586|-3.3127021021021|-3.43772569444444|-3.309295|-3.42108716683119|-3.3120307|-3.33046419257773|-3.3105797|-3.30383612774451|-3.29565338645418|-3.41663773399015|-3.30535855855856|-3.43065113748764|-3.3240266064257|-3.33781622983871|-3.30564091816367|-3.30684690618762|-3.3090051948052|-3.36319710578842|-3.36199640718563|-3.24931504339441|-3.35182835820895|-3.35722778884462|-3.28039323383085|-3.35693057768924|-3.27845895153314|-3.28480277502478|-3.28155049504951|-3.35385611940299|-3.29102482621648|-3.36588651348651|-3.36018305084746|-3.29484626865672|-3.35728557114228|-3.30368793619143|-3.39099577464789|-3.37013|-3.3667042957043|-3.36041246261216|-3.28555450941526|-3.28938591269841|-3.29585542288557|-3.26147644135189|-3.28357086223984|-3.34911302186879|-3.28994501452081|-3.34537815292949|-3.3050096670247|-3.33606277227723|-3.27064332344214|-3.32791278493558|-3.28376432111001|-3.22041104536489|-3.20892109617373|-3.20537809917355|-3.20853743536711|-3.20466869834711|-3.05432457983193|-3.031|-3.00415567338282|-3.03713921775899|-3.21510548086867|-3.02909706190976|-3.28198135080645|-3.2924439637827|-3.22080663265306|-3.02080921052632|-2.96675|-3.02568091370558|-3.0362517802645|-3.0330843495935|-3.03109623601221|-3.03546435845214|-2.9967932790224|-3.01554802831143|-3.04071151885831|-2.99658493975904|-3.03336219512195|-3.00606251276813|-3.04261060142712|-3.01531111111111|-3.0191914893617|-3.04222262026612|-3.27212725344645|-3.16953090530697|-3.13625101832994|-3.16706618705036|-3.17758144329897|-3.15752456852792|-3.02936534148828|-3.15639295336788|-3.17376807415036|-3.17036769547325|-3.1792092879257|-3.18013044375645|-3.17524531410917|-3.18013044375645|-3.20389584199584|-3.17691371134021|-3.32934888416578|-3.17099588053553|-3.18675615305067|-3.029432885212|-3.15312546583851|-3.18160847107438|-3.17806057791538|-3.16832325102881|-3.23458808290155|-3.14302163265306|-3.16357608695652|-3.17135010373444|-3.18031539256198|-3.18280144181256|-3.19057243523316|-3.17531175257732|-3.14986473629783|-3.17466597938144|-3.16980360453141|-3.17797234262126|-3.15639295336788|-3.16553967935872|-3.17579443298969|-3.1848298136646|-3.18076628748707|-3.11627082906858|-3.17675578512397|-3.19142095435685|-3.18815886010363|-3.18476915113872|-3.17696590909091|-3.18476915113872|-3.1728325|-3.19434751037344|-3.18757575129534|-3.18750321243523|-3.18389378881988|-3.22053696335078|-3.18314968944099|-3.1780752843847|-3.03975419161677|-3.16678989690722|-3.18586956066946|-3.17529844881075|-3.15492463617464|-3.13528770661157|-3.13554359504132|-3.10650286591607|-3.10290899795501|-3.13867921406412|-3.13867631851086|-3.15189573804574|-3.19228869179601|-3.15890707964602|-2.8676946300716|-3.13038777292576|-3.0561528835691|-3.12507019650655|-3.0982348534202|-3.13649175824176|-3.01250809628009	0.00078432	-3.66255	-3.01025	dMean__Colonocyte_ct_all_ENSG00000196993_chr16:28337023:G:A	Allegbe_Harris_2025	Pseudo-bulk	Colonocyte	naive	Pseudo-bulk_Colonocyte	ge	IBDverse
dMean__Colonocyte_ct_all	chr16:28485738:T:A	cd	chr16_28479196_T_C	ENSG00000188603	CLN3	0.661515	0.0377175	1.79e-43	0.988168	0.992329	chr16:28479196:T:C	16	28479196	227	6.11942	0.235609	6.73959112734864|6.65930145530146|6.6399071942446|6.66804478844169|6.65022095435685|7.50080251141553|6.5502661971831|6.45954929577465|6.63242260692464|6.52400606673408|6.37484932821497|6.41990396135266|6.3898729547642|6.19640114822547|6.47275009784736|6.42842674418605|6.28940827147402|6.28619883474576|6.28759110169492|6.45357393410853|6.36589903846154|6.32256590683845|6.14811370262391|6.43379901960784|6.34169208211144|6.37775097465887|6.31826206563707|6.53265663900415|5.69397683982684|5.67573754045307|5.68162311015119|5.60424248120301|5.49518129032258|5.56379384328358|5.47158514664144|5.69719073543458|5.6139538606403|5.8989703622393|5.90037418300653|5.87357403017241|5.53608685220729|5.82367869198312|5.96868864864865|6.20036489151874|5.54684423076923|5.54674865384615|5.48389099526066|6.1714766437684|6.15797651663405|6.10740801217039|6.21993036597428|6.20688292201382|6.20638728897716|6.22401543026706|6.22476458951533|6.23084594059406|5.9879281496063|6.22430019782394|6.17783778213935|6.23700792864222|6.03492162698413|6.07415250965251|6.20036693147964|6.2121362290227|6.21221026653504|6.24293756194252|5.96921427145709|5.980196|5.98717417417417|6.18967807539683|5.9810865|6.15885291214215|5.9825736|6.02538866599799|5.9821177|5.97039620758483|5.95692928286853|6.14720492610837|5.99421061061061|6.17178536102869|6.00688604417671|6.03071774193548|5.97015169660679|5.97027045908184|5.97606053946054|6.01285289421158|6.0131253493014|5.80975602700097|5.99671303482587|5.99998047808765|5.90767313432836|6.00055039840638|5.91652423343225|5.92825768087215|5.92238811881188|5.99428606965174|5.94062919563059|6.02402997002997|6.00915752741775|5.95528099502488|5.98867274549098|5.96678564307079|6.06389235412475|6.027|6.02098971028971|6.0105258225324|5.93312487611497|5.93933680555556|5.95575064676617|5.95815805168986|5.93225421209118|5.99166302186879|5.82390580832527|5.98531479642502|5.95129430719656|5.96751089108911|5.91622551928783|5.91934440039643|5.9319425173439|5.90903284023669|6.24003516028956|6.23313047520661|6.23941571871768|6.23258367768595|6.37377258403361|6.28378328108673|6.37041675503712|6.40671458773784|6.53040258531541|6.33798950682057|6.3380064516129|6.32889235412475|6.40174020408163|6.03490151821862|5.95848387096774|6.05212791878172|6.06452288911495|6.05818455284553|6.06447100712106|6.07145112016293|6.01909470468432|6.02794742163802|6.06690519877676|5.98632730923695|6.05810467479675|6.03750429009193|6.0766625891947|6.02173131313131|6.03686595744681|6.11402354145343|6.26786002120891|6.18001352757544|6.10797556008147|6.16486228160329|6.18432113402062|6.09437705583756|6.08742354740061|6.15439689119171|6.17712152420185|6.17084002057613|6.18912899896801|6.18981836945304|6.17627394438723|6.18981836945304|6.23490748440748|6.18349587628866|6.3361041445271|6.1762131822863|6.20263557394002|6.02660703205791|6.14802587991718|6.19413842975207|6.18707739938081|6.16814917695473|6.1824207253886|6.11760969387755|6.24283540372671|6.2546851659751|6.19371694214876|6.17890659114315|6.21316994818653|6.18056701030928|6.14166804550155|6.18005670103093|6.17397682801236|6.18647574819401|6.15439689119171|5.86201943887775|6.18125298969072|6.20724192546584|6.19988934850052|6.1395977482088|6.19401446280992|6.21977074688797|6.21336269430052|6.20688654244306|6.19359297520661|6.20688654244306|6.18645104166667|6.21850622406639|6.21446632124352|6.21469119170984|6.20808385093168|6.27914083769634|6.20706418219462|6.20356359875905|5.92712774451098|6.1826293814433|6.21268253138075|6.20380248190279|6.2448685031185|6.2059597107438|6.20583119834711|6.14892251791198|6.14260480572597|6.2123360910031|6.21210961737332|6.24455686070686|6.04519844789357|6.02052654867257|6.20681264916468|5.89657532751092|5.837801523395|5.89113700873362|5.85484256243214|5.92417582417582|5.90488840262582	0.00103792	5.55786	6.63504	dMean__Colonocyte_ct_all_ENSG00000188603_chr16:28479196:T:C	Allegbe_Harris_2025	Pseudo-bulk	Colonocyte	naive	Pseudo-bulk_Colonocyte	ge	IBDverse
dMean__Colonocyte_ct_all	chr5:177372991:T:C	uc	chr5_177371039_T_G	ENSG00000169220	RGS14	-0.996045	0.0297191	9.47e-88	0.989345	0.988686	chr5:177371039:T:G	5	177371039	19	-15.5915	0.735664	-17.0245449330784|-15.225677676951|-15.3599916666667|-15.0606825938567|-15.0028435251799|-15.5238636363636|-15.4134441471572|-15.5708011824324|-15.4685989932886|-15.5929079526227|-14.9677767402377|-14.959598349835|-16.2996655913978|-14.540804379562|-16.3416415770609|-16.1485008183306|-17.0551018656716|-16.1432690941385|-14.5392857142857	0.0387192	-17.0414	-14.54	dMean__Colonocyte_ct_all_ENSG00000169220_chr5:177371039:T:G	Allegbe_Harris_2025	Pseudo-bulk	Colonocyte	naive	Pseudo-bulk_Colonocyte	ge	IBDverse
dMean__Colonocyte_ct_all	chr10:125794381:G:A	ibd	chr10_125786582_A_T	ENSG00000188690	UROS	-0.404869	0.0395211	2.42e-20	0.807151	0.975948	chr10:125786582:A:T	10	125786582	151	28.9097	7.76578	17.2006072727273|16.7061548192771|28.5553356589147|29.2348095238095|29.2347888888889|28.207815037594|28.635941221374|29.35681015625|30.3051693548387|32.3500224137931|29.296865625|41.6788755555556|38.1670471698113|26.1203927631579|26.7584059602649|35.2059756521739|30.8879480916031|25.9336314102564|25.28404625|25.9343333333333|12.7629697160883|25.4460905660377|12.7068220447284|11.7962852941176|38.257387|9.70985547445255|10.1285406091371|24.3328585365854|24.1858145454545|33.2603193277311|24.4460331288344|23.6972106508876|11.4152255747126|27.6539189189189|34.3463205128205|13.5918158249158|26.258845751634|34.2418085470085|26.1862156862745|34.233235042735|30.5802473282443|26.7069813333333|26.3596131578947|26.5339801324503|26.7112973333333|26.711148|27.1204713333333|29.0576028571429|26.567622875817|27.4830148648649|26.7403473684211|31.2863461538462|29.0551428571429|27.2981093959732|26.9136344370861|27.3025315436242|27.2992530201342|27.0966253333333|26.5383662251656|25.9969285714286|32.3004785714286|26.7519118421053|26.971662|26.4278908496732|27.4735587837838|27.5340878378378|39.2615242718447|46.0103191011236|21.5100643410853|28.7141628787879|31.6188070866142|29.2876456692913|29.2996065934066|42.3257282608696|25.6593103448276|29.0278936|42.2518842105263|28.3529061068702|26.0340545454545|22.9488335820895|27.5141748148148|40.4836646464646|27.9295578947368|27.6941462686567|28.766292248062|41.2806494845361|31.1492966101695|41.1822711340206|25.5741034482759|43.0280483870968|26.0839034965035|26.9700956521739|44.9849011235955|26.5839378571429|42.5571744680851|26.9819384057971|58.8302264705882|38.4653875|26.6266657142857|27.8240461538462|35.7518955357143|27.3608485294118|41.72046875|37.8704104166667|26.1901845070423|26.5506828571429|26.7230884892086|27.0452710144928|23.3909708074534|67.2523333333333|23.4593459627329|25.2037|58.3980956521739|26.9436092857143|26.6474464285714|26.69073|26.327|24.5708690322581|23.8791987179487|27.8479267175573|26.3249097222222|26.1302453900709|26.4087489361702|26.4702411347518|26.5678867132867|26.5984128571429|26.8842794326241|28.6203276923077|28.7779007751938|26.8749574468085|26.6859225352113|26.4000659574468|26.4705106382979|26.5890042857143|27.6224651515152|27.8883664122137|27.8885648854962|28.3209457364341|31.0578236363636|27.4018435483871|29.1430956521739|29.79180625|34.4384736842105|29.4181837837838|27.4107580645161|27.6349837398374|26.9758841269841|26.5091587301587|28.4907587719298|28.2423417391304|28.1623983193277	0.051429	12.4792	45.2413	dMean__Colonocyte_ct_all_ENSG00000188690_chr10:125786582:A:T	Allegbe_Harris_2025	Pseudo-bulk	Colonocyte	naive	Pseudo-bulk_Colonocyte	ge	IBDverse
dMean__Colonocyte_ct_all	chr15:38554821:C:T	cd	chr15_38606887_T_C	ENSG00000172575	RASGRP1	0.368053	0.0685699	2.04e-07	0.971135	0.764364	chr15:38606887:T:C	15	38606887	46	4.17907	0.293178	4.44869107744108|4.71478200339559|4.31332958801498|4.42087054908486|3.99758423493045|3.23597980613893|3.24524376012966|4.13228913043478|4.10101078582434|3.92692912172573|4.05536334913112|4.04772712933754|3.86055792019347|4.08059030206677|3.91762600619195|4.2479300330033|4.1473196013289|3.93869173859433|3.94705091863517|4.51287278731836|4.56182382133995|4.56075390334573|4.49222123893805|4.32335817073171|4.43047381546135|4.28380404907975|4.422|4.26151234866828|4.40810173267327|4.25334463208685|4.41092274412855|4.31606925880923|4.31060497572815|4.37244704433498|4.39170746634027|4.33457159383033|4.24043416458853|4.25103525|4.249370875|4.2054485|4.06625031525851|3.93215241635688|4.04489797979798|3.98425316770186|4.05837717121588|3.77883146766169	0.00637343	3.31194	4.56169	dMean__Colonocyte_ct_all_ENSG00000172575_chr15:38606887:T:C	Allegbe_Harris_2025	Pseudo-bulk	Colonocyte	naive	Pseudo-bulk_Colonocyte	ge	IBDverse
dMean__Colonocyte_ct_all	chr7:2763876:C:T	ibd	chr7_2712518_G_A	ENSG00000174945	AMZ1	0.255392	0.0494567	5.46e-07	0.933243	0.83176	chr7:2712518:G:A	7	2712518	116	-3.37523	0.212105	-4.48843866432337|-3.49434446202532|-3.55035418006431|-3.50336962025316|-3.29191511450382|-3.26860136570561|-3.32190182648402|-3.33190015267176|-3.30612045454545|-3.34208604651163|-3.28561432926829|-3.49345564387917|-3.37556398763524|-3.35437665130568|-3.27631291793313|-3.27163657056146|-3.21355921450151|-3.2555301369863|-3.24991161387632|-3.23701649484536|-3.23069227405248|-3.6067044576523|-3.44242859195402|-3.45260375180375|-3.44701239193084|-3.53842551622419|-3.49289771428571|-3.40168229461756|-3.49805608011445|-3.65189035608309|-3.52295994194485|-3.77966646153846|-3.458878390462|-3.43620339943343|-3.50458257142857|-3.52023165467626|-3.481665129683|-3.64197212389381|-3.54287814761216|-3.44394316239316|-3.46422020057307|-3.42419603399433|-3.48877888730385|-3.49378335745297|-3.41354725738397|-3.47189028571429|-3.41017432239658|-3.42043891273247|-3.52230014184397|-3.48870404624277|-3.59260595238095|-3.52637034883721|-3.36455588235294|-3.76207727975271|-3.48349388646288|-3.45574746376812|-3.5847223042836|-3.52577772795217|-3.79080587326121|-3.53324560117302|-3.49767534039334|-3.47044407796102|-3.49469416167665|-3.51867560240964|-3.56136326219512|-3.49828093797277|-3.48725494672755|-3.56852916666667|-3.53965833333333|-3.52381312217195|-3.51878373493976|-3.49749146706587|-3.57770398162328|-3.49949634146341|-3.46529641791045|-3.44751543026706|-3.48673033033033|-3.23751326219512|-3.17921523809524|-3.18001685950413|-3.19420996677741|-3.17860611570248|-3.18369039735099|-3.21028247078464|-3.27110544217687|-3.26057745762712|-3.19633023255814|-3.19498521594684|-3.21201252086811|-3.16105676126878|-3.23252336134454|-3.36262132867133|-3.22689815436242|-3.23234554621849|-3.23790521885522|-3.3682057793345|-3.22711879194631|-3.22172663316583|-3.19504086378738|-3.1489204248366|-3.06639299674267|-3.27923361921098|-3.27221438356164|-3.06106081300813|-3.36917857142857|-3.0664983713355|-3.35321708967851|-3.20433338926175|-3.04952979397781|-3.1096325|-2.89930849358974|-2.97011129032258|-2.87187413793103|-2.94258016528926|-3.12106602254428|-2.89974334898279	0.00182849	-3.76428	-2.93723	dMean__Colonocyte_ct_all_ENSG00000174945_chr7:2712518:G:A	Allegbe_Harris_2025	Pseudo-bulk	Colonocyte	naive	Pseudo-bulk_Colonocyte	ge	IBDverse
dMean__Colonocyte_ct_all	chr16:73066218:A:T	ibd	chr16_73064791_T_C	ENSG00000140836	ZFHX3	-0.187924	0.034749	1.68e-07	0.921434	0.937074	chr16:73064791:T:C	16	73064791	11	-5.9737	0.458636	-7.09081936758893|-6.180626|-5.74008169491525|-5.75549072847682|-6.00890900321543|-5.28284828660436|-6.34878108108108|-5.79077492260062|-5.83794444444445|-5.8699240625|-5.80445709876543	0.0416942	-6.90531	-5.39716	dMean__Colonocyte_ct_all_ENSG00000140836_chr16:73064791:T:C	Allegbe_Harris_2025	Pseudo-bulk	Colonocyte	naive	Pseudo-bulk_Colonocyte	ge	IBDverse
dMean__Colonocyte_ct_all	chr14:103440949:G:A	uc	chr14_103421531_C_T	ENSG00000166165	CKB	0.24498	0.0426042	3e-08	0.900787	1	chr14:103421531:C:T	14	103421531	99	-5.31548	0.321292	-6.17311924119241|-5.64806578313253|-5.45947159090909|-5.45920909090909|-5.47519113636364|-4.65254639830508|-5.40253056179775|-5.41489977477478|-5.47520706150342|-5.44539818594104|-5.475284738041|-5.44536575963719|-5.54451826484018|-5.39479258426966|-5.3458808988764|-5.48801598173516|-5.3465144766147|-5.41808261851016|-5.39433325842697|-5.39437168539326|-4.95111983471074|-5.38503820224719|-5.42139977375566|-5.36309321266968|-5.43430113122172|-5.46153068181818|-4.52673502824859|-5.37364340044743|-5.44469954648526|-5.51757747747748|-5.44471224489796|-5.44571882086168|-5.42161625282167|-5.44474535147392|-5.44509727891156|-5.25536390134529|-5.25027352297593|-4.95582310838446|-5.00250145833333|-5.40777477477477|-5.32477760532151|-3.92211482701812|-5.2875154185022|-5.34624765100671|-5.34624765100671|-5.30261029082774|-5.32114244444444|-5.33633184855234|-5.34663303571429|-5.3347153674833|-5.38533033707865|-5.32285133333333|-5.31101396895787|-5.28771523178808|-5.33830579064588|-5.26175714285714|-5.349165625|-4.80025410821643|-5.27892070484581|-5.22996572052402|-5.27846189427313|-5.22998034934498|-5.2330096069869|-5.27609911894273|-5.28687637969095|-5.27576299559471|-5.3111399113082|-5.23973435448578|-5.24644166666667|-5.31088093126386|-5.27512555066079|-5.31132993348115|-5.68101654501217|-5.33316547884187|-5.33370579064588|-5.27370704845815|-5.24991403508772|-5.26142769230769|-5.2963732300885|-5.14906949152542|-5.23847199124727|-5.23824113785558|-5.22733384279476|-5.26306065934066|-5.30396444444444|-4.87747270693512|-5.51516392694064|-5.18572423580786|-5.19161260869565|-5.11397130434783|-5.31310489977728|-5.19677145969499|-5.26502769230769|-5.22235251641138|-5.18806899563319|-4.85876945010183|-5.27714446902655|-5.26472321428571|-7.39917436708861	0.00324537	-5.66619	-4.71901	dMean__Colonocyte_ct_all_ENSG00000166165_chr14:103421531:C:T	Allegbe_Harris_2025	Pseudo-bulk	Colonocyte	naive	Pseudo-bulk_Colonocyte	ge	IBDverse
dMean__Colonocyte_ct_all	chr1:25386842:AACACAC:A	ibd	chr1_25257119_C_G	ENSG00000183726	TMEM50A	0.179776	0.0307964	1.91e-08	0.998744	0.95365	chr1:25257119:C:G	1	25257119	8	-3.21082	0.0985554	-3.22333090909091|-3.25681721014493|-3.11278845144357|-3.21425396475771|-3.28972694877506|-3.258484375|-3.31305144124169|-3.0180807775378	0.0123194	-3.30897	-3.03465	dMean__Colonocyte_ct_all_ENSG00000183726_chr1:25257119:C:G	Allegbe_Harris_2025	Pseudo-bulk	Colonocyte	naive	Pseudo-bulk_Colonocyte	ge	IBDverse
dMean__Colonocyte_ct_all	chr22:21625649:C:T	uc	chr22_21574308_C_G	ENSG00000185651	UBE2L3	-0.274868	0.0327266	5.88e-15	0.928241	0.981753	chr22:21574308:C:G	22	21574308	86	-4.10886	0.265179	-4.16351506024096|-4.31228816199377|-4.12125484351714|-3.82401798063624|-3.54193393085787|-4.16145722891566|-4.09543507462687|-4.30040798122066|-4.09543582089552|-4.05226528803545|-3.83159720670391|-4.1246822556391|-4.25853984496124|-4.28165768621236|-4.05071979320532|-4.35167746031746|-3.8894770212766|-3.89573465909091|-4.34231327014218|-3.88010848920863|-4.14760363086233|-4.33240583596214|-4.35234072900158|-4.0429916041979|-4.11817042042042|-4.34547990506329|-3.94500374100719|-4.12938644578313|-4.07514918276375|-4.14829712556732|-3.93455738880918|-4.66652283737024|-3.89006808510638|-3.99966912650602|-4.3255020472441|-4.33195047318612|-4.76841304347826|-4.33322476340694|-4.35244167987322|-3.89430170454545|-3.90507720797721|-3.8890170212766|-4.32516456692913|-3.91118402282454|-3.89932944523471|-4.32256692913386|-4.08010863095238|-4.31173971742543|-4.10406047904192|-4.08190626865672|-4.07580327868852|-3.88943954480797|-4.2327080495356|-4.05580771513353|-4.06865520833333|-3.88754480796586|-4.27480031298905|-3.9004242510699|-3.88373153409091|-4.01290982142857|-3.68694261119082|-4.24211379844961|-3.86758840169731|-4.00376023391813|-3.85714019746121|-3.83567223001403|-3.87345525568182|-4.10687003012048|-4.00344488304094|-3.94732292899408|-4.04791348148148|-3.85392316384181|-5.60568302919708|-4.22770938967136|-3.88254830633284|-4.11369804216868|-4.12227749244713|-4.14117374810319|-4.14825775075988|-4.16812916030534|-4.40318537005164|-4.2389223316913|-3.96789165329053|-4.01338601626016|-4.43685414462081|-3.74585153583618	0.00308347	-4.63781	-3.75562	dMean__Colonocyte_ct_all_ENSG00000185651_chr22:21574308:C:G	Allegbe_Harris_2025	Pseudo-bulk	Colonocyte	naive	Pseudo-bulk_Colonocyte	ge	IBDverse
dMean__Colonocyte_ct_all	chr7:27192143:C:T	uc	chr7_27207660_G_A	ENSG00000253508	ENSG00000253508	0.325411	0.0650536	1.17e-06	0.950984	1	chr7:27207660:G:A	7	27207660	5	-3.7958	0.168355	-3.6175650867052|-3.6331490104773|-3.96842414634146|-3.95474898734177|-3.80512660217654	0.033671	-3.96706	-3.61912	dMean__Colonocyte_ct_all_ENSG00000253508_chr7:27207660:G:A	Allegbe_Harris_2025	Pseudo-bulk	Colonocyte	naive	Pseudo-bulk_Colonocyte	ge	IBDverse
dMean__Colonocyte_ct_all	chr17:1452257:T:C	ibd	chr17_1453866_C_G	ENSG00000167193	CRK	-0.232587	0.0253199	3.36e-17	0.930069	1	chr17:1453866:C:G	17	1453866	46	-5.90601	1.24501	-6.30192815884477|-5.05908242074928|-5.20383166144201|-6.71071870229008|-4.85045228571429|-5.98724455782313|-6.35512321428571|-6.62877573529412|-6.54170075757576|-6.43258772563177|-6.55596741573034|-9.94168309859155|-6.29509854014599|-4.45550904255319|-4.55263823529412|-5.34996516516517|-6.02045136986301|-4.76645893854749|-6.07785896551724|-5.41862666666667|-4.75166027777778|-6.05834914089347|-5.76087124183007|-4.74794|-4.67570438356164|-5.98302401315789|-4.58744274193548|-9.02805220125786|-4.66274316939891|-5.9748186440678|-4.69271784776903|-4.61219405405405|-4.68925026595745|-4.68349779614325|-6.15308253968254|-5.02607172011662|-4.78355540166205|-4.79865096952909|-7.16082252964427|-7.18598333333333|-7.17058898305085|-7.3924798206278|-7.5865949790795|-7.68440669456067|-5.00402024922118|-7.3162776	0.0270655	-8.8601	-4.55699	dMean__Colonocyte_ct_all_ENSG00000167193_chr17:1453866:C:G	Allegbe_Harris_2025	Pseudo-bulk	Colonocyte	naive	Pseudo-bulk_Colonocyte	ge	IBDverse
dMean__Colonocyte_ct_all	chr16:28485738:T:A	cd	chr16_28483100_A_G	ENSG00000251417	ENSG00000251417	0.312534	0.0587579	2.59e-07	0.919142	0.848819	chr16:28483100:A:G	16	28483100	227	2.50403	0.568122	3.0801509394572|3.03245426195426|3.04787872559096|3.06961455108359|3.08267925311203|3.46659657534247|2.97413501006036|2.99244265593561|3.02589714867617|3.01150626895854|3.02472696737044|3.0443561352657|3.03870163618864|3.25032494780793|3.0387862035225|3.06091996124031|3.3085408271474|3.31073728813559|3.3063501059322|2.95041569767442|3.03936317307692|2.98304440039643|2.89801166180758|3.01112323529412|2.95582991202346|2.98028918128655|2.95549980694981|2.8087984439834|2.61219512987013|2.60564153182308|2.60781965442765|2.83952330827068|2.78671631336406|2.82127742537313|2.74599782403027|2.88682655205349|2.84464152542373|2.69162096597146|2.69046405228758|2.63705064655172|2.89703742802303|2.61139135021097|2.6762092972973|2.86537179487179|2.90251057692308|2.90222692307692|2.85828227488152|2.85180863591757|2.85200352250489|2.96890314401623|2.87604253214639|2.88140769990128|2.90356683217478|2.87424559841741|2.87300870425321|2.87544752475248|2.85897874015748|2.87250108803165|2.85259519136408|2.87840753221011|2.88102579365079|2.80315955598456|2.86288083416087|2.8668315893386|2.86682823297137|2.89418533201189|2.96244181636727|2.9676414|2.97091441441441|2.90814285714286|2.968|2.89408440276407|2.9695836|2.97083630892678|2.9676333|2.96141756487026|2.95440039840637|2.88491763546798|2.98496746746747|2.89649060336301|2.97927560240964|2.99172802419355|2.96229281437126|2.96308183632735|2.96534065934066|2.92186397205589|2.92190648702595|2.82314349083896|2.91434985074627|2.91746812749004|2.9340807960199|2.91769721115538|2.93810544015826|2.94391298315163|2.94099821782178|2.91459800995025|2.94999046673287|2.92375524475524|2.92106530408774|2.95687104477612|2.91274909819639|2.96341246261216|2.94901951710262|2.9310265|2.92794705294705|2.92310807577268|2.94741665014866|2.95051150793651|2.9573007960199|3.01749731610338|2.94579385530228|2.91237077534791|2.85260406582769|2.91000615690169|2.37067067669173|2.90133396039604|2.93401088031652|2.95391496531219|2.94588840436075|2.95920808678501|3.07612668045502|3.0727992768595|3.07576546018614|3.07310898760331|2.91230955882353|2.94568798328109|2.9477704135737|2.95199820295983|2.91498210961737|2.87769464847849|3.05955211693548|3.05589869215292|3.12326091836735|1.94957874493927|1.91989808467742|1.95506243654822|1.95995788402848|1.95781727642276|1.96008189216684|1.96218686354379|1.93923380855397|1.94710485338726|1.9529624872579|1.93503453815261|1.95644278455285|1.94519407558733|1.96254311926605|1.9447402020202|1.95149017223911|1.97396202661208|2.18653584305408|2.02469115504683|2.00486639511202|2.02188920863309|2.03296639175258|1.97602994923858|1.96572120285423|2.01629865284974|2.0259219361483|2.02408446502058|2.03117832817337|2.03014633642931|2.02412183316169|2.03014633642931|2.04506600831601|2.02802010309278|2.20938140276302|2.02663316168898|2.03437817993795|2.02740279214064|2.01421138716356|2.0334270661157|2.03137853457172|2.02501265432099|2.1614296373057|2.00692948979592|2.02613126293996|2.02957956431535|2.03296384297521|2.0325351184346|2.03886943005181|2.02904608247423|2.01212843846949|2.02889628865979|2.02839423274974|2.03083384932921|2.01629865284974|2.07043346693387|2.0288806185567|2.03658933747412|2.03585087900724|2.02531156601842|2.03423770661157|2.04107354771784|2.03899844559585|2.03687246376812|2.03373161157025|2.03687246376812|2.02680020833333|2.04294180497925|2.03924580310881|2.03929865284974|2.03685020703934|2.06425445026178|2.03572795031056|2.03104136504654|1.94174201596806|2.03002432989691|2.03470481171548|2.03189803516029|1.96182328482328|1.94939039256198|1.94972314049587|1.93103787103378|1.92929601226994|1.95120455015512|1.95302554291624|1.95742827442827|0.896836474501109|0.875347676991151|0.70193968973747|0.842626746724891|0.852741403699674|0.841989628820961|0.829712703583062|0.838219120879121|0.820674113785558	0.00250274	0.849201	3.09688	dMean__Colonocyte_ct_all_ENSG00000251417_chr16:28483100:A:G	Allegbe_Harris_2025	Pseudo-bulk	Colonocyte	naive	Pseudo-bulk_Colonocyte	ge	IBDverse
dMean__Colonocyte_ct_all	chr5:150872803:G:A	uc	chr5_150790321_A_T	ENSG00000256235	SMIM3	-0.758729	0.0800073	4.54e-18	0.888086	0.92982	chr5:150790321:A:T	5	150790321	228	-8.37838	0.613118	-7.91169801876955|-7.870627593361|-8.52872974910394|-7.78740744570838|-8.56449226618705|-7.86049060542798|-7.86836259143156|-8.4280814159292|-8.57464144144144|-8.59041155234657|-8.63874519056261|-7.86679350104822|-8.63805934664247|-8.63830762250454|-7.84233646812957|-7.85867643979058|-8.57716036036036|-7.90823119072708|-8.67738579234973|-7.93062156448203|-8.68522937062937|-7.90614478398314|-7.8477039748954|-7.88125525210084|-8.65569094076655|-8.66746719022688|-8.65241742160279|-8.63743339130435|-7.97328225292242|-8.62295173611111|-8.62547447916667|-8.47828208191126|-8.5925830449827|-8.6832520979021|-7.96709341825902|-8.69668563922942|-8.69668248686515|-7.96449723991507|-8.66281608391608|-8.71205333333333|-8.69682837127846|-8.64755218150087|-8.67816742556918|-8.08549098712446|-7.96156388595565|-9.2745890459364|-9.34108612099644|-9.54836818181818|-9.2589823633157|-8.13289438202247|-8.16936004464286|-8.21520381593715|-8.06496398678414|-8.16476614699332|-9.594939497307|-8.22436179775281|-8.00726430868167|-8.2155847362514|-8.21786868686869|-8.19682642777156|-8.20692671927847|-8.1797|-9.24233633093525|-8.42204912280702|-8.19780799549549|-8.14724049217002|-8.12511227678571|-8.07961709211987|-7.97378422782037|-7.99972857142857|-7.87768398268398|-8.16121076233184|-8.15745022421525|-8.14290044742729|-8.14280872483221|-8.17022558922559|-8.1523568868981|-8.14277919463087|-8.05455862831858|-8.07242904656319|-8.09650559284116|-8.13363854748603|-8.00122197802198|-8.10713808463252|-7.9814268528464|-7.98896774193548|-9.2967855887522|-8.03274918918919|-9.12586607460036|-7.98036734693877|-9.01548596491228|-9.24108705035971|-7.9844451754386|-7.05983481989708|-7.03767227722772|-8.01911123348018|-9.17507607142857|-8.98164055944056|-9.19252683363148|-7.99738363832078|-9.07148409893993|-8.03498586956522|-8.04590386740332|-9.15146196428571|-8.13561374301676|-9.17611607142857|-8.05892082429501|-8.14471398210291|-8.01255335533553|-7.98313651498335|-8.13604916201117|-8.11170742358079|-8.18131943820225|-8.09284555555556|-8.19052227221597|-8.15383460246361|-8.09185044444444|-8.15457222844345|-8.12945733041576|-8.05687057522124|-9.22550089766607|-8.05687057522124|-8.08298057713652|-8.12057267759563|-8.03882008830022|-8.13742168674699|-8.19148931383577|-8.08201331853496|-9.17664910714286|-8.06411295681063|-9.17619892857143|-8.17301829405163|-9.12723268206039|-8.17310213243547|-8.12749330357143|-8.11843255295429|-8.11814604236343|-8.00208131868132|-9.13191474245115|-8.08239067702553|-8.12749330357143|-8.09137111111111|-7.92466141552511|-8.12814620535714|-8.10037152391546|-8.11829487179487|-8.16400784753363|-8.22770169491525|-8.16400784753363|-8.14556208053691|-8.14519798657718|-8.14950011198208|-8.18661348314607|-8.12945539325843|-8.14541342281879|-8.14541342281879|-8.09983537263626|-9.04712147887324|-8.19122564679415|-8.13671955307263|-8.0658682735426|-8.14580760626398|-8.12723169642857|-8.00927974137931|-8.1366469273743|-8.19147919010124|-8.11185921787709|-8.12163355704698|-8.19940246636771|-8.10264810267857|-8.12974916013438|-8.12065548098434|-8.09371794871795|-8.12974916013438|-8.12069944071589|-8.12522956326988|-8.14827609427609|-8.12532062780269|-8.13353142536476|-8.13353142536476|-8.11578723404255|-8.12490582959641|-8.01161340782123|-8.72391564147627|-8.05384176533907|-8.02955655095185|-7.95827192008879|-8.03877578475336|-8.04758024691358|-8.02030089485459|-7.93124691358025|-8.02960873460246|-8.03855829596413|-8.0110574301676|-8.02948488241881|-8.03819394618834|-8.03819394618834|-8.00230915178572|-8.03067267637178|-8.01241865921788|-8.03398489751888|-8.06100280172414|-9.0551504456328|-8.05634375|-8.62090786713287|-8.82917882938979|-8.81787879518072|-9.65856374269006|-6.662640625|-8.75032916666667|-8.68488721804511|-8.74738839848676|-8.79467067003793|-8.6683423028786|-8.58251425030979|-8.53147487684729|-8.49650086848635|-8.53826263871763|-11.5572094098884|-10.7914713656388|-10.8825246312684|-10.8028575402635|-10.5590741176471|-10.8148902077151|-9.49396332863187|-9.45366853932584|-9.55335014409222|-8.95968868421053	0.00268911	-9.95123	-7.85511	dMean__Colonocyte_ct_all_ENSG00000256235_chr5:150790321:A:T	Allegbe_Harris_2025	Pseudo-bulk	Colonocyte	naive	Pseudo-bulk_Colonocyte	ge	IBDverse
dMean__Colonocyte_ct_all	chr5:150872803:G:A	cd	chr5_150790321_A_T	ENSG00000256235	SMIM3	-0.758729	0.0800073	4.54e-18	0.857935	0.996693	chr5:150790321:A:T	5	150790321	228	-2.89195	0.254134	-3.05570616190093|-3.06062323517547|-2.28141476510067|-3.02913234111022|-2.29708523878437|-3.04256565656566|-3.05106280388979|-2.27731516021043|-2.28684574723691|-2.28253621103118|-2.2796688697318|-3.02495808141878|-2.27621745576279|-2.27519478967495|-3.01895253419147|-3.02988938231732|-2.28641882804995|-3.0482987002437|-2.28155402298851|-3.04602842062525|-2.48025521717424|-3.04131795703283|-3.02882721033508|-3.01444556046605|-2.47675304087737|-2.48322935|-2.4832438|-2.48202108945527|-3.0363652772157|-2.46003972263497|-2.47547249626308|-2.4223663091175|-2.4369543670265|-2.48714081121683|-3.03600404530744|-2.49037487462387|-2.48290285|-3.03870247063588|-2.4788048024012|-2.48542062062062|-2.47922566150774|-2.4775237|-2.47514165834166|-3.04964694455686|-3.03404466800805|-2.58210398425971|-2.57970044226044|-2.57684126594701|-2.56214885309907|-2.97994071634417|-3.00482208538588|-3.00976422697368|-2.97924625711961|-3.02348865979381|-2.64050459486166|-3.00479556650246|-3.03320243605359|-3.00990378289474|-3.00950308261406|-3.00977220394737|-2.99569711934156|-2.98970554414784|-2.52890698818898|-3.07597266125587|-2.99450987248046|-2.99245398520953|-2.96904592169657|-2.9871707016824|-2.97631439084219|-2.96045262301749|-2.95173560421736|-2.9884236453202|-2.98582092736972|-2.98106183456183|-2.98347172131148|-2.98837068965517|-2.98852820197044|-3.00191529896907|-2.97196775510204|-2.97561544748672|-2.97626480263158|-2.98957145790554|-2.96100528670191|-2.98981930184805|-3.02307095199349|-3.02144774298495|-2.60200245941958|-3.03029893964111|-2.53221419418433|-3.02266965012205|-2.51164565004888|-2.54736955875062|-2.96974469820555|-2.02852819122721|-2.75399031383185|-2.97805848670757|-2.5360526159921|-2.49635490767736|-2.53884510869565|-3.02876860986547|-2.53553580246914|-3.03082697826978|-2.97935474631751|-2.52454123152709|-2.99891857495881|-2.53134236453202|-3.03154834761322|-3.00510701609575|-2.97890020449898|-2.96855385885266|-3.00031479192419|-3.04147523536635|-3.01007618850765|-2.9875147662018|-3.01132105045492|-3.00386728547855|-2.97737751430908|-3.00537886917045|-3.04272072072072|-2.97768233851186|-2.53133201970443|-2.9740347080441|-2.97377113107391|-3.04272072072072|-2.97272285714286|-3.038636400818|-3.00174525968673|-2.96856665307786|-2.53398594674556|-2.97462990196078|-2.53636298124383|-3.00791379595209|-2.53384220907298|-3.00422194719472|-3.01043158329888|-3.00918760330579|-3.00411592409241|-2.97827975460123|-2.5426646884273|-3.00422194719472|-3.00794465097067|-3.01043158329888|-2.90825446166736|-3.01566004140787|-3.01043158329888|-3.00913657024793|-3.02044587308171|-3.02012277063459|-3.03302582257393|-3.03675250208507|-3.03408625|-3.0197110373444|-3.02327219917012|-3.02475556020067|-3.0341665|-3.03290279050396|-3.0290149750416|-2.55659950248756|-3.03290279050396|-3.02926955074875|-2.99906398499375|-3.03304956268222|-3.03164013322231|-3.05994713874022|-3.03050312109863|-3.02669368246052|-3.0212709113608|-3.02278950874271|-3.04237396006656|-3.024988625|-3.01991098169717|-3.0186553014553|-3.02250832639467|-3.01991098169717|-3.01992732945092|-3.01823211314476|-3.01374595267746|-3.01237988362427|-3.00829244499792|-3.00829244499792|-3.00971677740864|-3.00847488584475|-2.97526721991701|-2.4573801980198|-3.06891673502871|-2.97773837209302|-2.98021737323358|-2.97781893687708|-2.97773837209302|-2.97763662790698|-2.93957612312812|-2.97652162723122|-2.97773837209302|-2.97382679386147|-2.97647571606476|-2.97636737235367|-2.97636737235367|-2.97636737235367|-2.97691602324616|-2.97680145288501|-3.04975593775594|-3.05830359771055|-2.51482148514851|-3.06405204918033|-2.43754784972813|-3.13709318584071|-3.22557928602909|-2.60781221052632|-2.78334856396867|-3.1501185|-3.15886052871468|-3.15734137460173|-3.17217715458276|-3.14961596180082|-3.14536285195277|-3.1332236996834|-3.10012661837936|-3.12056376746282|-3.12613041415013|-3.29255913978495|-3.3131350246969|-3.31760418165468|-3.19118684444444|-3.28936642599278|-3.19621082621083|-3.19459515899383|-3.12442271442036|-2.98918498683055	0.00111462	-3.19512	-2.28151	dMean__Colonocyte_ct_all_ENSG00000256235_chr5:150790321:A:T	Allegbe_Harris_2025	Pseudo-bulk	Colonocyte	naive	Pseudo-bulk_Colonocyte	ge	IBDverse
dMean__Colonocyte_ct_all	chr17:48248215:T:C	cd	chr17_48024787_G_A	ENSG00000120068	HOXB8	-0.315082	0.0706934	1.33e-05	0.841896	1	chr17:48024787:G:A	17	48024787	41	5.45676	0.429529	4.98999661016949|5.64268458498024|5.60970726915521|5.6091326129666|5.62213339920949|5.77074212454212|5.68897705223881|5.47666888454012|5.57753110236221|5.59303656126482|5.54980137254902|5.54429510763209|5.59559171597633|5.54829960784314|5.68163303249097|5.6598302238806|5.66993140186916|5.62849536178108|5.61463450834879|5.71040226415094|4.62764671428571|5.60223005565863|5.56599020332717|6.8009972972973|4.68153755458515|5.66618867924528|5.5517439703154|5.51218081180812|5.51360885608856|5.4683326007326|5.4940073664825|5.45630256410256|5.48357675276753|5.46130147058824|5.47479005524862|5.48654343807763|5.4006504587156|5.37306660583942|4.51542664756447|4.76601955555556|4.04153842105263	0.0104763	4.51543	5.77074	dMean__Colonocyte_ct_all_ENSG00000120068_chr17:48024787:G:A	Allegbe_Harris_2025	Pseudo-bulk	Colonocyte	naive	Pseudo-bulk_Colonocyte	ge	IBDverse
dMean__Colonocyte_ct_all	chr16:73066218:A:T	uc	chr16_73062344_A_G	ENSG00000271009	ENSG00000271009	-0.277193	0.0556683	1.3e-06	0.978937	0.804554	chr16:73062344:A:G	16	73062344	11	-5.01381	0.367551	-5.88258898305085|-5.02003305263158|-5.25983624288425|-5.13889741697417|-4.94070235934664|-4.65040433212996|-5.18325794392523|-4.79399823633157|-4.48734402390438|-4.92241339285714|-4.87243132743363	0.0334137	-5.7269	-4.52811	dMean__Colonocyte_ct_all_ENSG00000271009_chr16:73062344:A:G	Allegbe_Harris_2025	Pseudo-bulk	Colonocyte	naive	Pseudo-bulk_Colonocyte	ge	IBDverse
dMean__Colonocyte_ct_all	chr17:42345821:G:C	uc	chr17_42358516_C_G	ENSG00000168610	STAT3	-0.149178	0.0327313	8.64e-06	0.91673	0.907756	chr17:42358516:C:G	17	42358516	48	1.44136	0.182087	1.30188151432469|1.49088211473566|1.30552240215924|1.30979858108108|1.31140925575102|1.47768616071429|1.31096978319783|1.47773917410714|1.32869478021978|1.31885286103542|1.3304927297668|1.50182686980609|1.48834123595506|1.32581481481481|1.48961529808774|1.33106151515152|1.32210786885246|1.31871307901907|1.48607328843996|1.48333617021277|1.32579438356164|1.32809050894085|1.85544253731343|1.5002107587769|1.5036675368899|1.51037274800456|1.33501820689655|1.33646606060606|1.49822536806342|1.33509875862069|1.82816507352941|1.85536915422886|1.85314708074534|1.80499875776398|1.8043296388543|1.28703484224966|1.28172459016393|1.27900123119015|1.2754282946794|1.28978096551724|1.28243972565158|1.2906719394773|1.28790399449036|1.45152350282486|1.44866835585586|1.81109350811486|1.30886907073509|1.50568645833333	0.00379349	1.27948	1.85498	dMean__Colonocyte_ct_all_ENSG00000168610_chr17:42358516:C:G	Allegbe_Harris_2025	Pseudo-bulk	Colonocyte	naive	Pseudo-bulk_Colonocyte	ge	IBDverse
dMean__Colonocyte_ct_all	chr10:96798744:T:A	uc	chr10_96798744_T_A	ENSG00000196233	LCOR	-0.225663	0.0379581	1.09e-08	0.988666	1	chr10:96798744:T:A	10	96798744	101	-2.17494	0.110414	-1.96348507295174|-1.95544769403825|-2.11097567820393|-2.03161957013575|-1.87074628632939|-2.03999675925926|-1.98564671280277|-2.01120070093458|-2.00281084198385|-1.87849555796316|-2.03009613583138|-2.00752322880372|-2.19758807471264|-2.2861600308642|-2.23354528|-2.1386886002886|-2.25841219512195|-2.1923248049922|-2.14973686502177|-2.2826032357473|-2.36233524720893|-2.36954448|-2.19564689349112|-2.20189421364985|-2.23811659125189|-2.20541901931649|-2.21155842026826|-2.27289263803681|-2.2543796042618|-2.20503372956909|-2.19485672082718|-2.20444635958395|-2.18549955817379|-2.20913412816692|-2.20452867756315|-2.0458241046832|-2.18469911634757|-2.03518216735254|-2.20078486646884|-2.1787657856094|-2.20450059435364|-2.20452867756315|-2.20444635958395|-2.20405497771174|-2.28877919762259|-2.20058872403561|-2.20014643916914|-2.17781762114537|-2.20325631500743|-2.18089353891336|-2.180765|-2.20705625|-2.18397673048601|-2.12105300859599|-2.2037014858841|-2.1994796735905|-2.18343976435935|-2.18591740412979|-2.03082123287671|-2.20288870728083|-2.19916958456973|-2.1999762611276|-2.13084316546763|-2.18332547864507|-2.19908857566766|-2.17062357247438|-2.19631837037037|-2.20629449404762|-2.1925823964497|-2.21312537313433|-2.19688518518518|-2.21575635276532|-2.21736646706587|-2.2077001490313|-2.20188276374443|-2.21409701046338|-2.15246282420749|-2.19691481481481|-2.14852132564842|-2.1392737446198|-2.16412145985401|-2.16271386861314|-2.19706296296296|-2.17737121879589|-2.15225936599424|-2.19376035502959|-2.19876325036603|-2.17218887262079|-2.17788693098385|-1.99698600269179|-1.99970404312668|-2.1856675994109|-2.1495847826087|-2.16831330409357|-2.16081018651363|-2.1851764359352|-2.18918539823009|-2.18294205882353|-2.23278123123123|-2.73887541899441|-2.54446398963731	0.00109321	-2.36594	-1.95947	dMean__Colonocyte_ct_all_ENSG00000196233_chr10:96798744:T:A	Allegbe_Harris_2025	Pseudo-bulk	Colonocyte	naive	Pseudo-bulk_Colonocyte	ge	IBDverse
dMean__Colonocyte_ct_all	chr17:78748473:C:A	ibd	chr17_78777556_T_C	ENSG00000108669	CYTH1	-0.22223	0.0231691	2.17e-18	0.914851	1	chr17:78777556:T:C	17	78777556	98	-4.95252	0.49627	-4.33450815850816|-4.9700888372093|-4.94679976851852|-4.33149431818182|-4.37366467889908|-4.43191093023256|-4.39081244239631|-4.40208830275229|-4.40958614318707|-4.38190662100457|-4.31618623024831|-5.00624954545455|-5.0143938215103|-4.97829351851852|-4.97844791666667|-4.37853819444444|-4.42038744186047|-4.43382708333333|-5.09942311320755|-5.03936643356643|-5.1108841607565|-5.16048714285714|-4.46229953379953|-5.09537389277389|-5.15548598130841|-4.46048648018648|-4.24687004608295|-4.55683947990544|-4.54977021276596|-5.09779176470588|-5.29079644549763|-5.22895384615385|-5.21681175059952|-4.61093857142857|-5.21907841726619|-4.61557857142857|-4.62538329355609|-4.6431425120773|-4.76174387254902|-4.45066897374702|-4.43858428571429|-5.01103477218225|-5.11308009592326|-4.15877584650113|-4.18588477272727|-4.50386262135922|-4.40821805225653|-4.39204052132701|-4.46280576923077|-5.30687122302158|-4.77489802955665|-5.24067312348668|-4.815656|-4.6705534939759|-4.7181166180758|-4.78487211055276|-4.75767219512195|-5.35398072289157|-5.35493831325301|-4.73073810679612|-4.69788698795181|-5.10088744075829|-4.49638686131387|-4.55928386308068|-4.55852102689487|-5.22890328767123|-5.88985476839237|-5.20427432762836|-4.62005183374083|-5.31864682926829|-5.28127021791768|-5.14331859903382|-5.52940954907162|-5.19013206521739|-5.05366693121693|-5.6493509383378|-4.98212037037037|-4.99045687830688|-4.99232529832936|-4.44678412322275|-5.16809832134293|-5.40495717948718|-4.67432706766917|-4.62439975186104|-5.91707638888889|-6.54125986842105|-5.93687850746269|-5.96553887240356|-5.8783768115942|-5.75275562130177|-6.01608187311178|-5.94905915915916|-5.88206990881459|-5.1924313253012|-5.26703639143731|-5.3558912386707|-5.1374703030303|-5.36888877887789	0.00506398	-5.95854	-4.27633	dMean__Colonocyte_ct_all_ENSG00000108669_chr17:78777556:T:C	Allegbe_Harris_2025	Pseudo-bulk	Colonocyte	naive	Pseudo-bulk_Colonocyte	ge	IBDverse
dMean__Colonocyte_ct_all	chr17:59724236:G:T	cd	chr17_59724400_G_A	ENSG00000175175	PPM1E	0.254872	0.0647485	0.00011144	0.909259	0.999245	chr17:59724400:G:A	17	59724400	8	-3.40332	0.171765	-3.03591179976162|-3.50580055020633|-3.49839697802198|-3.4600618852459|-3.4708030261348|-3.5038734525447|-3.50350274725275|-3.24817643312102	0.0214706	-3.50546	-3.07306	dMean__Colonocyte_ct_all_ENSG00000175175_chr17:59724400:G:A	Allegbe_Harris_2025	Pseudo-bulk	Colonocyte	naive	Pseudo-bulk_Colonocyte	ge	IBDverse
dMean__Colonocyte_ct_all	chr1:25386842:AACACAC:A	ibd	chr1_25257119_C_G	ENSG00000187010	RHD	-1.00032	0.039855	4.26e-66	0.999139	0.95365	chr1:25257119:C:G	1	25257119	8	18.2646	0.604053	18.2850054545455|18.1217427536232|18.0150892388451|18.5839008810573|18.9710140311804|18.6036261160714|18.5627294900222|16.9737516198704	0.0755067	17.156	18.9067	dMean__Colonocyte_ct_all_ENSG00000187010_chr1:25257119:C:G	Allegbe_Harris_2025	Pseudo-bulk	Colonocyte	naive	Pseudo-bulk_Colonocyte	ge	IBDverse
dMean__Colonocyte_ct_all	chr11:114522930:C:T	uc	chr11_114522930_C_T	ENSG00000076043	REXO2	0.388768	0.0362463	8.25e-22	0.979559	1	chr11:114522930:C:T	11	114522930	34	-3.70679	0.290965	-3.50540218340611|-3.86677378351539|-3.89574305555556|-3.83778894373149|-3.15881970649895|-3.90270258964143|-3.90641415752742|-3.86791020812686|-3.91451328671329|-3.91528291708292|-3.90661415752742|-3.90306912350598|-3.38716535433071|-3.3910259009009|-3.39593664036077|-3.40897522522523|-3.14773382352941|-3.157735639413|-3.85534328063241|-3.87823459244533|-3.88716805555556|-3.89328180914513|-3.89322365805169|-3.88859136047666|-3.90099870517928|-3.88950168818272|-3.87017791044776|-3.8775|-3.12443343717549|-3.12108195020747|-3.87301274900398|-3.89757087475149|-3.85324179104478|-3.85799841897233	0.0085578	-3.91465	-3.12385	dMean__Colonocyte_ct_all_ENSG00000076043_chr11:114522930:C:T	Allegbe_Harris_2025	Pseudo-bulk	Colonocyte	naive	Pseudo-bulk_Colonocyte	ge	IBDverse
dMean__Colonocyte_ct_all	chr2:241788527:GGAACT:G	cd	chr2_241793577_A_G	ENSG00000154252	GAL3ST2	-0.174681	0.0416057	3.92e-05	0.863567	0.999806	chr2:241793577:A:G	2	241793577	19	-1.85569	0.21291	-1.29455760368664|-1.6957626719057|-1.79947807933194|-1.77704454638124|-1.76662431610942|-1.86272260416667|-1.87619905561385|-1.9076266025641|-1.74837951070336|-1.74662637474542|-1.7448495422177|-1.7728600619195|-1.81017067357513|-2.22014258241758|-2.15301733870968|-2.16637753721245|-2.1583306957708|-1.88227470010905|-1.87507317596567	0.0112058	-2.19595	-1.4751	dMean__Colonocyte_ct_all_ENSG00000154252_chr2:241793577:A:G	Allegbe_Harris_2025	Pseudo-bulk	Colonocyte	naive	Pseudo-bulk_Colonocyte	ge	IBDverse
dMean__Colonocyte_ct_all	chr14:103440949:G:A	ibd	chr14_103421531_C_T	ENSG00000166165	CKB	0.24498	0.0426042	3e-08	0.899517	1	chr14:103421531:C:T	14	103421531	99	-4.38378	0.237218	-5.23650804597701|-4.61406948818898|-4.46499535315985|-4.48144029850746|-4.4945598880597|-3.74744351535836|-4.46863587360595|-4.46880204460967|-4.48435802238806|-4.47191918063315|-4.48442164179104|-4.47189255121043|-4.53078171641791|-4.47054506517691|-4.41357513914657|-4.47625884543762|-4.42096685082873|-4.44483444444444|-4.43711330868762|-4.44536185185185|-4.08235434412266|-4.42946765249538|-4.4540124535316|-4.2558118491921|-4.42350110497238|-4.42554972375691|-3.94695615763547|-4.42360699815838|-4.44650462962963|-4.49505394495413|-4.446515|-4.41463602941176|-4.43132103321033|-4.43013413284133|-4.4304204797048|-4.28499506398537|-4.33883363471971|-4.07979377104377|-4.07674142614601|-4.41369852941177|-4.39830531135531|-3.5062204712813|-4.36460363636364|-4.39296452205882|-4.4010546961326|-4.38126950092421|-4.40168033088235|-4.3883021978022|-4.3950304587156|-4.3950223853211|-4.43791111111111|-4.39501486238532|-4.37891645338208|-4.39511009174312|-4.4304977818854|-4.3687947080292|-4.42962329020333|-4.0325367003367|-4.4136832412523|-4.37102974452555|-4.42144225092251|-4.37903290676417|-4.3656072859745|-4.419463099631|-4.40249080882353|-4.38680659340659|-4.41941715867159|-4.36963248175182|-4.36565218978102|-4.41920166051661|-4.37825776965265|-4.42774454713494|-4.57823098039216|-4.40992872928177|-4.41037550644567|-4.35320545454545|-4.352656|-4.35263563636364|-4.36854142335766|-4.32448540925267|-4.33692336956522|-4.32889005424955|-4.33717192028985|-4.33036636528029|-4.32388405797102|-4.04495417439703|-4.44869576427256|-4.27169370503597|-4.3029581981982|-4.20076214285714|-4.36920164835165|-4.2901404676259|-4.36354754098361|-4.33930018181818|-4.2659526032316|-4.02302833052277|-4.34475282331512|-4.31187568555759|-5.91933949367089	0.00239614	-4.59794	-3.98119	dMean__Colonocyte_ct_all_ENSG00000166165_chr14:103421531:C:T	Allegbe_Harris_2025	Pseudo-bulk	Colonocyte	naive	Pseudo-bulk_Colonocyte	ge	IBDverse
dMean__Colonocyte_ct_all	chr2:241788527:GGAACT:G	cd	chr2_241793577_A_G	ENSG00000154252	GAL3ST2	-0.174681	0.0416057	3.92e-05	0.863567	0.96481	chr2:241793577:A:G	2	241793577	19	-1.85569	0.21291	-1.29455760368664|-1.6957626719057|-1.79947807933194|-1.77704454638124|-1.76662431610942|-1.86272260416667|-1.87619905561385|-1.9076266025641|-1.74837951070336|-1.74662637474542|-1.7448495422177|-1.7728600619195|-1.81017067357513|-2.22014258241758|-2.15301733870968|-2.16637753721245|-2.1583306957708|-1.88227470010905|-1.87507317596567	0.0112058	-2.19595	-1.4751	dMean__Colonocyte_ct_all_ENSG00000154252_chr2:241793577:A:G	Allegbe_Harris_2025	Pseudo-bulk	Colonocyte	naive	Pseudo-bulk_Colonocyte	ge	IBDverse
dMean__Colonocyte_ct_all	chr20:50270731:C:T	uc	chr20_50246554_T_C	ENSG00000224397	PELATON	-0.441214	0.0928057	3.63e-06	0.960568	1	chr20:50246554:T:C	20	50246554	23	-7.30323	0.386268	-7.0481482428115|-6.48561631205674|-6.27583180428135|-7.07269976905312|-7.0870893111639|-7.12224801864802|-7.25584180522565|-7.19795619047619|-7.22497399527187|-7.17104539007092|-7.18846350710901|-7.03494639423077|-7.91169255014327|-7.68514281609195|-7.65437426900585|-7.72280324483776|-7.58745101449275|-7.54146376811594|-7.54712550724638|-7.5530250728863|-7.57082936046512|-7.50770662824207|-7.5277323699422	0.0167943	-7.8078	-6.39121	dMean__Colonocyte_ct_all_ENSG00000224397_chr20:50246554:T:C	Allegbe_Harris_2025	Pseudo-bulk	Colonocyte	naive	Pseudo-bulk_Colonocyte	ge	IBDverse
dMean__Colonocyte_ct_all	chr3:122386581:A:G	uc	chr3_122381600_C_T	ENSG00000114030	KPNA1	0.137317	0.0267195	6.14e-07	0.975109	1	chr3:122381600:C:T	3	122381600	30	-2.80161	0.108846	-2.94283524229075|-2.82332622601279|-2.78836369863014|-2.90925466101695|-2.85503795309168|-2.80860068027211|-2.54581594746717|-2.79527193347193|-2.80097520833333|-2.77558303370787|-2.81601151241535|-2.77570912359551|-2.80683653444676|-2.80696784968685|-2.94311279069767|-2.7717713592233|-2.95672043478261|-2.91569698275862|-2.83808512931035|-2.84489590517241|-2.83254372294372|-2.83204012875536|-2.81982991452991|-2.81700726495727|-2.8154344017094|-2.81529700854701|-2.51366064638783|-2.78692611464968|-2.80003531914894|-2.49460447470817	0.00362819	-2.94685	-2.50842	dMean__Colonocyte_ct_all_ENSG00000114030_chr3:122381600:C:T	Allegbe_Harris_2025	Pseudo-bulk	Colonocyte	naive	Pseudo-bulk_Colonocyte	ge	IBDverse
dMean__Colonocyte_ct_all	chr5:96970610:A:AT	ibd	chr5_96916885_T_C	ENSG00000164308	ERAP2	1.00005	0.0220993	1.74e-112	0.919802	0.893862	chr5:96916885:T:C	5	96916885	250	18.8168	0.832246	17.7947888655462|17.695320083682|17.6826422594142|17.6268416666667|19.035897979798|20.5704176072235|20.617721719457|17.5223508403361|20.617721719457|20.5332997737557|20.6178128959276|20.6650340136054|19.8974519650655|20.618036199095|20.5248761261261|20.5712392776524|20.5711805869074|20.5318735891648|19.5407083665339|20.5734740406321|20.4345762331839|20.5710483069977|20.6271674208145|19.9896723684211|20.7165386363636|19.1545548780488|19.7729707158351|20.4634457013575|20.670074829932|20.670074829932|20.7165168181818|20.6703242630385|20.671612244898|19.3570721868365|19.11515625|18.8104373626374|19.0269469026549|18.9378017621145|19.1470507829978|18.1358707224335|18.7931196388262|19.2406700223714|19.1977220982143|19.2409700223714|19.2407002237136|19.1062745535714|17.6241434426229|19.1984151785714|19.2838340807175|19.2418554809843|19.0739157427938|19.1147008888889|17.8636310861423|19.1562093541203|19.1563155902004|18.0338185255198|19.1153622222222|19.1566681514477|19.1990223214286|18.5422704545455|19.1976428571429|19.199015625|18.0664867424242|18.0664867424242|19.2006986607143|19.199015625|19.199015625|19.2182084821429|19.2450536912752|18.0690965909091|19.2015457589286|19.2015580357143|19.1163888888889|19.1161764444444|19.2448501118568|18.0005358490566|19.1591483296214|19.2015580357143|18.8929340659341|19.1544556792873|19.11932|19.1544556792873|19.1972111607143|19.1118902222222|19.1121511111111|18.0275299810247|18.6147467532468|19.1121133333333|19.1769777282851|19.2773436936937|19.2782108108108|19.4022851351351|19.4387291196388|19.4389345372461|19.3951531531532|19.2652281879195|19.2647539149888|19.2217821428571|17.9939265536723|19.2066837416481|19.2223191964286|19.3079641255605|18.0270365384615|19.2647838926175|19.2222254464286|19.3076726457399|19.3090957399103|19.2656554809843|18.7606047930283|17.9936741996234|19.3511640449438|19.3524292134831|19.3081188340807|19.3508997752809|18.1192903225806|19.3869718468468|18.1197542694497|18.9042211720227|18.9402727272727|18.0607671102662|18.1750570342205|18.1537376425856|19.3459316853933|19.3453730337079|19.4075954648526|18.1865847619048|19.8816258660508|19.3964887387387|18.2909061302682|19.2991255605381|18.7517058823529|19.8803140877598|18.2911896551724|18.2568948374761|18.2212240458015|18.7928253275109|18.2560745697897|19.4953573696145|18.7290266075388|19.1333687258687|18.7918072519084|18.7918072519084|17.668808988764|18.7916131679389|18.7607619047619|18.8290695984704|18.7275167785235|18.7201653992395|17.6358373831776|18.7203718631179|17.5374747211896|18.684990512334|18.827673040153|18.8287734225621|18.8276586998088|17.6028805970149|18.7558952380952|17.0323209090909|18.8642727969349|18.8636091954023|18.7560323809524|18.7309049429658|18.6027593333333|18.7560038095238|18.0820215982721|18.68571875|17.6703520599251|17.668808988764|17.669004494382|18.1182770562771|18.6824616698292|18.4034777570093|18.2365751633987|18.7182186311787|19.9573466933868|18.6532405714286|18.7901937022901|18.7894610687023|18.8253632887189|18.6822988614801|18.7536723809524|17.5698687150838|18.6182160680529|18.1680151843818|17.8200285106383|18.2075486956522|18.2503638344227|18.2886288209607|18.206525|17.6689156118143|17.6443775700935|18.2458984749455|18.5878471698113|18.6216843100189|18.2105826086957|18.6928614800759|18.2518642701525|18.6950635673624|18.7288992395437|18.6931713472486|17.5825355679702|18.6566666666667|18.6960159392789|18.0924989200864|18.1328928571429|18.0226903225806|18.5324116541353|17.4293708487085|18.6248502222222|18.1064427645788|18.533212406015|18.6369482041588|18.5667525423729|17.9851008583691|17.3940331491713|17.8982878205128|18.4271663551402|18.5414269911504|18.4269457943925|17.4298442804428|18.5832558758315|16.7827385026738|17.4630458333333|18.635370510397|17.624009310987|18.9340664107486|17.6917682242991|18.5577689393939|15.7815281690141|17.8136323308271|19.0045968181818|17.6885028037383|17.6885618691589|18.8584494382022|18.2416556521739|18.8029309297913|18.8587258426966|19.0568623076923|18.3034030501089|18.6679464285714|18.6708370535714|18.7120988679245|18.1185692640693|18.7260018867925|17.9592082862524|18.953140952381|18.7272103578154|18.2708785249458|17.199835117773|19.7745141129032	0.00332899	17.4373	20.6565	dMean__Colonocyte_ct_all_ENSG00000164308_chr5:96916885:T:C	Allegbe_Harris_2025	Pseudo-bulk	Colonocyte	naive	Pseudo-bulk_Colonocyte	ge	IBDverse
dMean__Colonocyte_ct_all	chr16:28485738:T:A	cd	chr16_28620700_T_G	ENSG00000198156	NPIPB6	-0.439378	0.0701829	2.03e-09	0.894196	0.823007	chr16:28620700:T:G	16	28620700	227	4.08283	0.272612	4.55868517745303|4.50767255717256|4.46063206577595|4.48310980392157|4.47573900414938|4.9244649543379|4.24794235412475|4.36583480885312|4.30674786150713|4.40591142568251|4.1280386756238|4.15188405797101|4.13887507218479|3.951725782881|4.2372668297456|4.16606375968992|4.01723541887593|4.01378781779661|4.0078781779661|4.23733817829457|4.15755605769231|4.20719890981169|4.06349795918367|4.17339362745098|4.13665268817204|4.14511013645224|4.10728764478764|4.14862085062241|4.10975930735931|4.09745124056095|4.10281490280778|3.14930695488722|3.08837124423963|3.12576930970149|2.89944843897824|3.1980923591213|3.15524030131827|4.28970472008782|4.2907037037037|4.29898922413793|3.15991708253359|4.27249578059072|4.37886648648649|4.04874339250493|3.16649038461538|3.16644201923077|3.12884976303318|4.02937291462218|4.02901301369863|4.02439655172414|4.06065974282888|3.9952672260612|3.96145223435948|4.06692363996043|4.0642549950544|4.0681904950495|3.95997687007874|4.06488199802176|4.0362569185476|4.07258077304262|3.99161984126984|3.9672833976834|4.0498772591857|4.0573175715696|4.05735873642646|4.09949970267592|3.89347235528942|3.9013883|3.90474144144144|4.0966183531746|3.9006948|4.07594076999013|3.9061552|3.90637091273822|3.904207|3.89631337325349|3.89037918326693|4.07117014778325|3.90219349349349|4.08763600395648|3.92080020080321|3.93557631048387|3.8995253493014|3.89910828343313|3.90341558441558|4.03649301397206|4.03680439121757|3.90035197685632|4.02387562189055|4.02924641434263|3.85336139303483|4.02900896414343|3.86491552917903|3.87265906838454|3.86882475247525|4.02490119402985|3.87927656405164|4.04714465534466|4.03535832502492|3.89042865671642|4.01438957915832|3.8975221335992|4.07197384305835|4.0470567|4.0428964035964|4.03505443668993|3.87610981169475|3.88003353174603|3.89035064676617|4.01358011928429|3.87509851337958|4.02208469184891|3.92368731848984|4.01762234359484|4.23251879699248|4.0064498019802|3.86389940652819|3.82978989098117|3.87385728444004|3.85889783037475|4.47481282316443|4.47003801652893|4.47430155118924|4.46914824380165|4.64811638655462|4.58468861024033|4.66174400848356|4.70215084566596|4.54372182006205|4.71769328436516|4.27250544354839|4.24955432595573|4.45489918367347|3.99275253036437|3.92808548387097|4.00177563451777|4.01098819938962|4.00660243902439|4.01000813835198|4.01362749490835|3.96803594704684|3.98816218402427|4.02240774719674|3.9589046184739|4.00653048780488|3.98025362614913|4.01876513761468|3.98276939393939|3.98915947315096|4.04389785056295|4.27748568398727|4.15663662851197|4.11751527494908|4.15584172661871|4.17768835051546|4.08192284263959|4.02528277268094|4.13940704663212|4.16532883625129|4.16119495884774|4.17457523219814|4.17381950464396|4.16349021627188|4.17381950464396|4.2044395010395|4.1696281443299|4.33950584484591|4.1646341915551|4.18247083764219|4.17738965873837|4.13512194616977|4.17759628099174|4.17227141382869|4.15972263374486|4.23093595854922|4.1241112244898|4.15618033126294|4.16431255186722|4.17650082644628|4.16115221421215|4.18831896373057|4.16650288659794|4.13084570837642|4.16674721649485|4.16239279093718|4.17049081527348|4.13940704663212|4.27603837675351|4.16670690721649|4.18468571428571|4.1799322647363|4.21021699078813|4.17666342975207|4.19309616182573|4.18893813471503|4.18452691511387|4.17544049586777|4.18452691511387|4.16096645833333|4.18866109958506|4.18868808290155|4.18862487046632|4.18419637681159|4.23434513089005|4.18503861283644|4.17786401240951|3.98683932135729|4.1666187628866|4.17804707112971|4.17736814891417|4.13192162162162|4.10531642561983|4.10567789256198|4.06781596724667|4.06360153374233|4.10968045501551|4.1101683557394|4.13097505197505|4.37368802660754|4.34496493362832|4.36550429594272|4.30248384279476|4.22127780195865|4.28974170305677|4.26522128121607|4.31773692307692|4.27603610503282	0.00120093	3.15828	4.56779	dMean__Colonocyte_ct_all_ENSG00000198156_chr16:28620700:T:G	Allegbe_Harris_2025	Pseudo-bulk	Colonocyte	naive	Pseudo-bulk_Colonocyte	ge	IBDverse
dMean__Colonocyte_ct_all	chr5:150872803:G:A	ibd	chr5_150790321_A_T	ENSG00000256235	SMIM3	-0.758729	0.0800073	4.54e-18	0.858817	0.887368	chr5:150790321:A:T	5	150790321	228	-4.62017	0.276589	-4.77490144745123|-4.77187735849057|-3.98578827470687|-4.72423023839398|-4.00156109243698|-4.74801387137453|-4.7538023989899|-3.89997215397215|-3.99573971452561|-3.99252348993289|-3.99324546979866|-4.72899873976055|-3.98958147527242|-3.98969614417435|-4.72316928886092|-4.73503848580442|-3.99691351805206|-4.76502311111111|-3.99990327455919|-4.75736715282181|-4.24248608027327|-4.75470937896071|-4.72443639798489|-4.72478274559194|-4.24284081981213|-4.25210505136986|-4.25212979452055|-4.24852369546621|-4.75466324461343|-4.20916966101695|-4.22831770212766|-4.10601099173554|-4.18761635750422|-4.25605844044559|-4.75300949968334|-4.24065542271563|-4.24790906757913|-4.75447173637516|-4.23877741659538|-4.25524455869752|-4.24798032506416|-4.23870607356715|-4.23886535500428|-4.78152131979695|-4.72998808030113|-4.42615295109612|-4.43011848101266|-4.44298011844332|-4.3387132231405|-4.69712913692408|-4.73157504848093|-4.74076852331606|-4.69422262820513|-4.74253557567917|-4.51765114116653|-4.73459379042691|-4.76148986615679|-4.74098834196891|-4.73923689320388|-4.73158758888171|-4.72084565499352|-4.71498251295337|-4.32918197135636|-4.85232614555256|-4.72704772727273|-4.71127619663648|-4.68474942084942|-4.69357511283043|-4.67570006422608|-4.67249871630295|-4.58952080706179|-4.70879689521345|-4.70662716688228|-4.69964686894771|-4.70566968325792|-4.71176116504854|-4.70896164294955|-4.67843483290488|-4.68855183515776|-4.69763290322581|-4.68193790426908|-4.70258817829457|-4.6614033290653|-4.69994189799871|-4.72390870947235|-4.7293061744112|-4.36818414533443|-4.75690973111396|-4.31753159663866|-4.73532313575526|-4.28950500834725|-4.33956452702703|-4.66483920563741|-3.38755860082305|-4.30790848484848|-4.67352567394095|-4.32859528222409|-4.20073458708095|-4.32180193439865|-4.74732869009585|-4.31104953820319|-4.74162091084028|-4.67064977549711|-4.30295440806045|-4.70677071751778|-4.31454659949622|-4.73570745697897|-4.71286362459547|-4.62732592121982|-4.60192322456814|-4.70094512588767|-4.75692957746479|-4.73431358907672|-4.68999420476497|-4.72816512987013|-4.71286362459547|-4.68338610932476|-4.71634261658031|-4.75997693786035|-4.68085539845758|-4.31452896725441|-4.67484659820282|-4.6774344894027|-4.75692957746479|-4.66869935897436|-4.7624782051282|-4.71647279792746|-4.6738729139923|-4.31479722921914|-4.6738729139923|-4.3182112605042|-4.72254169909209|-4.31455247691016|-4.71342006472492|-4.71647279792746|-4.71342006472492|-4.71020504527814|-4.6738729139923|-4.32402691337258|-4.71342006472492|-4.71647279792746|-4.71647279792746|-4.60039986746189|-4.72296952010376|-4.71647279792746|-4.71334012944984|-4.7349122236671|-4.73748601171113|-4.73799284320104|-4.73173001949318|-4.69188595360825|-4.72872228719948|-4.73122467532468|-4.71964468362688|-4.73472015604681|-4.73780065061809|-4.72841038961039|-4.32192178301093|-4.74088515625|-4.72880779220779|-4.68713648208469|-4.7318726445744|-4.73472015604681|-4.76449461538462|-4.72876558441558|-4.73794729993494|-4.71435974025974|-4.71476649350649|-4.7523502274204|-4.72039837451235|-4.7141987012987|-4.7141987012987|-4.71739116309292|-4.7141987012987|-4.71422422077922|-4.71157792207792|-4.71130045425049|-4.70635454545455|-4.70277514600909|-4.70277514600909|-4.69999870298314|-4.70001037613489|-4.65006095979248|-4.15737688442211|-4.77474090619017|-4.65006095979248|-4.60526846499679|-4.65320441271901|-4.65307852044127|-4.64990207522698|-4.59476007802341|-4.65009118028534|-4.65307852044127|-4.64371528497409|-4.65001945525292|-4.64985019455253|-4.64985019455253|-4.64985019455253|-4.65070732814527|-4.65052833981842|-4.74665646908859|-4.76168720560153|-4.27244693019344|-4.76804017857143|-4.12304289297659|-4.94409386331939|-5.06143803596127|-4.45179083557951|-4.07656787762906|-4.93256989323843|-4.93628205128205|-4.9441760513186|-4.96898892857143|-4.92253411513859|-4.86382654494382|-4.84106051712089|-4.84655322009908|-4.86614968376669|-4.93958438991138|-5.4356449704142|-5.46140022205774|-5.45736072485207|-5.24866257309942|-5.42757706626955|-5.10714719271624|-5.10698937784522|-5.02655420773313|-4.76846176470588	0.00121311	-5.10704	-3.99301	dMean__Colonocyte_ct_all_ENSG00000256235_chr5:150790321:A:T	Allegbe_Harris_2025	Pseudo-bulk	Colonocyte	naive	Pseudo-bulk_Colonocyte	ge	IBDverse
[truncated: 27,009,194 more chars]
