## Supplementary_Tables for "Resolving inflammatory bowel disease risk variants to genes and cell types" (part 1 of 3)

### Sheet: Legend
Table	Description
Table S1	List of cohorts included in this study
Table S2	List of consensus independent signals (N = 631)
Table S3	Sex specific result for the list of consensus independent signals (N = 631)
Table S4	List of variants in credible sets prioritised through fine mapping
Table S5	List of effector genes, direction of effect and drug targets
Table S6	List of signals likely driven by coding variants
Table S7	Pathway enrichment analyses
Table_S8	Drug targets in clinical trials for IBD
Table_S9	Drug targets in clinical trials for other diseases, and not in trials for IBD
Table_S10	Known index variants
Table_S11	Comparions between FM results and conditional analyses with COJO
Table_S12	Sex specific result for the list of novel causal variants (PP > 0.5; N = 41)

### Sheet: Table_S1
Cohort Name	Ancestry Info	Sharable Data	Array	Array group (post QC and post imputation, data is analysed by genotyping array group)	Tier (Tier 1 = accessible genotyped data; Tier 2 = only summary statistics released; Tier 3 = only subset of summary stats available)	Raw Genotyped data Build	Cohort	N variants (PRE_QC; tier 2 post QC)	N Samples (PRE_QC tier 1; PostQC tier 2); Yellow background - likely overlap with existing dataset, existin in lighter yellow); blue background post QC data as shared with IIBDGC	N CD Cases	N UC Cases	N IBDu Cases	N Cases Unknown	N Controls
Belgian (Old GWAS)	European (BEL,FRA)	Genotypes	Illumina Infinium 317	illumina370	Tier 1	35	Belgian Infinium1	302789	1417	517	0	0	0	900
			Illumina Infinium 317	illumina370	Tier 1	35	Belgian Infinium2	290854	272	159	2	0	0	111
SWEDISH (Old GWAS)	European (SWE)	Genotypes	Illumina Infinium 317 - NO CHRX	illumina370	Tier 1	36	SWEDISH	297031	1264	0	923	0	0	341
NIDDK CD (Old GWAS)	European (USA,CAN)	Genotypes	Illumina Infinium 317	illumina370	Tier 1	35	NIDDK CD	317503	1792	833	0	0	0	959
NIDDK UC (Old GWAS)	European (USA,CAN)	Genotypes	Illumina Infinium 317	illumina370		36	NIDDK UC	318236	500	0	500	0	0	0
			Illumina Infinium 550	illumina370		36	NIDDK UC	561628	552	0	552	0	0	0
German (Old GWAS)	European (DEU)	Genotypes	Affymetrix SNP array 6.0	affymetrix6	Tier 1	36	German	934968	2827	0	1057	0	0	1770
Norway (Old GWAS)	European (NOR)	Genotypes	Affymetrix SNP array 6.0	affymetrix6	Tier 1	36	UC Norway	931977	550	0	268	0	0	282
ANZIBDC	European (AUS)	Genotypes	Illumina Infinium Human OmniExpressExome-8-v1?	humanomniexpress	Tier 1	37	Australia 2012	951117	932	0	318	0	0	614
			Illumina Infinium Human OmniExpressExome-8-v1?	humanomniexpress		37	Australia 2014	964193	378	0	375	0	0	3
UKIBDGC	European (GBR)	Genotypes for cases (GWAS3, NewWave)	Affymetrix Human Mapping 500K Array	affymetrix500	Tier 1	37	UK-GWAS1	469281	4684	1748	0	0	0	2936
			Affymetrix SNP array 6.0	affymetrix6	Tier 1	37	UK-GWAS2	799264	7778	0	2361	0	0	5417
			Illumina HumanCoreExome-12v1-0	humancoreexome	(Tier 1)	37	UK-GWAS3*	535434	22252	5923	5452	393	0	10484
			Illumina InfiniumCoreExome-24v1-1	humancoreexome		37	UK-NewWave*	557662	2099	850	424	825	0	0
UPitt_CCF_Omni1	European (USA)	Genotypes	Illumina HumanOmni1-Quad_v1-0	humanomni1	Tier 1	37	Pittsburgh	1138747	2781	702	572	7	0	1500
IMIDC_Spain	European (SPA)	Genotypes	Illumina Quad610	quad610	Tier 1	36	Spain	620901	3443	1164	797	0	0	1482
Italian GSA	European (ITA)	Genotypes	GSAMD	gsa	Tier 1	37	Italy	712189	1016	310	310	0	0	396
IBDAustria	European (AUS)	Genotypes	GSAMD	gsa	Tier 1	37	IBDAustria	712189	1832	1126	375	35	296	0
SIBDCS	European (CHE)	Genotypes	GSAMD	gsa		37	SIBDCS	712189	2322	1296	918	87	20	0
Kiel_GSA	European (DEU)	Genotypes	GSAMD-24v1-0	gsa		37	Kiel (foc,eze,bc,ibd,hltim)	700078	10507	4551	879	397	0	4680
1000IBD & PSI-NL	European (NLD)	Genotypes	GSAMD-24v1-0	gsa	Tier 1	37	Netherlands	700078	4705	2440	1548	106	61	550
Slovenia	European (SLO)	Genotypes	GSAMD-24v1-0	gsa	Tier 1	37	Slovenia	700078	270	89	0	0		181
Sweden IBD	European (SWE)	Genotypes	GSAMD-24v1-0	gsa	Tier 1	37	Sweden SICBIO	700078	574	192	219	6	0	48
			GSAMD-24v1-0	gsa		37	Sweden controls****	700078	949	0	0	0	0	949
CEDARS GSA	European (USA)	Genotypes	GSAMD-24v1-0	gsa	Tier 1	37	CEDARS GSA	688032	3123	1355	697	82	11	951
Feinstein_GSA NIDDK IBDGC	European (USA)	Genotypes	GSA-CHO-Custom	gsa	Tier 1	37	NIDDK Feinstein	710468	8687	4145	1611	98	1	2446
Basque_IBD	European (ESP)	Genotypes	GSA	gsa	Tier 1	37	Basque	712189	1523	301	228	0	0	987
Lithuanian (LSMU)	European (LTU)	Genotypes	GSA	gsa	Tier 1	37	Lithuania	687822	2301	265	839	0	0	1173
NIDDK_Broad_GSA	European (USA)	Genotypes	GSAMD-24v1-0	gsa	Tier 1	37	NIDDK Broad**	700078	5531	2747	1734	7	0	1027
NIDDK Cho	European (USA)	Genotypes	GSA	gsa	Tier 1	37	niddk_cho	688032	1786	660	260	15	89	740
NIDDK Duerr	European (USA)	Genotypes	GSA	gsa	Tier 1	37	niddk_duerr	688032	1948	553	310	20	143	918
NIDDK Rioux	European (USA)	Genotypes	GSA	gsa	Tier 1	37	niddk_rioux	688032	919	185	75	14	62	583
NIDDK Silverberg	European (USA)	Genotypes	GSA	gsa	Tier 1	37	niddk_silverberg	688032	2440	772	795	40	220	544
BELGIUM_ULG_Louis	European (BEL)	Genotypes	GSA	gsa	Tier 1	37	Belgium Louis	688032	1548	638	287	0	0	606
BELGIUM_ULB_Franchimont	European (BEL)	Genotypes	GSA	gsa	Tier 1	37	Belgium Franchimont	688032	2253	550	371	0	0	611
Franchimont	European (BEL)	Genotypes	GSA	gsa	Tier 1	37	franchimont	688032	2826	797	502	0	1	1489
BELGIUM_KUL_Vermeire	European (BEL)	Genotypes	GSA	gsa	Tier 1	37	Belgium Vermeire	688032	4111	2033	1159	0	0	822
Vermeire	European (BEL)	Genotypes	GSA	gsa	Tier 1	37	vermeire	688032	4851	2435	1389	5	67	817
Xavier_PRISM	European (?)	Genotypes	GSA	gsa	Tier 1	37	PRISM NFE	688032	482	278	138	17	0	33
Xavier_prism	European (?)	Genotypes	GSA	gsa	Tier 1	37	xavier_prism	688032	774	393	216	5	15	63
UMiami IBD European Ancestry Cases	European (USA)	Genotypes	GSA	gsa	Tier 1	37	McCauley	688032	788	453	318	17	0	0
Mccauley	European (USA)	Genotypes	GSA	gsa	Tier 1	37	mccauley_new	688032	1642	798	563	28	1	238
Crohn’s & Colitis Foundation’s SPARC IBD	European (USA)	Genotypes	GSA	gsa	Tier 1	37	CCFA	688032	2188	1449	710	29	0	0
Lewis_spark	European (USA)	Genotypes	GSA	gsa	Tier 1	37	lewis_sparc	688032	2863	1893	928	0	38	0
Bernstein	European (USA)	Genotypes	GSA	gsa	Tier 1	37	bernstein	688032	537	272	229	3	0	10
Pekow_share	European (USA)	Genotypes	GSA	gsa	Tier 1	37	pekow_share	688032	706	409	169	3	53	0
Newberry_share	European (USA)	Genotypes	GSA	gsa	Tier 1	37	newberry_share	688032	869	565	289	11	0	0
Sands_msccr	European (USA)	Genotypes	GSA	gsa	Tier 1	37	sands_msccr	688032	1464	636	465	0	20	309
Rioux_igenomed	European (USA)	Genotypes	GSA	gsa	Tier 1	37	rioux_igenomed	688032	186	140	38	4	0	0
Farrkila	European (FIN)	Genotypes	GSA	gsa	Tier 1	37	farkkila	688032	109	10	56	0	2	0
Hyams	European (USA)	Genotypes	GSA	gsa	Tier 1	37	hyams_protect	688032	418	0	418	0	0	0
Xavier_share	European (USA)	Genotypes	GSA	gsa	Tier 1	37	xavier_share	688032	709	397	270	29	0	0
McGovern	European (USA)	Genotypes	GSA	gsa	Tier 1	37	mcgovern	688032	6088	3005	1562	13	260	1210
moayyedi_imagine	European (USA)	Genotypes	GSA	gsa	Tier 1		moayyedi_imagine	688032	2550	511	357	0	9	251
Franke	European (?)	Genotypes	GSA	gsa	Tier 1	37	franke	688032	885	199	88	0	150	448
Weersma	European (?)	Genotypes	GSA	gsa	Tier 1	37	weersma	688032	998	155	160	0	9	385
Stampfer_nhs	European (?)	Genotypes	GSA	gsa	Tier 1	37	stampfer	688032	1921	197	241	0	0	1039
Xavier_PRISM	European (?)	Genotypes	Illumina InfiniumExome 24v1	Illumina Infinium Exome	Tier 1	37	PRISM NFE GWAS	243992	874	312	282	2	3	263
Helmsey_prism (Helmsley_PRISM_GWAS-Chip_B1)	European (?)	Genotypes	Illumina InfiniumExome 24v1	Illumina Infinium Exome	Tier 1	37	helmsley_prism	243992	874	261	253	0	5	261
Helmsey_xavier_prism (Helmsley_Xavier_IBD-PRISM_WES_B2)	European (?)	Genotypes	Illumina InfiniumExome 24v1	Illumina Infinium Exome	Tier 1	37	helmsley_xavier_prism	243992	1335	645	438	0	54	160
DAN-IBD_GWAS	European (DNK)	Summary Stats	GSA	gsa	Tier 2		DAN-IBD_GWAS	688032	4982	1653	1603	177		1549
DeCode	European (ISL)	Summary Stats	WGS	wgs	Tier 2		DeCode		373234	870	2548	0		357620
UK Biobank	European (GBR)	Summary Stats	UK BiLEVE array, UK Biobank Axiom Array	Biobank Axiom Array	Tier 2		UK Biobank	419871	420512	1897	4678	1817		412120
	South Asian	Summary Stats	UK BiLEVE array, UK Biobank Axiom Array	Biobank Axiom Array	Tier 2		UK Biobank (SAS)		6326			160		6166
IBD-BioResource (+ Interval Controls)	European (GBR)	Summary Stats	UK Biobank Axiom Array	Biobank Axiom Array	Tier 2		IBD-BioResource + Interval	338697	56293	10074	10178	662		35379
	South Asian	Summary Stats	UK Biobank Axiom Array	Biobank Axiom Array	Tier 2		IBD-BioResource + Interval (SAS)		1873	379	633	35		826
Korean GWAS	Korean (KOR)	Summary Stats	OmniExpressExome Bead Chip, OmniExpress BeadChip. Controls were genotyped using Human Omni1-Quad BeadChip		Tier 2		Korean GWAS		7607					4419
Japanesse GWAS	Japanesse (JPN)	Summary Stats			Tier 2		Japanesse GWAS		4428	1585	1721	23		1099
IBD_Shanghai	Chinese (CHN)	Summary Stats	ASA (GSA-Asia)		Tier 2		IBD_Shanghai		11367					6279

### Sheet: Table_S2
MarkerName	updated_region	bJ_ibd	bJ_se_ibd	pJ_ibd	bJ_cd	bJ_se_cd	pJ_cd	bJ_uc	bJ_se_uc	pJ_uc	conditional_nogws	phenotype	chr	dbsnp154_eur_tier_1	Position_b38_eur_tier_1	A1_eur_tier_1	A2_cd_eur_tier_1	BETA_cd_eur_tier_1	SE_cd_eur_tier_1	P-value_cd_eur_tier_1	Direction_ed_cd_eur_tier_1	HetISq_cd_eur_tier_1	HetChiSq_cd_eur_tier_1	HetDf_cd_eur_tier_1	HetPVal_cd_eur_tier_1	rate_Neff_cd_eur_tier_1	BETA_ibd_eur_tier_1	SE_ibd_eur_tier_1	P-value_ibd_eur_tier_1	Direction_ed_ibd_eur_tier_1	HetISq_ibd_eur_tier_1	HetChiSq_ibd_eur_tier_1	HetDf_ibd_eur_tier_1	HetPVal_ibd_eur_tier_1	rate_Neff_ibd_eur_tier_1	BETA_uc_eur_tier_1	SE_uc_eur_tier_1	P-value_uc_eur_tier_1	Direction_ed_uc_eur_tier_1	HetISq_uc_eur_tier_1	HetChiSq_uc_eur_tier_1	HetDf_uc_eur_tier_1	HetPVal_uc_eur_tier_1	rate_Neff_uc_eur_tier_1	Position_b38_eur_tier_2	A1_eur_tier_2	A2_eur_tier_2	BETA_cd_eur_tier_2	SE_cd_eur_tier_2	P-value_cd_eur_tier_2	Direction_ed_cd_eur_tier_2	HetISq_cd_eur_tier_2	HetChiSq_cd_eur_tier_2	HetDf_cd_eur_tier_2	HetPVal_cd_eur_tier_2	rate_Neff_cd_eur_tier_2	BETA_ibd_eur_tier_2	SE_ibd_eur_tier_2	P-value_ibd_eur_tier_2	Direction_ed_ibd_eur_tier_2	HetISq_ibd_eur_tier_2	HetChiSq_ibd_eur_tier_2	HetDf_ibd_eur_tier_2	HetPVal_ibd_eur_tier_2	rate_Neff_ibd_eur_tier_2	BETA_uc_eur_tier_2	SE_uc_eur_tier_2	P-value_uc_eur_tier_2	Direction_ed_uc_eur_tier_2	HetISq_uc_eur_tier_2	HetChiSq_uc_eur_tier_2	HetDf_uc_eur_tier_2	HetPVal_uc_eur_tier_2	rate_Neff_uc_eur_tier_2	Position_b38_sas	A1_sas	A2_sas	BETA_cd_sas	SE_cd_sas	P-value_cd_sas	Direction_ed_cd_sas	HetISq_cd_sas	HetChiSq_cd_sas	HetDf_cd_sas	HetPVal_cd_sas	rate_Neff_cd_sas	BETA_ibd_sas	SE_ibd_sas	P-value_ibd_sas	Direction_ed_ibd_sas	HetISq_ibd_sas	HetChiSq_ibd_sas	HetDf_ibd_sas	HetPVal_ibd_sas	rate_Neff_ibd_sas	BETA_uc_sas	SE_uc_sas	P-value_uc_sas	Direction_ed_uc_sas	HetISq_uc_sas	HetChiSq_uc_sas	HetDf_uc_sas	HetPVal_uc_sas	rate_Neff_uc_sas	Position_b38_eur_tier_2_eas_sas	A1_eur_tier_2_eas_sas	A2_eur_tier_2_eas_sas	BETA_cd_eur_tier_2_eas_sas	SE_cd_eur_tier_2_eas_sas	P-value_cd_eur_tier_2_eas_sas	Direction_ed_cd_eur_tier_2_eas_sas	HetISq_cd_eur_tier_2_eas_sas	HetChiSq_cd_eur_tier_2_eas_sas	HetDf_cd_eur_tier_2_eas_sas	HetPVal_cd_eur_tier_2_eas_sas	rate_Neff_cd_eur_tier_2_eas_sas	BETA_ibd_eur_tier_2_eas_sas	SE_ibd_eur_tier_2_eas_sas	P-value_ibd_eur_tier_2_eas_sas	Direction_ed_ibd_eur_tier_2_eas_sas	HetISq_ibd_eur_tier_2_eas_sas	HetChiSq_ibd_eur_tier_2_eas_sas	HetDf_ibd_eur_tier_2_eas_sas	HetPVal_ibd_eur_tier_2_eas_sas	rate_Neff_ibd_eur_tier_2_eas_sas	BETA_uc_eur_tier_2_eas_sas	SE_uc_eur_tier_2_eas_sas	P-value_uc_eur_tier_2_eas_sas	Direction_ed_uc_eur_tier_2_eas_sas	HetISq_uc_eur_tier_2_eas_sas	HetChiSq_uc_eur_tier_2_eas_sas	HetDf_uc_eur_tier_2_eas_sas	HetPVal_uc_eur_tier_2_eas_sas	rate_Neff_uc_eur_tier_2_eas_sas	Position_eur_tier_2_eas_sas_mrmega	NEA_eur_tier_2_eas_sas_mrmega	EA_eur_tier_2_eas_sas_mrmega	P-value_association_cd_eur_tier_2_eas_sas_mrmega	chisq_ancestry_het_cd_eur_tier_2_eas_sas_mrmega	P-value_ancestry_het_cd_eur_tier_2_eas_sas_mrmega	P-value_residual_het_cd_eur_tier_2_eas_sas_mrmega	Position_ibd_eur_tier_2_eas_sas_mrmega	NEA_ibd_eur_tier_2_eas_sas_mrmega	EA_ibd_eur_tier_2_eas_sas_mrmega	P-value_association_ibd_eur_tier_2_eas_sas_mrmega	chisq_ancestry_het_ibd_eur_tier_2_eas_sas_mrmega	P-value_ancestry_het_ibd_eur_tier_2_eas_sas_mrmega	P-value_residual_het_ibd_eur_tier_2_eas_sas_mrmega	Position_uc_eur_tier_2_eas_sas_mrmega	NEA_uc_eur_tier_2_eas_sas_mrmega	EA_uc_eur_tier_2_eas_sas_mrmega	P-value_association_uc_eur_tier_2_eas_sas_mrmega	chisq_ancestry_het_uc_eur_tier_2_eas_sas_mrmega	P-value_ancestry_het_uc_eur_tier_2_eas_sas_mrmega	P-value_residual_het_uc_eur_tier_2_eas_sas_mrmega	pos	exonic_variant_in_ld	exonic_variant_in_ld_gene_aac	exonic_variant_in_ld_status	exonic_variant_in_ld_associated_phenotype	class_signal_final_exome	A2FREQ_ibd_sas_tier_2	A2FREQ_CASES_ibd_sas_tier_2	A2FREQ_CONTROLS_ibd_sas_tier_2	A2FREQ_cd_sas_tier_2	A2FREQ_CASES_cd_sas_tier_2	A2FREQ_CONTROLS_cd_sas_tier_2	A2FREQ_uc_sas_tier_2	A2FREQ_CASES_uc_sas_tier_2	A2FREQ_CONTROLS_uc_sas_tier_2	A2FREQ_ibd_eur_tier_2	A2FREQ_CASES_ibd_eur_tier_2	A2FREQ_CONTROLS_ibd_eur_tier_2	A2FREQ_cd_eur_tier_2	A2FREQ_CASES_cd_eur_tier_2	A2FREQ_CONTROLS_cd_eur_tier_2	A2FREQ_uc_eur_tier_2	A2FREQ_CASES_uc_eur_tier_2	A2FREQ_CONTROLS_uc_eur_tier_2	Position_b38_eas	A1_eas	A2_eas	A2FREQ_ibd_eas	BETA_ibd_eas	SE_ibd_eas	P-value_ibd_eas	BETA_cd_eas	SE_cd_eas	P-value_cd_eas	BETA_uc_eas	SE_uc_eas	P-value_uc_eas
chr1:1337898:A:G	1_780044_3066589	-0.0797499	0.00840164	2.26246e-21	-0.0645242	0.0121017	9.72251e-08	-0.0895896	0.0101021	7.42084e-19	0	IBD_unsaturated	1	rs307370	1337898	A	G	-0.0832	0.0176	2.405e-06	--?-----	0	4.341	6	0.6306	0.93551	-0.0953	0.0145	4.529e-11	---?-----	0	4.984	7	0.6619	0.952949	-0.1057	0.0177	2.516e-09	---?-----	0	3.872	7	0.7943	0.996755	1337898	A	G	-0.0641	0.0121	1.076e-07	-------?-----	0	10.296	11	0.5039	0.964607	-0.0791	0.0084	2.967e-21	--------?-----	0	10.904	12	0.5372	0.982166	-0.0904	0.0101	5.376e-19	--------?-----	0	5.395	12	0.9435	0.998697	1337898	A	G	-0.159421	0.103271	0.122659	-	0	0	0	1	1	-0.0266	0.066	0.6869	-+	71.9	3.558	1	0.05926	1	-0.0395	0.0751	0.5992	-+	0	0.685	1	0.4077	1	1337898	A	G	-0.0576	0.0109	1.15e-07	---------?-----	3.7	13.498	13	0.4101	0.945221	-0.072	0.0077	1.055e-20	--+--------?-----	22.6	19.383	15	0.1969	0.966545	-0.0841	0.0094	5.208e-19	--+--------?-----	0	8.9	15	0.8827	0.975037	1337898	A	G	3.00304e-07	1.93374	0.16435	0.481282	1337898	A	G	1.48237e-20	4.25953	0.0390308	0.369772	1337898	A	G	1.15433e-18	2.4282	0.119169	0.964243	1337898					new_cojo_unsupervised_known_signal	0.586194	0.582926	0.586756	0.585041	0.563522	0.594915	0.587095	0.590293	0.586756	0.800589	0.800396	0.794556	0.800284	0.807775	0.794061	0.800139	0.792897	0.794263	1337898	A	G	0.5454	-0.0315	0.021	0.1347	-0.0215	0.0259	0.4061	-0.0444	0.0275	0.1064
chr1:1748597:C:G	1_780044_3066589	-0.0473819	0.00740225	1.54349e-10	-0.0688919	0.00980249	2.09518e-12	-0.0379876	0.00910256	3.00227e-05	0	CD	1	rs4648620	1748597	C	G	-0.0449	0.0132	0.000677	--------	13.7	8.108	7	0.3232	1	-0.0374	0.011	0.0006442	--+------	52.1	16.697	8	0.03342	1	-0.0291	0.0137	0.03417	--++-----	46.1	14.845	8	0.06222	1	1748597	C	G	-0.0685	0.0098	3.43e-12	-?-----------	47.3	20.86	11	0.03486	0.931955	-0.047	0.0074	2.244e-10	-?-+---+------	73.2	44.699	12	1.161e-05	0.852275	-0.0374	0.0091	3.965e-05	+?++---++-----	71.1	41.571	12	3.931e-05	0.838855	1748597	C	G	-0.00191226	0.105971	0.985603	-	0	0	0	1	1	0.0261	0.0691	0.7051	+-	0	0.234	1	0.6286	1	0.0122	0.0789	0.877	+-	0	0.079	1	0.7792	1	1748597	C	G	-0.0645	0.0092	2.809e-12	---?-----------	41.8	22.342	13	0.05029	0.942169	-0.045	0.007	1.298e-10	-+--?-+---+------	67.6	46.303	15	4.757e-05	0.869765	-0.0351	0.0086	4.648e-05	-+-+?++---++-----	64.6	42.394	15	0.0001954	0.859116	1748597	C	G	1.32282e-11	1.28001	0.257896	0.0494846	1748597	C	G	8.69107e-10	0.415814	0.519033	2.92476e-05	1748597	C	G	0.000203126	0.439484	0.507372	6.67213e-05	1748597					new_cojo_unsupervised_new_signal	0.336149	0.353271	0.333194	0.355933	0.34558	0.360684	0.335548	0.357763	0.333194	0.484	0.470503	0.491251	0.484735	0.467348	0.491413	0.484988	0.473005	0.4914	1748597	C	G	0.3556	-0.0341	0.0225	0.1302	-0.0375	0.0274	0.1718	-0.0187	0.0289	0.5175
chr1:2566588:A:G	1_780044_3066589	-0.0467294	0.00650072	6.55865e-13	-0.0200844	0.00910103	0.0273263	-0.0705764	0.00790066	4.1471e-19	0	UC	1	rs2495365	2566588	A	G	-0.0124	0.0127	0.3297	+--+----	30.5	10.066	7	0.1849	1	-0.0496	0.0105	2.402e-06	---------	44.2	14.328	8	0.0736	1	-0.0857	0.0132	8.745e-11	---+-----	0	5.84	8	0.6651	1	2566588	A	G	-0.0192	0.0091	0.03432	-+---+--+----	40.7	20.221	12	0.06303	1	-0.0463	0.0065	7.691e-13	--------------	28.8	18.251	13	0.1482	1	-0.0706	0.0079	5.513e-19	--------+-----	0	10.392	13	0.6616	1	2566588	A	G	-0.155189	0.0965806	0.108091	-	0	0	0	1	1	-0.0774	0.0634	0.2224	--	0	0.376	1	0.5397	1	-0.0901	0.0739	0.2227	--	0	0.024	1	0.8759	1	2566588	A	G	-0.0207	0.0084	0.0136	---+---+--+----	36.9	22.193	14	0.07474	1	-0.0492	0.0061	5.552e-16	-----------------	20.9	20.225	16	0.2102	1	-0.075	0.0075	1.209e-23	-----------+-----	0	13.292	16	0.6513	1	2566588	A	G	0.0471864	0.0185655	0.891619	0.0527219	2566588	A	G	3.1396e-15	1.19924	0.273475	0.212549	2566588	A	G	4.76619e-23	2.54613	0.110565	0.705957	2566588					new_cojo_unsupervised_known_signal	0.660029	0.636645	0.664067	0.648195	0.627507	0.657688	0.661369	0.635918	0.664067	0.496134	0.478586	0.497974	0.497008	0.483688	0.497844	0.496648	0.472552	0.497873	2566588	A	G	0.4952	-0.0693	0.0183	0.0001574	-0.0224	0.0224	0.3179	-0.1127	0.0237	1.906e-06
chr1:6459964:C:A	1_5943851_6943852	-0.0810076	0.0122017	3.1577e-11	-0.0863395	0.0174022	6.99813e-07	-0.0794577	0.0150019	1.18037e-07	0	IBD_unsaturated	1	rs3138159	6459964	C	A	-0.0746	0.0245	0.002325	---+----	36.6	11.047	7	0.1366	1	-0.0849	0.0203	2.775e-05	--+-+-+--	60.3	20.135	8	0.009838	1	-0.1005	0.0257	8.881e-05	--+-++---	54.7	17.677	8	0.02378	1	6459964	C	A	-0.0882	0.0174	4.193e-07	--------+----	25.6	16.135	12	0.1851	1	-0.084	0.0122	6.538e-12	-------+-+-+--	38.4	21.12	13	0.07058	1	-0.0825	0.015	3.695e-08	-------+-++---	41	22.035	13	0.05483	1	6459964	C	A	-0.34874	0.177516	0.0494664	-	0	0	0	1	1	-0.5461	0.1205	5.816e-06	--	0	0.008	1	0.9277	1	-0.6847	0.1425	1.547e-06	--	0	0.008	1	0.9309	1	6459964	C	A	-0.0962	0.0172	2.341e-08	----------+----	46.4	26.108	14	0.02508	0.967769	-0.092	0.0121	2.865e-14	----------+-+-+--	61.9	42.039	16	0.0003893	0.976451	-0.0911	0.0148	7.818e-10	----------+-++---	61.4	41.41	16	0.0004829	0.978333	6459964	C	A	7.18282e-10	10.9195	0.000951591	0.295724	6459964	C	A	3.6155e-16	13.2873	0.000267217	0.0173098	6459964	C	A	1.15546e-09	4.50911	0.0337148	0.00242063	6459964	chr1:6471529:C:T|chr1:6459964:C:A|0.624958	PLEKHG5:A414T	Novel_variant	IBD	new_cojo_unsupervised_known_signal	0.0726558	0.0557422	0.0755766	0.0875934	0.0684037	0.0963983	0.0730353	0.0490646	0.0755766	0.0837315	0.0723764	0.0857769	0.0843912	0.0720191	0.0860113	0.0843501	0.0725104	0.0859504	6459964	C	A	0.0101	-0.3749	0.1129	0.0008942	-0.5151	0.1506	0.0006248	-0.2736	0.1407	0.05184
chr1:8125842:G:T	1_7491181_8712172	-0.0886622	0.00840309	5.01814e-26	-0.0736565	0.0120038	8.45762e-10	-0.105183	0.0103026	1.80031e-24	0	IBD_unsaturated	1	rs35223180	8125842	G	T	-0.0758	0.0173	1.21e-05	-++-----	28.9	9.852	7	0.1971	1	-0.0916	0.0142	1.125e-10	---+-----	52.6	16.86	8	0.0316	1	-0.1162	0.0179	8.468e-11	---------	19.7	9.967	8	0.2673	1	8125842	G	T	-0.0758	0.012	2.882e-10	+-----++-----	36.7	18.966	12	0.08936	1	-0.09	0.0084	6.005e-27	--------+-----	57.4	30.494	13	0.003995	1	-0.1064	0.0103	4.74e-25	--------------	26	17.572	13	0.1745	1	8125842	G	T	0.0229708	0.134394	0.864286	+	0	0	0	1	1	0.0672	0.0854	0.4317	-+	67.8	3.104	1	0.07812	1	0.0443	0.0989	0.6543	-+	47.2	1.893	1	0.1689	1	8125842	G	T	-0.074	0.0115	1.454e-10	-++-----++-----	28.6	19.595	14	0.1434	1	-0.0875	0.0081	4.675e-27	--+--------+-----	57.1	37.267	16	0.001923	1	-0.1029	0.01	7.841e-25	--+--------------	29	22.524	16	0.1271	1	8125842	G	T	1.1478e-09	0.0805906	0.776499	0.108005	8125842	G	T	5.04104e-26	0.466571	0.494569	0.00135338	8125842	G	T	2.93157e-24	0.759915	0.383355	0.205793	8125842					new_cojo_unsupervised_known_signal	0.165729	0.163441	0.166123	0.167178	0.160356	0.170309	0.166149	0.166397	0.166123	0.211123	0.165344	0.212306	0.213208	0.160225	0.213054	0.213701	0.16874	0.212929	8125842	G	T	0.0724	-0.0678	0.036	0.05941	-0.0611	0.0439	0.1643	-0.0633	0.0464	0.173
chr1:9313538:A:T	1_8806793_10396359	0.0375329	0.00681665	3.66926e-08	0.0504286	0.00972254	2.13971e-07	0.027126	0.0084196	0.001274	0	IBD_unsaturated	1	rs1294052	9313538	A	T	0.0535	0.0136	8.67e-05	+++++-++	12.8	8.028	7	0.3302	1	0.0533	0.0113	2.184e-06	++-+++-++	30.7	11.541	8	0.1729	1	0.0461	0.0141	0.001103	++-+++-++	0	5.316	8	0.7233	1	9313538	A	T	0.0509	0.0097	1.442e-07	-+-+++++++-++	34.1	18.22	12	0.1092	1	0.0382	0.0068	2.369e-08	++-++++-+++-++	33.2	19.448	13	0.1098	1	0.0288	0.0084	0.0006114	+--++++-+++-++	5.1	13.7	13	0.3953	1	9313538	A	T	0.0706378	0.104576	0.499379	+	0	0	0	1	1	0.0635	0.0673	0.3457	++	0	0.237	1	0.6266	1	0.0715	0.0777	0.3572	+-	0	0.951	1	0.3294	1	9313538	A	T	0.0484	0.0091	1.172e-07	++-+-+++++++-++	26.3	18.999	14	0.165	0.967769	0.0385	0.0065	3.723e-09	+++++-++++-+++-++	19.3	19.826	16	0.2281	0.976451	0.0312	0.008	0.0001015	++-+--++++-+++-++	0	15.668	16	0.4764	0.978333	9313538	A	T	6.04051e-07	0.572441	0.44929	0.14197	9313538	A	T	2.82576e-08	0.000414176	0.983763	0.178716	9313538	A	T	0.000356928	0.572768	0.449161	0.394575	9313538					new_cojo_unsupervised_new_signal	0.332684	0.346673	0.33027	0.334959	0.349934	0.328087	0.331414	0.342215	0.33027	0.372178	0.344028	0.387734	0.374701	0.336848	0.389426	0.374378	0.349258	0.389013	9313538	A	T	0.599	0.0395	0.0234	0.0915	0.0247	0.029	0.3938	0.0551	0.0293	0.06002
chr1:9434003:A:G	1_8806793_10396359	-0.0343325	0.00661546	2.10585e-07	-0.0247283	0.00942153	0.00867353	-0.0472606	0.00811893	5.84811e-09	0	UC	1	rs34022146	9434003	A	G	-0.0337	0.013	0.009717	-+-+-+-+	44.1	12.532	7	0.08436	1	-0.0446	0.0108	3.364e-05	--+---+-+	33.4	12.017	8	0.1505	1	-0.0601	0.0135	8.658e-06	--+---+-+	23.6	10.467	8	0.2338	1	9434003	A	G	-0.0268	0.0094	0.004146	--++--+-+-+-+	19.5	14.904	12	0.2467	1	-0.0362	0.0066	4.94e-08	--+----+---+-+	19.8	16.213	13	0.2378	1	-0.0488	0.0081	2.142e-09	--+----+---+-+	15.2	15.332	13	0.2871	1	9434003	A	G	-0.0561713	0.114211	0.622845	-	0	0	0	1	1	-0.1397	0.0729	0.05522	--	0	0.167	1	0.6824	1	-0.2054	0.0838	0.01425	--	0	0.085	1	0.7701	1	9434003	A	G	-0.0202	0.0088	0.02199	+---++--+-+-+-+	30.3	20.093	14	0.1273	0.967769	-0.0327	0.0063	2.332e-07	+----+----+---+-+	32	23.545	16	0.09993	0.976451	-0.0475	0.0078	1.034e-09	-----+----+---+-+	21.2	20.316	16	0.2063	0.978333	9434003	A	G	0.00619694	4.92102	0.0265319	0.29677	9434003	A	G	1.87969e-07	4.2376	0.039538	0.200146	9434003	A	G	6.57593e-09	1.19874	0.273573	0.223274	9434003					new_cojo_unsupervised_new_signal	0.700026	0.673402	0.704623	0.690249	0.684894	0.692706	0.700676	0.663445	0.704623	0.453446	0.424387	0.451572	0.454969	0.423677	0.452277	0.455098	0.423535	0.452098	9434003	A	G	0.5429	0.0154	0.0221	0.4865	0.0385	0.0274	0.1602	-0.0155	0.0278	0.5769
chr1:9750305:C:T	1_8806793_10396359	0.131381	0.0183016	7.03863e-13	0.138998	0.0259035	8.05034e-08	0.136276	0.0222031	8.37268e-10	0	IBD_unsaturated	1	rs116003481	9750305	C	T	0.1209	0.0377	0.001343	++-++++-	0	1.686	7	0.9752	1	0.1317	0.0313	2.665e-05	++--++++-	0	5.33	8	0.7218	1	0.142	0.039	0.0002726	++--++++-	0	5.786	8	0.6711	1	9750305	C	T	0.1354	0.0259	1.665e-07	+++++++-++++-	0	2.742	12	0.9971	1	0.1283	0.0183	2.104e-12	+++++++--++++-	0	8.544	13	0.8064	1	0.1326	0.0222	2.265e-09	+++++++--++++-	0	10.482	13	0.6541	1	9750305	C	T	0.169547	0.519082	0.743949	+	0	0	0	1	1	0.2479	0.3235	0.4434	++	0	0.005	1	0.9425	1	0.4666	0.3625	0.198	++	0	0.269	1	0.6042	1	9750305	C	T	0.1355	0.0258	1.579e-07	?++++++++-++++-	0	2.747	13	0.9987	0.857317	0.1287	0.0182	1.672e-12	?+++++++++--++++-	0	8.686	15	0.8934	0.890669	0.1339	0.0221	1.494e-09	?+++++++++--++++-	0	11.596	15	0.7093	0.885464	9750305	C	T	9.34505e-07	0.276769	0.598827	0.998269	9750305	C	T	1.03142e-11	0.75969	0.383425	0.893127	9750305	C	T	6.79219e-09	1.08891	0.296713	0.652149	9750305					new_cojo_unsupervised_new_signal	0.00765045	0.0091135	0.00739781	0.00829876	0.00791557	0.00847458	0.00765885	0.0101215	0.00739781	0.0339116	0.0356243	0.0309144	0.0337105	0.0357272	0.0308861	0.0338268	0.0356816	0.0308866
chr1:12057844:A:G	1_11296321_12587358	-0.0486171	0.00690094	1.8546e-12	-0.0647229	0.00970163	2.53481e-11	-0.0422302	0.00840092	4.98597e-07	0	IBD_unsaturated	1	rs6665486	12057844	A	G	-0.0931	0.0136	8.53e-12	--------	9.4	7.73	7	0.357	1	-0.0815	0.0113	4.762e-13	---------	6.4	8.549	8	0.3818	1	-0.0717	0.0141	3.571e-07	---+-+---	21.7	10.223	8	0.2498	1	12057844	A	G	-0.0651	0.0097	2.288e-11	-+-----------	38.6	19.528	12	0.07655	1	-0.0496	0.0069	6.26e-13	--+-----------	45.8	24.007	13	0.03106	1	-0.0435	0.0084	2.445e-07	--------+-+---	25.9	17.55	13	0.1754	1	12057844	A	G	0.0700555	0.0914813	0.443801	+	0	0	0	1	1	0.0153	0.0608	0.8011	++	0	0.021	1	0.8859	1	-0.0454	0.0703	0.5182	--	0	0.04	1	0.841	1	12057844	A	G	-0.0557	0.0091	9.41e-10	++-+-----------	48.9	27.414	14	0.017	0.967769	-0.0455	0.0065	3.354e-12	-++--+-----------	42.2	27.704	16	0.03429	0.976451	-0.0433	0.008	6.35e-08	-----------+-+---	9.1	17.6	16	0.3478	0.978333	12057844	A	G	2.37907e-10	6.87486	0.00874165	0.0825555	12057844	A	G	5.87407e-12	3.25121	0.0713708	0.0577963	12057844	A	G	4.41351e-07	0.00430871	0.947664	0.227085	12057844					new_cojo_unsupervised_new_signal	0.402567	0.402711	0.402543	0.413278	0.420976	0.409746	0.401342	0.39002	0.402543	0.346242	0.315244	0.347295	0.347747	0.310078	0.34804	0.348172	0.319801	0.347879	12057844	A	G	0.4817	-0.0123	0.0218	0.5718	0.0051	0.027	0.8504	-0.0408	0.0275	0.1376
chr1:15949011:T:C	1_15325338_16449012	-0.0405437	0.00800185	4.04591e-07	-0.0325577	0.0115028	0.00464865	-0.0471245	0.00990252	1.94707e-06	1	IBD_unsaturated	1	rs848218	15949011	T	C	-0.0249	0.0163	0.1277	++---+-+	0	3.626	7	0.8217	1	-0.0386	0.0135	0.004301	---------	0	6.899	8	0.5476	1	-0.0609	0.017	0.0003335	---------	21.9	10.238	8	0.2487	1	15949011	T	C	-0.0329	0.0115	0.004142	-----++---+-+	0	5.868	12	0.9226	1	-0.0419	0.008	1.888e-07	--------------	0	10.503	13	0.6523	1	-0.0498	0.0099	5.03e-07	--------------	9.5	14.372	13	0.3482	1	15949011	T	C	-0.116063	0.129855	0.371433	-	0	0	0	1	1	-0.026	0.0863	0.7636	-+	71.7	3.528	1	0.06035	1	-0.017	0.1	0.8649	-+	51.4	2.056	1	0.1516	1	15949011	T	C	-0.0366	0.0107	0.0006245	-------++---+-+	0	6.822	14	0.9413	0.967769	-0.045	0.0076	3.228e-09	--+--------------	0	15.75	16	0.4705	0.976451	-0.0536	0.0094	1.099e-08	--+--------------	13.4	18.485	16	0.2963	0.978333	15949011	T	C	0.00217542	0.559611	0.454417	0.936068	15949011	T	C	1.2831e-08	1.30148	0.253944	0.491787	15949011	T	C	2.60053e-08	1.57873	0.208943	0.387326	15949011					new_cojo_supervised_gw_significant_multiancestry_new_signal	0.144665	0.146181	0.144403	0.149066	0.143536	0.151604	0.144484	0.14525	0.144403	0.224796	0.185987	0.227648	0.226903	0.180889	0.228719	0.227217	0.190282	0.228461	15949011	T	C	0.2744	-0.075	0.0243	0.002015	-0.0574	0.0301	0.05642	-0.0946	0.0308	0.002114
chr1:19756637:A:G	1_19238082_20420495	0.0471632	0.00691786	9.25791e-12	0.0012393	0.00981982	0.89957	0.0727815	0.00852231	1.34087e-17	0	UC	1	rs10917533	19756637	A	G	-0.0019	0.0138	0.8903	-+++-+--	0	2.573	7	0.9215	1	0.0382	0.0114	0.0007605	++++++++-	0	3.394	8	0.9073	1	0.0746	0.0142	1.541e-07	+++-++++-	0	5.994	8	0.6479	1	19756637	A	G	0.0022	0.0098	0.8227	+---+-+++-+--	0	6.536	12	0.8867	1	0.0492	0.0069	1.161e-12	+++++++++++++-	0	10.33	13	0.6668	1	0.0782	0.0085	2.844e-20	++++++++-++++-	0	8.714	13	0.7942	1	19756637	A	G	0.12	0.113047	0.288463	+	0	0	0	1	1	0.0876	0.075	0.2428	++	0	0.652	1	0.4196	1	0.0114	0.0861	0.8947	++	0	0.04	1	0.8419	1	19756637	A	G	0.004	0.0093	0.6644	+++---+-+++-+--	0	7.716	14	0.9036	0.967769	0.0474	0.0066	9.719e-13	++++++++++++++++-	0	12.625	16	0.6999	0.976451	0.0741	0.0081	8.637e-20	+++++++++++-++++-	0	11.771	16	0.7596	0.978333	19756637	A	G	0.860002	0.113385	0.736322	0.868473	19756637	A	G	4.564e-12	1.32551	0.249605	0.731059	19756637	A	G	2.38412e-19	2.88468	0.0894256	0.840405	19756637					new_cojo_unsupervised_new_signal	0.231848	0.251019	0.228537	0.255996	0.269855	0.249637	0.22964	0.24004	0.228537	0.341404	0.324788	0.332065	0.34157	0.314087	0.33249	0.342766	0.334788	0.332301	19756637	A	G	0.3077	0.0195	0.0246	0.4272	0.0133	0.0304	0.6608	0.0277	0.0309	0.3701
chr1:19805278:C:T	1_19238082_20420495	-0.091794	0.00661243	8.14003e-44	-0.017131	0.00931611	0.0659368	-0.158062	0.00811485	1.68224e-84	0	UC	1	rs2314757	19805278	C	T	-0.0215	0.0134	0.1093	---+-+-+	0	3.049	7	0.8804	1	-0.0855	0.0111	1.5e-14	---------	24.9	10.657	8	0.2219	1	-0.1715	0.014	1.805e-34	---------	0	1.851	8	0.9853	1	19805278	C	T	-0.0153	0.0093	0.1015	+++-----+-+-+	0	6.488	12	0.8895	1	-0.0877	0.0066	6.547e-40	--------------	0	12.867	13	0.4582	1	-0.1513	0.0081	5.377e-77	--------------	7	13.985	13	0.3749	1	19805278	C	T	-0.0933376	0.09487	0.325191	-	0	0	0	1	1	-0.1159	0.0617	0.06011	--	0	0.396	1	0.5291	1	-0.1629	0.0708	0.02146	--	56.2	2.281	1	0.131	1	19805278	C	T	-0.0166	0.009	0.06543	--+++-----+-+-+	0	7.225	14	0.9257	0.967769	-0.0878	0.0064	2.886e-42	-----------------	0	13.489	16	0.6367	0.976451	-0.1511	0.0079	5.201e-81	-----------------	2.1	16.346	16	0.4291	0.978333	19805278	C	T	0.173469	0.109379	0.740852	0.896078	19805278	C	T	4.85858e-41	0.0387054	0.844034	0.567529	19805278	C	T	7.79852e-79	0.38936	0.532636	0.449292	19805278					new_cojo_unsupervised_known_signal	0.432849	0.394049	0.439548	0.409959	0.399736	0.414649	0.434652	0.388473	0.439548	0.474889	0.458541	0.476972	0.475588	0.473261	0.476158	0.474687	0.442445	0.476533	19805278	C	T	0.1495	-0.0837	0.0306	0.006181	-0.0261	0.0376	0.4878	-0.1422	0.0391	0.0002764
chr1:19814567:G:A	1_19238082_20420495	-0.535255	0.104538	3.05191e-07	-0.227206	0.131444	0.0838917	-0.739771	0.120938	9.53772e-10	0	UC	1	rs36095412	19814567	G	A	-0.3618	0.1986	0.06849	??+???-?	66	2.937	1	0.08655	0.663424	-0.5454	0.1628	0.0008064	--?+???-?	33.3	4.498	3	0.2125	0.671101	-0.8153	0.2177	0.00018	--?????-+	25.1	4.006	3	0.2608	0.671274	19814567	G	A	-0.2294	0.1314	0.08085	?-+--??+???-?	6.2	5.328	5	0.3771	0.75177	-0.5456	0.1045	1.805e-07	?--??--?+???-?	0	4.946	5	0.4225	0.501394	-0.7577	0.1209	3.69e-10	?------?????-+	0	5.797	7	0.5636	0.740529																															19814567	G	A	-0.2294	0.1314	0.08085	???-+--??+???-?	6.2	5.328	5	0.3771	0.638923	-0.5456	0.1045	1.805e-07	????--??--?+???-?	0	4.946	5	0.4225	0.442032	-0.7577	0.1209	3.69e-10	????------?????-+	0	5.797	7	0.5636	0.647422	19814567	G	A	0.194292	0.228972	0.632287	0.27726	19814567	G	A	1.07743e-06	0.250124	0.616987	0.319909	19814567	G	A	1.62578e-09	1.20439	0.272447	0.596985	19814567					new_cojo_unsupervised_new_signal										0.00426707	0.00114774	0.00160161	0.00409077	0.00118563	0.00156119	0.00420012	0.000796293	0.00157323
chr1:19816649:A:T	1_19238082_20420495	-0.0934594	0.00672305	6.21605e-44	-0.0389836	0.00943262	3.58293e-05	-0.136237	0.00822977	1.49508e-61	0	IBD_saturated	1	rs10917547	19816649	A	T	-0.0403	0.0134	0.002515	-+--+---	24.1	9.225	7	0.2369	1	-0.0984	0.011	4.932e-19	---------	57.4	18.761	8	0.01619	1	-0.1628	0.0139	1.122e-31	---------	56.9	18.555	8	0.01743	1	19816649	A	T	-0.0399	0.0094	2.38e-05	-+----+--+---	26.3	16.275	12	0.1789	1	-0.0949	0.0067	2.082e-45	--------------	46.8	24.436	13	0.02735	1	-0.1376	0.0082	1.694e-62	--------------	57.9	30.872	13	0.00352	1	19816649	A	T	-0.0306368	0.0974358	0.753194	-	0	0	0	1	1	-0.0291	0.0651	0.6552	--	0	0.03	1	0.8627	1	-0.0527	0.0756	0.4862	--	0	0.002	1	0.9642	1	19816649	A	T	-0.041	0.0087	2.748e-06	---+----+--+---	14.6	16.4	14	0.2895	1	-0.0976	0.0064	1.251e-52	-----------------	43.8	28.49	16	0.02761	0.972237	-0.1425	0.0079	2.39e-73	-----------------	58.9	38.904	16	0.001123	0.971687	19816649	A	T	1.6326e-05	0.0606073	0.805539	0.23127	19816649	A	T	8.93441e-52	1.97889	0.159508	0.0329827	19816649	A	T	3.98785e-73	5.07943	0.0242114	0.00241186	19816649					new_cojo_unsupervised_known_signal	0.349314	0.342858	0.350428	0.351307	0.353892	0.350121	0.34889	0.334382	0.350428	0.402942	0.349505	0.397774	0.40518	0.355201	0.398084	0.405336	0.342342	0.398125	19816649	A	T	0.4278	-0.1343	0.0221	1.296e-09	-0.0485	0.0238	0.04113	-0.2128	0.0281	3.938e-14
chr1:19839478:C:T	1_19238082_20420495	0.136439	0.00654476	1.62117e-96	0.0365701	0.0092528	7.7395e-05	0.218099	0.00805234	1.47384e-161	0	IBD_saturated	1	rs7523442	19839478	C	T	0.0416	0.0129	0.001266	-+-+++++	53.7	15.104	7	0.03468	1	0.1284	0.0107	1.868e-33	+++-+++++	69.7	26.429	8	0.0008866	1	0.239	0.0134	5.346e-71	+++++++++	26.5	10.887	8	0.2082	1	19839478	C	T	0.0366	0.0092	7.114e-05	++--+-+-+++++	46.8	22.543	12	0.03187	1	0.1344	0.0065	6.95e-94	++++++++-+++++	60.4	32.8	13	0.001826	1	0.2141	0.008	1.9e-156	++++++++++++++	57.9	30.872	13	0.00352	1	19839478	C	T	-0.0282019	0.102308	0.782813	-	0	0	0	1	1	0.1264	0.0678	0.06204	+-	67.7	3.101	1	0.07826	1	0.2209	0.0785	0.004869	+-	85.5	6.902	1	0.008611	1	19839478	C	T	0.0366	0.0087	2.596e-05	+-++--+-+-+++++	39.1	22.983	14	0.06055	1	0.1364	0.0063	5.37e-105	++-++++++++-+++++	57.1	37.262	16	0.001926	1	0.2164	0.0078	2.49e-170	++-++++++++++++++	59.3	39.288	16	0.0009882	0.971687	19839478	C	T	0.000142756	0.0156956	0.9003	0.0420731	19839478	C	T	7.37383e-104	1.37649	0.240701	0.0018361	19839478	C	T	4.8502e-170	1.47008	0.225333	0.00317424	19839478					new_cojo_unsupervised_new_signal	0.641683	0.687319	0.633806	0.65361	0.657981	0.651604	0.640568	0.704373	0.633806	0.507781	0.563156	0.512877	0.505123	0.545292	0.512801	0.505838	0.583303	0.512609	19839478	C	T	0.7424	0.1623	0.0232	2.499e-12	0.0421	0.0279	0.1322	0.2569	0.0339	3.456e-14
chr1:19877519:G:A	1_19238082_20420495	-0.169366	0.0316787	8.97342e-08	-0.0638159	0.0405958	0.115954	-0.265919	0.0396178	1.91837e-11	0	UC	1	rs61771088	19877519	G	A	-0.0172	0.0516	0.7388	-+-++-+-	0	3.844	7	0.7975	1	-0.0637	0.0443	0.1509	+---+----	0	3.798	8	0.8748	1	-0.1253	0.0568	0.02743	+--------	0	3.44	8	0.9038	1	19877519	G	A	-0.0455	0.0404	0.2594	+?+---+-++-+-	0	10.162	11	0.5159	0.931955	-0.0868	0.0315	0.005963	-?---+---+----	0	5.204	12	0.9508	0.852275	-0.1331	0.0394	0.0007371	-?---+--------	0	5.896	12	0.9212	0.838855	19877519	G	A	0.343562	0.362828	0.343689	+	0	0	0	1	1	0.3871	0.2255	0.08613	+-	25.3	1.338	1	0.2473	1	0.1008	0.258	0.6962	+-	62.9	2.695	1	0.1007	1	19877519	G	A	-0.0408	0.0401	0.3096	?++?+---+-++-+-	0	11.298	12	0.5036	0.799487	-0.0777	0.0312	0.01293	?+--?---+---+----	0	10.871	14	0.6961	0.760434	-0.1277	0.039	0.001047	?+--?---+--------	0	9.393	14	0.805	0.74458	19877519	G	A	0.311376	1.30095	0.25404	0.530637	19877519	G	A	0.0048628	4.47422	0.0344099	0.930508	19877519	G	A	0.00154748	2.74766	0.0973971	0.925237	19877519					new_cojo_unsupervised_new_signal	0.0195269	0.0227167	0.0189762	0.0187552	0.0220976	0.0172215	0.019133	0.020614	0.0189762	0.0105398	0.0136564	0.0132625	0.0105058	0.014558	0.0132721	0.0102692	0.0127432	0.0132567
chr1:22370719:A:C	1_21478825_22873859	-0.126643	0.00900127	5.8489e-45	-0.06784	0.0123014	3.49104e-08	-0.177295	0.0112019	2.02104e-56	0	UC	1	rs34414754	22370719	A	C	-0.042	0.0168	0.0125	-+------	0	2.508	7	0.9265	1	-0.1025	0.014	2.818e-13	---------	33.8	12.092	8	0.1471	1	-0.1717	0.0179	7.554e-22	---+-----	26.8	10.922	8	0.2062	1	22370719	A	C	-0.0668	0.0123	4.929e-08	---+--+------	27.5	16.545	12	0.1675	1	-0.1244	0.009	3.997e-43	--------------	59.6	32.179	13	0.002259	1	-0.1737	0.0112	3.122e-54	--------+-----	31.9	19.095	13	0.1202	1	22370719	A	C	-0.236787	0.118287	0.0453075	-	0	0	0	1	1	-0.164	0.0757	0.0303	--	0	0.904	1	0.3418	1	-0.181	0.0879	0.03951	--	0	0.48	1	0.4884	1	22370719	A	C	-0.0624	0.0112	2.447e-08	-----+--+------	30.9	20.251	14	0.1224	1	-0.1224	0.0084	1.885e-48	-----------------	52.9	33.946	16	0.005525	1	-0.1747	0.0105	1.072e-62	-----------+-----	18.5	19.633	16	0.2372	1	22370719	A	C	8.56942e-08	1.44178	0.229851	0.12914	22370719	A	C	2.85419e-47	0.39186	0.531323	0.00393142	22370719	A	C	2.00471e-61	0.109795	0.740378	0.15722	22370719					new_cojo_unsupervised_known_signal	0.20582	0.187703	0.208947	0.214066	0.188391	0.225847	0.206816	0.186702	0.208947	0.151488	0.153055	0.137613	0.150633	0.165049	0.136532	0.150592	0.141107	0.136886	22370719	A	C	0.1938	-0.1057	0.0233	5.827e-06	-0.029	0.0282	0.3029	-0.1813	0.0308	3.989e-09
chr1:24991734:G:T	1_24446797_26025487	-0.229673	0.0345127	2.83829e-11	-0.16623	0.0457233	0.000277371	-0.295294	0.0432255	8.40461e-12	0	UC	1	rs186127900	24991734	G	T	-0.2223	0.0624	0.0003658	-------+	0	3.718	7	0.8116	1	-0.2324	0.0514	6.269e-06	---------	0	2.818	8	0.9453	1	-0.2992	0.0656	5.066e-06	---------	0	2.44	8	0.9645	1	24991734	G	T	-0.1581	0.0457	0.0005454	+--+--------+	3.9	12.485	12	0.4076	1	-0.2244	0.0345	7.779e-11	---+----------	0	10.031	13	0.6914	1	-0.2918	0.0432	1.399e-11	--------------	0	6.078	13	0.9433	1	24991734	G	T	1.35792	1.04005	0.191676	+	0	0	0	1	1	0.1257	0.7547	0.8678	+-	31.9	1.467	1	0.2257	1	-0.4506	0.929	0.6276	--	0	0.151	1	0.6979	1	24991734	G	T	-0.1552	0.0457	0.0006819	?++--+--------+	11	14.605	13	0.3326	0.857317	-0.2237	0.0345	8.559e-11	?+----+----------	0	11.713	15	0.7006	0.890669	-0.2922	0.0431	1.259e-11	?----------------	0	6.258	15	0.9751	0.885464	24991734	G	T	0.00254468	0.409679	0.522133	0.2884	24991734	G	T	4.95928e-10	0.7235	0.394998	0.686841	24991734	G	T	4.74077e-11	1.86186	0.17241	0.988531	24991734					new_cojo_unsupervised_new_signal	0.00276075	0.00266909	0.00277665	0.00300833	0.00474938	0.00220946	0.00268467	0.00181724	0.00277665	0.00843682	0.00894765	0.00884691	0.00838186	0.00961003	0.00873223	0.00832666	0.00822974	0.00876524
chr1:25386842:AACACAC:A	1_24446797_26025487	-0.0654356	0.00790384	1.24254e-16	-0.0726945	0.0104061	2.83288e-12	-0.0616929	0.00970669	2.07468e-10	0	IBD_unsaturated	1		25386842	AACACAC	A	-0.0518	0.0135	0.0001286	--------	21.4	8.901	7	0.2599	1	-0.0419	0.0112	0.0001709	----++---	40	13.323	8	0.1012	1	-0.0238	0.0139	0.08751	+---++---	41.3	13.64	8	0.09164	1	25386842	AACACAC	A	-0.072	0.0104	3.722e-12	-??----------	60.6	25.383	10	0.004664	0.902768	-0.0659	0.0079	8.508e-17	-??------++---	81.7	60.212	11	8.468e-09	0.752972	-0.0625	0.0097	1.327e-10	-??--+---++---	77.1	48.137	11	1.35e-06	0.769096	25386842	AACACAC	A	-0.0495075	0.13912	0.721943	-	0	0	0	1	1	-0.0521	0.0849	0.539	-+	5.2	1.055	1	0.3044	1	-0.1573	0.0972	0.1058	--	24.7	1.328	1	0.2491	1	25386842	AACACAC	A	-0.0723	0.0102	1.676e-12	---??----------	53	25.505	12	0.0126	0.885132	-0.065	0.0078	8.541e-17	--+-??------++---	77.3	61.796	14	5.667e-08	0.75867	-0.0619	0.0096	1.126e-10	+---??--+---++---	73	51.901	14	2.923e-06	0.77646	25386842	AACACAC	A	1.47324e-11	0.0511322	0.821105	0.00781898	25386842	AACACAC	A	6.42227e-16	0.682572	0.408702	3.31888e-08	25386842	AACACAC	A	5.04129e-10	1.10175	0.293882	1.06393e-06	25386842					new_cojo_unsupervised_new_signal	0.24791	0.275491	0.243149	0.291493	0.29657	0.289164	0.24523	0.264857	0.243149	0.39456	0.378228	0.397661	0.395782	0.375915	0.39772	0.396422	0.380738	0.397693	25386842	AACACAC	A	0.041	-0.0228	0.06	0.7037	-0.0958	0.0767	0.2116	0.0278	0.074	0.7066
chr1:28845350:A:C	1_27631939_29350698	-0.043884	0.00830063	1.24457e-07	-0.0734563	0.0119007	6.72432e-10	-0.0233235	0.0102006	0.0222266	0	CD	1	rs797415	28845350	A	C	-0.0683	0.0141	1.348e-06	+-------	0	5.281	7	0.6257	1	-0.0539	0.0117	4.354e-06	---------	0	4.422	8	0.8172	1	-0.0327	0.0148	0.02701	+--+-----	0	4.197	8	0.8389	1	28845350	A	C	-0.0739	0.0119	4.561e-10	----?+-------	0	7.87	11	0.7249	0.736256	-0.0441	0.0083	9.362e-08	----?---------	0	6.17	12	0.9073	0.781285	-0.0235	0.0102	0.02183	----?+--+-----	0	5.545	12	0.9373	0.782107													0.0516	0.1473	0.7259	?+	0	0	0	1	0.252529	-0.008	0.1793	0.9645	?-	0	0	0	1	0.228741	28845350	A	C	-0.0695	0.0115	1.6e-09	+?----?+-------	0	10.326	12	0.5874	0.736189	-0.0405	0.0081	5.215e-07	+?+----?---------	0	10.388	14	0.7333	0.776857	-0.0204	0.01	0.04104	+?-----?+--+-----	0	7.668	14	0.9059	0.779202	28845350	A	C	4.21138e-09	2.16236	0.141428	0.698584	28845350	A	C	4.2611e-07	4.15461	0.0415212	0.937248	28845350	A	C	0.035525	2.49773	0.11401	0.952241	28845350					new_cojo_unsupervised_new_signal										0.755448	0.719616	0.749982	0.756444	0.710242	0.750557	0.757364	0.728954	0.750353	28845350	A	C	0.9067	0.0348	0.0395	0.3781	0.0042	0.0484	0.9314	0.0511	0.0502	0.3091
chr1:33450150:T:C	1_32837547_33837548	0.0502509	0.00680049	1.47611e-13	0.0421078	0.0096004	1.15431e-05	0.0530561	0.00840026	2.68403e-10	0	IBD_unsaturated	1	rs2336240	33450150	T	C	0.0299	0.0133	0.02497	-+++-++-	26.1	9.469	7	0.2207	1	0.0357	0.011	0.001214	-++++-+++	0	7.444	8	0.4896	1	0.0456	0.0139	0.001012	+++----++	35.8	12.457	8	0.1319	1	33450150	T	C	0.042	0.0096	1.202e-05	+++++-+++-++-	0.7	12.084	12	0.4389	1	0.05	0.0068	2.372e-13	+++++-++++-+++	0	11.233	13	0.5913	1	0.053	0.0084	2.661e-10	++++++++----++	6.8	13.956	13	0.377	1	33450150	T	C	0.0760227	0.111585	0.495682	+	0	0	0	1	1	0.1746	0.0747	0.01948	++	0	0.438	1	0.508	1	0.1615	0.0861	0.06075	++	0	0.132	1	0.7161	1	33450150	T	C	0.0405	0.0092	1.054e-05	+++++++-+++-++-	0	12.609	14	0.5575	0.967769	0.0503	0.0066	2.497e-14	++++++++-++++-+++	0	14.637	16	0.5514	0.976451	0.0542	0.0081	2.406e-11	+++++++++++----++	0	15.67	16	0.4762	0.978333	33450150	T	C	4.91771e-05	0.428873	0.512543	0.512904	33450150	T	C	2.39259e-13	0.0267572	0.870065	0.479863	33450150	T	C	2.78491e-10	0.0849489	0.7707	0.398836	33450150					new_cojo_unsupervised_known_signal	0.727641	0.766132	0.720994	0.746452	0.750395	0.744642	0.725921	0.772404	0.720994	0.64855	0.640278	0.640138	0.648589	0.637363	0.640384	0.649131	0.643171	0.64023	33450150	T	C	0.7646	0.0381	0.0274	0.1644	0.019	0.034	0.5767	0.0577	0.0347	0.09662
chr1:50950322:G:A	1_50029040_51499969	0.0414368	0.00700124	3.24883e-09	0.0423436	0.00970134	1.27289e-05	0.0364617	0.00860206	2.24804e-05	0	IBD_unsaturated	1	rs6668495	50950322	G	A	0.0328	0.0133	0.01359	++++++++	19.9	8.738	7	0.272	1	0.0356	0.011	0.001255	+++++++++	0	7.52	8	0.4817	1	0.03	0.0139	0.03126	+++++-+++	0	3.958	8	0.8609	1	50950322	G	A	0.0425	0.0097	1.107e-05	+++-+++++++++	12.4	13.705	12	0.32	1	0.0415	0.007	2.898e-09	++++++++++++++	0	12.938	13	0.4526	1	0.0371	0.0086	1.673e-05	++++++++++-+++	0	7.279	13	0.8872	1	50950322	G	A	-0.0377653	0.103634	0.715553	-	0	0	0	1	1	-0.0305	0.067	0.6488	--	0	0.029	1	0.8658	1	-0.0021	0.0764	0.9785	-+	0	0.002	1	0.9625	1	50950322	G	A	0.0415	0.0095	1.228e-05	+-+++-+++++++++	2.3	14.331	14	0.4254	0.967769	0.0413	0.0069	1.907e-09	+--++++++++++++++	0	14.385	16	0.57	0.976451	0.0377	0.0085	8.596e-06	+-+++++++++++-+++	0	8.263	16	0.9406	0.978333	50950322	G	A	6.87669e-05	0.050795	0.821686	0.354424	50950322	G	A	1.41905e-08	0.0753901	0.783645	0.502166	50950322	G	A	3.82392e-05	0.4974	0.480645	0.903401	50950322					new_cojo_unsupervised_new_signal	0.289662	0.298641	0.288111	0.308008	0.297823	0.312682	0.289255	0.300037	0.288111	0.288127	0.340946	0.278805	0.285249	0.352003	0.277393	0.28484	0.331705	0.277771	50950322	G	A	0.0653	0.0649	0.0456	0.1549	0.0314	0.0578	0.5867	0.0857	0.0571	0.1336
chr1:53476954:G:A	1_52976954_54020750	0.470677	0.0796046	3.36587e-09	0.728477	0.109408	2.76861e-11	0.43595	0.093704	3.28067e-06	0	CD	1	rs560084787	53476954	G	A	-0.0308	0.1704	0.8565	?-+--?-+	0	2.432	5	0.7867	0.909463	0.085	0.1365	0.5334	+--++-?++	0	3.966	7	0.7837	0.9353	0.1275	0.166	0.4424	+--+++?++	0	5.261	7	0.6282	0.935704	53476954	G	A	0.7326	0.1094	2.151e-11	+?+++?-+--?-+	89	82.089	9	6.21e-14	0.882267	0.4746	0.0796	2.506e-09	-?-+++--++-?++	94.3	193.004	11	2.098e-35	0.827752	0.4376	0.0937	3.027e-06	-?--++--+++?++	91.5	130.026	11	1.72e-22	0.813045	53476954	G	A	0.814375	0.997291	0.414165	+	0	0	0	1	0																			53476954	G	A	0.7326	0.1094	2.151e-11	??+?+++?-+--?-+	89	82.089	9	6.21e-14	0.749832	0.4746	0.0796	2.506e-09	???-?-+++--++-?++	94.3	193.004	11	2.098e-35	0.729752	0.4376	0.0937	3.027e-06	???-?--++--+++?++	91.5	130.026	11	1.72e-22	0.71082	53476954	G	A	1.20187e-13	14.6708	0.000128013	1.60206e-11	53476954	G	A	1.32261e-08	0.747946	0.387127	-4.59702e-17	53476954	G	A	1.84285e-05	0.00367193	0.951681	-3.90313e-17	53476954					new_cojo_unsupervised_new_signal										0.00473561	0.00328917	0.00273022	0.00476951	0.00314691	0.00273741	0.00486195	0.00351866	0.00273335
chr1:56138415:C:G	1_55639662_56954343	-0.0358964	0.00650285	3.38792e-08	-0.0309572	0.00920293	0.000768665	-0.0359078	0.00800355	7.24098e-06	0	IBD_unsaturated	1	rs778127	56138415	C	G	-0.0103	0.0129	0.4268	--+-+-++	0	4.582	7	0.7108	1	-0.0172	0.0107	0.1059	+-++----+	0.7	8.06	8	0.4276	1	-0.026	0.0134	0.05165	+-+-----+	7.9	8.687	8	0.3694	1	56138415	C	G	-0.0313	0.0092	0.0006765	---+---+-+-++	33.2	17.958	12	0.117	1	-0.0363	0.0065	2.894e-08	---+-+-++----+	18.1	15.87	13	0.2562	1	-0.0367	0.008	4.912e-06	---+-+-+-----+	4.3	13.591	13	0.4033	1	56138415	C	G	-0.122622	0.105842	0.246644	-	0	0	0	1	1	-0.1639	0.0677	0.01549	--	0	0.642	1	0.4232	1	-0.1853	0.0778	0.01732	--	45	1.817	1	0.1776	1	56138415	C	G	-0.0289	0.0088	0.0009666	+----+---+-+-++	29.9	19.969	14	0.1311	0.943106	-0.0343	0.0063	4.361e-08	+-----+-+-++----+	31.1	23.222	16	0.1079	0.959122	-0.0343	0.0077	8.433e-06	+-----+-+-+-----+	29	22.521	16	0.1271	0.955238	56138415	C	G	0.00246948	1.11699	0.290567	0.127768	56138415	C	G	1.04393e-07	2.16847	0.140866	0.135122	56138415	C	G	2.06805e-05	2.78897	0.0949152	0.377259	56138415					new_cojo_unsupervised_new_signal	0.700112	0.691296	0.701636	0.712925	0.698615	0.719491	0.699979	0.684363	0.701636	0.551173	0.584959	0.557039	0.549922	0.592412	0.556265	0.549059	0.578612	0.556502	56138415	C	G	0.5013	0.0054	0.0231	0.8146	0.0023	0.029	0.9364	0.019	0.0295	0.5184
chr1:56456450:C:A	1_55639662_56954343	-0.0504052	0.00800292	3.00819e-10	-0.0392184	0.0113036	0.000521368	-0.0584634	0.00990514	3.58401e-09	0	IBD_unsaturated	1	rs11206815	56456450	C	A	-0.0407	0.0159	0.0104	+---+---	24.1	9.219	7	0.2373	1	-0.0492	0.0131	0.0001739	+-+------	28.8	11.238	8	0.1886	1	-0.0507	0.0164	0.002052	+-++-----	0	7.98	8	0.4354	1	56456450	C	A	-0.04	0.0113	0.0004084	+----+---+---	0	11.672	12	0.4723	1	-0.0516	0.008	1.462e-10	-----+-+------	40.3	21.768	13	0.05907	1	-0.0604	0.0099	8.931e-10	-----+-++-----	27.4	17.916	13	0.1607	1	56456450	C	A	0.0291045	0.129192	0.821761	+	0	0	0	1	1	0.0332	0.0849	0.696	-+	0	0.967	1	0.3254	1	0.0767	0.0975	0.4315	++	38.4	1.623	1	0.2027	1	56456450	C	A	-0.0384	0.0112	0.0005786	+++----+---+---	0	12.389	14	0.5751	0.932907	-0.0504	0.0079	2.075e-10	--+-----+-+------	32.9	23.853	16	0.09276	0.948241	-0.0594	0.0097	9.436e-10	-++-----+-++-----	25.8	21.577	16	0.1574	0.94946	56456450	C	A	0.00199678	0.588805	0.442882	0.54413	56456450	C	A	1.58923e-09	0.125738	0.722893	0.0698675	56456450	C	A	4.10421e-09	0.216358	0.641829	0.199749	56456450					new_cojo_unsupervised_known_signal	0.8322	0.834331	0.831831	0.834004	0.829288	0.836168	0.832547	0.839299	0.831831	0.800276	0.789724	0.802025	0.800843	0.790865	0.802103	0.800782	0.787904	0.802174	56456450	C	A	0.9111	-0.0301	0.0568	0.5964	0.0093	0.0734	0.8994	-0.0788	0.0688	0.2518
chr1:59464335:G:T	1_58925618_60019627	0.0512033	0.00670134	2.1594e-14	0.0606433	0.00930176	7.05159e-11	0.0445048	0.00830116	8.26371e-08	0	IBD_unsaturated	1	rs7546160	59464335	G	T	0.0588	0.0129	5.01e-06	+-++++++	0	3.993	7	0.7806	1	0.0492	0.0107	3.913e-06	-+++++-+-	4.7	8.394	8	0.3959	1	0.0408	0.0134	0.002251	-+++++-+-	0	6.168	8	0.6284	1	59464335	G	T	0.0649	0.0093	3.514e-12	-+?+++-++++++	6.6	11.779	11	0.3805	0.970813	0.0536	0.0067	1.603e-15	++?++-+++++-+-	34.2	18.228	12	0.1089	0.900697	0.0451	0.0083	5.343e-08	++?++-+++++-+-	0	8.298	12	0.7614	0.930241	59464335	G	T	0.109666	0.0969648	0.258061	+	0	0	0	1	1	0.0192	0.063	0.7608	+-	15.7	1.187	1	0.276	1	-0.0376	0.0722	0.6023	+-	36.7	1.579	1	0.2089	1	59464335	G	T	0.0641	0.0089	7.13e-13	++-+?+++-++++++	0	12.197	13	0.5116	0.9183	0.0524	0.0065	6.008e-16	++-++?++-+++++-+-	24.7	19.933	15	0.1745	0.871576	0.0432	0.008	6.87e-08	++-++?++-+++++-+-	0	11.366	15	0.7262	0.894249	59464335	G	T	6.15529e-12	0.119339	0.729752	0.439464	59464335	G	T	5.52816e-15	0.223245	0.636578	0.139566	59464335	G	T	2.73483e-07	0.250633	0.61663	0.815537	59464335					new_cojo_unsupervised_new_signal	0.368468	0.384388	0.365721	0.385602	0.4031	0.377573	0.366704	0.375995	0.365721	0.422187	0.442468	0.419954	0.420943	0.446263	0.419582	0.420488	0.439634	0.419575	59464335	G	T	0.2943	0.0404	0.0263	0.125	0.0497	0.033	0.1326	0.0288	0.0337	0.3925
chr1:62795685:C:T	1_62083922_63393890	-0.0339634	0.00670113	4.01364e-07	-0.070038	0.00940147	9.35619e-14	-0.0116404	0.00820092	0.15578	0	IBD_unsaturated	1	rs12129919	62795685	C	T	-0.0644	0.0131	8.502e-07	--------	0	4.272	7	0.7479	1	-0.0511	0.0108	2.254e-06	---------	3.9	8.321	8	0.4028	1	-0.0294	0.0136	0.03021	--------+	0	7.993	8	0.4342	1	62795685	C	T	-0.0653	0.0094	4.842e-12	-------------	27.3	16.508	12	0.1691	1	-0.0316	0.0067	2.423e-06	-+------------	54.1	28.302	13	0.00821	1	-0.0092	0.0082	0.2614	-+--+--------+	34.4	19.81	13	0.1	1	62795685	C	T	-0.157433	0.103247	0.127305	-	0	0	0	1	1	-0.0458	0.0662	0.4895	-+	57.9	2.373	1	0.1234	1	-0.0904	0.0766	0.2382	-+	0	0.822	1	0.3647	1	62795685	C	T	-0.0678	0.0088	1.472e-14	---------------	20.3	17.576	14	0.2268	1	-0.0329	0.0064	2.257e-07	--+-+------------	48.4	31.016	16	0.01339	1	-0.0084	0.0078	0.2844	+-+-+--+--------+	28.2	22.296	16	0.1339	1	62795685	C	T	1.26059e-13	0.268913	0.604062	0.185639	62795685	C	T	1.46913e-06	0.0617877	0.803692	0.00890951	62795685	C	T	0.387616	0.726062	0.394163	0.0891784	62795685					new_cojo_unsupervised_known_signal	0.395899	0.403784	0.394537	0.416597	0.400791	0.42385	0.395442	0.403982	0.394537	0.378507	0.386979	0.387073	0.378549	0.383249	0.387296	0.378328	0.39157	0.387133	62795685	C	T	0.5963	-0.0436	0.0207	0.03472	-0.0802	0.0252	0.001492	0.0105	0.0265	0.6918
chr1:66902058:T:C	1_65786524_68054183	0.0361007	0.00767223	2.53407e-06	0.0764426	0.0108838	2.16321e-12	0.00192109	0.00936643	0.837491	0	CD	1	rs2985808	66902058	T	C	0.0714	0.0152	2.53e-06	+-+++-+-	30.1	10.014	7	0.1878	1	0.0397	0.0124	0.001371	---+++-+-	41.7	13.718	8	0.08943	1	-0.008	0.0156	0.6092	-----+---	0	5.272	8	0.7281	1	66902058	T	C	0.0571	0.0105	6.294e-08	++-+++-+++-+-	27.4	16.536	12	0.1679	1	0.031	0.0074	2.596e-05	+++++---+++-+-	25.5	17.444	13	0.1798	1	0.0101	0.009	0.2638	+++++-----+---	0	8.659	13	0.7982	1	66902058	T	C	-0.258637	0.143106	0.0707131	-	0	0	0	1	1	-0.1198	0.0955	0.2099	-+	62.5	2.668	1	0.1024	1	-0.0584	0.1124	0.6035	-+	65.2	2.875	1	0.08997	1	66902058	T	C	0.0519	0.0103	4.954e-07	--++-+++-+++-+-	42.3	24.256	14	0.04266	0.932907	0.0277	0.0072	0.0001252	--++++++---+++-+-	38.4	25.968	16	0.05447	0.948241	0.0075	0.0089	0.3979	--++++++-----+---	0	13.803	16	0.6134	0.94946	66902058	T	C	4.44632e-07	3.97033	0.0463088	0.0883054	66902058	T	C	5.52275e-05	4.89602	0.0269187	0.134531	66902058	T	C	0.198053	2.59987	0.106872	0.780751	66902058					new_cojo_unsupervised_new_signal	0.850699	0.866225	0.848019	0.881017	0.867942	0.887016	0.850181	0.870576	0.848019	0.701504	0.729076	0.690219	0.699802	0.739327	0.689247	0.699578	0.719058	0.689574	66902058	T	C	0.8468	-0.0474	0.0415	0.2531	-0.036	0.0528	0.4956	-0.0616	0.0509	0.2257
chr1:66934185:C:T	1_65786524_68054183	-0.577272	0.0647164	4.66197e-19	-0.673938	0.102054	4.00992e-11	-0.578229	0.0786997	2.02269e-13	0	IBD_unsaturated	1	rs35534342	66934185	C	T	-0.8877	0.1648	7.238e-08	?-+----+	0	3.743	6	0.7114	0.969571	-0.7425	0.1305	1.288e-08	+-++----+	50.4	16.142	8	0.04039	0.989222	-0.7326	0.1592	4.194e-06	+-+------	50.1	16.045	8	0.04174	0.982831	66934185	C	T	-0.6665	0.1019	6.064e-11	-----?-+----+	0	10.077	11	0.5235	0.9833	-0.5701	0.0646	1.078e-18	-----+-++----+	44.4	23.375	13	0.03739	0.995915	-0.5655	0.0785	5.709e-13	-----+-+------	35.3	20.098	13	0.09279	0.993108	66934185	C	T	2.66706	2.61984	0.308668	+	0	0	0	1	0																			66934185	C	T	-0.6665	0.1019	6.064e-11	??-----?-+----+	0	10.077	11	0.5235	0.835699	-0.5701	0.0646	1.078e-18	???-----+-++----+	44.4	23.375	13	0.03739	0.878005	-0.5655	0.0785	5.709e-13	???-----+-+------	35.3	20.098	13	0.09279	0.868244	66934185	C	T	4.55737e-10	0.21852	0.64017	0.452989	66934185	C	T	1.19935e-17	0.013555	0.907315	0.0248103	66934185	C	T	5.20663e-12	0.0177781	0.893929	0.0655842	66934185					new_cojo_unsupervised_new_signal										0.00448712	0.00201249	0.00564174	0.00464182	0.0017134	0.00568496	0.00461809	0.00226917	0.0056708
chr1:67169528:G:A	1_65786524_68054183	-0.289125	0.0515622	2.0551e-08	-0.310334	0.0827755	0.00017747	-0.235279	0.0626866	0.00017455	0	IBD_unsaturated	1	rs76575803	67169528	G	A	-0.0399	0.1424	0.7793	---+-+-+	15.3	8.263	7	0.31	0.992385	-0.1002	0.1147	0.3822	----+-+-+	33.9	12.096	8	0.147	0.993887	-0.0611	0.1393	0.6608	----+--++	6.4	8.545	8	0.3821	0.994935	67169528	G	A	-0.236	0.0827	0.004335	--?-----+-+-+	3.8	11.435	11	0.4076	0.966634	-0.2307	0.0515	7.548e-06	--?------+-+-+	21.3	15.248	12	0.2281	0.89838	-0.1811	0.0626	0.003806	--?------+--++	0	10.963	12	0.5321	0.928208																															67169528	G	A	-0.236	0.0827	0.004335	??--?-----+-+-+	3.8	11.435	11	0.4076	0.821534	-0.2307	0.0515	7.548e-06	???--?------+-+-+	21.3	15.248	12	0.2281	0.792018	-0.1811	0.0626	0.003806	???--?------+--++	0	10.963	12	0.5321	0.811504	67169528	G	A	0.0150204	0.258973	0.610827	0.34395	67169528	G	A	1.33922e-05	2.39249	0.121919	0.302842	67169528	G	A	0.0060774	1.83243	0.175841	0.609804	67169528					new_cojo_unsupervised_new_signal										0.00739024	0.00303176	0.00791344	0.00769628	0.00236953	0.00800699	0.00774953	0.00363182	0.00797931
chr1:67182913:G:A	1_65786524_68054183	-0.472347	0.0504076	7.21538e-21	-0.634763	0.0750506	2.7245e-17	-0.369933	0.0594783	4.98367e-10	0	IBD_unsaturated	1	rs76418789	67182913	G	A	-0.3673	0.1132	0.001169	-------+	0	6.578	7	0.4741	0.995419	-0.2836	0.0901	0.001656	----+---+	29	11.265	8	0.1871	0.997289	-0.167	0.1123	0.1369	----++--+	17.6	9.706	8	0.2862	0.994901	67182913	G	A	-0.4788	0.0749	1.631e-10	------------+	0	10.866	12	0.5404	0.997486	-0.3707	0.0503	1.642e-13	---------+---+	33.5	19.546	13	0.1071	0.998972	-0.2786	0.0593	2.61e-06	---------++--+	23	16.88	13	0.2049	0.997953	67182913	G	A	-2.40531	1.16989	0.0397823	-	0	0	0	1	1	-1.1309	0.6061	0.06207	--	0	0.002	1	0.9645	1	-0.9358	0.6399	0.1436	--	0	0.005	1	0.9429	1	67182913	G	A	-0.5995	0.0466	8.386e-38	--------------+	19.1	17.301	14	0.2405	0.997863	-0.4794	0.0341	5.929e-45	------------+---+	45	29.074	16	0.02344	0.999094	-0.3857	0.042	4.542e-20	------------++--+	33.2	23.938	16	0.09087	0.99821	67182913	G	A	2.0524e-37	3.7804	0.0518562	0.408477	67182913	G	A	1.82805e-45	8.10266	0.00442002	0.137756	67182913	G	A	2.63009e-20	6.20789	0.0127182	0.226114	67182913	chr1:67182913:G:A|chr1:67182913:G:A|1	IL23R:G149R	Reported_variant	IBD	new_cojo_unsupervised_known_signal	0.00228724	0.00124275	0.00246763	0.00290456	0	0.00423729	0.0024251	0.00202429	0.00246763	0.00599733	0.00299528	0.00570033	0.00608866	0.00250013	0.00570965	0.00615914	0.00345522	0.00571155	67182913	G	A	0.0478	-0.5687	0.0465	2.026e-34	-0.6715	0.0597	2.142e-29	-0.4903	0.0599	2.771e-16
chr1:67194213:G:A	1_65786524_68054183	-0.136103	0.0102391	2.5594e-40	-0.239467	0.0141713	4.65463e-64	-0.0572177	0.0126473	6.06485e-06	0	CD	1	rs4655690	67194213	G	A	-0.1503	0.0181	1.098e-16	-+------	0	6.265	7	0.5091	1	-0.1163	0.0151	1.607e-14	---------	0	7.069	8	0.5292	1	-0.0773	0.0192	5.625e-05	---------	0	6.457	8	0.5961	1	67194213	G	A	-0.1379	0.0132	1.687e-25	------+------	0	9.936	12	0.6216	1	-0.0728	0.0095	2.404e-14	+-------------	58.4	31.282	13	0.003066	1	-0.0276	0.0118	0.01932	++-+----------	35.2	20.048	13	0.09403	1	67194213	G	A	-0.284076	0.208654	0.173366	-	0	0	0	1	1	-0.1402	0.1353	0.3004	--	0	0.1	1	0.752	1	-0.1344	0.1611	0.4042	--	0	0.005	1	0.9448	1	67194213	G	A	-0.139	0.0132	5.635e-26	--------+------	0	13.067	14	0.5213	0.889463	-0.0734	0.0095	1.277e-14	---+-------------	52.9	33.955	16	0.005509	0.913804	-0.0284	0.0118	0.01588	---++-+----------	25.8	21.574	16	0.1575	0.906276	67194213	G	A	2.94022e-25	1.87556	0.17084	0.594807	67194213	G	A	1.2527e-13	0.00199211	0.9644	0.00345723	67194213	G	A	0.0564529	0.00301132	0.956238	0.0911048	67194213					new_cojo_unsupervised_known_signal	0.936772	0.939496	0.936302	0.945934	0.937929	0.949607	0.936763	0.941114	0.936302	0.870509	0.854651	0.867629	0.870537	0.846668	0.86742	0.871382	0.862114	0.86743	67194213	G	A	0.9988	-0.9234	0.5572	0.09745	-1.1098	0.5974	0.06323	-0.7717	0.7137	0.2796
chr1:67214256:C:CT	1_65786524_68054183	0.21417	0.00746054	3.12103e-181	0.314754	0.0103039	6.16672e-205	0.148449	0.00911466	1.22469e-59	0	IBD_saturated	1	rs11410147	67214256	C	CT	0.3289	0.0135	3.2e-131	+-++++++	0	4.823	7	0.6816	1	0.2626	0.0112	5.26e-121	+++++++++	28.7	11.226	8	0.1892	1	0.1854	0.0142	6.157e-39	+++-+++++	0	3.995	8	0.8576	1	67214256	C	CT	0.3027	0.0097	1.08e-215	++++++-++++++	45.3	21.928	12	0.03834	1	0.2136	0.007	8.36e-206	++++++++++++++	82.2	72.917	13	2.321e-10	1	0.1629	0.0086	7.878e-80	++++++++-+++++	28.1	18.092	13	0.154	1	67214256	C	CT	0.356794	0.092094	0.00010696	+	0	0	0	1	1	0.2154	0.061	0.0004093	+-	81	5.254	1	0.0219	1	0.1747	0.0701	0.01267	+-	82	5.549	1	0.01849	1	67214256	C	CT	0.273	0.0088	1.73e-209	++++++++-++++++	84	87.234	14	1.26e-12	1	0.2029	0.0065	1.99e-214	++-++++++++++++++	83.6	97.673	16	9.437e-14	1	0.1629	0.008	3.17e-91	++-++++++++-+++++	32.4	23.673	16	0.0969	1	67214256	C	CT	6.74504e-222	64.4563	9.88792e-16	0.044421	67214256	C	CT	2.74174e-217	20.5153	5.91556e-06	2.30175e-10	67214256	C	CT	1.62192e-90	0.000760824	0.977995	0.137215	67214256					new_cojo_unsupervised_known_signal	0.551722	0.606322	0.542296	0.568548	0.632784	0.539074	0.547159	0.593049	0.542296	0.281941	0.34643	0.276365	0.279857	0.366537	0.276003	0.278263	0.327782	0.276067	67214256	C	CT	0.5443	0.1264	0.0185	8.188e-12	0.1054	0.0226	3.203e-06	0.1617	0.0238	1.181e-11
chr1:67240217:G:A	1_65786524_68054183	-0.16955	0.0311562	5.27055e-08	-0.245969	0.0428128	9.17962e-09	-0.139448	0.0380865	0.000250891	0	IBD_unsaturated	1	rs41313262	67240217	G	A	-0.3668	0.0572	1.436e-10	--------	0	3.204	7	0.8656	1	-0.2349	0.0467	4.832e-07	-+-------	46	14.827	8	0.06261	1	-0.1167	0.0573	0.0416	-+---+---	22.8	10.367	8	0.2402	1	67240217	G	A	-0.3347	0.0426	4.24e-15	-+-----------	0	11.162	12	0.5151	1	-0.2244	0.031	4.668e-13	------+-------	35.5	20.163	13	0.09123	1	-0.1719	0.0379	5.776e-06	------+---+---	2.2	13.293	13	0.4255	1	67240217	G	A	0.0948141	0.656781	0.885215	+	0	0	0	1	1	-0.1955	0.4454	0.6607	--	0	0.085	1	0.7707	1	-0.3391	0.5294	0.5219	--	0	0.074	1	0.7858	1	67240217	G	A	-0.3329	0.0426	5.209e-15	?+-+-----------	0	11.588	13	0.5617	0.857317	-0.2242	0.0309	4.241e-13	?--------+-------	25.9	20.252	15	0.1625	0.890669	-0.1727	0.0378	4.91e-06	?--------+---+---	0	13.466	15	0.5664	0.885464	67240217	G	A	3.55414e-14	0.756076	0.384559	0.543351	67240217	G	A	3.86866e-12	0.0280668	0.866952	0.123241	67240217	G	A	2.44077e-05	0.382083	0.53649	0.441591	67240217	chr1:67240217:G:A|chr1:67240217:G:A|1	IL23R:V362I	Reported_variant	CD	new_cojo_unsupervised_known_signal	0.00568163	0.00455675	0.00587593	0.00456432	0.00527704	0.00423729	0.00563614	0.00337382	0.00587593	0.0108298	0.0109747	0.00940017	0.0106647	0.0107819	0.00926126	0.0107734	0.0111937	0.00930915
chr1:67240275:G:A	1_65786524_68054183	-0.464907	0.0152975	7.20404e-203	-0.631363	0.0224664	9.13123e-174	-0.390509	0.0188601	3.08493e-95	0	IBD_saturated	1	rs11209026	67240275	G	A	-0.8483	0.0306	1.11e-169	--------	76.6	29.973	7	9.605e-05	1	-0.6769	0.0242	8.37e-172	---------	73.7	30.447	8	0.0001762	1	-0.4931	0.0295	9.383e-63	---------	0	4.615	8	0.7979	1	67240275	G	A	-0.7649	0.0219	4.76e-266	-------------	80.4	61.367	12	1.271e-08	1	-0.546	0.0149	3.71e-294	--------------	88.9	116.702	13	9.008e-19	1	-0.4388	0.0183	1.07e-127	--------------	16.4	15.548	13	0.2744	1	67240275	G	A	-0.660213	0.464765	0.155454	-	0	0	0	1	1	-0.2933	0.2915	0.3142	-+	13.1	1.15	1	0.2835	1	-0.2232	0.3386	0.5098	-+	0	0.375	1	0.5402	1	67240275	G	A	-0.7647	0.0219	1.78e-266	?--------------	78.8	61.417	13	2.927e-08	0.857317	-0.5453	0.0149	3.26e-294	?-+--------------	87.4	118.602	15	3.533e-18	0.890669	-0.4382	0.0182	1.06e-127	?-+--------------	8.1	16.328	15	0.3606	0.885464	67240275	G	A	2.30222e-265	2.43364	0.118757	3.45615e-08	67240275	G	A	7.21683e-293	1.45931	0.22704	1.87784e-16	67240275	G	A	1.33247e-126	1.00641	0.315765	0.334949	67240275	chr1:67240275:G:A|chr1:67240275:G:A|1	IL23R:R381Q	Reported_variant	IBD	new_cojo_unsupervised_known_signal	0.011885	0.00869926	0.0124348	0.0103734	0.00659631	0.0121065	0.0120839	0.00877193	0.0124348	0.0548887	0.035974	0.0578961	0.0552304	0.0304933	0.0575117	0.0557149	0.041322	0.057622
chr1:70526146:A:G	1_70029879_71029880	-0.00830085	0.00670037	0.215395	0.0428057	0.00950065	6.61994e-06	-0.0469296	0.00830049	1.56903e-08	0	UC	1	rs1995301	70526146	A	G	0.054	0.0134	5.467e-05	++++++++	41.8	12.035	7	0.0994	1	0.006	0.0111	0.5876	+--+--++-	52.8	16.945	8	0.03069	1	-0.051	0.0139	0.0002422	---+--+--	0	5.634	8	0.6882	1	70526146	A	G	0.0458	0.0095	1.453e-06	--+++++++++++	44	21.428	12	0.04445	1	-0.0072	0.0067	0.2846	----++--+--++-	54.9	28.81	13	0.006963	1	-0.0452	0.0083	4.835e-08	--------+--+--	0	8.169	13	0.8324	1	70526146	A	G	-0.0657448	0.106569	0.537287	-	0	0	0	1	1	-0.0043	0.0696	0.9507	-+	0	0.06	1	0.8059	1	0.0181	0.0795	0.82	++	0	0.157	1	0.6923	1	70526146	A	G	0.0446	0.0092	1.149e-06	+---+++++++++++	37.9	22.534	14	0.06828	1	-0.0074	0.0066	0.26	--+----++--+--++-	44.6	28.889	16	0.02469	1	-0.0454	0.0081	1.742e-08	-++--------+--+--	0	9.235	16	0.9034	1	70526146	A	G	6.73724e-06	0.155637	0.693206	0.0497625	70526146	A	G	0.509202	0.0810668	0.775857	0.0170232	70526146	A	G	9.80655e-08	0.171218	0.679031	0.860908	70526146					new_cojo_unsupervised_known_signal	0.309933	0.315189	0.309025	0.312241	0.310158	0.313196	0.309895	0.318096	0.309025	0.415483	0.416397	0.423483	0.416385	0.428135	0.423733	0.415103	0.404144	0.423731	70526146	A	G	0.1321	-0.0112	0.0301	0.7099	0.0398	0.0367	0.278	-0.0657	0.039	0.09217
chr1:78279326:G:A	1_77657942_78779327	-0.140857	0.0237006	2.79564e-09	-0.171939	0.0318005	6.41579e-08	-0.11866	0.0288003	3.78718e-05	0	CD	1	rs17391004	78279326	G	A	-0.2096	0.0424	7.717e-07	++------	0	6.595	7	0.4722	1	-0.1621	0.0353	4.362e-06	---------	0	4.009	8	0.8563	1	-0.1181	0.0442	0.007568	----++---	0	2.81	8	0.9457	1	78279326	G	A	-0.1715	0.0318	6.89e-08	-----++------	0	10.832	12	0.5434	1	-0.141	0.0237	2.546e-09	--------------	0	6.675	13	0.9181	1	-0.1191	0.0288	3.586e-05	---------++---	0	4.727	13	0.9807	1	78279326	G	A	0.113326	0.506433	0.822934	+	0	0	0	1	1	-0.5692	0.3836	0.1379	--	0	0.341	1	0.5594	1	-0.881	0.4579	0.05436	--	0	0.016	1	0.8998	1	78279326	G	A	-0.1704	0.0317	7.9e-08	?+-----++------	0	11.147	13	0.5985	0.857317	-0.1426	0.0236	1.555e-09	?----------------	0	8.257	15	0.9131	0.890669	-0.1221	0.0288	2.183e-05	?-----------++---	0	7.5	15	0.9423	0.885464	78279326	G	A	5.28212e-07	0.0771093	0.781254	0.522934	78279326	G	A	6.6886e-09	1.18181	0.276988	0.931788	78279326	G	A	6.24562e-05	1.52551	0.216787	0.966907	78279326					new_cojo_unsupervised_new_signal	0.0061229	0.00870579	0.00567721	0.0124067	0.0135225	0.0118947	0.00576777	0.00662329	0.00567721	0.0209907	0.0202828	0.0152117	0.0206591	0.0207113	0.0149877	0.0209429	0.0198731	0.0150529
chr1:92431904:T:G	1_91246790_93849934	0.0335377	0.00652562	2.7563e-07	0.0535079	0.00913152	4.63737e-09	0.0217423	0.00803504	0.00681125	0	IBD_unsaturated	1	rs79637580	92431904	T	G	0.0726	0.0127	1.188e-08	++++++++	0	3.453	7	0.8401	1	0.0571	0.0105	5.703e-08	++-++++++	0	5.18	8	0.7381	1	0.0422	0.0132	0.001366	-+-++-+++	0	7.028	8	0.5336	1	92431904	T	G	0.0583	0.0091	1.831e-10	+++++++++++++	0	9.409	12	0.6676	1	0.0374	0.0065	1.039e-08	+++++++-++++++	0	11.007	13	0.6102	1	0.025	0.008	0.001837	+++++-+-++-+++	0	10.924	13	0.6172	1	92431904	T	G	-0.00855453	0.104855	0.934977	-	0	0	0	1	1	0.0433	0.0681	0.5245	++	0	0.607	1	0.4358	1	0.0147	0.0771	0.849	++	0	0.052	1	0.8193	1	92431904	T	G	0.0567	0.009	3.461e-10	--+++++++++++++	0	10.665	14	0.7121	0.965425	0.0371	0.0065	9.132e-09	++++++++++-++++++	0	11.819	16	0.7563	0.972237	0.0251	0.0079	0.001535	++++++++-+-++-+++	0	11.066	16	0.8054	0.971687	92431904	T	G	1.38765e-09	1.39612	0.237375	0.752345	92431904	T	G	6.18129e-08	0.18049	0.670953	0.706144	92431904	T	G	0.00648055	0.109446	0.740775	0.690794	92431904					new_cojo_unsupervised_new_signal	0.725358	0.714739	0.727191	0.707676	0.711214	0.706053	0.725525	0.709801	0.727191	0.437219	0.459197	0.420811	0.435706	0.468114	0.420205	0.435772	0.450925	0.420372	92431904	T	G	0.9536	0.0126	0.0555	0.8204	-0.0049	0.0673	0.9425	0.0442	0.0713	0.5356
chr1:92460097:G:C	1_91246790_93849934	-0.191449	0.0257262	9.93332e-14	-0.276171	0.0386763	9.2944e-13	-0.152355	0.0312747	1.10737e-06	0	IBD_saturated	1	rs150649461	92460097	G	C	-0.351	0.0573	8.849e-10	-+------	0	2.708	7	0.9107	1	-0.2568	0.0454	1.531e-08	---------	0	4.372	8	0.8221	1	-0.1673	0.0554	0.00252	---+++---	16.4	9.574	8	0.2962	1	92460097	G	C	-0.2824	0.0385	2.189e-13	------+------	34.5	18.312	12	0.1065	1	-0.1965	0.0256	1.654e-14	---+----------	34.1	19.723	13	0.1023	1	-0.1556	0.0311	5.656e-07	---+----+++---	13.2	14.969	13	0.3093	1	92460097	G	C	-2.62496	1.96644	0.181914	-	0	0	0	1	0																			92460097	G	C	-0.2824	0.0385	2.189e-13	??------+------	34.5	18.312	12	0.1065	0.849892	-0.1965	0.0256	1.654e-14	???---+----------	34.1	19.723	13	0.1023	0.881607	-0.1556	0.0311	5.656e-07	???---+----+++---	13.2	14.969	13	0.3093	0.874269	92460097	G	C	1.12608e-13	5.80273	0.0160013	0.326605	92460097	G	C	1.28634e-13	0.457826	0.498642	0.0823348	92460097	G	C	2.11089e-06	1.11072	0.291925	0.309853	92460097					new_cojo_unsupervised_known_signal										0.0220498	0.0134213	0.0207225	0.0223051	0.0119355	0.0208062	0.0225504	0.0149064	0.0208174
chr1:93203661:T:C	1_91246790_93849934	0.0489924	0.00760854	1.20153e-10	0.0760309	0.0111141	7.86644e-12	0.0323788	0.00941354	0.000582579	0	IBD_unsaturated	1	rs12030549	93203661	T	C	0.0674	0.0133	4.379e-07	++++-+++	0	1.027	7	0.9944	1	0.0598	0.011	5.716e-08	++-++-++-	30.3	11.479	8	0.176	1	0.049	0.0138	0.0004011	++--+-++-	63.3	21.772	8	0.005356	1	93203661	T	C	0.0715	0.0111	1.237e-10	++++?++++-+++	0	4.525	11	0.952	0.736256	0.0461	0.0076	1.315e-09	++++?++-++-++-	28.8	16.857	12	0.155	0.781285	0.0299	0.0094	0.001398	++--?++--+-++-	62.2	31.768	12	0.001503	0.782107													0.0615	0.1234	0.6183	?+	0	0	0	1	0.252529	0.0656	0.1499	0.6618	?+	0	0	0	1	0.228741	93203661	T	C	0.0783	0.0101	8.982e-15	+?++++?++++-+++	0	6.673	12	0.8785	0.76842	0.048	0.0072	2.538e-11	+?+++++?++-++-++-	19.7	17.436	14	0.2337	0.772643	0.0273	0.0088	0.001825	+?+++--?++--+-++-	57	32.536	14	0.003359	0.800869	93203661	T	C	3.09472e-14	2.10563	0.146758	0.950318	93203661	T	C	1.53276e-10	0.693092	0.405115	0.211309	93203661	T	C	0.00638199	0.516524	0.472328	0.00140656	93203661					new_cojo_unsupervised_new_signal										0.654698	0.667342	0.658257	0.654807	0.67125	0.658581	0.654223	0.663348	0.658486	93203661	T	C	0.6325	0.0641	0.0226	0.004566	0.1105	0.0242	4.825e-06	0.0074	0.0252	0.7679
chr1:101130427:A:C	1_100500498_101500499	0.0462839	0.00780044	2.96537e-09	0.039314	0.0107005	0.000238753	0.0484262	0.00960053	4.55631e-07	0	IBD_unsaturated	1	rs12733135	101130427	A	C	0.0255	0.0148	0.08506	-+++-++-	18	8.532	7	0.288	1	0.0398	0.0123	0.001175	++-+++++-	10.4	8.924	8	0.3487	1	0.0417	0.0154	0.006997	++--++++-	0.6	8.048	8	0.4288	1	101130427	A	C	0.0404	0.0107	0.0001673	+--++-+++-++-	26	16.207	12	0.182	1	0.0471	0.0078	1.576e-09	+++++++-+++++-	23.1	16.91	13	0.2035	1	0.049	0.0096	2.911e-07	+++++++--++++-	7	13.982	13	0.3751	1	101130427	A	C	0.0158965	0.145185	0.912813	+	0	0	0	1	1	-0.109	0.096	0.2563	--	40.4	1.679	1	0.1951	1	-0.1194	0.1094	0.2753	--	31.9	1.468	1	0.2257	1	101130427	A	C	0.0418	0.0103	5.112e-05	+++--++-+++-++-	15.3	16.531	14	0.282	1	0.0468	0.0075	5.559e-10	+--+++++++-+++++-	25.2	21.392	16	0.1639	1	0.0492	0.0093	1.115e-07	+--+++++++--++++-	12.2	18.231	16	0.3106	1	101130427	A	C	0.000252181	0.164482	0.685063	0.229905	101130427	A	C	4.40353e-09	0.0113369	0.915206	0.125087	101130427	A	C	4.75246e-07	0.198037	0.65631	0.395983	101130427					new_cojo_unsupervised_known_signal	0.115201	0.112517	0.115665	0.118672	0.120053	0.118039	0.114661	0.105195	0.115665	0.217281	0.232577	0.192461	0.215265	0.237493	0.191456	0.216184	0.229662	0.191721	101130427	A	C	0.0975	0.0599	0.0318	0.05995	0.0623	0.039	0.1107	0.075	0.0404	0.06338
chr1:113834946:A:G	1_113334946_114334947	0.0522747	0.0104002	5.00024e-07	0.162894	0.0153008	1.8185e-26	-0.0177559	0.0126005	0.158794	0	CD	1	rs2476601	113834946	A	G	0.1998	0.0225	6.185e-19	--+++++-	24.5	9.275	7	0.2335	1	0.0876	0.0179	9.869e-07	+--++-++-	62.4	21.277	8	0.006447	1	-0.0276	0.0219	0.207	+--++-+--	69.3	26.093	8	0.001012	1	113834946	A	G	0.1627	0.0153	2.726e-26	+++++--+++++-	44.3	21.557	12	0.04279	1	0.0517	0.0104	6.61e-07	++++++--++-++-	56.7	30.036	13	0.004654	1	-0.0186	0.0126	0.1392	--++-+--++-+--	59.6	32.195	13	0.002247	1	113834946	A	G	0.455929	0.424622	0.282944	+	0	0	0	1	1	-0.1961	0.2539	0.4398	+-	64.8	2.843	1	0.09178	1	-0.2244	0.2992	0.4532	--	0	0.067	1	0.7963	1	113834946	A	G	0.1631	0.0153	1.938e-26	?++++++--+++++-	41	22.033	13	0.05485	0.857317	0.0513	0.0104	7.944e-07	?+-++++++--++-++-	55.7	33.83	15	0.003598	0.890669	-0.0189	0.0125	0.1314	?----++-+--++-+--	54.2	32.734	15	0.005107	0.885464	113834946	A	G	2.06215e-25	0.468441	0.493705	0.0426945	113834946	A	G	2.79557e-06	1.20364	0.272596	0.00326045	113834946	A	G	0.303857	0.135379	0.712919	0.002153	113834946	chr1:113834946:A:G|chr1:113834946:A:G|1	PTPN22:W620R	Reported_variant	CD	new_cojo_unsupervised_known_signal	0.98821	0.985501	0.988679	0.987967	0.990765	0.986683	0.988212	0.983805	0.988679	0.877282	0.906429	0.878167	0.876302	0.919882	0.877521	0.875156	0.893313	0.877663
chr1:120147656:T:C	1_119380078_121468248	0.212786	0.0193015	2.91574e-28	0.230267	0.0311013	1.32368e-13	0.177707	0.0235016	3.98578e-14	0	IBD_unsaturated	1	rs4606261	120147656	T	C	0.1892	0.0601	0.00164	?++++++?	0	3.93	5	0.5596	0.807112	0.1914	0.0483	7.49e-05	?+++++++?	0	5.186	6	0.5202	0.822879	0.1302	0.0587	0.02645	?++--+-+-	0	6.466	7	0.4865	0.860385	120147656	T	C	0.2297	0.0311	1.642e-13	+++++?++++++?	0	8.922	10	0.5395	0.894141	0.2123	0.0193	3.337e-28	+++++?+++++++?	0	6.414	11	0.8444	0.932866	0.178	0.0235	4.009e-14	+++++?++--+-+-	0	7.322	12	0.8356	0.943956	120147656	T	C	-0.0656159	0.131917	0.618906	-	0	0	0	1	1	-0.024	0.0834	0.7731	--	0	0.06	1	0.8073	1	0.0138	0.0952	0.8845	+-	0	0.312	1	0.5762	1	120147656	T	C	0.2141	0.0303	1.623e-12	?-+++++?++++++?	19.5	13.667	11	0.2519	0.767348	0.2003	0.0188	1.497e-26	?--+++++?+++++++?	7.8	14.101	13	0.3668	0.831484	0.1685	0.0228	1.648e-13	?+-+++++?++--+-+-	0	10.435	14	0.7298	0.836467	120147656	T	C	3.65114e-12	2.77771	0.0955849	0.366171	120147656	T	C	9.53559e-27	6.10496	0.0134803	0.785475	120147656	T	C	4.76188e-13	0.880607	0.348036	0.792976	120147656					new_cojo_unsupervised_new_signal	0.179595	0.178319	0.179816	0.178403	0.171504	0.181568	0.180013	0.181878	0.179816	0.0425636	0.0350868	0.0439154	0.0431767	0.0325087	0.0444505	0.0431421	0.0365259	0.0442546
chr1:146876187:C:T	1_146357313_147381250	-0.0357738	0.0106004	0.00073881	-0.102589	0.0160013	1.44278e-10	-0.0100478	0.0130009	0.43961	0	IBD_unsaturated	1	rs1553879232	146876187	C	T	-0.127	0.0191	2.795e-11	-------+	0	5.374	7	0.6144	1	-0.0894	0.0156	1.043e-08	--+-----+	24.4	10.577	8	0.2268	1	-0.0573	0.0195	0.003275	+-+---+-+	0	5.881	8	0.6606	1	146876187	C	T	-0.1031	0.016	1.223e-10	?--??-------+	16.4	10.767	9	0.292	0.646045	-0.0362	0.0106	0.0006503	?++??--+-----+	68.9	32.151	10	0.0003779	0.626056	-0.0111	0.013	0.3907	?++??+-+---+-+	37.8	16.086	10	0.09721	0.632327																															146876187	C	T	-0.1	0.0157	1.715e-10	-??--??-------+	13.9	11.618	10	0.3114	0.566978	-0.0358	0.0105	0.0006259	-???++??--+-----+	65.8	32.198	11	0.0007089	0.563553	-0.0113	0.0128	0.3775	-???++??+-+---+-+	31.6	16.09	11	0.1378	0.56855	146876187	C	T	7.81599e-10	1.17174	0.279043	0.315562	146876187	C	T	0.00208386	0.409956	0.521992	0.000743803	146876187	C	T	0.647932	0.0890439	0.765396	0.0996144	146876187					new_cojo_unsupervised_new_signal										0.533963	0.460074	0.54959	0.537059	0.446157	0.550289	0.538457	0.475464	0.550023	146876187	C	T	0.746	-0.0221	0.0643	0.7316	-0.0326	0.0747	0.6623	-0.016	0.0745	0.8294
chr1:150453465:T:C	1_149759332_152333344	-0.0610896	0.0111322	4.07283e-08	-0.0896737	0.0156856	1.08459e-08	-0.0401432	0.0136343	0.00323699	0	IBD_unsaturated	1	rs17649760	150453465	T	C	-0.0948	0.0213	8.542e-06	----+---	0	5.883	7	0.5535	1	-0.0974	0.0175	2.749e-08	---------	0	7.199	8	0.5153	1	-0.0991	0.0221	7.545e-06	---------	1.7	8.142	8	0.4197	1	150453465	T	C	-0.0943	0.0151	4.391e-10	---------+---	0	8.13	12	0.7749	1	-0.0788	0.0107	1.612e-13	---+----------	6.2	13.855	13	0.3841	1	-0.0686	0.0131	1.565e-07	---+----------	18.8	16.003	13	0.249	1	150453465	T	C	0.124423	0.219156	0.570215	+	0	0	0	1	1	0.06	0.1392	0.6664	+-	0	0.565	1	0.4523	1	0.1279	0.1588	0.4205	+-	56.5	2.298	1	0.1295	1	150453465	T	C	-0.0937	0.0151	4.856e-10	-+---------+---	0	9.367	14	0.8068	0.875227	-0.0784	0.0106	1.671e-13	-+----+----------	1.2	16.193	16	0.4396	0.902288	-0.0679	0.013	1.801e-07	-+----+----------	23.5	20.909	16	0.182	0.901191	150453465	T	C	3.86413e-09	0.00867548	0.925791	0.745369	150453465	T	C	1.5402e-12	0.0398102	0.841852	0.371964	150453465	T	C	1.32485e-06	0.177292	0.673711	0.12545	150453465					new_cojo_unsupervised_new_signal	0.0482512	0.0576775	0.046624	0.0535478	0.0546834	0.0530267	0.0478397	0.0593138	0.046624	0.114109	0.0963775	0.101826	0.114037	0.0951163	0.101524	0.114945	0.0978149	0.101668	150453465	T	C	0.0142	-0.2784	0.226	0.2181	-0.2251	0.2656	0.3968	-0.3421	0.2633	0.1938
chr1:150522630:A:G	1_149759332_152333344	0.0285584	0.00708963	5.62052e-05	0.000782708	0.00978659	0.936255	0.0487177	0.00865942	1.84464e-08	0	IBD_unsaturated	1	rs9326002	150522630	A	G	0.0298	0.0129	0.02057	-+++-+++	0	4.425	7	0.7297	1	0.0474	0.0106	8.062e-06	+++++++++	0	2.322	8	0.9695	1	0.071	0.0133	9.839e-08	+++++++++	0	3.683	8	0.8846	1	150522630	A	G	0.0119	0.0094	0.2052	+-?+--+++-+++	0	9.686	11	0.5588	0.970813	0.0347	0.0068	2.856e-07	++?-++++++++++	0	6.782	12	0.8717	0.900697	0.05	0.0083	1.913e-09	++?-++++++++++	0	10.364	12	0.584	0.930241	150522630	A	G	-0.166743	0.101055	0.0989373	-	0	0	0	1	1	0.0021	0.0654	0.9739	-+	0	0.521	1	0.4703	1	0.0637	0.0749	0.3947	++	0	0.011	1	0.9148	1	150522630	A	G	0.0146	0.0093	0.1153	+-+-?+--+++-+++	48.4	25.217	13	0.02162	0.850421	0.0363	0.0067	5.371e-08	+-+++?-++++++++++	2.7	15.417	15	0.4218	0.814742	0.052	0.0082	2.461e-10	+++++?-++++++++++	0	14.367	15	0.4979	0.840202	150522630	A	G	0.0044643	8.34315	0.00387143	0.154422	150522630	A	G	1.57483e-08	6.35501	0.011705	0.827037	150522630	A	G	2.86706e-10	4.113	0.0425549	0.675464	150522630					new_cojo_unsupervised_new_signal	0.319364	0.328235	0.317831	0.317739	0.299538	0.32609	0.320199	0.342534	0.317831	0.410282	0.413794	0.409864	0.410227	0.409967	0.410216	0.4104	0.417223	0.410032	150522630	A	G	0.2913	0.2112	0.0627	0.0007627	0.2667	0.0721	0.0002176	0.1949	0.0723	0.007059
chr1:151810848:T:G	1_149759332_152333344	-0.10109	0.0120107	3.87255e-17	-0.083051	0.0165504	5.21963e-07	-0.124707	0.0147453	2.73445e-17	0	IBD_unsaturated	1	rs61815115	151810848	T	G	-0.0881	0.0235	0.0001736	--+-----	0	5.237	7	0.6311	1	-0.1036	0.0194	9.173e-08	--++-----	0	6.928	8	0.5444	1	-0.1209	0.0245	8.031e-07	--+------	0	5.96	8	0.6517	1	151810848	T	G	-0.0682	0.0164	3.401e-05	--+----+-----	0	8.991	12	0.7037	1	-0.0838	0.0119	1.576e-12	-------++-----	0	12.464	13	0.49	1	-0.1021	0.0146	2.898e-12	-------+------	0	10.887	13	0.6203	1	151810848	T	G	-0.393648	0.222824	0.0772894	-	0	0	0	1	1	-0.2689	0.1415	0.05735	--	0	0.003	1	0.9579	1	-0.3013	0.1626	0.06391	--	0	0.006	1	0.9369	1	151810848	T	G	-0.0725	0.0155	3.142e-06	----+----+-----	0	11.353	14	0.6581	0.967769	-0.0859	0.0113	3.245e-14	----------++-----	0	14.223	16	0.5821	0.976451	-0.1021	0.014	2.628e-13	----------+------	0	12.521	16	0.7074	0.978333	151810848	T	G	1.62338e-05	0.328728	0.566409	0.608773	151810848	T	G	2.94684e-13	0.125451	0.723196	0.518165	151810848	T	G	2.8384e-12	0.110518	0.739555	0.594925	151810848					new_cojo_unsupervised_known_signal	0.0471015	0.0419238	0.0479955	0.0518672	0.0395778	0.0575061	0.047352	0.0412823	0.0479955	0.0830813	0.0794399	0.0793402	0.082827	0.0809902	0.0789397	0.0829953	0.0778074	0.0790695	151810848	T	G	0.0879	-0.0949	0.0395	0.01619	-0.0952	0.0489	0.05162	-0.0844	0.0495	0.08793
chr1:151820698:G:T	1_149759332_152333344	-0.118942	0.00799164	4.22959e-50	-0.0866674	0.0113409	2.13857e-14	-0.1421	0.0098256	2.09805e-47	0	IBD_saturated	1	rs11204894	151820698	G	T	-0.0834	0.0158	1.411e-07	+---+---	0	5.92	7	0.5491	1	-0.0963	0.0131	1.838e-13	+--------	0	5.281	8	0.7271	1	-0.1145	0.0165	3.742e-12	---------	0	6.337	8	0.6096	1	151820698	G	T	-0.0828	0.0112	1.276e-13	-----+---+---	0	7.594	12	0.816	1	-0.1107	0.0079	5.228e-45	-----+--------	0	9.771	13	0.7125	1	-0.1298	0.0097	4.113e-41	--------------	0	12.446	13	0.4914	1	151820698	G	T	0.254589	0.145125	0.0793835	+	0	0	0	1	1	0.1183	0.0939	0.2075	+-	26.4	1.358	1	0.2438	1	0.099	0.1076	0.3573	+-	0	0.334	1	0.5635	1	151820698	G	T	-0.078	0.0106	2.145e-13	-+-----+---+---	0	13.675	14	0.4742	1	-0.1066	0.0076	4.19e-45	-+------+--------	13.6	18.527	16	0.2939	1	-0.126	0.0093	1.254e-41	-+---------------	10.8	17.944	16	0.3272	1	151820698	G	T	1.13828e-12	1.13607	0.286485	0.484025	151820698	G	T	2.31729e-44	2.33256	0.126694	0.369217	151820698	G	T	9.84945e-41	1.2013	0.273062	0.289813	151820698					new_cojo_unsupervised_known_signal	0.138692	0.168706	0.13351	0.165871	0.184235	0.157446	0.136712	0.166922	0.13351	0.251634	0.204698	0.248914	0.253503	0.204041	0.249238	0.253957	0.204617	0.249205	151820698	G	T	0.1295	-0.0725	0.029	0.01246	-0.0497	0.0353	0.1587	-0.0964	0.0373	0.009789
chr1:155162930:G:A	1_154561096_156553012	0.0657199	0.00650249	5.14965e-24	0.0886612	0.00900294	6.99062e-23	0.0489089	0.008003	9.88127e-10	0	IBD_saturated	1	rs12752585	155162930	G	A	0.1098	0.0126	3.613e-18	++++++++	13.4	8.083	7	0.3254	1	0.0896	0.0105	1.251e-17	+++++++++	2.1	8.173	8	0.4167	1	0.0691	0.0132	1.69e-07	+++-+--++	39.4	13.199	8	0.1052	1	155162930	G	A	0.0852	0.009	4.454e-21	+++-+++++++++	38.9	19.625	12	0.07451	1	0.0615	0.0065	1.725e-21	++++++++++++++	39.9	21.628	13	0.0614	1	0.0445	0.008	2.261e-08	++-+++++-+--++	36.2	20.384	13	0.08604	1	155162930	G	A	0.0587664	0.0940685	0.532155	+	0	0	0	1	1	0.0703	0.0611	0.2496	++	0	0.073	1	0.7866	1	0.0416	0.0709	0.5571	+-	51.9	2.078	1	0.1495	1	155162930	G	A	0.0806	0.0086	1.049e-20	+++++-+++++++++	38.2	22.639	14	0.0664	1	0.059	0.0062	2.508e-21	+++++++++++++++++	34.3	24.35	16	0.08214	1	0.0423	0.0077	3.573e-08	++-++-+++++-+--++	32.6	23.738	16	0.09538	1	155162930	G	A	3.18974e-20	2.71554	0.0993754	0.097137	155162930	G	A	9.4131e-21	2.32662	0.127178	0.107199	155162930	G	A	1.12366e-07	0.967805	0.325228	0.0965602	155162930					new_cojo_unsupervised_known_signal	0.541578	0.54567	0.540871	0.532614	0.543206	0.527754	0.54077	0.539821	0.540871	0.51457	0.490869	0.502792	0.515369	0.489931	0.503398	0.515956	0.491091	0.503161	155162930	G	A	0.8375	0.0193	0.0253	0.4451	0.0298	0.0309	0.3357	0.0068	0.0324	0.8336
chr1:159830120:G:A	1_159330120_162177018	-0.0930512	0.0109028	1.40629e-17	-0.11368	0.0157042	4.52583e-13	-0.0780995	0.013303	4.33685e-09	0	IBD_unsaturated	1	rs34687326	159830120	G	A	-0.1331	0.0222	1.945e-09	-----+--	31.3	10.196	7	0.1777	1	-0.1177	0.0182	9.752e-11	------+--	1.8	8.147	8	0.4192	1	-0.0971	0.0228	1.961e-05	---+----+	0	5.219	8	0.7339	1	159830120	G	A	-0.115	0.0157	2.696e-13	----------+--	37	19.039	12	0.0876	1	-0.0939	0.0109	5.349e-18	-----------+--	2.2	13.291	13	0.4256	1	-0.0799	0.0133	1.885e-09	--------+----+	0	11.097	13	0.6027	1	159830120	G	A	0.30875	0.282481	0.274397	+	0	0	0	1	1	0.0821	0.1846	0.6567	++	0	0.024	1	0.8776	1	0.0688	0.2125	0.746	+-	0	0.093	1	0.7604	1	159830120	G	A	-0.1137	0.0157	4.524e-13	-+----------+--	34.2	21.283	14	0.09461	0.909188	-0.0935	0.0108	6.279e-18	-++-----------+--	0	14.928	16	0.5299	0.931899	-0.0797	0.0133	1.952e-09	-+---------+----+	0	13.093	16	0.666	0.92731	159830120	G	A	7.43562e-13	3.45334	0.063124	0.164113	159830120	G	A	6.75521e-17	0.0360077	0.849499	0.459202	159830120	G	A	5.58695e-09	1.98885	0.158461	0.678376	159830120	chr1:159830120:G:A|chr1:159830120:G:A|1	SLAMF8:G99S	Reported_variant	IBD	new_cojo_unsupervised_known_signal	0.0352657	0.0621558	0.0306237	0.0665975	0.07124	0.0644674	0.0334984	0.0606236	0.0306237	0.124446	0.10601	0.119882	0.124766	0.103945	0.119734	0.12532	0.10799	0.119825	159830120	G	A	0.0013	-0.4731	0.4512	0.2944	-0.1056	0.5835	0.8563	-0.8312	0.6319	0.1884
chr1:160432749:T:C	1_159330120_162177018	0.047631	0.00780495	1.04316e-09	0.0233198	0.0110066	0.0341158	0.0668497	0.00960572	3.41824e-12	0	UC	1	rs10494343	160432749	T	C	0.013	0.0155	0.4019	++-++-+-	0	3.52	7	0.8331	1	0.0569	0.0127	7.676e-06	+++-+++++	5.9	8.499	8	0.3863	1	0.0985	0.0159	5.25e-10	+++-+++++	0	2.788	8	0.9469	1	160432749	T	C	0.0202	0.011	0.06759	+--++++-++-+-	0	10.949	12	0.5333	1	0.0446	0.0078	1.254e-08	++++++++-+++++	0	10.253	13	0.6731	1	0.0621	0.0096	9.932e-11	++++++++-+++++	0	11.769	13	0.5466	1	160432749	T	C	-0.0634161	0.105995	0.549645	-	0	0	0	1	1	0.0306	0.0688	0.6566	++	0	0.054	1	0.8162	1	0.1044	0.0783	0.1825	++	0	0.497	1	0.481	1	160432749	T	C	0.0161	0.0103	0.1161	--+--++++-++-+-	0	12.218	14	0.5888	1	0.0425	0.0074	8.674e-09	+++++++++++-+++++	0	10.937	16	0.8133	1	0.0614	0.0091	1.456e-11	+++++++++++-+++++	0	12.774	16	0.6892	1	160432749	T	C	0.182866	0.92894	0.335138	0.586647	160432749	T	C	4.62794e-08	0.659235	0.41683	0.801889	160432749	T	C	1.10948e-10	0.132719	0.715629	0.56453	160432749					new_cojo_unsupervised_new_signal	0.254634	0.258084	0.254039	0.249378	0.233509	0.256659	0.25582	0.272625	0.254039	0.213581	0.214893	0.215903	0.213628	0.209572	0.216203	0.213801	0.220231	0.216059	160432749	T	C	0.1834	0.0253	0.0236	0.2845	-0.0057	0.0289	0.8441	0.0478	0.0303	0.1143
chr1:160673059:C:T	1_159330120_162177018	-0.0832566	0.0148028	1.86185e-08	-0.114349	0.0211037	6.01238e-08	-0.0647684	0.0181038	0.000346742	0	IBD_unsaturated	1	rs76582256	160673059	C	T	-0.1257	0.0299	2.63e-05	++-----+	0	2.452	7	0.9306	1	-0.1242	0.0246	4.191e-07	--+-----+	0	3.357	8	0.91	1	-0.122	0.0307	7.122e-05	--+-----+	0	5.077	8	0.7493	1	160673059	C	T	-0.1101	0.0211	1.802e-07	--+--++-----+	0	10.565	12	0.5665	1	-0.081	0.0148	4.124e-08	--+----+-----+	9.4	14.342	13	0.3502	1	-0.0611	0.0181	0.0007222	--+----+-----+	12.1	14.793	13	0.3205	1	160673059	C	T	0.124242	0.330958	0.707362	+	0	0	0	1	1	0.0746	0.2131	0.7264	+-	0	0.093	1	0.7602	1	0.0421	0.2404	0.8609	+-	0	0.202	1	0.6528	1	160673059	C	T	-0.1092	0.0211	2.169e-07	?+--+--++-----+	0	11.064	13	0.6054	0.857317	-0.0803	0.0147	5.089e-08	?+---+----+-----+	0	14.966	15	0.4539	0.890669	-0.0605	0.018	0.000784	?+---+----+-----+	1.2	15.178	15	0.4386	0.885464	160673059	C	T	1.21119e-06	0.371324	0.542284	0.555405	160673059	C	T	1.91177e-07	1.2577	0.262086	0.471684	160673059	C	T	0.00262814	0.66443	0.415	0.341575	160673059					new_cojo_unsupervised_new_signal	0.0201464	0.0249204	0.0193223	0.02361	0.0246042	0.0231538	0.0198815	0.0251588	0.0193223	0.0526851	0.0484386	0.0552436	0.0529186	0.0469138	0.0552758	0.0529359	0.0500254	0.0552665
chr1:160882036:A:T	1_159330120_162177018	0.0451897	0.00691517	6.36656e-11	0.0732613	0.00972093	4.82928e-14	0.024854	0.00852044	0.0035343	0	IBD_unsaturated	1	rs2274907	160882036	A	T	0.0909	0.0137	3.088e-11	++++-+++	0	6.686	7	0.4623	1	0.0782	0.0113	4.309e-12	++-++-+++	26.8	10.936	8	0.2054	1	0.0548	0.0141	0.0001071	-+-++-+++	23.8	10.503	8	0.2315	1	160882036	A	T	0.0751	0.0097	1.244e-14	+++++++++-+++	0	10.932	12	0.5348	1	0.0482	0.0069	3.164e-12	++-++++-++-+++	53.3	27.826	13	0.00957	1	0.0297	0.0085	0.0004474	++-++-+-++-+++	30.3	18.664	13	0.1339	1	160882036	A	T	0.0797291	0.0952257	0.402444	+	0	0	0	1	1	0.0339	0.0625	0.5875	++	0	0.062	1	0.8031	1	0.0223	0.0722	0.7578	++	0	0.038	1	0.8456	1	160882036	A	T	0.0731	0.009	4.511e-16	+++++++++++-+++	0	11.267	14	0.6649	1	0.0468	0.0065	5.479e-13	+++++-++++-++-+++	43.3	28.23	16	0.02967	1	0.0267	0.008	0.0008083	+++++-++-+-++-+++	19.6	19.899	16	0.2248	1	160882036	A	T	3.89585e-15	0.358485	0.549349	0.618444	160882036	A	T	4.06679e-12	0.43087	0.511562	0.022859	160882036	A	T	0.00190317	1.39257	0.237971	0.185481	160882036					new_cojo_unsupervised_new_signal	0.623209	0.643331	0.619735	0.642324	0.647757	0.639831	0.621905	0.642375	0.619735	0.675801	0.68797	0.679393	0.67575	0.693078	0.67945	0.67509	0.68301	0.679415	160882036	A	T	0.6711	0.0368	0.0197	0.06215	0.0601	0.0242	0.01305	0.0007	0.0252	0.9779
chr1:161509955:A:G	1_159330120_162177018	-0.096955	0.00683651	1.18513e-45	-0.0617029	0.00965621	1.6591e-10	-0.116398	0.00842872	2.22758e-43	0	IBD_saturated	1	rs1801274	161509955	A	G	-0.0744	0.0129	7.47e-09	-----+--	16.2	8.352	7	0.3026	1	-0.1072	0.0106	6.872e-24	---------	31.2	11.623	8	0.1688	1	-0.1475	0.0133	2.059e-28	---+-----	4.2	8.347	8	0.4003	1	161509955	A	G	-0.071	0.0092	1.112e-14	---+------+--	23.8	15.753	12	0.2028	1	-0.1134	0.0065	8.489e-68	--------------	33.8	19.646	13	0.1044	1	-0.1401	0.008	6.88e-69	--------+-----	5.6	13.778	13	0.3897	1	161509955	A	G	-0.0729796	0.0995635	0.463561	-	0	0	0	1	1	-0.0985	0.0638	0.1227	--	0	0.277	1	0.5988	1	-0.1103	0.073	0.1306	--	0	0.018	1	0.8924	1	161509955	A	G	-0.0609	0.0086	1.498e-12	+----+------+--	46.9	26.375	14	0.02319	1	-0.1098	0.0062	2.645e-70	-----------------	31	23.183	16	0.1089	1	-0.1428	0.0076	4.166e-78	-----------+-----	0	15.892	16	0.4605	1	161509955	A	G	6.99105e-14	10.5326	0.00117287	0.257749	161509955	A	G	1.42482e-69	2.83973	0.0919597	0.159162	161509955	A	G	3.93806e-77	2.15444	0.142158	0.478695	161509955	chr1:161509955:A:G|chr1:161509955:A:G|1	FCGR2A:H167R	Reported_variant	UC	new_cojo_unsupervised_known_signal	0.429016	0.406793	0.432853	0.430726	0.417019	0.437016	0.429705	0.400008	0.432853	0.525363	0.471205	0.517737	0.526889	0.474176	0.517224	0.527486	0.467401	0.517448	161509955	A	G	0.2704	-0.0739	0.021	0.0004271	0.017	0.0254	0.5034	-0.1798	0.0277	8.514e-11
chr1:161532189:A:G	1_159330120_162177018	0.071365	0.01598	7.97339e-06	0.0102167	0.0230731	0.657912	0.10938	0.0193549	1.59264e-08	0	UC	1	rs35852976	161532189	A	G	0.0512	0.0317	0.1059	+--++-+-	0	4.804	7	0.6838	1	0.0891	0.026	0.0006283	+++-++++-	5.1	8.428	8	0.3928	1	0.1401	0.0323	1.473e-05	+++-++++-	15.3	9.449	8	0.3058	1	161532189	A	G	0.0243	0.0227	0.2844	--++++--++-+-	0	8.577	12	0.7386	1	0.0952	0.0157	1.279e-09	-+++++++-++++-	39.4	21.456	13	0.06439	1	0.1386	0.019	3.256e-13	++++++++-++++-	32.2	19.181	13	0.1176	1	161532189	A	G	-0.179415	0.263142	0.495356	-	0	0	0	1	1	0.0816	0.1586	0.607	++	0	0.053	1	0.8184	1	0.1889	0.1792	0.2918	+-	6.4	1.068	1	0.3014	1	161532189	A	G	0.0228	0.0226	0.3134	?---++++--++-+-	0	9.172	13	0.7599	0.857317	0.0951	0.0156	1.121e-09	?++-+++++++-++++-	30.3	21.516	15	0.1211	0.890669	0.1392	0.0189	1.924e-13	?+-++++++++-++++-	26.2	20.327	15	0.1597	0.885464	161532189	A	G	0.338779	1.14873	0.283816	0.783339	161532189	A	G	4.30755e-09	1.42285	0.232935	0.12724	161532189	A	G	1.12817e-13	5.1064	0.0238378	0.33181	161532189					new_cojo_unsupervised_new_signal	0.038792	0.0444811	0.0378098	0.03861	0.0343009	0.0405872	0.0388434	0.0485976	0.0378098	0.0508416	0.0470686	0.0442917	0.0507811	0.0450141	0.0444682	0.0512004	0.0493272	0.0443704
chr1:161547427:G:A	1_159330120_162177018	0.0693031	0.0112623	7.57696e-10	0.0413208	0.0154974	0.00766912	0.0992579	0.0136716	3.86687e-13	0	IBD_saturated	1	rs4656312	161547427	G	A	0.0683	0.0204	0.0007946	++++++++	0	1.003	7	0.9948	1	0.1201	0.0168	8.444e-13	+++++++++	55.1	17.827	8	0.02256	1	0.1734	0.0208	7.389e-17	+++++++++	21.8	10.231	8	0.2492	1	161547427	G	A	0.0714	0.0149	1.67e-06	+--++++++++++	0	4.273	12	0.978	1	0.1124	0.0108	2.207e-25	++++++++++++++	32.8	19.347	13	0.1127	1	0.1469	0.0131	4.399e-29	++++++++++++++	8.6	14.227	13	0.3581	1	161547427	G	A	0.228897	0.168486	0.17429	+	0	0	0	1	1	0.0792	0.1098	0.4707	+-	0	0.207	1	0.6492	1	0.0656	0.1301	0.6141	++	0	0.312	1	0.5764	1	161547427	G	A	0.0588	0.0135	1.343e-05	-++--++++++++++	0	10.167	14	0.7499	0.975301	0.0951	0.01	1.393e-21	-+-++++++++++++++	57.4	37.536	16	0.001762	0.982268	0.1275	0.0122	1.83e-25	-++++++++++++++++	48.9	31.337	16	0.01218	0.976176	161547427	G	A	6.59827e-06	4.90833	0.0267275	0.96906	161547427	G	A	1.76461e-24	18.3277	1.85984e-05	0.204453	161547427	G	A	7.42697e-28	16.6569	4.47863e-05	0.404486	161547427					new_cojo_unsupervised_new_signal	0.0923492	0.0945193	0.0919746	0.0929876	0.10343	0.0881962	0.0918835	0.0910217	0.0919746	0.0896499	0.117678	0.0855726	0.0881462	0.118449	0.0850998	0.0881941	0.118357	0.0851867	161547427	G	A	0.188	-0.0097	0.0267	0.7156	-0.0077	0.0326	0.8127	-0.0045	0.0348	0.8971
chr1:169659396:AT:A	1_169049811_170662153	0.0528564	0.00793932	2.78429e-11	0.0411434	0.0109297	0.000166972	0.0533219	0.00979962	5.29153e-08	0	IBD_unsaturated	1	rs138291494	169659396	AT	A	0.0199	0.0146	0.1739	--++++++	0	1.4	7	0.9856	1	0.0301	0.0121	0.01263	+++++++++	0	3.046	8	0.9315	1	0.0413	0.0152	0.006637	+++++++++	0	4.094	8	0.8485	1	169659396	AT	A	0.0246	0.0106	0.02049	++?++--++++++	0	3.115	11	0.9891	0.970813	0.0348	0.0077	6.551e-06	++?+++++++++++	0	3.902	12	0.9851	0.900697	0.0346	0.0095	0.0002721	++?+++++++++++	0	4.78	12	0.9649	0.930241	169659396	AT	A	-0.00994502	0.149201	0.946856	-	0	0	0	1	1	0.0014	0.0935	0.9883	+-	67.8	3.102	1	0.07819	1	0.0206	0.1086	0.8499	+-	74.3	3.897	1	0.04838	1	169659396	AT	A	0.0239	0.0106	0.02385	--++?++--++++++	0	3.954	13	0.9917	0.9183	0.0344	0.0077	7.443e-06	-+-++?+++++++++++	0	7.262	15	0.95	0.871576	0.0347	0.0095	0.0002498	++-++?+++++++++++	0	8.752	15	0.8901	0.894249	169659396	AT	A	0.0483755	0.95203	0.329203	0.99553	169659396	AT	A	3.95079e-05	0.202276	0.65289	0.93239	169659396	AT	A	0.000874287	0.153742	0.694985	0.967701	169659396					new_cojo_unsupervised_new_signal	0.12271	0.126164	0.122115	0.117324	0.117084	0.117433	0.122641	0.127608	0.122115	0.23522	0.255853	0.232741	0.233542	0.257651	0.232128	0.233425	0.254208	0.232284	169659396	AT	A	0.0071	-0.0158	0.139	0.9097	-0.1392	0.1843	0.45	0.0758	0.1693	0.6541
chr1:169733137:A:G	1_169049811_170662153	0.0690461	0.00763133	1.45985e-19	0.0667065	0.0107251	4.98305e-10	0.0740251	0.00928494	1.55374e-15	0	IBD_unsaturated	1	rs3917406	169733137	A	G	0.0721	0.0144	5.396e-07	++++++++	0	4.132	7	0.7644	1	0.0703	0.012	4.053e-09	+++++++++	29.7	11.381	8	0.181	1	0.0662	0.015	1.067e-05	+++-+-+++	27	10.962	8	0.2038	1	169733137	A	G	0.0578	0.0104	2.666e-08	+-+++++++++++	3.8	12.472	12	0.4085	1	0.058	0.0074	3.945e-15	++++++++++++++	31.2	18.892	13	0.1265	1	0.0624	0.009	5.281e-12	++++++++-+-+++	16.6	15.585	13	0.2723	1	169733137	A	G	-0.111047	0.0958526	0.246652	-	0	0	0	1	1	-0.034	0.0623	0.5852	-+	0	0.291	1	0.5896	1	-0.0157	0.0716	0.8262	--	0	0.029	1	0.8654	1	169733137	A	G	0.0523	0.0096	5.544e-08	+-+-+++++++++++	14.7	16.414	14	0.2887	0.967769	0.0538	0.0069	8.966e-15	+-+++++++++++++++	30	22.851	16	0.1178	0.976451	0.0582	0.0085	8.57e-12	+--++++++++-+-+++	10.6	17.901	16	0.3297	0.978333	169733137	A	G	1.95847e-07	1.37517	0.240925	0.30492	169733137	A	G	3.10237e-14	2.09708	0.147581	0.144893	169733137	A	G	3.11731e-11	1.38207	0.239749	0.308316	169733137					new_cojo_unsupervised_new_signal	0.363319	0.358681	0.364118	0.368112	0.343734	0.379298	0.364333	0.366354	0.364118	0.261305	0.26466	0.267892	0.26219	0.264281	0.268982	0.261601	0.264549	0.268601	169733137	A	G	0.533	0.0286	0.0216	0.1851	0.029	0.0267	0.2773	0.0309	0.0272	0.2555
chr1:172880501:A:C	1_172384320_173878336	0.0492868	0.00760186	8.96078e-11	0.125968	0.0105032	3.85198e-33	-0.00745657	0.0095025	0.432632	0	CD	1	rs6661686	172880501	A	C	0.1595	0.0145	3.789e-28	+-++++++	45.2	12.773	7	0.07783	1	0.0951	0.0121	4.493e-15	+--++++++	68.6	25.445	8	0.001306	1	0.0079	0.0154	0.608	+--++--+-	0	4.862	8	0.7722	1	172880501	A	C	0.1255	0.0105	9.271e-33	++?+++-++++++	65.1	31.554	11	0.000899	0.970813	0.0487	0.0076	1.805e-10	--?+++--++++++	80.9	62.829	12	6.852e-09	0.900697	-0.0089	0.0095	0.3475	--?+++--++--+-	15.7	14.23	12	0.2863	0.930241	172880501	A	C	0.0504477	0.0979703	0.606604	+	0	0	0	1	1	0.038	0.0633	0.5483	-+	46.8	1.881	1	0.1702	1	0.0241	0.0728	0.7406	-+	50.1	2.005	1	0.1567	1	172880501	A	C	0.1261	0.0102	2.784e-35	++++?+++-++++++	60	32.465	13	0.002049	0.950495	0.0492	0.0074	2.847e-11	+-+--?+++--++++++	76.9	64.912	15	3.541e-08	0.894722	-0.0094	0.0092	0.3076	--+--?+++--++--+-	10.1	16.687	15	0.3379	0.915187	172880501	A	C	4.20667e-34	0.068473	0.793573	0.00120145	172880501	A	C	2.41575e-10	0.00861142	0.926064	1.59188e-08	172880501	A	C	0.45899	0.325502	0.56832	0.357986	172880501					new_cojo_unsupervised_known_signal	0.402092	0.414017	0.400033	0.416556	0.427375	0.411592	0.401108	0.411248	0.400033	0.258899	0.256045	0.259398	0.260271	0.26732	0.25998	0.258886	0.244069	0.259799	172880501	A	C	0.8836	0.063	0.0339	0.06328	0.1501	0.043	0.0004844	-0.0302	0.0427	0.4792
chr1:173194218:G:A	1_172384320_173878336	0.0283911	0.00752181	0.000160326	0.0601897	0.0105355	1.10963e-08	0.00595243	0.00922678	0.518846	0	CD	1	rs10798264	173194218	G	A	0.0688	0.0144	1.824e-06	+-+++++-	29.6	9.94	7	0.192	1	0.0469	0.012	9.268e-05	++-+++++-	16.8	9.612	8	0.2933	1	0.0126	0.0151	0.4058	++--+++--	0	4.316	8	0.8276	1	173194218	G	A	0.0656	0.0105	3.606e-10	+-++++-+++++-	29	16.898	12	0.1535	1	0.0333	0.0075	8.467e-06	+++++++-+++++-	32.8	19.347	13	0.1127	1	0.0116	0.0092	0.2071	--+++++--+++--	0	6.33	13	0.9333	1	173194218	G	A	0.299994	0.114522	0.00880522	+	0	0	0	1	1	0.0687	0.0755	0.3629	+-	41	1.694	1	0.1931	1	-0.0492	0.0865	0.5698	--	0	0.575	1	0.4483	1	173194218	G	A	0.0688	0.0104	3.453e-11	+++-++++-+++++-	38.9	22.91	14	0.06175	0.975301	0.0343	0.0074	4.012e-06	++-+++++++-+++++-	28.2	22.277	16	0.1345	0.982268	0.0112	0.0092	0.2212	+----+++++--+++--	0	7.519	16	0.9619	0.976176	173194218	G	A	1.02967e-10	2.09141	0.148129	0.0765919	173194218	G	A	2.2054e-05	0.184695	0.667369	0.105404	173194218	G	A	0.443393	0.000130128	0.990898	0.952214	173194218					new_cojo_unsupervised_known_signal	0.221308	0.237032	0.218595	0.231224	0.257388	0.219219	0.219314	0.226106	0.218595	0.249135	0.258488	0.245502	0.249151	0.266577	0.245729	0.248583	0.250879	0.24563	173194218	G	A	0.0118	0.133	0.0981	0.175	0.231	0.1195	0.05336	0.0556	0.1259	0.659
chr1:173338762:T:C	1_172384320_173878336	0.046338	0.00752229	7.27036e-10	0.0391201	0.0103353	0.000153645	0.0580202	0.00912736	2.0608e-10	0	UC	1	rs12736195	173338762	T	C	0.0508	0.0142	0.0003642	++-++++-	0	5.388	7	0.6128	1	0.0516	0.0118	1.274e-05	-++-++++-	11.8	9.067	8	0.3367	1	0.0641	0.0149	1.593e-05	-++++++++	0	6.454	8	0.5965	1	173338762	T	C	0.0414	0.0103	6.278e-05	+++++++-++++-	0	9.734	12	0.6393	1	0.0479	0.0075	1.279e-10	+++++-++-++++-	0	11.596	13	0.561	1	0.0591	0.0091	9.032e-11	+++++-++++++++	0	7.762	13	0.8587	1	173338762	T	C	0.29597	0.123824	0.0168372	+	0	0	0	1	1	0.0622	0.0813	0.4441	+-	65.4	2.89	1	0.08914	1	-0.0359	0.0944	0.7035	--	0	0.34	1	0.5597	1	173338762	T	C	0.044	0.01	1.042e-05	+++++++++-++++-	0.5	14.072	14	0.4443	1	0.0475	0.0073	5.985e-11	++-+++++-++-++++-	0	14.652	16	0.5502	1	0.0564	0.0089	2.149e-10	+--+++++-++++++++	0	10.048	16	0.8641	1	173338762	T	C	5.1236e-05	0.325304	0.568438	0.391891	173338762	T	C	4.76916e-10	0.10196	0.74949	0.484264	173338762	T	C	8.14117e-10	1.00311	0.31656	0.887664	173338762					new_cojo_unsupervised_new_signal	0.196326	0.207751	0.194355	0.204461	0.231927	0.191859	0.194612	0.197053	0.194355	0.255029	0.276151	0.236998	0.253034	0.279204	0.236073	0.253689	0.274364	0.236305	173338762	T	C	0.0806	0.0352	0.0341	0.302	0.059	0.0413	0.1533	0.0144	0.0442	0.744
chr1:179202038:C:G	1_178634699_179775254	0.0648288	0.0103012	3.10716e-10	0.0920692	0.0144016	1.62661e-10	0.0570543	0.0128019	8.32232e-06	0	CD	1	rs72709483	179202038	C	G	0.0896	0.0199	6.643e-06	++++++++	0	6.173	7	0.5197	1	0.0696	0.0165	2.332e-05	+++++++++	0	3.267	8	0.9165	1	0.0626	0.0207	0.002475	+++++++++	0	2.26	8	0.972	1	179202038	C	G	0.0918	0.0144	1.641e-10	++?++++++++++	0	9.453	11	0.5802	0.970813	0.0655	0.0103	2.429e-10	++?+++++++++++	0	5.228	12	0.9499	0.900697	0.0574	0.0128	7.021e-06	++?+++++++++++	0	3.194	12	0.994	0.930241	179202038	C	G	-0.155411	0.177809	0.382101	-	0	0	0	1	1	0.0475	0.1119	0.6711	-+	19.6	1.244	1	0.2646	1	0.1246	0.1241	0.3156	++	55.7	2.257	1	0.133	1	179202038	C	G	0.1034	0.013	1.552e-15	+-++?++++++++++	19.2	16.089	13	0.2443	0.942963	0.069	0.0095	4.112e-13	+-+++?+++++++++++	0	7.35	15	0.9472	0.888905	0.0505	0.0118	1.799e-05	+++++?+++++++++++	0	8.272	15	0.9124	0.917345	179202038	C	G	1.5238e-15	4.67026	0.0306893	0.493391	179202038	C	G	2.33356e-12	0.978504	0.322568	0.956244	179202038	C	G	4.5907e-05	2.31989	0.127729	0.995925	179202038					new_cojo_unsupervised_known_signal	0.0851778	0.0937306	0.0837007	0.0907884	0.0858839	0.0930387	0.0851265	0.0985718	0.0837007	0.116389	0.119752	0.115998	0.116367	0.12049	0.116135	0.116243	0.119327	0.116079	179202038	C	G	0.2446	0.0901	0.0248	0.0002848	0.1636	0.0306	8.771e-08	0.0042	0.0314	0.8947
chr1:185380759:C:T	1_183957472_185896136	-0.0356932	0.00760046	2.65053e-06	-0.0648959	0.0111005	5.02929e-09	-0.0207769	0.00940044	0.0270913	0	IBD_unsaturated	1	rs9726117	185380759	C	T	-0.0784	0.0133	3.625e-09	-+------	0	3.889	7	0.7924	1	-0.0604	0.011	4.024e-08	-----+---	0	4.277	8	0.8313	1	-0.0411	0.0138	0.002963	-----+--+	0	6.043	8	0.6424	1	185380759	C	T	-0.0656	0.0111	2.953e-09	---+?-+------	0	8.049	11	0.7089	0.736256	-0.0363	0.0076	1.642e-06	--+-?-----+---	14.8	14.077	12	0.2958	0.781285	-0.0213	0.0094	0.02312	+-+-?-----+--+	0	10.851	12	0.5418	0.782107													-0.1436	0.1412	0.3091	?-	0	0	0	1	0.252529	-0.2011	0.1706	0.2385	?-	0	0	0	1	0.228741	185380759	C	T	-0.0589	0.0104	1.48e-08	-?---+?-+------	0	11.24	12	0.5084	0.711526	-0.0313	0.0072	1.518e-05	+?---+-?-----+---	31.3	20.378	14	0.1187	0.759528	-0.0158	0.009	0.07783	+?-+-+-?-----+--+	17.4	16.958	14	0.2584	0.756107	185380759	C	T	2.2418e-08	3.14683	0.0760746	0.704901	185380759	C	T	5.15773e-06	5.63516	0.0176037	0.323649	185380759	C	T	0.0182188	5.10737	0.0238244	0.557593	185380759					new_cojo_unsupervised_new_signal										0.650003	0.642263	0.644079	0.649649	0.638258	0.643739	0.650255	0.645839	0.64384	185380759	C	T	0.3576	0.0245	0.0244	0.3161	-0.0073	0.0307	0.8127	0.0508	0.0311	0.1027
chr1:186757881:A:G	1_186151108_187406328	0.13295	0.0204005	7.17178e-11	0.16095	0.0287008	2.04846e-08	0.12438	0.0252004	7.98924e-07	0	IBD_unsaturated	1	rs112606845	186757881	A	G	0.1318	0.0397	0.0008911	++++-+++	27.1	9.607	7	0.2119	1	0.1335	0.0327	4.594e-05	++-++-+++	14.4	9.351	8	0.3136	1	0.1549	0.0407	0.0001401	++-++-+++	0	7.686	8	0.4647	1	186757881	A	G	0.1606	0.0287	2.177e-08	+++++++++-+++	7.3	12.944	12	0.3731	1	0.1329	0.0204	7.613e-11	+++++++-++-+++	9	14.285	13	0.3541	1	0.1244	0.0252	7.716e-07	++-++++-++-+++	25.5	17.457	13	0.1792	1	186757881	A	G	0.0245155	0.320873	0.939099	+	0	0	0	1	1	0.4092	0.1865	0.02819	++	0	0.566	1	0.4517	1	0.3776	0.2236	0.09136	++	0	0.055	1	0.815	1	186757881	A	G	0.158	0.0284	2.748e-08	+++++++++++-+++	0	13.404	14	0.495	0.932907	0.1354	0.0202	2.15e-11	++++++++++-++-+++	7.1	17.217	16	0.3717	0.948241	0.1253	0.0248	4.515e-07	-++++-++++-++-+++	17.3	19.354	16	0.2508	0.978333	186757881	A	G	1.50727e-07	0.538026	0.463252	0.458233	186757881	A	G	1.58558e-10	0.300351	0.583663	0.323889	186757881	A	G	3.68223e-06	0.000324871	0.98562	0.171682	186757881					new_cojo_unsupervised_new_signal	0.0228867	0.0312991	0.0214338	0.0248133	0.0238786	0.0252422	0.0224543	0.032081	0.0214338	0.024675	0.0272825	0.0240402	0.0246063	0.0271151	0.0241218	0.0245934	0.0274337	0.0240773	186757881	A	G	0.0051	0.0351	0.2276	0.8775	0.0096	0.2813	0.9727	-0.0329	0.2099	0.8754
chr1:197547956:T:A	1_197232149_199295556	0.0752872	0.00800107	4.97819e-21	0.0924728	0.0111012	8.08297e-17	0.070792	0.00990116	8.68589e-13	0	IBD_unsaturated	1	rs12118513	197547956	T	A	0.0896	0.0154	5.483e-09	+-++-+++	0	2.751	7	0.907	1	0.086	0.0128	1.657e-11	-++++++++	0	5.472	8	0.7061	1	0.0776	0.0161	1.39e-06	-+++++++-	0	7.975	8	0.4359	1	197547956	T	A	0.0913	0.0111	2.041e-16	+++-++-++-+++	0	6.867	12	0.8662	1	0.0738	0.008	4.527e-20	+++++-++++++++	0	9.232	13	0.7552	1	0.0684	0.0099	4.895e-12	+++++-+++++++-	0	8.955	13	0.7764	1	197547956	T	A	-0.0794067	0.131469	0.545848	-	0	0	0	1	1	0.1357	0.0823	0.09921	++	0	0.454	1	0.5006	1	0.2315	0.0933	0.0131	++	0	0.192	1	0.6609	1	197547956	T	A	0.0913	0.0108	2.777e-17	+-+++-++-++-+++	0	8.83	14	0.8418	1	0.0752	0.0079	1.088e-21	++++++++-++++++++	0	10.569	16	0.8353	1	0.0701	0.0097	4.542e-13	++++++++-+++++++-	0	12.172	16	0.732	1	197547956	T	A	2.85073e-16	0.0909626	0.762957	0.792346	197547956	T	A	1.07539e-20	0.408692	0.522634	0.809566	197547956	T	A	5.22374e-12	0.0600025	0.806492	0.615847	197547956					new_cojo_unsupervised_new_signal	0.177798	0.195284	0.174778	0.172718	0.170515	0.173729	0.177914	0.207501	0.174778	0.201947	0.215416	0.178777	0.200236	0.22125	0.177947	0.200992	0.210686	0.178193	197547956	T	A	0.0573	0.0986	0.0419	0.01853	0.1176	0.05	0.01866	0.0674	0.0544	0.2156
chr1:198601013:C:T	1_197232149_199295556	-0.0779332	0.0126013	6.22826e-10	-0.0815652	0.0179014	5.20483e-06	-0.0567558	0.0154011	0.000228548	0	IBD_unsaturated	1	rs67306083	198601013	C	T	-0.0631	0.025	0.01142	+-------	34	10.613	7	0.1564	1	-0.0562	0.0207	0.006466	+-+------	15.8	9.497	8	0.3021	1	-0.0379	0.0259	0.1421	+-++--+--	0	6.028	8	0.6441	1	198601013	C	T	-0.0813	0.0179	5.844e-06	---+-+-------	16.8	14.43	12	0.2741	1	-0.0762	0.0126	1.621e-09	---+-+-+------	18.3	15.912	13	0.2539	1	-0.0576	0.0154	0.0001824	---+-+-++--+--	10.6	14.544	13	0.3367	1	198601013	C	T	-0.00980126	0.156638	0.950107	-	0	0	0	1	1	-0.1507	0.1017	0.1381	--	0	0.685	1	0.4079	1	-0.2009	0.1185	0.09021	--	52.2	2.092	1	0.1481	1	198601013	C	T	-0.0907	0.0155	5.21e-09	-----+-+-------	12.6	16.014	14	0.3125	1	-0.0829	0.0113	1.951e-13	------+-+-+------	12.1	18.192	16	0.3128	1	-0.0663	0.0139	1.874e-06	------+-+-++--+--	15.9	19.036	16	0.2668	1	198601013	C	T	2.11361e-08	1.23507	0.266424	0.321369	198601013	C	T	1.02681e-12	1.15516	0.282472	0.316651	198601013	C	T	1.09222e-05	1.12666	0.288488	0.403952	198601013					new_cojo_unsupervised_new_signal	0.104818	0.0931466	0.106833	0.10473	0.0987467	0.107476	0.105263	0.0904534	0.106833	0.0767876	0.0679311	0.08003	0.0774141	0.0666466	0.0803307	0.0773758	0.0690537	0.0802591	198601013	C	T	0.161	-0.107	0.0259	3.55e-05	-0.123	0.0316	0.0001006	-0.0962	0.0335	0.00402
chr1:200110458:A:G	1_199608907_201405968	0.100397	0.0105017	1.17733e-21	0.0212337	0.0144019	0.140382	0.170519	0.0131039	1.03387e-38	0	IBD_saturated	1	rs2816977	200110458	A	G	0.0197	0.0201	0.327	++---+++	0	6.485	7	0.4844	1	0.0983	0.0169	5.662e-09	+++-+-+++	49.2	15.758	8	0.04598	1	0.2057	0.0217	2.203e-21	+++++++++	0	6.721	8	0.567	1	200110458	A	G	0.0233	0.0144	0.1072	+++-+++---+++	11.7	13.586	12	0.3279	1	0.1037	0.0105	6.885e-23	+++-++++-+-+++	55.1	28.944	13	0.006667	1	0.175	0.0131	1.116e-40	++++++++++++++	44.7	23.492	13	0.03613	1	200110458	A	G	-0.056536	0.14549	0.697578	-	0	0	0	1	1	0.0284	0.0921	0.758	-+	0	0.949	1	0.33	1	0.1071	0.1085	0.3234	++	66.7	3.006	1	0.08296	1	200110458	A	G	0.0229	0.0144	0.1105	+-+++-+++---+++	6.5	14.971	14	0.3801	0.875227	0.1028	0.0105	7.819e-23	+-++++-++++-+-+++	48	30.767	16	0.01441	0.902288	0.174	0.013	8.035e-41	+++++++++++++++++	40.5	26.9	16	0.04261	0.901191	200110458	A	G	0.266369	0.0986784	0.753421	0.315369	200110458	A	G	4.67907e-22	1.4658	0.226009	0.0147073	200110458	A	G	1.64522e-40	6.71903	0.00953892	0.17664	200110458					new_cojo_unsupervised_known_signal	0.848152	0.870068	0.844368	0.868008	0.863654	0.870006	0.847514	0.877194	0.844368	0.886367	0.889247	0.889284	0.886208	0.880623	0.889519	0.886681	0.898272	0.889443	200110458	A	G	0.9947	0.2825	0.389	0.4677	0.531	0.4875	0.2761	0.1206	0.4276	0.7778
chr1:200829772:G:C	1_199608907_201405968	0.0550628	0.00787213	2.65914e-12	0.0479617	0.0112983	2.18558e-05	0.0514648	0.00969606	1.10954e-07	0	IBD_unsaturated	1	rs6690988	200829772	G	C	0.0587	0.0159	0.0002248	+-+++++-	0	4.314	7	0.743	1	0.0716	0.0132	5.301e-08	++++++++-	6.6	8.564	8	0.3804	1	0.0841	0.0165	3.395e-07	++++++++-	0	7.175	8	0.5178	1	200829772	G	C	0.0632	0.0112	1.776e-08	+++-++-+++++-	0	10.338	12	0.5864	1	0.071	0.0078	1.324e-19	+++-+++++++++-	10.6	14.549	13	0.3363	1	0.0705	0.0096	2.397e-13	+++++++++++++-	0	11.578	13	0.5625	1	200829772	G	C	-0.0507343	0.0955683	0.59551	-	0	0	0	1	1	-0.028	0.0629	0.6558	-+	0	0.582	1	0.4455	1	0.0131	0.0721	0.8557	-+	28.7	1.402	1	0.2364	1	200829772	G	C	0.0634	0.01	2.601e-10	+-+++-++-+++++-	0	11.868	14	0.6169	1	0.0663	0.0072	3.038e-20	+-++++-+++++++++-	14.6	18.735	16	0.2826	1	0.0635	0.0089	9.344e-13	+-++++++++++++++-	3.8	16.628	16	0.41	1	200829772	G	C	2.03133e-09	0.0760682	0.782698	0.544785	200829772	G	C	1.81653e-19	1.33996	0.247041	0.295775	200829772	G	C	2.60336e-12	3.15071	0.075894	0.526495	200829772					new_cojo_unsupervised_new_signal	0.394117	0.382874	0.396057	0.382158	0.386807	0.380024	0.395168	0.386764	0.396057	0.226202	0.213195	0.2493	0.228442	0.20449	0.250996	0.227685	0.220065	0.250428	200829772	G	C	0.5099	0.0475	0.0189	0.01199	0.0708	0.023	0.002044	0.0238	0.0245	0.3313
chr1:200908434:C:A	1_199608907_201405968	-0.124662	0.00736909	3.37702e-64	-0.115238	0.0102916	4.20547e-29	-0.132769	0.00909239	2.71803e-48	0	IBD_unsaturated	1	rs7554511	200908434	C	A	-0.1438	0.0143	6.51e-24	-+------	0	6.612	7	0.4704	1	-0.1564	0.0118	3.856e-40	---------	49.3	15.781	8	0.04563	1	-0.1643	0.0149	2.798e-28	---------	55.8	18.081	8	0.02063	1	200908434	C	A	-0.1207	0.0102	2.295e-32	------+------	9.8	13.303	12	0.3474	1	-0.1322	0.0073	9.244e-73	--------------	60.5	32.927	13	0.001748	1	-0.1413	0.009	3.834e-55	--------------	57.9	30.844	13	0.003553	1	200908434	C	A	0.0076543	0.137472	0.955597	+	0	0	0	1	1	-0.089	0.0894	0.3194	--	0	0.002	1	0.9667	1	-0.1717	0.1043	0.09967	--	0	0.054	1	0.8154	1	200908434	C	A	-0.1209	0.0101	6.324e-33	-+------+------	8	15.209	14	0.364	1	-0.1328	0.0073	2.355e-74	-----------------	55.2	35.718	16	0.003166	1	-0.1425	0.009	9.286e-57	-----------------	51.9	33.284	16	0.006775	1	200908434	C	A	6.43078e-32	0.788524	0.374547	0.3449	200908434	C	A	1.27038e-73	2.89447	0.088884	0.00496433	200908434	C	A	5.65655e-56	2.74411	0.0976136	0.00643388	200908434					new_cojo_unsupervised_known_signal	0.131974	0.125398	0.133109	0.134855	0.135884	0.134383	0.131521	0.116539	0.133109	0.273555	0.244166	0.256648	0.27323	0.245346	0.255481	0.274394	0.24288	0.255934	200908434	C	A	0.0204	-0.2814	0.0932	0.002527	-0.2328	0.1102	0.0347	-0.3301	0.124	0.007758
chr1:205514667:A:G	1_205016162_207435895	0.029659	0.00670144	9.61015e-06	0.00513213	0.00950199	0.58912	0.0459594	0.00820163	2.09833e-08	0	UC	1	rs12561888	205514667	A	G	0.0217	0.0132	0.1007	-++-++++	13.3	8.073	7	0.3262	1	0.0397	0.0109	0.0002777	-++++++++	35.2	12.34	8	0.1367	1	0.0588	0.0137	1.836e-05	-+++++++-	37.4	12.786	8	0.1194	1	205514667	A	G	0.004	0.0095	0.672	++-+--++-++++	34.4	18.303	12	0.1068	1	0.0281	0.0067	2.804e-05	+++++-++++++++	30	18.569	13	0.1371	1	0.0445	0.0082	6.264e-08	+++++-+++++++-	27.9	18.029	13	0.1564	1	205514667	A	G	-0.00697378	0.107115	0.94809	-	0	0	0	1	1	-0.0103	0.0691	0.8812	--	0	0.001	1	0.9721	1	0.0294	0.0799	0.7131	-+	0	0.467	1	0.4945	1	205514667	A	G	0.0045	0.0088	0.6079	+-++-+--++-++++	23.7	18.34	14	0.1917	1	0.0274	0.0063	1.396e-05	+--+++++-++++++++	15.3	18.895	16	0.2742	1	0.0441	0.0078	1.485e-08	+-++++++-+++++++-	13.7	18.545	16	0.293	1	205514667	A	G	0.858552	0.0418139	0.837975	0.146531	205514667	A	G	7.92668e-05	0.010752	0.917414	0.219032	205514667	A	G	1.27928e-07	0.0385628	0.844317	0.194517	205514667					new_cojo_unsupervised_known_signal	0.464107	0.464438	0.464049	0.470332	0.468074	0.471368	0.464324	0.466901	0.464049	0.445494	0.439295	0.439305	0.445449	0.434973	0.439489	0.446052	0.443706	0.439412	205514667	A	G	0.6691	0.0249	0.0195	0.2014	0.0081	0.0237	0.7315	0.0413	0.0251	0.09943
chr1:206473875:C:T	1_205016162_207435895	-0.0339259	0.00712427	1.91671e-06	-0.0148512	0.0101372	0.142915	-0.0530148	0.00872722	1.2426e-09	0	UC	1	rs12739461	206473875	C	T	0.0051	0.0143	0.7212	-+-++---	9.4	7.723	7	0.3577	1	-0.0169	0.0118	0.1533	--+-+----	0	6.512	8	0.5901	1	-0.0427	0.0148	0.003945	--+------	0	3.725	8	0.881	1	206473875	C	T	-0.0046	0.0101	0.6493	-+----+-++---	0	10.946	12	0.5335	1	-0.0224	0.0071	0.001543	-------+-+----	0	8.518	13	0.8083	1	-0.0404	0.0087	3.38e-06	-------+------	0	5.988	13	0.9466	1	206473875	C	T	-0.241297	0.137927	0.0802121	-	0	0	0	1	1	-0.1222	0.0883	0.1667	--	0	0.123	1	0.7262	1	-0.0991	0.1001	0.3218	--	0	0.346	1	0.5562	1	206473875	C	T	-0.0074	0.0098	0.4481	---+----+-++---	2.3	14.325	14	0.4258	0.967769	-0.0224	0.0069	0.001205	----------+-+----	0	10.138	16	0.8593	0.976451	-0.0385	0.0085	5.503e-06	+---------+------	0	8.364	16	0.9373	0.978333	206473875	C	T	0.556664	0.596197	0.440033	0.393214	206473875	C	T	0.0051538	0.0531476	0.817674	0.814394	206473875	C	T	2.11304e-05	1.21778	0.269796	0.952646	206473875					new_cojo_unsupervised_new_signal	0.181268	0.207304	0.176773	0.220768	0.206069	0.227512	0.179564	0.2059	0.176773	0.351623	0.31827	0.36921	0.353864	0.311672	0.370034	0.353599	0.323012	0.369859	206473875	C	T	0.135	-0.0067	0.0334	0.8404	-0.0348	0.042	0.4075	0.014	0.0413	0.7346
chr1:206770623:C:A	1_205016162_207435895	0.183841	0.00865375	3.73415e-100	0.156602	0.0121763	7.43777e-38	0.198334	0.0105614	1.1196e-78	0	IBD_unsaturated	1	rs3024493	206770623	C	A	0.166	0.0168	6.226e-23	++++++++	0	5.67	7	0.5788	1	0.1919	0.0139	2.922e-43	+++++++++	22.3	10.301	8	0.2445	1	0.218	0.0173	3.154e-36	+++++++++	0	4.068	8	0.8509	1	206770623	C	A	0.1617	0.0121	6.573e-41	+++++++++++++	0	7.4	12	0.8301	1	0.188	0.0086	1.18e-105	++++++++++++++	41.3	22.146	13	0.05314	1	0.2022	0.0105	3.344e-82	++++++++++++++	32.9	19.387	13	0.1116	1	206770623	C	A	0.356796	0.141109	0.0114543	+	0	0	0	1	1	0.2774	0.0919	0.002539	++	0	0.736	1	0.3908	1	0.3067	0.1035	0.003045	+-	61.1	2.572	1	0.1088	1	206770623	C	A	0.1642	0.0118	9.69e-44	+++++++++++++++	0	9.575	14	0.7925	1	0.1901	0.0085	9.67e-112	+++++++++++++++++	35.5	24.82	16	0.07307	1	0.2054	0.0103	1.042e-87	++-++++++++++++++	34.8	24.526	16	0.07864	1	206770623	C	A	1.24496e-42	0.614851	0.432967	0.775933	206770623	C	A	7.21708e-111	2.65833	0.103009	0.103643	206770623	C	A	2.20727e-87	4.02696	0.0447787	0.143489	206770623					new_cojo_unsupervised_known_signal	0.119714	0.151699	0.114192	0.123237	0.143338	0.114013	0.118609	0.16029	0.114192	0.147139	0.182852	0.154669	0.146168	0.180812	0.15495	0.145575	0.184906	0.154739	206770623	C	A	0.0335	0.2426	0.0532	5.097e-06	0.1991	0.0673	0.003078	0.2861	0.0655	1.239e-05
chr1:206786340:A:G	1_205016162_207435895	-0.155604	0.0143444	2.04342e-27	-0.12967	0.0202607	1.5529e-10	-0.171427	0.0176518	2.69204e-22	0	IBD_unsaturated	1	rs12127370	206786340	A	G	-0.107	0.029	0.0002204	--------	0	2.81	7	0.902	1	-0.123	0.024	3.005e-07	---------	0	4.169	8	0.8416	1	-0.149	0.0304	9.112e-07	---------	0	3.192	8	0.9217	1	206786340	A	G	-0.146	0.0202	4.491e-13	-------------	2.5	12.303	12	0.4216	1	-0.1738	0.0143	6.943e-34	--------------	1.2	13.156	13	0.4359	1	-0.1882	0.0176	1.517e-26	--------------	0	9.562	13	0.7293	1	206786340	A	G	0.0365163	0.394449	0.926241	+	0	0	0	1	1	0.0389	0.2449	0.8739	++	0	0.023	1	0.8807	1	-0.0678	0.2775	0.807	-+	0	0.541	1	0.4619	1	206786340	A	G	-0.1456	0.0201	4.985e-13	?+-------------	0	12.517	13	0.4858	0.857317	-0.1731	0.0143	1.001e-33	?++--------------	0	13.93	15	0.5309	0.890669	-0.1877	0.0176	1.618e-26	?-+--------------	0	10.291	15	0.801	0.885464	206786340	A	G	3.37197e-12	0.620373	0.430909	0.454021	206786340	A	G	1.48297e-32	0.0604802	0.805739	0.459496	206786340	A	G	5.35284e-26	2.31694	0.127971	0.889007	206786340					new_cojo_unsupervised_known_signal	0.0158824	0.0160843	0.0158475	0.0153527	0.0145119	0.0157385	0.0159455	0.0168691	0.0158475	0.0601188	0.0494409	0.0642788	0.0606831	0.0490937	0.0643117	0.0606046	0.0494552	0.0643314
chr1:206935894:C:T	1_205016162_207435895	-0.204477	0.0299215	8.2715e-12	-0.250488	0.0438299	1.09702e-08	-0.226249	0.0374267	1.4928e-09	0	IBD_unsaturated	1	rs41275378	206935894	C	T	-0.3683	0.0642	9.752e-09	+-------	15.2	8.251	7	0.311	1	-0.3276	0.0522	3.591e-10	+--------	6.7	8.576	8	0.3794	1	-0.3185	0.0654	1.109e-06	---------	0	4.885	8	0.7698	1	206935894	C	T	-0.2618	0.0438	2.262e-09	-----+-------	18.8	14.776	12	0.2539	1	-0.2155	0.0299	6.107e-13	-----+--------	36.6	20.508	13	0.08324	1	-0.243	0.0374	8.428e-11	--------------	5.5	13.761	13	0.3909	1	206935894	C	T	-0.616865	0.515746	0.231672	-	0	0	0	1	1	-0.0976	0.3024	0.7469	-+	0	0.243	1	0.6218	1	-0.2449	0.3402	0.4716	--	0	0.051	1	0.8206	1	206935894	C	T	-0.2643	0.0436	1.382e-09	?------+-------	14.7	15.246	13	0.2922	0.857317	-0.2144	0.0298	6.253e-13	?-+-----+--------	28.2	20.902	15	0.14	0.890669	-0.243	0.0372	6.467e-11	?----------------	0	13.812	15	0.5398	0.885464	206935894	C	T	1.07066e-08	0.0108675	0.916973	0.228819	206935894	C	T	2.86954e-12	1.38782	0.238774	0.146213	206935894	C	T	5.96453e-10	0.0922801	0.761298	0.396661	206935894					new_cojo_unsupervised_new_signal	0.0137079	0.0117988	0.0140375	0.0104149	0.00712405	0.0119249	0.0139251	0.0128655	0.0140375	0.0140084	0.00980953	0.0145984	0.0142126	0.00936108	0.0146502	0.0142398	0.0100197	0.0146573
chr1:220878371:C:G	1_220350961_221763292	0.0668752	0.00931856	7.14871e-13	0.0665373	0.0129283	2.65176e-07	0.0666704	0.011529	7.34429e-09	0	IBD_saturated	1	rs2738751	220878371	C	G	0.0862	0.0174	7.655e-07	++++-+++	42.7	12.208	7	0.09393	1	0.0728	0.0146	5.829e-07	++--+--+-	51	16.319	8	0.03804	1	0.0639	0.0183	0.0004817	-+--+--+-	37.3	12.767	8	0.1201	1	220878371	C	G	0.072	0.0129	2.392e-08	+++++++++-+++	21.6	15.312	12	0.2248	1	0.0697	0.0093	8.435e-14	+++++++--+--+-	33.4	19.524	13	0.1077	1	0.0681	0.0115	2.951e-09	+++++-+--+--+-	24	17.099	13	0.1948	1	220878371	C	G	-0.086095	0.186243	0.643886	-	0	0	0	1	1	0.0884	0.1227	0.4712	++	0	0.001	1	0.9805	1	0.1891	0.1383	0.1713	++	0	0	1	0.9873	1	220878371	C	G	0.0712	0.0129	3.1e-08	?-+++++++++-+++	18.9	16.029	13	0.2476	0.857317	0.0698	0.0093	6.554e-14	?+++++++++--+--+-	23.3	19.548	15	0.19	0.890669	0.0689	0.0114	1.669e-09	?+++++++-+--+--+-	16	17.861	15	0.2701	0.885464	220878371	C	G	2.09816e-07	0.110183	0.739936	0.194987	220878371	C	G	6.25643e-13	0.0023094	0.961671	0.145139	220878371	C	G	1.47951e-08	0.0042471	0.948039	0.1707	220878371					new_cojo_unsupervised_new_signal	0.0634835	0.0739071	0.0616838	0.0656432	0.0651056	0.0658899	0.0634768	0.0803915	0.0616838	0.12791	0.155135	0.127415	0.126978	0.16136	0.127201	0.12637	0.149403	0.1272
chr1:221210997:G:A	1_220350961_221763292	-0.0364147	0.00681351	9.06715e-08	-0.0620997	0.009521	6.9197e-11	-0.0175506	0.00842104	0.0371473	0	CD	1	rs7527009	221210997	G	A	-0.0664	0.0133	5.616e-07	-+------	0	6.165	7	0.5207	1	-0.0425	0.011	0.0001059	--+-----+	0	4.566	8	0.8028	1	-0.0099	0.0138	0.4733	--++--+-+	0	4.38	8	0.8214	1	221210997	G	A	-0.065	0.0095	1.007e-11	--+---+------	6.4	12.816	12	0.3826	1	-0.0393	0.0068	8.525e-09	-------+-----+	23.5	16.99	13	0.1998	1	-0.0209	0.0084	0.01284	+------++--+-+	28	18.062	13	0.1552	1	221210997	G	A	-0.0534144	0.100095	0.593591	-	0	0	0	1	1	-0.0613	0.0634	0.3334	--	0	0.109	1	0.7408	1	-0.0502	0.0731	0.4919	--	0	0.056	1	0.8121	1	221210997	G	A	-0.0625	0.009	4.756e-12	----+---+------	0	13.485	14	0.4887	0.967769	-0.0386	0.0065	3.232e-09	----------+-----+	8.5	17.477	16	0.3554	0.976451	-0.0211	0.008	0.008495	---+------++--+-+	12.5	18.282	16	0.3076	0.978333	221210997	G	A	2.87434e-11	0.76028	0.383241	0.469272	221210997	G	A	2.13089e-08	0.289768	0.590369	0.307775	221210997	G	A	0.0335952	0.000686619	0.979095	0.201547	221210997					new_cojo_unsupervised_new_signal	0.508984	0.50564	0.509562	0.519813	0.502968	0.527542	0.509535	0.509279	0.509562	0.674308	0.644506	0.664656	0.674898	0.636507	0.664861	0.676084	0.652282	0.664763	221210997	G	A	0.3028	-0.0271	0.0235	0.2492	-0.0399	0.0293	0.1724	-0.0192	0.0294	0.5143
chr1:226754854:T:C	1_226075302_227400891	-0.0630319	0.00730029	5.91616e-18	-0.0694442	0.0101003	6.1792e-12	-0.0590837	0.00890029	3.17106e-11	0	IBD_unsaturated	1	rs835672	226754854	T	C	-0.0618	0.0141	1.125e-05	-+------	0	3.875	7	0.794	1	-0.0518	0.0117	9.011e-06	--+--+---	0	4.694	8	0.7898	1	-0.0376	0.0147	0.01054	--++-+---	0	5.507	8	0.7022	1	226754854	T	C	-0.069	0.0101	1.053e-11	------+------	0	6.441	12	0.8923	1	-0.0629	0.0073	4.613e-18	-------+--+---	0	8.96	13	0.7759	1	-0.0585	0.0089	6.084e-11	---+---++-+---	1.9	13.246	13	0.429	1	226754854	T	C	0.273657	0.160073	0.0873434	+	0	0	0	1	1	0.0249	0.1046	0.8116	+-	59.2	2.452	1	0.1174	1	-0.015	0.1178	0.8986	+-	0	0.48	1	0.4883	1	226754854	T	C	-0.0676	0.0101	2.434e-11	?+------+------	0	11.004	13	0.6104	0.857317	-0.0625	0.0072	6.399e-18	?+--------+--+---	0	12.115	15	0.6703	0.890669	-0.0582	0.0089	6.466e-11	?+----+---++-+---	0	13.862	15	0.536	0.885464	226754854	T	C	1.37721e-11	5.4302	0.0197914	0.93601	226754854	T	C	6.60013e-17	0.119876	0.729169	0.606702	226754854	T	C	6.10265e-10	0.0203958	0.886437	0.398711	226754854					new_cojo_unsupervised_new_signal	0.888907	0.896373	0.887618	0.899668	0.912467	0.893795	0.887901	0.890573	0.887618	0.730914	0.72343	0.747634	0.731906	0.720651	0.747899	0.731354	0.725704	0.747822
chr1:234599210:C:T	1_234099210_235099211	0.0690677	0.00650028	2.27209e-26	0.0652461	0.00920018	1.32351e-12	0.0751374	0.00800034	5.89937e-21	0	IBD_unsaturated	1	rs10910476	234599210	C	T	0.0531	0.0128	3.376e-05	-+++-+++	0	2.662	7	0.9144	1	0.0596	0.0106	1.938e-08	+++++-+++	0	7.78	8	0.4553	1	0.0696	0.0133	1.727e-07	+++-+-+++	0	6.601	8	0.5802	1	234599210	C	T	0.0652	0.0092	1.027e-12	+++++-+++-+++	0	10.449	12	0.5766	1	0.0692	0.0065	2.606e-26	++++++++++-+++	25.3	17.411	13	0.1812	1	0.0749	0.008	8.178e-21	++++++++-+-+++	0	11.552	13	0.5647	1	234599210	C	T	0.0870135	0.109371	0.426274	+	0	0	0	1	1	0.0523	0.0707	0.459	+-	82.5	5.71	1	0.01687	1	0.0943	0.0797	0.2371	+-	81.3	5.343	1	0.02081	1	234599210	C	T	0.0619	0.0088	1.532e-12	+++++++-+++-+++	0	12.325	14	0.5802	0.967769	0.0674	0.0063	7.511e-27	++-++++++++++-+++	33.8	24.155	16	0.08618	0.976451	0.0732	0.0077	2.414e-21	++-++++++++-+-+++	10.3	17.844	16	0.3331	0.978333	234599210	C	T	5.42468e-12	1.87285	0.171149	0.65662	234599210	C	T	5.61335e-26	1.19173	0.274982	0.0849334	234599210	C	T	9.21135e-21	0.808505	0.368563	0.49529	234599210					new_cojo_unsupervised_known_signal	0.255947	0.285228	0.250895	0.273776	0.282454	0.269794	0.254864	0.292335	0.250895	0.536897	0.5566	0.53363	0.53586	0.557088	0.533357	0.535872	0.556619	0.53338	234599210	C	T	0.264	0.0433	0.0252	0.08542	0.0212	0.0313	0.498	0.0443	0.0316	0.1611
chr2:8305030:A:T	2_7804365_10042497	-0.0337272	0.00660021	3.22125e-07	-0.00756128	0.00930002	0.416195	-0.0519194	0.00810053	1.46118e-10	0	UC	2	rs2630709	8305030	A	T	-0.0057	0.0128	0.6525	+--+----	0	2.557	7	0.9227	1	-0.0193	0.0106	0.06819	----++---	0	5.05	8	0.7522	1	-0.042	0.0133	0.001623	----++---	20.4	10.053	8	0.2613	1	8305030	A	T	-0.0075	0.0093	0.4237	--++-+--+----	0	4.532	12	0.9718	1	-0.0335	0.0066	3.968e-07	---+-----++---	0	11.319	13	0.5841	1	-0.0515	0.0081	2.562e-10	---------++---	7.1	14	13	0.3738	1	8305030	A	T	0.0733062	0.0986016	0.457204	+	0	0	0	1	1	-0.0559	0.0639	0.3815	--	0	0.552	1	0.4574	1	-0.0953	0.0729	0.1911	--	0	0.435	1	0.5097	1	8305030	A	T	-0.0093	0.0088	0.2891	-+--++-+--+----	0	6.003	14	0.9664	0.967769	-0.0325	0.0063	2.504e-07	------+-----++---	0	12.401	16	0.716	0.976451	-0.0487	0.0078	3.843e-10	------------++---	5.9	17.004	16	0.3853	0.978333	8305030	A	T	0.406029	0.678749	0.410018	0.967333	8305030	A	T	1.50159e-06	0.219208	0.639644	0.665254	8305030	A	T	1.92632e-09	1.61745	0.203447	0.405974	8305030					new_cojo_unsupervised_new_signal	0.387795	0.402029	0.385339	0.419481	0.432718	0.413408	0.385676	0.38886	0.385339	0.491759	0.496238	0.484767	0.491038	0.502594	0.48397	0.491039	0.490066	0.48426	8305030	A	T	0.4481	-0.0185	0.0229	0.4184	-0.0334	0.0282	0.236	-0.0075	0.0288	0.7953
chr2:9521321:A:G	2_7804365_10042497	0.234634	0.0361026	8.08192e-11	0.238789	0.050903	2.71789e-06	0.228028	0.044203	2.48733e-07	0	IBD_unsaturated	2	rs201461814	9521321	A	G	0.2036	0.0701	0.003684	-++++-++	0	5.102	7	0.6475	1	0.2259	0.0568	6.988e-05	++-++++++	0	6.32	8	0.6114	1	0.2188	0.0714	0.002193	++-++++++	0	7.215	8	0.5137	1	9521321	A	G	0.2383	0.0509	2.869e-06	+++++-++++-++	0	5.771	12	0.9272	1	0.2345	0.0361	7.789e-11	+++++++-++++++	0	10.119	13	0.6842	1	0.226	0.0442	3.245e-07	+++++++-++++++	7.7	14.087	13	0.3678	1	9521321	A	G	-0.311934	1.18126	0.791728	-	0	0	0	1	0	1.0905	1.6834	0.5171	?+	0	0	0	1	0.252529	3.1011	2.2703	0.172	?+	0	0	0	1	0.228741	9521321	A	G	0.2383	0.0509	2.869e-06	??+++++-++++-++	0	5.771	12	0.9272	0.849892	0.2349	0.036	7.173e-11	??++++++++-++++++	0	10.377	14	0.7341	0.883895	0.2271	0.0442	2.832e-07	??++++++++-++++++	10.8	15.69	14	0.3327	0.87683	9521321	A	G	1.67641e-05	0.0904326	0.763628	0.893779	9521321	A	G	4.73154e-10	0.471934	0.492099	0.701673	9521321	A	G	8.37428e-07	1.88783	0.169447	0.429846	9521321	chr2:9521321:A:G|chr2:9521321:A:G|1	ADAM17:.	Reported_variant	IBD	new_cojo_unsupervised_new_signal_new_exonic_variant	0.00239417	0.00349265	0.00236562				0.00240528	0.00466594	0.00236562	0.00849488	0.01066	0.00785176	0.00835958	0.0106404	0.00781302	0.00838467	0.0107234	0.00782831
chr2:10840215:C:T	2_10340215_11340216	-0.169796	0.0234009	3.98899e-13	-0.212946	0.0331023	1.25151e-10	-0.15515	0.0289009	7.94655e-08	0	IBD_unsaturated	2	rs74828548	10840215	C	T	-0.0385	0.0456	0.3985	++-+----	3.5	7.256	7	0.4028	1	-0.0291	0.0379	0.4435	+++-+----	0	7.195	8	0.5158	1	-0.0345	0.0473	0.4655	-++-+----	0	3.267	8	0.9165	1	10840215	C	T	-0.2103	0.0331	2.156e-10	-----++-+----	87.8	98.68	12	1.009e-15	1	-0.1685	0.0234	5.886e-13	--+--+++-+----	92.1	164.031	13	3.007e-28	1	-0.1555	0.0289	7.394e-08	+-+---++-+----	87	100.374	13	1.404e-15	1	10840215	C	T	-1.54482	0.477246	0.00120812	-	0	0	0	1	1	-1.2489	0.3363	0.000204	-+	89.7	9.674	1	0.001869	1	-1.2269	0.401	0.002217	-+	84.4	6.397	1	0.01143	1	10840215	C	T	-0.2167	0.033	5.431e-11	?------++-+----	87.8	106.462	13	9.184e-17	0.857317	-0.1737	0.0233	9.808e-14	?-+--+--+++-+----	91.8	183.979	15	3.743e-31	0.890669	-0.161	0.0288	2.307e-08	?-++-+---++-+----	86.8	113.873	15	2.9e-17	0.885464	10840215	C	T	4.5592e-10	0.00197965	0.964511	2.42861e-17	10840215	C	T	8.63345e-13	0.150747	0.697823	1.84314e-16	10840215	C	T	1.25844e-07	0.177648	0.673402	1.99493e-17	10840215					new_cojo_unsupervised_new_signal	0.0075987	0.00864608	0.0074177	0.0199378	0.00930084	0.0248184	0.0075216	0.00850072	0.0074177	0.0187885	0.0211449	0.0222403	0.0188187	0.0210956	0.0222317	0.0186604	0.0213268	0.0222406
chr2:12574189:C:T	2_12043871_13076167	-0.0497587	0.0083005	2.03909e-09	-0.0549803	0.0116009	2.1442e-06	-0.046358	0.0102007	5.50396e-06	0	IBD_unsaturated	2	rs12476916	12574189	C	T	-0.052	0.0157	0.0009237	----+---	35.3	10.821	7	0.1466	1	-0.0442	0.013	0.0006881	+----++--	35.7	12.434	8	0.1329	1	-0.0287	0.0163	0.0784	---+-++--	5.4	8.457	8	0.3901	1	12574189	C	T	-0.0552	0.0116	1.947e-06	--+------+---	17.2	14.493	12	0.2704	1	-0.0501	0.0083	1.582e-09	-----+----++--	15.3	15.343	13	0.2864	1	-0.0465	0.0102	5.305e-06	--------+-++--	0	12.103	13	0.5192	1	12574189	C	T	-0.0358691	0.135363	0.791021	-	0	0	0	1	1	0.1188	0.0863	0.1689	++	0	0.996	1	0.3184	1	0.0985	0.099	0.3199	++	27.2	1.374	1	0.2412	1	12574189	C	T	-0.0553	0.0111	6.309e-07	----+------+---	3.6	14.517	14	0.4119	0.967769	-0.0485	0.008	1.375e-09	-++-----+----++--	20.5	20.134	16	0.2142	0.976451	-0.0438	0.0098	8.8e-06	-++--------+-++--	0	15.835	16	0.4646	0.978333	12574189	C	T	4.07512e-06	0.00591711	0.938685	0.338858	12574189	C	T	9.96619e-09	0.14484	0.703516	0.172335	12574189	C	T	2.89762e-05	0.432383	0.510822	0.573161	12574189					new_cojo_unsupervised_new_signal	0.167407	0.175855	0.165948	0.172697	0.172757	0.17267	0.167062	0.177576	0.165948	0.192123	0.212036	0.190334	0.191051	0.216682	0.189655	0.190815	0.208512	0.189834	12574189	C	T	0.1593	-0.0469	0.0318	0.1401	-0.0577	0.0396	0.1451	-0.0251	0.0397	0.527
chr2:18822378:C:A	2_18292705_19322379	0.0710256	0.012402	1.02261e-08	0.088565	0.0171017	2.23402e-07	0.0767167	0.0154014	6.3212e-07	0	IBD_unsaturated	2	rs10209708	18822378	C	A	0.0331	0.0221	0.1351	-+-++++-	0	3.106	7	0.875	1	0.0382	0.0183	0.03633	-++-++++-	1.8	8.146	8	0.4193	1	0.0435	0.023	0.05867	-+++++++-	0	6.279	8	0.6161	1	18822378	C	A	0.0875	0.0171	3.048e-07	++?++-+-++++-	74.8	43.665	11	8.317e-06	0.970813	0.0709	0.0124	1.081e-08	+-?-+-++-++++-	87.3	94.807	12	5.755e-15	0.900697	0.0777	0.0154	4.497e-07	+-?-+-+++++++-	82	66.598	12	1.379e-09	0.930241	18822378	C	A	-0.372226	0.345247	0.280971	-	0	0	0	1	1	-0.3731	0.2268	0.09997	--	0	0.709	1	0.3997	1	-0.4579	0.2608	0.07915	--	0	0.09	1	0.7646	1	18822378	C	A	0.079	0.0165	1.572e-06	--++?++-+-++++-	73	48.081	13	6.338e-06	0.9183	0.0642	0.012	8.924e-08	---+-?-+-++-++++-	85.4	102.484	15	4.405e-15	0.871576	0.07	0.0149	2.629e-06	---+-?-+-+++++++-	79.5	73.306	15	1.144e-09	0.894249	18822378	C	A	1.98551e-06	3.20096	0.0735951	1.08023e-05	18822378	C	A	4.5949e-08	5.19707	0.022625	1.58575e-14	18822378	C	A	1.93005e-06	4.03334	0.0446096	1.4489e-09	18822378					new_cojo_unsupervised_new_signal	0.0227721	0.0203946	0.0231826	0.0242739	0.0211742	0.0256962	0.0227414	0.0185792	0.0231826	0.0777562	0.0887991	0.0763428	0.0768757	0.0910684	0.0759891	0.0767406	0.0871918	0.0761036	18822378	C	A	0.0594	-0.0199	0.0489	0.6833	-0.0191	0.0625	0.7603	-0.0229	0.0616	0.7101
chr2:24946331:A:G	2_24329308_25845671	0.0516284	0.00666975	9.88891e-15	0.0908611	0.0093083	1.65026e-22	0.0246796	0.00819786	0.00260823	0	IBD_saturated	2	rs1172294	24946331	A	G	0.106	0.0126	3.727e-17	+-++++++	0	3.218	7	0.8641	1	0.0851	0.0104	3.45e-16	+++++++++	0	2.472	8	0.963	1	0.0555	0.0131	2.37e-05	+++-+-++-	0	4.729	8	0.7861	1	24946331	A	G	0.0982	0.0092	1.89e-26	-+++++-++++++	39.1	19.703	12	0.07292	1	0.0589	0.0066	2.492e-19	-+++++++++++++	53.3	27.845	13	0.009511	1	0.0334	0.0081	3.707e-05	-+++++++-+-++-	24.2	17.156	13	0.1923	1	24946331	A	G	-0.0321405	0.0961994	0.738302	-	0	0	0	1	1	-0.0469	0.0622	0.4512	--	0	0.095	1	0.7577	1	-0.0918	0.0716	0.1997	--	0	0.069	1	0.7934	1	24946331	A	G	0.0845	0.0085	4.056e-23	+--+++++-++++++	60.1	35.08	14	0.001431	1	0.0509	0.0062	1.42e-16	----+++++++++++++	61.1	41.156	16	0.0005266	1	0.0269	0.0076	0.0004236	----+++++++-+-++-	33.3	23.976	16	0.09003	1	24946331	A	G	5.17267e-25	13.781	0.000205409	0.0672284	24946331	A	G	5.61377e-18	11.1648	0.000833657	0.0119524	24946331	A	G	0.000213369	4.11175	0.0425862	0.175294	24946331					new_cojo_unsupervised_known_signal	0.472337	0.488428	0.469559	0.490228	0.490765	0.489982	0.470957	0.484153	0.469559	0.453584	0.482457	0.449513	0.452048	0.491271	0.448606	0.451611	0.475023	0.448912	24946331	A	G	0.4825	-0.0066	0.0189	0.7264	0.0058	0.023	0.8	-0.0173	0.0241	0.4728
chr2:25265950:T:A	2_24329308_25845671	0.0722287	0.00727696	3.21936e-23	0.075041	0.0102218	2.11528e-13	0.0676699	0.00901116	5.93237e-14	0	IBD_unsaturated	2	rs7578575	25265950	T	A	0.1114	0.0138	8.17e-16	+-++++++	39.6	11.591	7	0.1148	1	0.1035	0.0115	1.759e-19	+++++++++	21.1	10.135	8	0.2557	1	0.0893	0.0144	5.398e-10	++++++-++	7.8	8.676	8	0.3704	1	25265950	T	A	0.0958	0.0101	3.106e-21	++++++-++++++	20.6	15.12	12	0.2349	1	0.0836	0.0072	2.68e-31	++++++++++++++	26.9	17.776	13	0.1662	1	0.0737	0.0089	8.722e-17	+++++++++++-++	16.5	15.566	13	0.2733	1	25265950	T	A	0.0751143	0.120424	0.532791	+	0	0	0	1	1	0.1792	0.0739	0.01535	++	73.7	3.802	1	0.0512	1	0.189	0.0846	0.02547	++	59.7	2.482	1	0.1152	1	25265950	T	A	0.0858	0.0095	1.347e-19	++++++++-++++++	39.6	23.177	14	0.05744	1	0.082	0.0068	2.179e-33	+++++++++++++++++	34.8	24.533	16	0.0785	1	0.0777	0.0084	2.899e-20	++++++++++++++-++	23.7	20.958	16	0.1801	1	25265950	T	A	2.52227e-20	8.2333	0.00411288	0.310855	25265950	T	A	2.0573e-32	0.951609	0.32931	0.0725551	25265950	T	A	5.19487e-19	1.3235	0.249965	0.345098	25265950					new_cojo_unsupervised_new_signal	0.218359	0.234246	0.215613	0.218133	0.211807	0.221035	0.218215	0.242743	0.215613	0.287736	0.312618	0.287567	0.287071	0.317112	0.287688	0.286521	0.308603	0.287594	25265950	T	A	0.2357	0.0577	0.0224	0.01006	0.0127	0.0275	0.6441	0.106	0.0286	0.0002065
chr2:27508073:T:C	2_27008073_28891535	-0.0639622	0.00675388	2.78697e-21	-0.125843	0.00947114	2.75462e-40	-0.0232588	0.00836336	0.00541857	0	CD	2	rs1260326	27508073	T	C	-0.1388	0.0128	1.357e-27	-+------	0	5.626	7	0.584	1	-0.0876	0.0106	1.483e-16	+-+------	29.4	11.338	8	0.1833	1	-0.0276	0.0134	0.03931	+-+-+-+-+	17.8	9.734	8	0.2842	1	27508073	T	C	-0.1383	0.0094	3.491e-49	------+------	28.3	16.725	12	0.1602	1	-0.0739	0.0067	2.766e-28	-----+-+------	58.2	31.104	13	0.003256	1	-0.0322	0.0083	0.0001035	---+-+-+-+-+-+	6.9	13.961	13	0.3766	1	27508073	T	C	0.00192673	0.109724	0.98599	+	0	0	0	1	1	-0.091	0.0699	0.1929	--	52.6	2.11	1	0.1464	1	-0.0612	0.0801	0.4446	+-	70.3	3.362	1	0.06672	1	27508073	T	C	-0.1299	0.0086	3.84e-51	-+------+------	38	22.564	14	0.06774	1	-0.0695	0.0063	1.363e-28	--------+-+------	57	37.185	16	0.001975	1	-0.0272	0.0078	0.0004855	++----+-+-+-+-+-+	24.9	21.31	16	0.1669	1	27508073	T	C	7.57212e-51	4.52389	0.0334247	0.155986	27508073	T	C	2.64355e-28	3.95494	0.046734	0.00436196	27508073	T	C	0.000434692	3.96455	0.0464678	0.439153	27508073	chr2:27508073:T:C|chr2:27508073:T:C|1	GCKR:L446P	Reported_variant	CD	new_cojo_unsupervised_known_signal	0.756673	0.731472	0.761026	0.739315	0.738061	0.739891	0.757916	0.728592	0.761026	0.629376	0.56889	0.624283	0.630954	0.547589	0.624827	0.633099	0.589652	0.624693	27508073	T	C	0.4486	-0.0353	0.0184	0.05595	-0.087	0.0226	0.0001216	0.0168	0.0237	0.4777
chr2:28404762:C:T	2_27008073_28891535	-0.0801782	0.00675308	1.63815e-32	-0.106186	0.0095698	1.31265e-28	-0.0625719	0.00826026	3.58969e-14	0	IBD_saturated	2	rs11127150	28404762	C	T	-0.1285	0.0132	1.456e-22	+------+	57.1	16.322	7	0.02234	1	-0.1091	0.0108	7.253e-24	--+-----+	43.1	14.061	8	0.0802	1	-0.0826	0.0136	1.233e-09	--+------	0	6.426	8	0.5997	1	28404762	C	T	-0.1211	0.0095	1.79e-37	-----+------+	38.7	19.573	12	0.07561	1	-0.0882	0.0067	5.758e-40	-------+-----+	61.3	33.562	13	0.001402	1	-0.0659	0.0082	9.635e-16	-------+------	24.7	17.267	13	0.1874	1	28404762	C	T	-0.00128101	0.0924963	0.98895	-	0	0	0	1	1	-0.0285	0.0601	0.6353	+-	69.9	3.321	1	0.06841	1	-0.0155	0.0698	0.824	+-	69.9	3.323	1	0.06832	1	28404762	C	T	-0.1145	0.009	8.327e-37	-------+------+	44.7	25.337	14	0.03138	1	-0.0848	0.0064	7.533e-40	-+--------+-----+	60.5	40.492	16	0.0006595	1	-0.0634	0.0079	1.112e-15	-+--------+------	27.1	21.946	16	0.1449	1	28404762	C	T	1.36705e-36	4.55127	0.0328943	0.0772669	28404762	C	T	2.26126e-39	3.42653	0.0641568	0.00123783	28404762	C	T	1.06078e-14	1.45359	0.227953	0.166771	28404762					new_cojo_unsupervised_known_signal	0.465262	0.458595	0.466414	0.460166	0.461741	0.459443	0.465364	0.455471	0.466414	0.456318	0.405216	0.442706	0.456984	0.394009	0.442278	0.45888	0.416329	0.442381	28404762	C	T	0.1652	-0.0439	0.026	0.09085	-0.0525	0.0319	0.09951	-0.0337	0.0333	0.3121
chr2:43541406:T:G	2_43050825_44050826	0.0775	0.00970021	1.35466e-15	0.1153	0.0135003	1.33614e-17	0.046	0.0120001	0.000126428	0	CD	2	rs72790940	43541406	T	G	0.153	0.0183	5.394e-17	++++++++	0	3.686	7	0.8151	1	0.1089	0.0152	7.917e-13	+++++++++	0	5.009	8	0.7567	1	0.0528	0.0193	0.00633	+++++-++-	5.7	8.485	8	0.3876	1	43541406	T	G	0.1153	0.0135	1.514e-17	+++++++++++++	11.4	13.544	12	0.3308	1	0.0775	0.0097	1.431e-15	++++++++++++++	22.5	16.784	13	0.2094	1	0.046	0.012	0.0001303	+-++++++++-++-	19.6	16.161	13	0.2405	1	43541406	T	G	-0.0133402	0.130706	0.918707	-	0	0	0	1	1	0.0497	0.0825	0.5467	-+	74.4	3.908	1	0.04805	1	0.0453	0.0948	0.6324	-+	79.7	4.936	1	0.0263	1	43541406	T	G	0.1131	0.0134	3.127e-17	+-+++++++++++++	6.6	14.994	14	0.3786	0.975301	0.0765	0.0096	1.641e-15	--+++++++++++++++	25	21.332	16	0.1661	0.982268	0.0454	0.0119	0.0001371	--++-++++++++-++-	25.9	21.593	16	0.1568	0.976176	43541406	T	G	2.08412e-16	0.951676	0.329293	0.370857	43541406	T	G	7.94455e-15	1.4785	0.22401	0.177635	43541406	T	G	0.000355153	2.35568	0.124827	0.332087	43541406					new_cojo_unsupervised_new_signal	0.154883	0.159615	0.154065	0.159855	0.150924	0.163953	0.154682	0.160491	0.154065	0.119166	0.140582	0.123086	0.11859	0.146471	0.122874	0.117866	0.134537	0.122954	43541406	T	G	0.0084	-0.0082	0.117	0.944	0.0126	0.1439	0.9304	-0.0652	0.1574	0.6788
chr2:60840151:T:C	2_60324363_61477722	-0.0393549	0.00670166	4.29502e-09	0.0131772	0.00950525	0.165652	-0.0701354	0.0082046	1.24902e-17	0	UC	2	rs66609926	60840151	T	C	0.018	0.0131	0.1686	+++-+-++	0	6.583	7	0.4735	1	-0.0238	0.0108	0.02731	---+-+-++	60.5	20.263	8	0.009385	1	-0.0593	0.0135	1.153e-05	---+-+--+	58.1	19.074	8	0.01447	1	60840151	T	C	0.0092	0.0095	0.3304	++---+++-+-++	0	10.751	12	0.5504	1	-0.0408	0.0067	1.161e-09	--------+-+-++	49.7	25.852	13	0.01779	1	-0.073	0.0082	7.342e-19	--------+-+--+	46	24.087	13	0.03034	1	60840151	T	C	-0.0780144	0.140299	0.578171	-	0	0	0	1	1	0.0151	0.0914	0.8685	-+	0	0.149	1	0.699	1	0.0446	0.1059	0.674	++	0	0.079	1	0.7788	1	60840151	T	C	0.0057	0.0094	0.546	--++---+++-+-++	28.6	19.6	14	0.1433	0.923431	-0.0417	0.0067	3.53e-10	--+--------+-+-++	47.8	30.671	16	0.01482	0.940972	-0.0725	0.0082	7.877e-19	-++--------+-+--+	37.2	25.476	16	0.06186	0.93424	60840151	T	C	0.0150743	8.02504	0.0046135	0.562749	60840151	T	C	7.78422e-10	2.59043	0.107511	0.0210694	60840151	T	C	7.06333e-18	0.0118296	0.91339	0.0364315	60840151					new_cojo_unsupervised_new_signal	0.851236	0.865267	0.848814	0.864295	0.861016	0.865799	0.850614	0.867589	0.848814	0.596854	0.590079	0.588996	0.597147	0.602021	0.588771	0.596742	0.577843	0.588924	60840151	T	C	0.9598	-0.1916	0.0726	0.008263	-0.2316	0.0821	0.004767	-0.1024	0.1027	0.3191
chr2:60962605:T:A	2_60324363_61477722	0.115124	0.00700309	1.00433e-60	0.114004	0.00980569	3.03052e-31	0.119536	0.0087065	6.76243e-43	0	IBD_unsaturated	2	rs10195112	60962605	T	A	0.1254	0.0131	8.536e-22	++++++++	0	6.64	7	0.4673	1	0.1365	0.0108	1.959e-36	+++++++++	26.2	10.834	8	0.2113	1	0.1411	0.0136	3.877e-25	+++++++++	0	7.879	8	0.4454	1	60962605	T	A	0.1149	0.0098	5.095e-32	++?++++++++++	21.9	14.076	11	0.2288	0.970813	0.1164	0.007	2.622e-62	++?+++++++++++	48.6	23.33	12	0.02505	0.900697	0.1215	0.0087	9.083e-45	++?+++++++++++	35.4	18.582	12	0.09912	0.930241	60962605	T	A	0.253457	0.122489	0.0385257	+	0	0	0	1	1	0.211	0.0793	0.0078	++	0	0.136	1	0.7122	1	0.1911	0.0925	0.03887	++	0	0.024	1	0.877	1	60962605	T	A	0.1202	0.0096	5.438e-36	++++?++++++++++	44.2	23.306	13	0.03815	0.950495	0.1196	0.0069	2.335e-67	+++++?+++++++++++	52	31.243	15	0.008151	0.894722	0.1231	0.0085	4.76e-47	+++++?+++++++++++	24.9	19.971	15	0.173	0.915187	60962605	T	A	1.96523e-36	7.55528	0.00598344	0.202913	60962605	T	A	2.09719e-67	6.37919	0.0115466	0.0359408	60962605	T	A	9.05972e-46	0.715641	0.397577	0.117203	60962605					new_cojo_unsupervised_known_signal	0.185307	0.20612	0.181712	0.187884	0.214512	0.175666	0.183485	0.200205	0.181712	0.348062	0.380632	0.344113	0.346565	0.383274	0.344416	0.346125	0.378893	0.34431	60962605	T	A	0.0409	0.2448	0.0501	1.023e-06	0.2856	0.0594	1.525e-06	0.1819	0.0662	0.005971
chr2:62333197:A:G	2_61804949_62825187	-0.0265086	0.00680282	9.75059e-05	-0.0770349	0.00960433	1.05019e-15	0.0112284	0.00840342	0.181495	0	CD	2	rs4672505	62333197	A	G	-0.0637	0.0131	1.075e-06	-+------	13.2	8.062	7	0.3272	1	-0.0157	0.0108	0.1469	+++-+---+	62.5	21.324	8	0.006336	1	0.0353	0.0136	0.009514	++++++-++	45.9	14.781	8	0.06354	1	62333197	A	G	-0.0798	0.0096	9.682e-17	------+------	25.9	16.19	12	0.1827	1	-0.0302	0.0068	1.02e-05	-----+++-+---+	48.4	25.171	13	0.02192	1	0.0072	0.0084	0.3934	-----++++++-++	42	22.423	13	0.04915	1	62333197	A	G	-0.0711858	0.106665	0.504532	-	0	0	0	1	1	-0.0085	0.0687	0.9019	-+	0	0.042	1	0.8373	1	-0.0157	0.0786	0.8416	+-	0	0.514	1	0.4735	1	62333197	A	G	-0.0764	0.0088	6.104e-18	--------+------	18	17.07	14	0.2524	1	-0.0331	0.0064	2.418e-07	--+-----+++-+---+	41.1	27.164	16	0.0397	1	0.0007	0.008	0.935	-+------++++++-++	45.8	29.525	16	0.02063	0.971687	62333197	A	G	4.60867e-17	0.744934	0.388085	0.231999	62333197	A	G	6.33976e-07	1.8764	0.170744	0.0462172	62333197	A	G	0.0385975	6.49489	0.0108185	0.0687632	62333197					new_cojo_unsupervised_known_signal	0.646133	0.643628	0.646565	0.639315	0.630211	0.643493	0.646502	0.645901	0.646565	0.642261	0.62245	0.647556	0.642867	0.608757	0.647864	0.643682	0.635844	0.64773	62333197	A	G	0.6202	-0.0574	0.019	0.002544	-0.0563	0.0232	0.01505	-0.0659	0.0273	0.01598
chr2:65463230:T:C	2_64912994_65972173	-0.0651318	0.00840229	9.06889e-15	-0.0894218	0.0123028	3.63754e-13	-0.0496629	0.0103019	1.43024e-06	0	IBD_unsaturated	2	rs62141139	65463230	T	C	-0.0848	0.0176	1.529e-06	-+------	26.4	9.514	7	0.2178	1	-0.0681	0.0144	2.336e-06	+--------	25.5	10.732	8	0.2173	1	-0.0454	0.0181	0.0121	+--------	6.6	8.561	8	0.3807	1	65463230	T	C	-0.0922	0.0123	8.07e-14	------+------	0	11.636	12	0.4754	1	-0.0658	0.0084	5.914e-15	-----+--------	0	11.726	13	0.5502	1	-0.0491	0.0103	2.029e-06	-----+--------	0	12.203	13	0.5111	1	65463230	T	C	-0.738341	0.307275	0.0162671	-	0	0	0	1	1	-0.3785	0.1836	0.03922	-+	60.9	2.558	1	0.1097	1	-0.4309	0.2128	0.0429	--	0	0.551	1	0.458	1	65463230	T	C	-0.0932	0.0123	4.044e-14	?-------+------	19	16.051	13	0.2464	0.857317	-0.0664	0.0084	2.971e-15	?-+-----+--------	12.7	17.18	15	0.3082	0.890669	-0.05	0.0103	1.278e-06	?-------+--------	6	15.965	15	0.3844	0.885464	65463230	T	C	1.05198e-13	2.61866	0.105613	0.338427	65463230	T	C	2.17605e-14	0.632005	0.426621	0.281049	65463230	T	C	7.92659e-06	0.0987198	0.753371	0.259261	65463230					new_cojo_unsupervised_known_signal	0.0273658	0.02293	0.0281314	0.0284647	0.0173483	0.0335654	0.0275835	0.0224147	0.0281314	0.216942	0.165874	0.23426	0.220035	0.15279	0.235731	0.220188	0.176986	0.235284
chr2:68813372:G:A	2_68236975_69313373	0.266838	0.0390018	7.82661e-12	0.320256	0.0546025	4.48537e-09	0.239253	0.0481015	6.56172e-07	0	IBD_unsaturated	2	rs61758703	68813372	G	A	0.3077	0.0766	5.848e-05	++++++++	0	2.496	7	0.9274	1	0.2783	0.0618	6.721e-06	++-++++++	0	2.4	8	0.9663	1	0.2543	0.0768	0.0009233	++-++++++	0	5.783	8	0.6716	1	68813372	G	A	0.3158	0.0546	7.511e-09	-++++++++++++	0	9.568	12	0.6538	1	0.2636	0.039	1.41e-11	+++++++-++++++	0	11.373	13	0.5796	1	0.2361	0.0481	9.051e-07	+++++++-++++++	3.9	13.532	13	0.4076	1	68813372	G	A	1.82005	2.76952	0.511071	+	0	0	0	1	0																			68813372	G	A	0.3158	0.0546	7.511e-09	??-++++++++++++	0	9.568	12	0.6538	0.849892	0.2636	0.039	1.41e-11	???+++++++-++++++	0	11.373	13	0.5796	0.881607	0.2361	0.0481	9.051e-07	???+++++++-++++++	3.9	13.532	13	0.4076	0.874269	68813372	G	A	5.53049e-08	0.0230903	0.879223	0.571725	68813372	G	A	3.62691e-11	2.42504	0.11941	0.707409	68813372	G	A	4.1486e-07	5.27044	0.0216905	0.764369	68813372	chr2:68813372:G:A|chr2:68813372:G:A|1	ARHGAP25:E254K	Reported_variant	IBD	new_cojo_unsupervised_new_signal_new_exonic_variant										0.00785325	0.00761802	0.0051763	0.00773152	0.00768181	0.00513336	0.00785834	0.00762737	0.00514203
chr2:96496012:T:C	2_95231593_97174045	0.0342267	0.00680375	4.89032e-07	0.0121571	0.00980432	0.214984	0.0542512	0.00840319	1.0749e-10	0	UC	2	rs1585272	96496012	T	C	-0.011	0.0136	0.4199	------++	9.6	7.739	7	0.3562	1	0.0169	0.0112	0.1314	-++---+++	6.9	8.594	8	0.3777	1	0.05	0.014	0.0003723	-++-+-+++	10.7	8.959	8	0.3457	1	96496012	T	C	0.0112	0.0098	0.2518	+++++------++	16.2	14.321	12	0.2807	1	0.0342	0.0068	5.657e-07	+++++-++---+++	16.9	15.641	13	0.2691	1	0.0553	0.0084	5.058e-11	+++++-++-+-+++	6.8	13.944	13	0.3778	1	96496012	T	C	-0.0645586	0.11758	0.582964	-	0	0	0	1	1	0.016	0.0772	0.8358	-+	0	0.549	1	0.4588	1	0.0738	0.0872	0.3976	++	0	0.215	1	0.6426	1	96496012	T	C	0.0076	0.0092	0.4068	--+++++------++	10.4	15.627	14	0.3367	0.967769	0.0324	0.0066	9.47e-07	+-++++++-++---+++	7.4	17.277	16	0.3679	0.948241	0.0529	0.0081	7.246e-11	++++++++-++-+-+++	0	15.752	16	0.4704	0.94946	96496012	T	C	0.435525	0.974225	0.323629	0.329532	96496012	T	C	3.34068e-06	1.18573	0.276192	0.375989	96496012	T	C	3.24725e-10	1.61653	0.203577	0.460013	96496012					new_cojo_unsupervised_new_signal	0.189975	0.208062	0.186852	0.208942	0.204024	0.211199	0.189519	0.214679	0.186852	0.398154	0.354686	0.403557	0.400377	0.34061	0.40495	0.401142	0.367391	0.404525	96496012	T	C	0.5553	0.0061	0.0267	0.8183	-0.017	0.0276	0.5374	0.0136	0.0326	0.6774
chr2:100146324:T:G	2_99645086_100677415	-0.0193303	0.00680413	0.0044978	0.00969063	0.0096049	0.313011	-0.0442385	0.00840439	1.41155e-07	1	UC	2	rs4851253	100146324	T	G	0.026	0.013	0.04613	+-+-+++-	0	4.023	7	0.7771	1	-0.0127	0.0108	0.2403	--++-++-+	51.3	16.435	8	0.03655	1	-0.0553	0.0137	5.512e-05	--++-++-+	35	12.308	8	0.138	1	100146324	T	G	0.0105	0.0096	0.2718	++---+-+-+++-	13.4	13.851	12	0.3103	1	-0.0195	0.0068	0.004328	+------++-++-+	55.9	29.45	13	0.005649	1	-0.0449	0.0084	9.889e-08	+------++-++-+	44.9	23.588	13	0.03514	1	100146324	T	G	0.00528813	0.0969111	0.956484	+	0	0	0	1	1	0.0643	0.0621	0.3007	-+	71.3	3.484	1	0.06197	1	0.0206	0.0708	0.7709	-+	67.5	3.076	1	0.07947	1	100146324	T	G	0.0215	0.0088	0.01433	++++---+-+-+++-	38.9	22.931	14	0.06141	1	-0.014	0.0064	0.02772	+-++------++-++-+	58.3	38.41	16	0.001322	1	-0.0455	0.0079	8.098e-09	--++------++-++-+	42.5	27.834	16	0.03309	1	100146324	T	G	0.000430083	9.5063	0.00204768	0.4156	100146324	T	G	0.0096129	4.44379	0.0350284	0.00344323	100146324	T	G	2.9154e-08	0.265124	0.606622	0.0509892	100146324					new_cojo_supervised_gw_significant_multiancestry_new_signal	0.388489	0.410104	0.384755	0.406515	0.412665	0.403693	0.386612	0.404122	0.384755	0.363437	0.374171	0.355556	0.362828	0.385411	0.354998	0.362448	0.363377	0.355236	100146324	T	G	0.5496	0.0197	0.0187	0.2914	0.0849	0.0228	0.0001942	-0.0585	0.024	0.01492
chr2:101997084:G:C	2_101446309_103063484	-0.0574876	0.00688622	6.93074e-17	-0.0583905	0.00962639	1.31399e-09	-0.0553346	0.00860762	1.28823e-10	0	IBD_unsaturated	2	rs13022757	101997084	G	C	-0.0775	0.0127	9.252e-10	-+------	0	3.484	7	0.837	1	-0.0677	0.0105	1.001e-10	---------	0	6.218	8	0.6228	1	-0.0614	0.0132	3.214e-06	-----+---	0	5.095	8	0.7474	1	101997084	G	C	-0.0735	0.0095	8.158e-15	--?---+------	0	7.306	11	0.7738	0.970813	-0.0667	0.0068	1.835e-22	--?-----------	0	9.802	12	0.6333	0.900697	-0.0616	0.0085	3.665e-13	--?-------+---	0	6.024	12	0.9149	0.930241	101997084	G	C	0.0366716	0.0982174	0.708872	+	0	0	0	1	1	0.0255	0.0624	0.6826	++	0	0.114	1	0.7359	1	-0.0419	0.0721	0.5614	-+	0	0.391	1	0.532	1	101997084	G	C	-0.0647	0.009	5.379e-13	++--?---+------	17.7	15.788	13	0.2608	0.950495	-0.0611	0.0065	8.299e-21	-++--?-----------	15.4	17.73	15	0.2771	0.894722	-0.0577	0.0081	1.057e-12	--+--?-------+---	0	8.983	15	0.8784	0.915187	101997084	G	C	9.75436e-14	7.85544	0.00506681	0.790395	101997084	G	C	4.23809e-21	6.28978	0.0121436	0.65112	101997084	G	C	2.46779e-12	2.36018	0.124468	0.938747	101997084					new_cojo_unsupervised_new_signal	0.624933	0.616456	0.626396	0.635062	0.638127	0.633656	0.624162	0.60308	0.626396	0.585604	0.501836	0.59565	0.591958	0.488135	0.598019	0.592932	0.513264	0.597329	101997084	G	C	0.7503	-0.0076	0.0234	0.7441	0.0095	0.029	0.7431	-0.0118	0.0302	0.6953
chr2:102349607:G:A	2_101446309_103063484	-0.0615132	0.00668329	3.44769e-20	-0.0904351	0.0094233	8.23332e-22	-0.0467247	0.00820152	1.21881e-08	0	CD	2	rs1921622	102349607	G	A	-0.0941	0.0127	9.957e-14	--------	0	2.774	7	0.9051	1	-0.0656	0.0105	3.788e-10	---------	0	7.361	8	0.4983	1	-0.0445	0.0132	0.000748	---+-++--	24.9	10.646	8	0.2226	1	102349607	G	A	-0.1002	0.0093	2.667e-27	-------------	16.1	14.303	12	0.2818	1	-0.0702	0.0066	1.035e-26	--------------	48	25.02	13	0.02295	1	-0.055	0.0081	1.052e-11	--------+-++--	23.5	17.003	13	0.1991	1	102349607	G	A	-0.412181	0.0952409	1.50623e-05	-	0	0	0	1	1	-0.251	0.0616	4.652e-05	--	0	0.143	1	0.705	1	-0.184	0.0708	0.009395	--	0	0.014	1	0.9048	1	102349607	G	A	-0.108	0.0085	1.328e-36	---------------	48.1	26.97	14	0.01943	1	-0.0802	0.0062	1.049e-38	-----------------	66.4	47.622	16	5.444e-05	1	-0.0659	0.0076	5.621e-18	-----------+-++--	52.6	33.754	16	0.005864	1	102349607	G	A	4.67075e-36	3.02154	0.0821653	0.031611	102349607	G	A	3.06638e-41	17.2659	3.24968e-05	0.0106991	102349607	G	A	5.82566e-20	15.0388	0.000105321	0.215232	102349607					new_cojo_unsupervised_known_signal	0.457095	0.428231	0.462079	0.457759	0.394987	0.486562	0.46037	0.444262	0.462079	0.537205	0.501325	0.522993	0.53735	0.494013	0.522463	0.538895	0.508495	0.522603	102349607	G	A	0.3948	-0.1465	0.0188	6.911e-15	-0.1383	0.0229	1.682e-09	-0.1506	0.0243	5.286e-10
chr2:110858564:C:T	2_110343901_112107808	-0.0413282	0.00681492	1.3247e-09	-0.0229862	0.00952221	0.0157802	-0.0552986	0.00832186	3.03254e-11	0	UC	2	rs1533299	110858564	C	T	-0.0286	0.013	0.02778	----++--	0	1.649	7	0.9767	1	-0.0327	0.0108	0.002384	+--------	0	3.071	8	0.9298	1	-0.0531	0.0136	9.557e-05	+--+-----	33.8	12.083	8	0.1475	1	110858564	C	T	-0.0251	0.0095	0.008478	+-+------++--	0	5.576	12	0.9359	1	-0.0438	0.0068	8.808e-11	--+--+--------	17.8	15.821	13	0.2589	1	-0.0579	0.0083	3.889e-12	--+--+--+-----	37.5	20.794	13	0.07711	1	110858564	C	T	-0.101018	0.0984923	0.305061	-	0	0	0	1	1	-0.0102	0.0634	0.8719	-+	0	0.971	1	0.3245	1	-0.0279	0.0734	0.7033	-+	14.5	1.17	1	0.2795	1	110858564	C	T	-0.0313	0.009	0.0004825	--+-+------++--	0	9.339	14	0.8088	0.967769	-0.0466	0.0064	4.242e-13	--+--+--+--------	18.8	19.705	16	0.2338	0.976451	-0.0597	0.008	6.003e-14	--+--+--+--+-----	30.3	22.961	16	0.1148	0.978333	110858564	C	T	0.000379944	3.56904	0.0588663	0.954133	110858564	C	T	8.22263e-13	3.12565	0.0770689	0.344608	110858564	C	T	2.0891e-13	1.23112	0.267189	0.117948	110858564					new_cojo_unsupervised_new_signal	0.553811	0.544684	0.555386	0.545104	0.537467	0.548608	0.554519	0.54633	0.555386	0.375927	0.37191	0.388268	0.376692	0.374309	0.388317	0.375992	0.368909	0.388351	110858564	C	T	0.3802	-0.0811	0.0222	0.0002606	-0.0776	0.0275	0.004812	-0.0842	0.028	0.0026
chr2:111117122:G:T	2_110343901_112107808	0.0510311	0.0109442	3.11846e-06	0.00814718	0.0154636	0.598291	0.0893314	0.0133328	2.0821e-11	0	UC	2	rs72836344	111117122	G	T	0.025	0.0206	0.2254	+-++--+-	0	1.508	7	0.982	1	0.055	0.017	0.001183	+++++-++-	0	7.796	8	0.4537	1	0.1	0.0212	2.546e-06	+++-+-++-	0	5.023	8	0.7551	1	111117122	G	T	0.0366	0.015	0.01496	-+++++-++--+-	0	4.705	12	0.9671	1	0.0686	0.0106	8.744e-11	++++++++++-++-	0	11.767	13	0.5468	1	0.0989	0.0129	2.154e-14	++++++++-+-++-	0	7.04	13	0.9001	1	111117122	G	T	-0.0667095	0.309399	0.829292	-	0	0	0	1	1	0.0259	0.204	0.8988	-+	0	0.843	1	0.3586	1	-0.0157	0.226	0.9448	+-	0	0.036	1	0.8499	1	111117122	G	T	0.0363	0.015	0.01552	?--+++++-++--+-	0	4.816	13	0.979	0.857317	0.0685	0.0106	8.868e-11	?-+++++++++++-++-	0	12.654	15	0.629	0.890669	0.0985	0.0129	2.447e-14	?+-++++++++-+-++-	0	7.332	15	0.9478	0.885464	111117122	G	T	0.0506257	0.109944	0.740208	0.967074	111117122	G	T	6.87832e-10	0.138523	0.709754	0.564977	111117122	G	T	2.2253e-13	0.00532635	0.941821	0.893748	111117122					new_cojo_unsupervised_known_signal	0.0225215	0.026062	0.0219099	0.0232365	0.0211082	0.0242131	0.0224747	0.0278029	0.0219099	0.105225	0.111566	0.104495	0.10492	0.108439	0.104656	0.105135	0.115191	0.104603
chr2:111153117:C:T	2_110343901_112107808	-0.0386141	0.00701977	3.78151e-08	-0.0733232	0.00999889	2.24823e-13	-0.0133938	0.00867952	0.122794	0	CD	2	rs6734942	111153117	C	T	-0.0741	0.0135	3.814e-08	++------	0	2.46	7	0.9301	1	-0.0453	0.0111	4.405e-05	+--------	0	2.184	8	0.9748	1	-0.0172	0.0139	0.2183	----+----	0	3.438	8	0.9039	1	111153117	C	T	-0.0779	0.0097	1.089e-15	-----++------	0	7.172	12	0.846	1	-0.0497	0.0068	3.249e-13	--+--+--------	7.4	14.043	13	0.3709	1	-0.0317	0.0084	0.0001632	--+------+----	5.1	13.702	13	0.3952	1	111153117	C	T	-0.118503	0.115368	0.304337	-	0	0	0	1	1	0.0238	0.0746	0.75	-+	59.8	2.489	1	0.1147	1	0.0564	0.0858	0.5112	-+	46.5	1.87	1	0.1715	1	111153117	C	T	-0.0744	0.009	1.254e-16	-------++------	0	8.41	14	0.8669	1	-0.0452	0.0064	2.006e-12	--+--+--+--------	22.4	20.612	16	0.1939	1	-0.0251	0.0079	0.00156	+-+--+------+----	25	21.334	16	0.166	1	111153117	C	T	7.79449e-16	1.05225	0.30499	0.882812	111153117	C	T	3.40559e-12	3.33275	0.0679132	0.302428	111153117	C	T	0.000492303	4.7627	0.0290828	0.463474	111153117					new_cojo_unsupervised_known_signal	0.212854	0.224508	0.21084	0.225871	0.217216	0.229843	0.212445	0.227585	0.21084	0.387038	0.348868	0.380062	0.387826	0.33945	0.380037	0.389121	0.358195	0.380056	111153117	C	T	0.4086	-0.0125	0.0196	0.5252	-0.0508	0.0241	0.03497	0.0266	0.0251	0.2902
chr2:111496719:G:C	2_110343901_112107808	0.0567016	0.0120309	2.44114e-06	0.12482	0.0175446	1.12369e-12	0.0205186	0.0148382	0.16672	0	CD	2	rs75959580	111496719	G	C	0.0953	0.0267	0.0003636	+-++-++-	0	5.793	7	0.5642	1	0.0604	0.0219	0.005933	-++++--+-	3.7	8.311	8	0.4037	1	0.0292	0.0273	0.2842	-+++-+-+-	0	6.858	8	0.552	1	111496719	G	C	0.1211	0.0175	4.988e-12	++++++-++-++-	0	9.274	12	0.6794	1	0.0535	0.012	8.908e-06	+++++-++++--+-	0	11.292	13	0.5864	1	0.0181	0.0148	0.2221	-+++--+++-+-+-	0	9.62	13	0.7247	1	111496719	G	C	0.300038	0.221394	0.175345	+	0	0	0	1	1	0.1072	0.1482	0.4695	++	0	0.063	1	0.8024	1	-0.0215	0.1706	0.8996	-+	0	0.023	1	0.8798	1	111496719	G	C	0.122	0.0169	5.832e-13	++++++++-++-++-	0	9.926	14	0.7676	0.909188	0.0574	0.0117	9.334e-07	++++++++-++++--+-	0	13.16	16	0.661	0.931899	0.0246	0.0144	0.08654	+-+-+++--+++-+-+-	0	13.796	16	0.6139	0.92731	111496719	G	C	5.36373e-12	6.53636e-05	0.993549	0.699979	111496719	G	C	2.34887e-06	1.86225	0.172365	0.731208	111496719	G	C	0.0280555	4.21518	0.0400638	0.792134	111496719					new_cojo_unsupervised_new_signal	0.0432909	0.0481818	0.0424468	0.048112	0.0533641	0.0457022	0.0429707	0.0479148	0.0424468	0.0975766	0.0895978	0.0941023	0.0979464	0.091159	0.0942871	0.0979845	0.0878273	0.0942302	111496719	G	C	0.0868	0.1227	0.0518	0.0179	0.1183	0.068	0.08177	0.1484	0.0628	0.01824
chr2:111525051:G:A	2_110343901_112107808	0.0762539	0.0121326	3.27746e-10	0.0972613	0.0168476	7.78635e-09	0.0617995	0.0149424	3.53652e-05	0	IBD_unsaturated	2	rs79083146	111525051	G	A	0.0989	0.0227	1.302e-05	++++-++-	0	4.83	7	0.6807	1	0.084	0.0187	7.432e-06	+++-++++-	0	6.766	8	0.5621	1	0.0567	0.0234	0.01518	-+++-++++	19.9	9.983	8	0.2662	1	111525051	G	A	0.0917	0.0168	4.514e-08	++-++++++-++-	7.6	12.981	12	0.3704	1	0.0727	0.0121	1.765e-09	++-+++++-++++-	12.1	14.791	13	0.3206	1	0.0577	0.0149	0.0001049	++-++-+++-++++	27.4	17.899	13	0.1614	1	111525051	G	A	-0.224138	0.178653	0.209622	-	0	0	0	1	1	-0.074	0.115	0.5199	-+	0	0.771	1	0.3798	1	-0.0517	0.1305	0.6921	-+	41.9	1.721	1	0.1896	1	111525051	G	A	0.0889	0.0167	9.911e-08	?-++-++++++-++-	19.1	16.079	13	0.2449	0.857317	0.0711	0.012	3.263e-09	?-+++-+++++-++++-	12.7	17.173	15	0.3086	0.890669	0.0563	0.0148	0.0001395	?-+++-++-+++-++++	26.2	20.313	15	0.1602	0.885464	111525051	G	A	3.45993e-07	1.36236	0.243128	0.257292	111525051	G	A	1.99905e-08	0.435697	0.509207	0.270442	111525051	G	A	0.0007117	0.344894	0.557018	0.108577	111525051					new_cojo_unsupervised_new_signal	0.0985532	0.110152	0.0965505	0.114793	0.108773	0.117555	0.097978	0.111441	0.0965505	0.0739258	0.100628	0.078523	0.0728865	0.104779	0.0779641	0.0723244	0.0972873	0.078138
chr2:135859184:C:T	2_133906188_136718686	0.060544	0.00840024	5.70261e-13	0.0582903	0.0117003	6.29424e-07	0.0636743	0.0104003	9.22204e-10	0	IBD_unsaturated	2	rs182549	135859184	C	T	0.0575	0.0155	0.0002156	++-+?+++	22.4	7.734	6	0.2582	0.8365	0.0618	0.0127	1.186e-06	-++-+?+++	42.7	12.22	7	0.09356	0.861908	0.0602	0.016	0.0001677	-++-+?+++	18.5	8.59	7	0.2834	0.851046	135859184	C	T	0.058	0.0117	7.094e-07	?+-++++-+?+++	9	10.99	10	0.3583	0.846757	0.0604	0.0084	8.607e-13	?++++-++-+?+++	21.7	14.041	11	0.2307	0.810804	0.0634	0.0104	1.171e-09	?++++-++-+?+++	0	9.764	11	0.5518	0.812693	135859184	C	T	0.173122	0.125727	0.168522	+	0	0	0	1	1	0.0633	0.0944	0.5029	+?	0	0	0	1	0.747471	0.0391	0.1053	0.7108	+?	0	0	0	1	0.771259	135859184	C	T	0.059	0.0117	4.083e-07	?+?+-++++-+?+++	6.9	11.82	11	0.3773	0.727077	0.0604	0.0084	6.851e-13	?+??++++-++-+?+++	14.5	14.042	12	0.298	0.721584	0.0631	0.0104	1.121e-09	?+??++++-++-+?+++	0	9.817	12	0.632	0.719147	135859184	C	T	2.35413e-06	0.263773	0.60754	0.315834	135859184	C	T	6.81717e-12	0.251991	0.615677	0.28107	135859184	C	T	8.45155e-09	0.0755258	0.783455	0.553817	135859184					new_cojo_unsupervised_new_signal	0.23469	0.241428	0.22615	0.232324	0.245778	0.22615	0.231648	0.238823	0.22615	0.705731	0.643879	0.613953	0.704238	0.637087	0.613443	0.709001	0.652661	0.613839
chr2:144727050:GA:G	2_144252048_145252049	-0.08445	0.0123008	6.63051e-12	-0.0948304	0.0177011	8.44624e-08	-0.0745507	0.015201	9.37413e-07	0	IBD_unsaturated	2	rs138185804	144727050	GA	G	-0.0988	0.0245	5.652e-05	--+-----	28.7	9.811	7	0.1995	1	-0.0945	0.02	2.274e-06	--++-----	0	6.664	8	0.5733	1	-0.0934	0.025	0.0001863	+-+-----+	0	5.753	8	0.6748	1	144727050	GA	G	-0.0937	0.0177	1.227e-07	-------+-----	20.5	15.092	12	0.2364	1	-0.0835	0.0123	1.357e-11	-------++-----	0	10.496	13	0.653	1	-0.0734	0.0152	1.283e-06	----++-+-----+	0	12.324	13	0.5013	1	144727050	GA	G	0.0884903	0.27173	0.744686	+	0	0	0	1	1	-0.0022	0.1775	0.9902	+-	0	0.026	1	0.8721	1	-0.216	0.2042	0.2901	--	0	0.346	1	0.5563	1	144727050	GA	G	-0.0929	0.0177	1.464e-07	?+-------+-----	16.3	15.54	13	0.2749	0.857317	-0.0831	0.0123	1.51e-11	?+--------++-----	0	10.73	15	0.7715	0.890669	-0.0742	0.0151	9.228e-07	?------++-+-----+	0	13.155	15	0.5903	0.885464	144727050	GA	G	5.178e-07	1.31065	0.252277	0.286315	144727050	GA	G	1.27833e-10	0.0396576	0.842152	0.710135	144727050	GA	G	5.10388e-06	0.659774	0.41664	0.54899	144727050					new_cojo_unsupervised_known_signal	0.0314822	0.0337037	0.0310986	0.0339627	0.0383905	0.031931	0.0310323	0.030408	0.0310986	0.0860384	0.071585	0.0800071	0.0862049	0.0695333	0.0799101	0.086792	0.0738152	0.0799848
chr2:147780722:C:T	2_147280722_148652855	-0.0416256	0.00660039	2.85333e-10	-0.0437322	0.00930043	2.57406e-06	-0.039449	0.00810038	1.11592e-06	0	IBD_unsaturated	2	rs755365	147780722	C	T	-0.0568	0.0128	8.602e-06	-------+	0	4.844	7	0.679	1	-0.0489	0.0105	3.524e-06	--+-----+	0	6.909	8	0.5464	1	-0.0346	0.0133	0.009013	--++-----	15.1	9.423	8	0.3079	1	147780722	C	T	-0.0433	0.0093	3.477e-06	--+-+-------+	36.9	19.015	12	0.08816	1	-0.0412	0.0066	4.149e-10	---+---+-----+	1.7	13.224	13	0.4306	1	-0.0391	0.0081	1.451e-06	---+---++-----	0	12.786	13	0.4645	1	147780722	C	T	-0.111713	0.100239	0.265081	-	0	0	0	1	1	-0.0952	0.064	0.1368	--	0	0.701	1	0.4024	1	-0.114	0.0732	0.1195	--	0	0.512	1	0.4742	1	147780722	C	T	-0.0399	0.0087	4.661e-06	----+-+-------+	33.4	21.009	14	0.1014	1	-0.0379	0.0063	1.334e-09	+-----+---+-----+	13.1	18.418	16	0.3	1	-0.0356	0.0077	4.13e-06	+-----+---++-----	11	17.974	16	0.3254	1	147780722	C	T	1.39984e-05	1.38142	0.23986	0.104894	147780722	C	T	1.9178e-09	3.38096	0.0659535	0.448779	147780722	C	T	4.92989e-06	3.26029	0.0709764	0.398375	147780722					new_cojo_unsupervised_new_signal	0.473629	0.480062	0.472518	0.503838	0.484631	0.512651	0.473115	0.478747	0.472518	0.502239	0.514887	0.492207	0.501017	0.520753	0.491404	0.501221	0.510044	0.491706	147780722	C	T	0.5688	0.0003	0.0206	0.9902	-0.0109	0.025	0.6636	0.0132	0.0267	0.6216
chr2:159925824:T:C	2_159437497_161529122	0.0470199	0.00791055	2.78244e-09	0.0365604	0.0110113	0.000899315	0.0535334	0.00970799	3.50033e-08	0	IBD_unsaturated	2	rs12472767	159925824	T	C	0.0434	0.0149	0.00347	+--+++++	23.3	9.13	7	0.2435	1	0.0608	0.0123	7.731e-07	+++-+++++	23.7	10.478	8	0.233	1	0.0809	0.0155	1.652e-07	+++++++++	0	7.264	8	0.5084	1	159925824	T	C	0.0371	0.011	0.0007479	+++-++--+++++	5	12.637	12	0.3959	1	0.0475	0.0079	1.665e-09	+++-++++-+++++	15.2	15.324	13	0.2876	1	0.0536	0.0097	3.297e-08	++++++++++++++	19.1	16.067	13	0.2455	1	159925824	T	C	0.0544665	0.0977965	0.57757	+	0	0	0	1	1	0.1066	0.0622	0.08624	++	11.4	1.129	1	0.288	1	0.1807	0.0712	0.01117	++	0	0.257	1	0.6122	1	159925824	T	C	0.0282	0.0104	0.006639	-++++-++--+++++	29.7	19.918	14	0.1327	0.967769	0.0416	0.0075	2.919e-08	-+++++-++++-+++++	40.9	27.086	16	0.04054	0.976451	0.0519	0.0092	1.964e-08	+++++++++++++++++	26.5	21.762	16	0.151	0.978333	159925824	T	C	0.000772246	6.96429	0.00831525	0.451393	159925824	T	C	2.40765e-09	8.92883	0.00280704	0.254503	159925824	T	C	7.13309e-08	1.85582	0.173108	0.14032	159925824					new_cojo_unsupervised_known_signal	0.435631	0.455991	0.432116	0.429212	0.447427	0.420854	0.435625	0.468716	0.432116	0.215763	0.238468	0.202559	0.214151	0.243291	0.201904	0.214412	0.234689	0.20208	159925824	T	C	0.1962	-0.0393	0.027	0.145	-0.0581	0.0337	0.0851	0.0025	0.0338	0.9411
chr2:160477361:A:C	2_159437497_161529122	0.0498876	0.00792428	3.06332e-10	0.0350583	0.0110343	0.00148704	0.0512307	0.00982937	1.86815e-07	0	IBD_unsaturated	2	rs6710938	160477361	A	C	0.0572	0.0149	0.0001167	+++++-++	0	2.808	7	0.9022	1	0.0556	0.0123	6.246e-06	+++++--++	0	5.197	8	0.7363	1	0.0473	0.0155	0.002335	+++-+--++	0	5.668	8	0.6844	1	160477361	A	C	0.0395	0.011	0.00035	-+?+++++++-++	0	7.985	11	0.7146	0.970813	0.0559	0.0079	1.598e-12	++?+++++++--++	0	7.519	12	0.8215	0.900697	0.0576	0.0098	4.241e-09	++?-++++-+--++	0	9.133	12	0.6916	0.930241	160477361	A	C	0.242073	0.109283	0.0267528	+	0	0	0	1	1	0.0375	0.073	0.6073	+-	0	0.784	1	0.3758	1	-0.0472	0.0856	0.581	--	0	0.248	1	0.6187	1	160477361	A	C	0.0438	0.0107	4.414e-05	++-+?+++++++-++	0	12.309	13	0.5024	0.942963	0.0566	0.0077	2.319e-13	++-++?+++++++--++	0	8.698	15	0.8928	0.888905	0.0571	0.0096	2.308e-09	+--++?-++++-+--++	0	11.075	15	0.7472	0.917345	160477361	A	C	0.000112756	1.49588	0.221306	0.544958	160477361	A	C	1.76631e-12	0.409874	0.522033	0.873765	160477361	A	C	1.20447e-08	0.174129	0.676468	0.710367	160477361					new_cojo_unsupervised_new_signal	0.23001	0.233215	0.229457	0.229875	0.258113	0.216919	0.228478	0.21924	0.229457	0.228841	0.24446	0.227006	0.228021	0.246136	0.226985	0.227727	0.242352	0.22693	160477361	A	C	0.0851	0.0792	0.04	0.04735	0.0902	0.0495	0.06821	0.0796	0.0496	0.1087
chr2:162254026:A:G	2_161714787_163002575	-0.0646704	0.00682259	2.57063e-21	-0.0519455	0.0095784	5.85447e-08	-0.0802646	0.00835585	7.55725e-22	0	IBD_unsaturated	2	rs2111485	162254026	A	G	-0.0446	0.0129	0.0005255	+++-+---	43.2	12.317	7	0.09061	1	-0.0633	0.0107	3.351e-09	---+-+---	7	8.6	8	0.3772	1	-0.0861	0.0135	1.753e-10	---+----+	0	4.74	8	0.7849	1	162254026	A	G	-0.0555	0.0094	3.503e-09	--+--+++-+---	45.2	21.905	12	0.0386	1	-0.0685	0.0067	9.081e-25	--------+-+---	1.7	13.222	13	0.4308	1	-0.0823	0.0082	1.328e-23	--------+----+	0	8.379	13	0.8181	1	162254026	A	G	-0.0405709	0.097291	0.676675	-	0	0	0	1	1	-0.1393	0.0615	0.02357	--	0	0.042	1	0.8369	1	-0.1769	0.0706	0.01221	--	0	0.105	1	0.746	1	162254026	A	G	-0.0575	0.0089	1.172e-10	----+--+++-+---	37.8	22.513	14	0.06867	1	-0.0684	0.0064	9.415e-27	-----------+-+---	0	14.816	16	0.5382	1	-0.0795	0.0079	7.419e-24	-----------+----+	0	14.051	16	0.5949	1	162254026	A	G	6.87118e-10	0.685738	0.407618	0.0580973	162254026	A	G	1.25871e-25	0.0245873	0.8754	0.466575	162254026	A	G	3.6279e-23	2.71662	0.0993081	0.673492	162254026					new_cojo_unsupervised_new_signal	0.43975	0.423193	0.442609	0.448133	0.427441	0.457627	0.440233	0.417822	0.442609	0.602876	0.58041	0.596782	0.603104	0.580181	0.596267	0.603672	0.579756	0.596526	162254026	A	G	0.1722	-0.0569	0.0243	0.01936	-0.0792	0.0298	0.007999	-0.0207	0.0312	0.5073
chr2:162268127:T:C	2_161714787_163002575	0.141151	0.0235535	2.06274e-09	0.106646	0.0339422	0.001678	0.173633	0.0287439	1.53444e-09	0	IBD_unsaturated	2	rs35667974	162268127	T	C	0.173	0.0469	0.0002259	+--++++-	33.9	10.584	7	0.1578	1	0.225	0.0381	3.625e-09	+++-++++-	28.9	11.252	8	0.1878	1	0.2773	0.0473	4.583e-09	+++-+++++	0	5.192	8	0.7369	1	162268127	T	C	0.1393	0.0334	3.032e-05	++--++--++++-	23.1	15.604	12	0.21	1	0.1786	0.0232	1.27e-14	+++-++++-++++-	26	17.569	13	0.1746	1	0.2203	0.0283	6.955e-15	++++++++-+++++	8.2	14.167	13	0.3622	1	162268127	T	C	-0.261001	0.783054	0.738899	-	0	0	0	1	0																			162268127	T	C	0.1393	0.0334	3.032e-05	??++--++--++++-	23.1	15.604	12	0.21	0.849892	0.1786	0.0232	1.27e-14	???+++-++++-++++-	26	17.569	13	0.1746	0.881607	0.2203	0.0283	6.955e-15	???++++++++-+++++	8.2	14.167	13	0.3622	0.874269	162268127	T	C	0.000164596	0.02656	0.87054	0.157546	162268127	T	C	9.90715e-14	0.459484	0.497865	0.145527	162268127	T	C	4.21778e-14	0.982972	0.321466	0.355793	162268127	chr2:162268127:T:C|chr2:162268127:T:C|1	IFIH1:I923V	Reported_variant	IBD	new_cojo_unsupervised_known_signal										0.0191281	0.0223605	0.0200644	0.019008	0.0215294	0.0200751	0.018996	0.0233724	0.0200574
chr2:162277580:C:A	2_161714787_163002575	0.240148	0.0421097	1.17771e-08	0.154187	0.0589329	0.00888841	0.323197	0.0512313	2.81595e-10	0	UC	2	rs35744605	162277580	C	A	0.167	0.0799	0.03658	+++++++-	0	5.973	7	0.5429	1	0.2529	0.0657	0.0001197	++++++++-	0	6.374	8	0.6054	1	0.3729	0.0821	5.626e-06	++++++++-	14.7	9.38	8	0.3112	1	162277580	C	A	0.1374	0.0588	0.01949	+-++++++++++-	0	11.309	12	0.5026	1	0.2178	0.042	2.202e-07	+++++++++++++-	0	7.44	13	0.8781	1	0.2987	0.0511	5.111e-09	+++++++++++++-	0	11.88	13	0.5375	1	162277580	C	A	2.42181	2.03341	0.233652	+	0	0	0	1	0																			162277580	C	A	0.1374	0.0588	0.01949	??+-++++++++++-	0	11.309	12	0.5026	0.849892	0.2178	0.042	2.202e-07	???+++++++++++++-	0	7.44	13	0.8781	0.881607	0.2987	0.0511	5.111e-09	???+++++++++++++-	0	11.88	13	0.5375	0.874269	162277580	C	A	0.0103842	3.67784	0.0551404	0.745922	162277580	C	A	1.14734e-06	0.508962	0.475588	0.86215	162277580	C	A	3.77551e-08	0.0377546	0.845937	0.458419	162277580					new_cojo_unsupervised_new_signal										0.00584816	0.00687884	0.00479256	0.00572687	0.00649246	0.00475194	0.00579576	0.00716871	0.00476024
chr2:162280432:A:G	2_161714787_163002575	0.143399	0.0333089	1.66885e-05	0.0795472	0.0456565	0.0814567	0.232242	0.0405639	1.03225e-08	0	UC	2	rs72871627	162280432	A	G	0.0331	0.0616	0.5909	-+++--+-	0	2.797	7	0.9031	1	0.1249	0.0497	0.01191	-++++-+++	0	4.341	8	0.8251	1	0.2388	0.0607	8.379e-05	+++++-+++	0	4.838	8	0.7748	1	162280432	A	G	0.0534	0.0455	0.2403	-?+++-+++--+-	5.5	11.637	11	0.3916	0.931955	0.1105	0.0332	0.0008622	+?+++-++++-+++	0	9.161	12	0.6891	0.852275	0.1882	0.0404	3.24e-06	+?+-++++++-+++	0	7.721	12	0.8065	0.838855	162280432	A	G	0.427275	0.830933	0.607104	+	0	0	0	1	1	-0.3333	0.7449	0.6546	-?	0	0	0	1	0.747471	-1.1149	0.9042	0.2175	-?	0	0	0	1	0.771259	162280432	A	G	0.0545	0.0454	0.2299	?+-?+++-+++--+-	0	11.838	12	0.4587	0.799487	0.1096	0.0331	0.0009369	?-?+?+++-++++-+++	0	9.515	13	0.733	0.758145	0.1856	0.0404	4.322e-06	?-?+?+-++++++-+++	0	9.794	13	0.7107	0.742019	162280432	A	G	0.482961	0.0144515	0.904313	0.377014	162280432	A	G	0.00319525	0.543903	0.46082	0.705399	162280432	A	G	1.32536e-05	1.3459	0.245996	0.749199	162280432	chr2:162279995:C:G|chr2:162280432:A:G|0.995039	IFIH1:.	Novel_variant	IBD	new_cojo_unsupervised_new_signal_new_exonic_variant	0.00512547	0.00470393	0.00565979	0.00595435	0.00659631	0.00565979	0.00483208	0.003752	0.00565979	0.0119687	0.0138326	0.0144958	0.0119122	0.0128232	0.0145364	0.0118863	0.0151399	0.0144873
chr2:181459315:G:GT	2_180943625_181943626	-0.0940656	0.00680077	1.64287e-43	-0.12131	0.0095012	2.4802e-37	-0.0743951	0.00850079	2.10437e-18	0	IBD_saturated	2	rs35723031	181459315	G	GT	-0.1231	0.0128	8.691e-22	-------+	0	6.131	7	0.5246	1	-0.0987	0.0106	1.679e-20	--+------	31.4	11.654	8	0.1673	1	-0.0691	0.0134	2.341e-07	+-+------	43.4	14.141	8	0.07815	1	181459315	G	GT	-0.1216	0.0095	1.846e-37	--?---------+	0	6.505	11	0.8376	0.970813	-0.0944	0.0068	1.332e-43	--?----+------	21.6	15.309	12	0.225	0.900697	-0.0747	0.0085	9.506e-19	--?--+-+------	30.9	17.369	12	0.1362	0.930241	181459315	G	GT	-0.11975	0.0939907	0.20264	-	0	0	0	1	1	-0.0518	0.0619	0.4029	-+	0	0.257	1	0.6119	1	-0.0232	0.0711	0.7439	--	0	0.173	1	0.6778	1	181459315	G	GT	-0.1166	0.009	1.391e-38	----?---------+	0	9.282	13	0.7513	0.942963	-0.0918	0.0066	2.682e-44	--+--?----+------	15	17.637	15	0.2822	0.860695	-0.072	0.0081	9.385e-19	-----?--+-+------	21.3	19.051	15	0.2114	0.888471	181459315	G	GT	5.67557e-38	2.77998	0.0954492	0.888673	181459315	G	GT	1.54862e-43	2.22781	0.135545	0.350745	181459315	G	GT	6.08284e-18	1.36758	0.242229	0.169962	181459315					new_cojo_unsupervised_known_signal	0.601665	0.588881	0.603873	0.582988	0.57091	0.588529	0.602466	0.589197	0.603873	0.573195	0.526373	0.578724	0.575839	0.514793	0.579356	0.577045	0.537375	0.579181	181459315	G	GT	0.3282	-0.0583	0.0273	0.03282	-0.0715	0.0285	0.01193	-0.0398	0.0333	0.2318
chr2:186723925:G:A	2_186211651_187211652	-0.0941637	0.0112007	4.20822e-17	-0.126764	0.015701	6.82284e-16	-0.0673011	0.0137009	9.00667e-07	0	IBD_saturated	2	rs13413716	186723925	G	A	-0.1225	0.0214	1.028e-08	+-------	0	5.654	7	0.5806	1	-0.1044	0.0175	2.354e-09	---------	0	3.362	8	0.9096	1	-0.0706	0.0219	0.001238	--------+	0	5.518	8	0.7011	1	186723925	G	A	-0.1286	0.0157	3.064e-16	-----+-------	0	9.832	12	0.6307	1	-0.0956	0.0112	1.273e-17	--------------	0	8.555	13	0.8057	1	-0.0686	0.0137	5.756e-07	---+---------+	0	9.035	13	0.7703	1	186723925	G	A	-0.0996257	0.13758	0.468985	-	0	0	0	1	1	-0.0697	0.0913	0.4448	-+	0	0.75	1	0.3864	1	-0.1134	0.105	0.2802	-+	0	0.965	1	0.3259	1	186723925	G	A	-0.1282	0.0156	2.401e-16	?------+-------	0	9.876	13	0.7041	0.857317	-0.0952	0.0111	9.86e-18	?-+--------------	0	9.384	15	0.8566	0.890669	-0.0693	0.0136	3.452e-07	?-+---+---------+	0	10.179	15	0.8083	0.885464	186723925	G	A	1.57691e-15	0.924154	0.336387	0.707068	186723925	G	A	7.95219e-17	0.600653	0.438329	0.844648	186723925	G	A	1.52299e-06	0.492159	0.482966	0.753165	186723925					new_cojo_unsupervised_known_signal	0.122167	0.116102	0.123214	0.129253	0.117084	0.134837	0.122342	0.114108	0.123214	0.0916141	0.0923317	0.0914055	0.0911512	0.0906465	0.0909076	0.0914288	0.0945761	0.091069
chr2:191066738:A:C	2_190600618_191600619	0.0384735	0.00680162	1.54467e-08	0.0491271	0.00960094	3.10589e-07	0.02691	0.00830172	0.00118906	0	IBD_unsaturated	2	rs1517352	191066738	A	C	0.0395	0.0129	0.002282	-+++++++	0	2.189	7	0.9487	1	0.045	0.0107	2.754e-05	++++++-++	0	6.933	8	0.5439	1	0.04	0.0135	0.003068	+++-++-++	37.3	12.761	8	0.1203	1	191066738	A	C	0.0489	0.0096	3.086e-07	+++++-+++++++	0	3.67	12	0.9887	1	0.0385	0.0068	1.273e-08	+++++++++++-++	0	8.861	13	0.7834	1	0.0264	0.0083	0.001563	++++++++-++-++	20.1	16.28	13	0.2344	1	191066738	A	C	-0.0841571	0.102371	0.41103	-	0	0	0	1	1	-0.0759	0.0659	0.2494	-+	72.5	3.632	1	0.05667	1	-0.104	0.075	0.1653	-+	76.3	4.221	1	0.03993	1	191066738	A	C	0.0414	0.0087	2.208e-06	+-+++++-+++++++	0	8.223	14	0.8774	1	0.0361	0.0063	1.102e-08	+-++++++++++++-++	0	15.748	16	0.4707	1	0.027	0.0078	0.0005546	+-+++++++++-++-++	33.7	24.141	16	0.08647	1	191066738	A	C	2.83775e-06	3.13995	0.0763963	0.973314	191066738	A	C	6.35627e-08	0.489997	0.483929	0.432993	191066738	A	C	0.00257635	0.359989	0.548512	0.0621886	191066738					new_cojo_unsupervised_known_signal	0.586739	0.587654	0.58658	0.613423	0.602902	0.61825	0.585947	0.579969	0.58658	0.614496	0.616909	0.622337	0.614728	0.61521	0.622479	0.614445	0.618008	0.622481	191066738	A	C	0.5468	0.0272	0.0183	0.1374	0.0066	0.0223	0.7667	0.045	0.0236	0.0563
chr2:197827962:G:GT	2_197535564_200034331	-0.0286517	0.0072167	7.18156e-05	-0.0781834	0.0100178	5.9756e-15	0.0086959	0.00891439	0.329317	0	CD	2	rs11423593	197827962	G	GT	-0.0763	0.0137	2.539e-08	-------+	0	3.854	7	0.7964	1	-0.0491	0.0113	1.497e-05	+--------	0	6.963	8	0.5406	1	-0.009	0.0143	0.5295	+---+--+-	45.4	14.653	8	0.06625	1	197827962	G	GT	-0.0758	0.01	4.117e-14	--?---------+	0	4.66	11	0.9465	0.970813	-0.0315	0.0072	1.103e-05	+-?--+--------	10.2	13.366	12	0.343	0.900697	0.0041	0.0089	0.6478	+-?+++---+--+-	31.4	17.505	12	0.1316	0.930241	197827962	G	GT	0.0792803	0.0997407	0.426692	+	0	0	0	1	1	0.1127	0.0646	0.08115	++	0	0.313	1	0.5758	1	0.1239	0.0747	0.09741	++	0	0.047	1	0.8285	1	197827962	G	GT	-0.0686	0.0094	2.393e-13	-+--?---------+	0	9.751	13	0.7141	0.950495	-0.0284	0.0068	2.688e-05	-+++-?--+--------	20.8	18.949	15	0.2161	0.894722	0.0048	0.0084	0.5687	-+++-?+++---+--+-	25.8	20.212	15	0.1639	0.915187	197827962	G	GT	4.29404e-13	3.30037	0.0692643	0.891662	197827962	G	GT	9.92945e-05	0.808554	0.368548	0.200474	197827962	G	GT	0.850045	0.0615159	0.804116	0.117747	197827962					new_cojo_unsupervised_known_signal	0.643815	0.666104	0.639966	0.645456	0.651781	0.642554	0.643206	0.673775	0.639966	0.649921	0.668963	0.64763	0.647985	0.666	0.646942	0.648478	0.673429	0.647089	197827962	G	GT	0.4781	-0.016	0.022	0.467	-0.027	0.027	0.3173	-0.0049	0.0286	0.8648
chr2:198696033:A:G	2_197535564_200034331	0.121133	0.0208123	5.87551e-09	-0.0686447	0.0308771	0.0262052	0.257544	0.0243181	3.29277e-26	0	UC	2	rs17229679	198696033	A	G	-0.062	0.0435	0.1541	--+-++-+	33.8	10.567	7	0.1587	1	0.1502	0.0348	1.606e-05	+++++++++	52.2	16.751	8	0.0328	1	0.3648	0.0414	1.176e-18	++++++++-	5.6	8.476	8	0.3884	1	198696033	A	G	-0.0522	0.0305	0.08753	--++---+-++-+	0	11.664	12	0.473	1	0.1542	0.0205	5.381e-14	++++++++++++++	31.8	19.052	13	0.1215	1	0.297	0.024	3.73e-35	+++++++++++++-	22.7	16.828	13	0.2073	1	198696033	A	G	0.0257148	0.258049	0.920622	+	0	0	0	1	1	0.2214	0.165	0.1796	++	0	0.024	1	0.876	1	0.3158	0.188	0.09296	++	0	0.17	1	0.6802	1	198696033	A	G	-0.0454	0.0299	0.1287	++--++---+-++-+	0	12.961	14	0.5296	0.912018	0.158	0.0201	4.355e-15	+++++++++++++++++	20.8	20.207	16	0.211	0.929929	0.3005	0.0236	3.706e-37	++++++++++++++++-	11.2	18.028	16	0.3223	0.928823	198696033	A	G	0.167813	1.26222	0.261231	0.552469	198696033	A	G	3.07387e-14	0.694178	0.404747	0.191419	198696033	A	G	8.59605e-36	0.33533	0.562537	0.229144	198696033					new_cojo_unsupervised_known_signal	0.0283084	0.0410595	0.0261069	0.033195	0.0329815	0.033293	0.0278801	0.0446085	0.0261069	0.0271677	0.0302079	0.0266599	0.0268743	0.025287	0.0267031	0.0272534	0.0356278	0.0266752	198696033	A	G	0.0119	0.2986	0.1444	0.03856	0.1431	0.1741	0.4112	0.476	0.1753	0.006621
chr2:198719455:A:G	2_197535564_200034331	0.0543763	0.006804	1.32977e-15	0.0186652	0.00962232	0.0524062	0.0799762	0.00841326	1.98189e-21	0	UC	2	rs34119476	198719455	A	G	-0.0048	0.0129	0.7101	-++++---	0	6.089	7	0.5294	1	0.0431	0.0107	5.471e-05	+++++++++	17.9	9.745	8	0.2834	1	0.1069	0.0134	1.888e-15	+++-+++++	0	7.439	8	0.4901	1	198719455	A	G	0.0142	0.0095	0.134	+++-+-++++---	13.2	13.824	12	0.3121	1	0.0634	0.0067	3.38e-21	++++++++++++++	33.3	19.478	13	0.109	1	0.0984	0.0083	1.084e-32	++++++++-+++++	0	11.171	13	0.5965	1	198719455	A	G	0.20523	0.10932	0.0604714	+	0	0	0	1	1	0.1646	0.0722	0.02256	++	0	0.102	1	0.7489	1	0.1509	0.0835	0.07057	++	0	0.097	1	0.7555	1	198719455	A	G	0.012	0.0088	0.1703	-++++-+-++++---	21.8	17.903	14	0.2112	1	0.0612	0.0063	3.008e-22	+++++++++++++++++	31.9	23.509	16	0.1008	1	0.0988	0.0078	9.249e-37	+++++++++++-+++++	0	11.663	16	0.7668	1	198719455	A	G	0.248484	0.904359	0.341616	0.199346	198719455	A	G	1.7796e-21	1.46132	0.22672	0.10656	198719455	A	G	2.43247e-35	0.000827238	0.977055	0.660013	198719455					new_cojo_unsupervised_known_signal	0.278664	0.339504	0.268161	0.324813	0.355937	0.310532	0.2744	0.333265	0.268161	0.48851	0.476042	0.503092	0.490065	0.458895	0.504793	0.490321	0.492676	0.504152	198719455	A	G	0.4045	0.0358	0.0191	0.06162	-0.0102	0.0234	0.662	0.0976	0.0246	7.455e-05
chr2:198955648:C:T	2_197535564_200034331	-0.0601072	0.00691622	3.60035e-18	0.00126148	0.00991917	0.898801	-0.100393	0.00851518	4.40187e-32	0	IBD_saturated	2	rs9288299	198955648	C	T	0.0089	0.0137	0.5168	++-+--++	23	9.095	7	0.2459	1	-0.0491	0.0113	1.319e-05	--------+	52.2	16.729	8	0.03306	1	-0.1097	0.0141	7.742e-15	---+-----	58.7	19.374	8	0.01298	1	198955648	C	T	-0.0026	0.0099	0.7965	-+-+-++-+--++	37.2	19.1	12	0.08613	1	-0.0641	0.0069	2.296e-20	---+---------+	49.9	25.953	13	0.01725	1	-0.1045	0.0085	1.195e-34	--------+-----	38.9	21.276	13	0.06765	1	198955648	C	T	0.0474181	0.128407	0.711918	+	0	0	0	1	1	-0.0187	0.0816	0.8191	-+	0	0.147	1	0.7013	1	-0.0102	0.0925	0.9123	-+	0	0.811	1	0.3679	1	198955648	C	T	0.0018	0.0095	0.8507	++-+-+-++-+--++	34.7	21.427	14	0.09118	1	-0.061	0.0067	9.456e-20	--+---+---------+	45.3	29.251	16	0.02229	1	-0.103	0.0082	7.645e-36	--+--------+-----	31.1	23.235	16	0.1076	1	198955648	C	T	0.301269	2.36405	0.124159	0.121168	198955648	C	T	2.48103e-19	2.96138	0.0852751	0.0350825	198955648	C	T	6.43485e-35	0.155087	0.693721	0.090729	198955648					new_cojo_unsupervised_new_signal	0.825322	0.814294	0.827227	0.822967	0.828166	0.820581	0.825257	0.806673	0.827227	0.638146	0.657475	0.63668	0.637442	0.676752	0.635623	0.636206	0.63888	0.636018	198955648	C	T	0.8252	-0.0153	0.0279	0.5822	0.0504	0.0343	0.1416	-0.0912	0.0355	0.01017
chr2:202626976:G:C	2_201853808_204267954	0.0540863	0.00710538	2.69847e-14	0.0737634	0.0100062	1.68384e-13	0.0338609	0.00880504	0.000120247	0	CD	2	rs56003568	202626976	G	C	0.0874	0.0136	1.289e-10	+-++++++	23	9.09	7	0.2463	1	0.0638	0.0113	1.644e-08	+-+++++++	41.1	13.585	8	0.09324	1	0.0293	0.0143	0.04028	+-+-+-+++	7.4	8.642	8	0.3734	1	202626976	G	C	0.0711	0.01	1.01e-12	++++++-++++++	22.7	15.519	12	0.2143	1	0.0513	0.0071	5.499e-13	++-+++-+++++++	38.5	21.138	13	0.07025	1	0.0311	0.0088	0.0004019	++-+++-+-+-+++	12	14.767	13	0.3221	1	202626976	G	C	0.155556	0.132297	0.239671	+	0	0	0	1	1	0.1289	0.0886	0.1454	++	0	0.036	1	0.8502	1	0.1331	0.103	0.1964	++	0	0.462	1	0.4968	1	202626976	G	C	0.0721	0.0098	2.43e-13	++++++++-++++++	13.1	16.103	14	0.3071	0.932907	0.0519	0.007	1.619e-13	+++++-+++-+++++++	27.1	21.958	16	0.1445	0.948241	0.032	0.0087	0.0002317	+++++-+++-+-+-+++	1.4	16.225	16	0.4373	0.94946	202626976	G	C	1.68817e-12	0.592883	0.441307	0.276604	202626976	G	C	1.22622e-12	0.434677	0.509703	0.120913	202626976	G	C	0.00130673	0.0837908	0.772224	0.379874	202626976					new_cojo_unsupervised_new_signal	0.134065	0.147509	0.131743	0.135124	0.155013	0.125999	0.132813	0.142904	0.131743	0.29932	0.313089	0.287534	0.298504	0.321072	0.287345	0.29844	0.304922	0.287471	202626976	G	C	0.0506	0.0601	0.0582	0.3024	0.1025	0.0725	0.1575	0.0432	0.0721	0.5488
chr2:203727298:G:A	2_201853808_204267954	-0.0667719	0.00760527	1.63918e-18	-0.047788	0.0107058	8.05454e-06	-0.079832	0.00940532	2.10309e-17	0	IBD_unsaturated	2	rs3116494	203727298	G	A	-0.0511	0.0144	0.0003812	+-------	0	6.076	7	0.5309	1	-0.0628	0.0119	1.292e-07	-----+---	0	4.882	8	0.7702	1	-0.0804	0.0149	7.559e-08	---+-+---	12.8	9.174	8	0.3279	1	203727298	G	A	-0.0447	0.0107	2.802e-05	-----+-------	0	11.008	12	0.5283	1	-0.0646	0.0076	2.135e-17	----------+---	0	9.041	13	0.7699	1	-0.0792	0.0094	2.825e-17	--------+-+---	0	11.937	13	0.5328	1	203727298	G	A	0.00909205	0.166672	0.956497	+	0	0	0	1	1	-0.0944	0.1062	0.3744	--	4.2	1.044	1	0.3069	1	-0.0497	0.1207	0.6806	--	0	0.375	1	0.5403	1	203727298	G	A	-0.044	0.0103	2.014e-05	-+-----+-------	0	11.145	14	0.6746	1	-0.0636	0.0074	9.509e-18	-------------+---	0	10.67	16	0.8294	1	-0.0772	0.0091	2.477e-17	-----------+-+---	0	13.131	16	0.6632	1	203727298	G	A	0.000110678	0.0416419	0.838304	0.602149	203727298	G	A	8.81074e-17	0.324042	0.569189	0.797444	203727298	G	A	2.29435e-16	0.658442	0.417111	0.582967	203727298					new_cojo_unsupervised_known_signal	0.896246	0.897141	0.896093	0.908174	0.905277	0.909504	0.896131	0.896507	0.896093	0.768273	0.733389	0.777041	0.770365	0.731042	0.77781	0.77028	0.734803	0.777685	203727298	G	A	0.9184	-0.04	0.0339	0.2383	-0.0366	0.0419	0.3821	-0.0408	0.0428	0.3406
chr2:210675783:C:A	2_210175783_211178332	-0.0204413	0.00720009	0.00452495	-0.0565333	0.0102003	2.98444e-08	-0.00281833	0.00880045	0.74878	0	CD	2	rs1047891	210675783	C	A	-0.0663	0.0139	1.768e-06	-+------	0	4.257	7	0.7498	1	-0.042	0.0115	0.000254	---------	0	2.505	8	0.9615	1	-0.0153	0.0145	0.2917	---++----	0	6.483	8	0.5933	1	210675783	C	A	-0.057	0.0102	2.094e-08	--+---+------	0	6.111	12	0.9104	1	-0.0208	0.0072	0.00363	+-+-----------	0	11.742	13	0.5489	1	-0.0032	0.0088	0.7155	+-+-+---++----	0	12.981	13	0.4493	1	210675783	C	A	-0.107033	0.110688	0.333552	-	0	0	0	1	1	-0.0437	0.07	0.5325	-+	3.5	1.037	1	0.3086	1	-0.0409	0.0807	0.612	-+	44.3	1.795	1	0.1803	1	210675783	C	A	-0.0583	0.0098	2.278e-09	----+---+------	0	6.417	14	0.9549	0.967769	-0.0219	0.0069	0.001519	--++-+-----------	0	13.148	16	0.6619	0.976451	-0.0043	0.0085	0.6159	--++-+-+---++----	0	15.079	16	0.5188	0.978333	210675783	C	A	1.63992e-08	0.131968	0.7164	0.935161	210675783	C	A	0.00544718	0.369572	0.543238	0.619396	210675783	C	A	0.728293	0.330376	0.565438	0.453789	210675783					new_cojo_unsupervised_new_signal	0.299477	0.298498	0.299646	0.305249	0.296438	0.309292	0.29977	0.300934	0.299646	0.30263	0.30617	0.318323	0.302816	0.298966	0.318334	0.302613	0.312777	0.318347	210675783	C	A	0.1652	-0.0364	0.029	0.2094	-0.0695	0.0362	0.05498	-0.0146	0.036	0.6849
chr2:217051329:T:G	2_216493936_217571363	-0.0496614	0.00660034	5.30985e-14	-0.0601669	0.00930035	9.8447e-11	-0.0453814	0.00810042	2.11454e-08	0	IBD_unsaturated	2	rs12613955	217051329	T	G	-0.0765	0.0127	1.838e-09	-+------	3.9	7.286	7	0.3997	1	-0.0705	0.0105	2.184e-11	---------	14.6	9.372	8	0.3119	1	-0.0651	0.0132	8.713e-07	+-----+--	30.3	11.478	8	0.1761	1	217051329	T	G	-0.0607	0.0093	6.893e-11	------+------	3.1	12.378	12	0.4159	1	-0.0503	0.0066	2.206e-14	--------------	18.1	15.865	13	0.2565	1	-0.0457	0.0081	1.811e-08	---+-+-----+--	26.4	17.651	13	0.1712	1	217051329	T	G	0.0372631	0.0981962	0.704335	+	0	0	0	1	1	0.0492	0.0627	0.4325	++	0	0.014	1	0.907	1	0.0676	0.0716	0.3453	++	0	0.054	1	0.8163	1	217051329	T	G	-0.0608	0.0091	2.424e-11	-+------+------	0	13.621	14	0.4783	0.943106	-0.0505	0.0065	5.451e-15	-++--------------	18.3	19.585	16	0.2395	0.959122	-0.046	0.008	7.223e-09	-++---+-+-----+--	26.9	21.879	16	0.1471	0.955238	217051329	T	G	1.99121e-10	0.0802008	0.777025	0.40698	217051329	T	G	4.19468e-14	0.51429	0.473288	0.210548	217051329	T	G	2.00055e-08	1.43738	0.230564	0.148719	217051329					new_cojo_unsupervised_new_signal	0.461777	0.470835	0.460213	0.457552	0.468008	0.452754	0.461619	0.474889	0.460213	0.477327	0.441315	0.458317	0.477729	0.438958	0.458172	0.479148	0.44378	0.458311	217051329	T	G	0.876	-0.0916	0.0379	0.01565	-0.0844	0.0476	0.0763	-0.1074	0.0477	0.02454
chr2:218120526:G:C	2_217681399_218681400	0.0791637	0.00680077	2.56801e-31	0.0734948	0.00950063	1.0277e-14	0.0900112	0.00840054	8.66168e-27	0	IBD_unsaturated	2	rs6436034	218120526	G	C	0.0937	0.0129	3.549e-13	-+++++++	0	4.807	7	0.6835	1	0.0992	0.0106	1.104e-20	+++++++++	0	2.122	8	0.977	1	0.1028	0.0134	1.536e-14	+++-+++++	0	4.511	8	0.8084	1	218120526	G	C	0.0741	0.0095	6.189e-15	++?++-+++++++	35.9	17.156	11	0.1034	0.970813	0.0798	0.0068	6.608e-32	++?+++++++++++	10.8	13.458	12	0.3367	0.900697	0.0903	0.0084	6.631e-27	++?+++++-+++++	0	11.196	12	0.5122	0.930241	218120526	G	C	0.00584395	0.0991339	0.952992	+	0	0	0	1	1	0.105	0.0632	0.09629	++	0	0.003	1	0.9579	1	0.1459	0.0727	0.04476	++	0	0.573	1	0.4491	1	218120526	G	C	0.0775	0.0088	1.829e-18	++++?++-+++++++	31.7	19.025	13	0.1223	0.975194	0.0806	0.0064	2.633e-36	+++++?+++++++++++	0	13.673	15	0.5504	0.912454	0.0886	0.0079	7.315e-29	+++++?+++++-+++++	0	13.233	15	0.5843	0.939012	218120526	G	C	1.19694e-17	1.06209	0.302738	0.116826	218120526	G	C	4.11998e-35	0.0279378	0.867255	0.476461	218120526	G	C	7.33883e-28	0.746778	0.387498	0.493415	218120526					new_cojo_unsupervised_new_signal	0.580591	0.599896	0.577259	0.573382	0.578166	0.571186	0.580529	0.611389	0.577259	0.490964	0.540366	0.485176	0.487703	0.546084	0.48441	0.487193	0.537007	0.484524	218120526	G	C	0.3513	0.0851	0.0203	2.722e-05	0.1049	0.0248	2.363e-05	0.0654	0.0259	0.01158
chr2:224798791:T:C	2_224298791_225298792	0.1497	0.036102	3.37463e-05	0.0591597	0.0528029	0.262549	0.240533	0.0438036	3.99308e-08	0	UC	2	rs141854894	224798791	T	C	0.103	0.0751	0.1705	--+-++++	30	10.002	7	0.1885	1	0.1876	0.0615	0.00227	-+-+-++++	0	7.869	8	0.4464	1	0.247	0.0766	0.001258	++-+++-++	0	3.654	8	0.8869	1	224798791	T	C	0.0583	0.0528	0.2699	-++++--+-++++	0	11.331	12	0.5008	1	0.1496	0.0361	3.371e-05	++-++-+-+-++++	0	11.028	13	0.6085	1	0.2417	0.0438	3.459e-08	++-++++-+++-++	0	6.828	13	0.9108	1	224798791	T	C	0.135227	0.88829	0.879003	+	0	0	0	1	1	-0.1617	0.5818	0.7811	+-	0	0.525	1	0.4686	1	-0.16	0.7206	0.8243	+-	0	0.964	1	0.3262	1	224798791	T	C	0.0586	0.0527	0.2668	?+-++++--+-++++	0	11.338	13	0.5825	0.857317	0.1484	0.036	3.761e-05	?+-++-++-+-+-++++	0	11.838	15	0.6912	0.890669	0.2402	0.0437	3.955e-08	?+-++-++++-+++-++	0	8.102	15	0.9196	0.885464	224798791	T	C	0.453978	0.346224	0.556258	0.529606	224798791	T	C	0.000176466	0.2963	0.586211	0.643016	224798791	T	C	2.11781e-07	0.293347	0.588083	0.923653	224798791					new_cojo_unsupervised_new_signal	0.0035596	0.00387445	0.00350531	0.00508299	0.00455144	0.00532689	0.00350113	0.00346246	0.00350531	0.00851867	0.00923758	0.00904358	0.00848899	0.00864133	0.00905271	0.0085008	0.00990061	0.00904145
chr2:227805721:T:C	2_227283280_228305761	0.0745932	0.00770076	3.44237e-22	0.0546682	0.0109006	5.29957e-07	0.0915205	0.00950106	5.82013e-22	0	IBD_saturated	2	rs10187276	227805721	T	C	0.0638	0.0152	2.823e-05	+-++++++	0	3.896	7	0.7917	1	0.0926	0.0127	2.98e-13	+++++-+++	0	7.384	8	0.4958	1	0.116	0.0161	5.366e-13	+++-+-+++	0	7.939	8	0.4395	1	227805721	T	C	0.055	0.0109	4.654e-07	-+++++-++++++	5.4	12.688	12	0.3921	1	0.0753	0.0077	1.337e-22	++++++++++-+++	0	11.83	13	0.5417	1	0.0921	0.0095	3.784e-22	++++++++-+-+++	18.2	15.885	13	0.2554	1	227805721	T	C	0.0340592	0.0986767	0.729975	+	0	0	0	1	1	0.004	0.0642	0.9503	-+	0	0.142	1	0.706	1	-0.0097	0.073	0.8947	-+	0	0.073	1	0.7876	1	227805721	T	C	0.0619	0.0105	3.31e-09	++-+++++-++++++	26.2	18.976	14	0.1659	0.967769	0.0765	0.0074	7.21e-25	+-+++++++++++-+++	0	14.692	16	0.5473	0.976451	0.0889	0.0092	3.467e-22	+-+++++++++-+-+++	12.8	18.339	16	0.3044	0.978333	227805721	T	C	1.34548e-09	5.86042	0.0154851	0.43893	227805721	T	C	5.92528e-24	0.921261	0.337144	0.542967	227805721	T	C	2.33423e-21	1.05397	0.304595	0.250359	227805721					new_cojo_unsupervised_known_signal	0.626295	0.64785	0.622574	0.653797	0.659367	0.651241	0.625055	0.648462	0.622574	0.735633	0.745487	0.736628	0.735235	0.74112	0.736766	0.735433	0.749886	0.736718	227805721	T	C	0.8024	0.1142	0.0316	0.0003001	0.1576	0.0397	7.183e-05	0.0626	0.0393	0.1111
chr2:230291769:G:T	2_229716690_231482974	0.0718638	0.00890062	6.80229e-16	0.136968	0.0121011	1.06007e-29	0.0276358	0.0110008	0.0119991	0	CD	2	rs35008063	230291769	G	T	0.1434	0.0163	1.398e-18	++++++++	0	3.512	7	0.834	1	0.0918	0.0136	1.397e-11	+++++++++	16.9	9.626	8	0.2922	1	0.0269	0.0172	0.1179	+++--++++	9.2	8.806	8	0.3589	1	230291769	G	T	0.139	0.0121	1.84e-30	+++++++++++++	0	6.928	12	0.8624	1	0.073	0.0089	1.785e-16	++++++++++++++	35.7	20.207	13	0.09016	1	0.0282	0.011	0.01034	++-+++++--++++	0	12.233	13	0.5086	1	230291769	G	T	-0.100002	0.134445	0.45699	-	0	0	0	1	1	-0.0023	0.0868	0.9791	+-	0	0.008	1	0.9294	1	0.0276	0.0994	0.7813	+-	0	0.531	1	0.4663	1	230291769	G	T	0.137	0.0121	6.753e-30	?-+++++++++++++	0	10.062	13	0.6889	0.857317	0.0722	0.0088	2.604e-16	?+-++++++++++++++	28.4	20.96	15	0.1381	0.890669	0.0282	0.0109	0.009902	?+-++-+++++--++++	0	12.764	15	0.6205	0.885464	230291769	G	T	4.65629e-29	1.46513	0.226116	0.73696	230291769	G	T	1.89539e-15	0.716054	0.397441	0.122644	230291769	G	T	0.0330552	0.00459638	0.945948	0.498322	230291769					new_cojo_unsupervised_new_signal	0.150659	0.155253	0.149866	0.154108	0.149604	0.156174	0.150837	0.159999	0.149866	0.147962	0.182207	0.145721	0.146543	0.193887	0.144965	0.145754	0.171525	0.145242
chr2:230982974:G:A	2_229716690_231482974	-0.0337927	0.0068018	6.75747e-07	-0.0241805	0.00960225	0.0117952	-0.0443379	0.00830173	9.25351e-08	1	IBD_unsaturated	2	rs11685262	230982974	G	A	-0.0374	0.0132	0.004444	-+--+---	0	6.525	7	0.48	1	-0.0468	0.0109	1.709e-05	---+-+--+	4.4	8.366	8	0.3986	1	-0.051	0.0136	0.0001811	---+----+	21.9	10.239	8	0.2486	1	230982974	G	A	-0.029	0.0096	0.002462	+-+---+--+---	1.9	12.232	12	0.4272	1	-0.0364	0.0068	7.221e-08	--+-----+-+--+	21.6	16.58	13	0.2192	1	-0.0448	0.0083	7.353e-08	--------+----+	19.6	16.163	13	0.2404	1	230982974	G	A	-0.123248	0.101979	0.226831	-	0	0	0	1	1	-0.018	0.0644	0.7793	-+	0	0.419	1	0.5174	1	-0.001	0.0737	0.9893	-+	0	0.241	1	0.6235	1	230982974	G	A	-0.0317	0.0091	0.0005083	--+-+---+--+---	0	13.489	14	0.4884	0.967769	-0.0368	0.0065	1.424e-08	--+--+-----+-+--+	6.9	17.191	16	0.3734	0.976451	-0.044	0.008	3.769e-08	--+--------+----+	4.6	16.769	16	0.4007	0.978333	230982974	G	A	0.00181308	0.540392	0.46227	0.451795	230982974	G	A	1.008e-07	0.0655688	0.797901	0.311437	230982974	G	A	2.19532e-07	0.0569384	0.811402	0.301556	230982974					new_cojo_unsupervised_new_signal	0.411059	0.427274	0.408258	0.420291	0.393602	0.432536	0.411393	0.440957	0.408258	0.581703	0.546546	0.596685	0.583866	0.539683	0.597457	0.583739	0.551731	0.597237	230982974	G	A	0.3421	-0.0448	0.0248	0.07034	-0.0504	0.0306	0.0997	-0.0402	0.0312	0.1975
chr2:233274822:G:A	2_232731216_233847394	0.0929806	0.00660367	5.03117e-45	0.208432	0.00930615	4.18658e-111	0.0157466	0.00810222	0.0519562	0	CD	2	rs2241879	233274822	G	A	0.2509	0.0129	7.624e-85	++++++++	47.7	13.373	7	0.06352	1	0.1437	0.0106	5.501e-42	++-++++++	81.2	42.468	8	1.106e-06	1	0.0196	0.0133	0.1395	-+-+-+++-	10.8	8.964	8	0.3454	1	233274822	G	A	0.21	0.0093	3.32e-112	+++++++++++++	72.7	43.926	12	1.572e-05	1	0.0932	0.0066	1.591e-45	+++++++-++++++	85.2	87.737	13	3.779e-13	1	0.0156	0.0081	0.05354	++++--+-+-+++-	27.2	17.861	13	0.1629	1	233274822	G	A	0.157677	0.0938076	0.0927919	+	0	0	0	1	1	0.01	0.0609	0.8698	+-	33.4	1.502	1	0.2204	1	-0.049	0.0696	0.4816	--	31.3	1.456	1	0.2275	1	233274822	G	A	0.2008	0.0087	5.05e-119	+++++++++++++++	72.5	50.914	14	4.289e-06	1	0.0927	0.0062	2.135e-50	++-+++++++-++++++	82.4	91.123	16	1.553e-12	1	0.0172	0.0077	0.02458	+--++++--+-+-+++-	24.5	21.189	16	0.1714	1	233274822	G	A	3.39739e-119	7.53535	0.00605001	3.8886e-05	233274822	G	A	4.01187e-49	0.000401334	0.984017	6.12087e-13	233274822	G	A	0.0359111	1.2368	0.266089	0.223764	233274822					new_cojo_unsupervised_known_signal	0.515139	0.534647	0.511773	0.533651	0.567282	0.51822	0.512091	0.51511	0.511773	0.497629	0.54704	0.483694	0.495944	0.579423	0.48287	0.494022	0.515932	0.483135	233274822	G	A	0.3264	0.0964	0.0196	9.321e-07	0.143	0.024	2.612e-09	0.0416	0.0253	0.1001
chr2:236679892:A:G	2_236179892_237444977	0.050694	0.00860753	3.87389e-09	0.0413088	0.0122115	0.000717555	0.0581814	0.010607	4.1303e-08	0	IBD_unsaturated	2	rs2720102	236679892	A	G	0.0568	0.0167	0.0006542	---+++++	0	5.676	7	0.578	1	0.0555	0.0138	5.594e-05	-+--+++++	43.7	14.219	8	0.07622	1	0.061	0.0172	0.0003996	-+--++-+-	28.9	11.258	8	0.1875	1	236679892	A	G	0.0483	0.0122	8.008e-05	++-++---+++++	3.6	12.454	12	0.4099	1	0.0539	0.0086	3.405e-10	++-++-+--+++++	26.6	17.72	13	0.1684	1	0.0597	0.0106	1.557e-08	+++++-+--++-+-	0	12.866	13	0.4582	1	236679892	A	G	-0.0851006	0.153366	0.578973	-	0	0	0	1	1	0.0414	0.0988	0.6752	++	0	0.001	1	0.9769	1	-0.0244	0.1124	0.8284	+-	20.9	1.264	1	0.2608	1	236679892	A	G	0.0475	0.0122	0.0001013	?-++-++---+++++	1.6	13.206	13	0.432	0.857317	0.0538	0.0086	3.138e-10	?++++-++-+--+++++	15.4	17.737	15	0.2768	0.890669	0.059	0.0105	2.022e-08	?+-+++++-+--++-+-	0	14.685	15	0.4744	0.885464	236679892	A	G	0.000482475	0.160891	0.688338	0.365772	236679892	A	G	2.44544e-09	0.0709964	0.789892	0.222424	236679892	A	G	1.07065e-07	0.0283255	0.866346	0.458956	236679892					new_cojo_unsupervised_new_signal	0.0987108	0.113395	0.0961759	0.112158	0.107124	0.114467	0.0979999	0.115217	0.0961759	0.174262	0.194145	0.185509	0.174442	0.196507	0.186087	0.173477	0.191593	0.185878
chr2:236849479:C:T	2_236179892_237444977	0.0407745	0.00770646	1.21682e-07	0.0575005	0.0101084	1.28231e-08	0.0336459	0.00950562	0.000400765	0	CD	2	rs6724125	236849479	C	T	0.0588	0.0128	4.597e-06	-+++++++	0	5.354	7	0.6169	1	0.0444	0.0106	2.821e-05	---++++++	0	6.803	8	0.558	1	0.0335	0.0133	0.0119	-+--+-+++	0	7.348	8	0.4996	1	236849479	C	T	0.0609	0.0101	1.362e-09	+??++-+++++++	0	5.529	10	0.8532	0.902768	0.043	0.0077	2.126e-08	+??++---++++++	0	6.87	11	0.8095	0.752972	0.0347	0.0095	0.0002634	+??++-+--+-+++	0	7.709	11	0.7391	0.769096	236849479	C	T	0.0057715	0.10807	0.957409	+	0	0	0	1	1	0.0211	0.071	0.7661	++	0	0.003	1	0.953	1	0.0524	0.0812	0.5184	+-	0	0.858	1	0.3544	1	236849479	C	T	0.0569	0.0096	2.84e-09	+++??++-+++++++	0	7.274	12	0.839	0.860469	0.0417	0.0073	1.279e-08	++++??++---++++++	0	7.207	14	0.9265	0.741341	0.0347	0.0092	0.0001648	++-+??++-+--+-+++	0	8.626	14	0.8542	0.725438	236849479	C	T	9.56762e-09	1.63915	0.200442	0.896555	236849479	C	T	8.17494e-08	0.275589	0.599607	0.905672	236849479	C	T	0.000729372	0.000156742	0.990011	0.774678	236849479					new_cojo_unsupervised_new_signal	0.651939	0.675549	0.647864	0.680622	0.674142	0.683595	0.650764	0.678131	0.647864	0.449314	0.467887	0.446014	0.448345	0.473104	0.446019	0.447159	0.462882	0.446003	236849479	C	T	0.6845	0.0293	0.0264	0.2673	0.0184	0.033	0.5781	0.0301	0.0416	0.4698
chr2:240432119:G:T	2_239893724_242646933	0.0353117	0.00920658	0.000125318	-0.0109555	0.0134093	0.413924	0.068714	0.0112104	8.81502e-10	0	UC	2	rs6744696	240432119	G	T	0.0013	0.0188	0.9446	------+-	16.8	8.412	7	0.2977	1	0.0339	0.0155	0.0283	-++-++-+-	34.2	12.167	8	0.1439	1	0.0715	0.0193	0.0002147	-+++++-++	0	6.021	8	0.6448	1	240432119	G	T	-0.0141	0.0134	0.2953	---+-------+-	14.8	14.078	12	0.2957	1	0.0308	0.0092	0.0008355	+++---++-++-+-	18.1	15.881	13	0.2556	1	0.0615	0.0112	4.618e-08	+++-+-+++++-++	0	12.834	13	0.4607	1	240432119	G	T	-0.0453772	0.109345	0.678147	-	0	0	0	1	1	-0.0336	0.0702	0.6326	--	0	0.376	1	0.5398	1	-0.0236	0.0804	0.7692	+-	0	0.256	1	0.6129	1	240432119	G	T	-0.0165	0.0129	0.1997	-----+-------+-	3.6	14.522	14	0.4116	0.943106	0.0276	0.0089	0.001998	---+++---++-++-+-	12.2	18.223	16	0.311	0.959122	0.0581	0.0109	9.328e-08	++-+++-+-+++++-++	0	14.722	16	0.5451	0.955238	240432119	G	T	0.371766	0.33411	0.563249	0.360745	240432119	G	T	0.00434888	1.32446	0.249793	0.324942	240432119	G	T	3.44785e-07	0.688895	0.406541	0.516447	240432119					new_cojo_unsupervised_new_signal	0.273372	0.264214	0.274954	0.2611	0.255607	0.26362	0.27454	0.270634	0.274954	0.168915	0.143895	0.169654	0.170412	0.135866	0.170837	0.170836	0.151714	0.17041	240432119	G	T	0.0956	-0.0145	0.0404	0.7193	-0.0464	0.0512	0.3647	0.0218	0.0508	0.6675
chr2:240628909:C:T	2_239893724_242646933	0.143514	0.00820853	1.91522e-68	0.109702	0.0119116	3.27125e-20	0.168771	0.0100113	9.15873e-64	0	IBD_saturated	2	rs34236350	240628909	C	T	0.089	0.0168	1.127e-07	-+++-+++	0	3.428	7	0.8428	1	0.1163	0.0137	2.449e-17	-+-++-+++	34.7	12.259	8	0.14	1	0.1522	0.0171	4.694e-19	-+-++++++	52.7	16.901	8	0.03115	1	240628909	C	T	0.1041	0.0119	2.472e-18	+++++-+++-+++	9.6	13.272	12	0.3496	1	0.1389	0.0082	1.188e-64	+++++-+-++-+++	53.8	28.13	13	0.00868	1	0.1647	0.01	5.126e-61	+++++-+-++++++	40.8	21.966	13	0.05589	1	240628909	C	T	0.0522247	0.145433	0.719522	+	0	0	0	1	1	0.1086	0.094	0.2478	++	0	0.201	1	0.6542	1	0.1578	0.1081	0.1441	+-	0	0.669	1	0.4133	1	240628909	C	T	0.1369	0.0107	1.487e-37	+++++++-+++-+++	74.2	54.299	14	1.142e-06	1	0.1504	0.0076	5.612e-88	++++++++-+-++-+++	63.1	43.345	16	0.0002479	1	0.1648	0.0093	4.083e-70	++-+++++-+-++++++	29.3	22.642	16	0.1236	1	240628909	C	T	2.40629e-45	41.4428	1.21368e-10	0.45895	240628909	C	T	5.20107e-90	15.7989	7.04434e-05	0.0245862	240628909	C	T	6.79027e-69	0.0214649	0.88352	0.0774092	240628909	chr2:240630275:C:T|chr2:240628909:C:T|0.983882	GPR35:T108M	Reported_variant	IBD	new_cojo_unsupervised_known_signal_known_exonic_variant	0.118516	0.139204	0.114944	0.124751	0.128892	0.122851	0.117941	0.146222	0.114944	0.209621	0.200258	0.219227	0.210685	0.186179	0.220539	0.211039	0.214164	0.220079	240628909	C	T	0.2998	0.2231	0.0203	5.517e-28	0.2779	0.0245	9.398e-30	0.1662	0.0264	2.841e-10
chr2:241715470:G:T	2_239893724_242646933	0.0709508	0.0119211	2.65401e-09	0.0650655	0.0159287	4.41158e-05	0.0788958	0.014824	1.02538e-07	0	IBD_unsaturated	2	rs139709307	241715470	G	T	0.0884	0.021	2.457e-05	--+++-++	0	5.353	7	0.617	1	0.0799	0.0173	3.891e-06	-++++++++	9.1	8.806	8	0.359	1	0.0788	0.0217	0.0002904	-++++++++	7.4	8.64	8	0.3736	1	241715470	G	T	0.0621	0.0159	9.035e-05	+??-+--+++-++	0	9.726	10	0.4648	0.902768	0.0674	0.0119	1.676e-08	+??++-++++++++	0	9.826	11	0.5461	0.752972	0.0756	0.0148	3.408e-07	+??++-++++++++	0	9.05	11	0.6172	0.769096	241715470	G	T	0.0812009	0.104399	0.43669	+	0	0	0	1	1	0.0155	0.0679	0.8194	++	0	0.055	1	0.814	1	0.03	0.0792	0.7049	-+	0	0.597	1	0.4396	1	241715470	G	T	0.0606	0.0146	3.352e-05	+++??-+--+++-++	0	9.872	12	0.6272	0.860469	0.065	0.011	3.813e-09	++++??++-++++++++	0	10.487	14	0.7258	0.741341	0.074	0.0137	6.457e-08	+-++??++-++++++++	0	9.968	14	0.7645	0.753365	241715470	G	T	0.000176603	0.0763813	0.782263	0.548891	241715470	G	T	2.7509e-08	0.100371	0.751384	0.662075	241715470	G	T	5.97464e-07	0.0162991	0.898412	0.63439	241715470					new_cojo_unsupervised_new_signal	0.30013	0.308557	0.298675	0.31444	0.315897	0.313771	0.29934	0.305602	0.298675	0.123594	0.120884	0.123905	0.123578	0.118722	0.12397	0.124073	0.123471	0.123974	241715470	G	T	0.1887	0.0591	0.0319	0.06378	0.048	0.0403	0.2341	0.0737	0.04	0.06502
chr2:241788527:GGAACT:G	2_239893724_242646933	0.0660907	0.00941812	2.26034e-12	0.0923956	0.0130298	1.33061e-12	0.0352188	0.0117262	0.00266962	0	CD	2	rs78976261	241788527	GGAACT	G	0.1018	0.0178	9.836e-09	--+++++-	28.7	9.816	7	0.1992	1	0.0691	0.015	4.356e-06	--++++++-	13.9	9.286	8	0.3187	1	0.0089	0.0191	0.6396	+-++---+-	0	4.795	8	0.7792	1	241788527	GGAACT	G	0.1017	0.013	6.296e-15	++?++--+++++-	35.2	16.966	11	0.1089	0.970813	0.0727	0.0094	1.149e-14	++?++--++++++-	0.6	12.075	12	0.4397	0.900697	0.0433	0.0117	0.0002231	++?+++-++---+-	0	11.576	12	0.4803	0.930241	241788527	GGAACT	G	0.00856739	0.1208	0.94346	+	0	0	0	1	1	0.0674	0.0772	0.3824	++	0	0.079	1	0.7785	1	0.0867	0.0891	0.3305	++	0	0.276	1	0.5993	1	241788527	GGAACT	G	0.1012	0.0123	1.545e-16	++++?++--+++++-	26	17.572	13	0.1745	0.942963	0.0733	0.0089	2.434e-16	+++++?++--++++++-	0	12.23	15	0.6616	0.888905	0.0459	0.0111	3.731e-05	+++++?+++-++---+-	0	12.395	15	0.6489	0.917345	241788527	GGAACT	G	1.62091e-15	9.04574e-05	0.992412	0.129319	241788527	GGAACT	G	2.43107e-15	0.0855613	0.769898	0.59474	241788527	GGAACT	G	0.000157132	0.465072	0.495263	0.53746	241788527					new_cojo_unsupervised_new_signal	0.210351	0.213878	0.209741	0.199108	0.207916	0.195067	0.209915	0.211551	0.209741	0.157593	0.17553	0.155532	0.156824	0.181997	0.155417	0.156102	0.169148	0.155434	241788527	GGAACT	G	0.1511	0.0812	0.0309	0.008619	0.106	0.0377	0.004907	0.0664	0.0385	0.08469
chr2:241816853:C:T	2_239893724_242646933	0.0907798	0.0104268	3.13604e-18	0.0967454	0.0146427	3.92058e-11	0.0834213	0.0128339	8.02757e-11	0	IBD_unsaturated	2	rs2293764	241816853	C	T	0.1416	0.0202	2.67e-12	++++++++	0	4.51	7	0.7196	1	0.1162	0.0171	1.029e-11	+++++++++	0	2.808	8	0.9458	1	0.0857	0.0215	6.651e-05	+++-++++-	0	4.178	8	0.8407	1	241816853	C	T	0.1033	0.0146	1.456e-12	++-++++++++++	40.7	20.236	12	0.06275	1	0.0925	0.0104	4.728e-19	++++++++++++++	0	8.773	13	0.7898	1	0.0815	0.0128	1.674e-10	++++++++-++++-	0	5.793	13	0.9534	1	241816853	C	T	0.103973	0.139863	0.457242	+	0	0	0	1	1	0.0405	0.0919	0.6596	++	0	0.427	1	0.5136	1	0.0318	0.1066	0.7651	-+	39.9	1.664	1	0.197	1	241816853	C	T	0.0907	0.0133	1.037e-11	++++-++++++++++	44.2	25.078	14	0.03381	0.967769	0.0893	0.0096	1.836e-20	+++++++++++++++++	0	9.979	16	0.8677	0.976451	0.0849	0.0119	8.729e-13	+-+++++++++-++++-	0	8.512	16	0.9321	0.978333	241816853	C	T	7.43436e-12	4.99291	0.0254513	0.0931195	241816853	C	T	1.69556e-19	0.481542	0.487725	0.850087	241816853	C	T	8.07949e-12	0.830308	0.362184	0.936762	241816853					new_cojo_unsupervised_new_signal	0.139737	0.151948	0.137628	0.157739	0.16095	0.156265	0.138705	0.148859	0.137628	0.118666	0.136447	0.115296	0.117981	0.140445	0.115217	0.117705	0.13247	0.11521	241816853	C	T	0.2219	0.072	0.0272	0.008244	0.0224	0.0338	0.5071	0.1141	0.034	0.0007898
chr3:4986322:T:C	3_4481889_5486323	-0.0507	0.0099001	3.03659e-07	-0.0829	0.0142002	5.28485e-09	-0.0279	0.0121	0.0211229	0	CD	3	rs35397660	4986322	T	C	-0.0847	0.0195	1.438e-05	--------	0	6.993	7	0.4296	1	-0.0482	0.0161	0.002704	-++--+--+	0	6.908	8	0.5466	1	-0.0167	0.02	0.4046	++++-+--+	0	5.588	8	0.6932	1	4986322	T	C	-0.0829	0.0142	5.546e-09	+-++---------	31.1	17.407	12	0.1349	1	-0.0507	0.0099	2.593e-07	------++--+--+	0	8.586	13	0.8034	1	-0.0279	0.0121	0.02063	-----++++-+--+	0	11.389	13	0.5782	1	4986322	T	C	-0.0139677	0.129057	0.913814	-	0	0	0	1	1	0.0129	0.0832	0.8764	-+	64.6	2.821	1	0.09303	1	0.0088	0.0945	0.9261	-+	65.2	2.873	1	0.09007	1	4986322	T	C	-0.0835	0.0132	2.332e-10	--+-++---------	21.2	17.768	14	0.2176	0.967769	-0.0503	0.0093	5.734e-08	--+------++--+--+	0	12.005	16	0.7436	0.976451	-0.0277	0.0114	0.01468	--+-----++++-+--+	0	14.422	16	0.5673	0.978333	4986322	T	C	1.81928e-09	0.0828408	0.773484	0.169863	4986322	T	C	4.0216e-07	0.00170964	0.967019	0.678782	4986322	T	C	0.0401723	0.000174613	0.989457	0.634626	4986322					new_cojo_unsupervised_new_signal	0.175691	0.171743	0.176371	0.172552	0.166029	0.175545	0.175989	0.172363	0.176371	0.131826	0.128351	0.144937	0.132719	0.1244	0.145491	0.132278	0.13227	0.145283	4986322	T	C	0.1655	-0.0542	0.029	0.06188	-0.093	0.0364	0.01062	-0.0314	0.0363	0.3868
chr3:16883833:A:G	3_16311234_17383834	-0.0495172	0.00860437	8.67009e-09	-0.0631445	0.0124039	3.56753e-07	-0.0466525	0.0106031	1.08302e-05	0	IBD_unsaturated	3	rs73035173	16883833	A	G	-0.0732	0.0174	2.619e-05	-+---+-+	0	3.411	7	0.8445	1	-0.0431	0.0143	0.002625	-++--++--	7.2	8.619	8	0.3755	1	-0.0169	0.0181	0.3526	-+++--+-+	0	6.579	8	0.5826	1	16883833	A	G	-0.0651	0.0124	1.631e-07	+-----+---+-+	32.7	17.829	12	0.121	1	-0.0506	0.0086	3.528e-09	------++--++--	23.3	16.951	13	0.2016	1	-0.0469	0.0106	9.316e-06	------+++--+-+	0	12.353	13	0.4989	1	16883833	A	G	-0.237392	0.146969	0.106256	-	0	0	0	1	1	-0.0114	0.0972	0.9067	-+	0	0.914	1	0.3391	1	-0.0127	0.1127	0.91	+-	0	0.042	1	0.8385	1	16883833	A	G	-0.0661	0.0124	9.002e-08	--+-----+---+-+	27.4	19.291	14	0.1541	0.875227	-0.0499	0.0085	4.714e-09	+-+------++--++--	14.3	18.67	16	0.2862	0.902288	-0.0459	0.0105	1.275e-05	++-------+++--+-+	0	13.772	16	0.6157	0.901191	16883833	A	G	5.81003e-07	0.139402	0.708876	0.118472	16883833	A	G	3.13775e-08	0.250387	0.616803	0.241267	16883833	A	G	4.62021e-05	0.970689	0.324509	0.54235	16883833					new_cojo_unsupervised_new_signal	0.866824	0.873002	0.865757	0.876473	0.858509	0.884715	0.86693	0.878	0.865757	0.801282	0.826775	0.796165	0.799594	0.831623	0.795092	0.79955	0.822887	0.795445	16883833	A	G	0.9638	0.0733	0.1538	0.6336	-0.0111	0.1758	0.9496	0.1559	0.1783	0.3818
chr3:18750512:CT:C	3_18263719_19263720	0.0304237	0.00760381	6.30469e-05	0.0686609	0.0107034	1.40963e-10	0.00921463	0.00940267	0.327085	0	CD	3	rs34894594	18750512	CT	C	0.0613	0.0146	2.803e-05	+-++++++	52.7	14.798	7	0.03867	1	0.0391	0.012	0.001159	++-+++++-	62.6	21.412	8	0.00613	1	0.0162	0.0151	0.2829	++-+++++-	14.8	9.387	8	0.3107	1	18750512	CT	C	0.07	0.0107	5.46e-11	++?+++-++++++	37.9	17.71	11	0.08856	0.970813	0.0318	0.0076	2.582e-05	-+?++++-+++++-	58.2	28.707	12	0.004355	0.900697	0.0102	0.0094	0.277	-+?++++-+++++-	0	11.432	12	0.4923	0.930241	18750512	CT	C	0.18739	0.110726	0.0905733	+	0	0	0	1	1	0.0423	0.0733	0.5641	+-	63.4	2.734	1	0.09824	1	0.0889	0.0839	0.2893	++	0	0.008	1	0.9301	1	18750512	CT	C	0.0772	0.0098	3.003e-15	++++?+++-++++++	38	20.957	13	0.07378	0.975194	0.0357	0.0071	4.299e-07	++--+?++++-+++++-	55.4	33.66	15	0.0038	0.912454	0.0125	0.0088	0.1537	+++-+?++++-+++++-	0	12.518	15	0.6395	0.939012	18750512	CT	C	9.24204e-15	2.36546	0.124047	0.098876	18750512	CT	C	9.24289e-07	2.23329	0.135066	0.00482844	18750512	CT	C	0.320719	0.296536	0.586062	0.520393	18750512					new_cojo_unsupervised_known_signal	0.220061	0.223408	0.219485	0.226515	0.243536	0.218705	0.219916	0.223981	0.219485	0.287615	0.26742	0.289948	0.289212	0.265335	0.29055	0.289389	0.269132	0.290462	18750512	CT	C	0.2701	0.0646	0.0207	0.001805	0.1108	0.025	9.186e-06	0.0241	0.0268	0.3678
chr3:30611296:G:A	3_30108835_31108836	0.0507462	0.00870031	5.45404e-09	0.0729003	0.0123003	3.09048e-09	0.0510192	0.0107005	1.86129e-06	0	IBD_unsaturated	3	rs6550006	30611296	G	A	0.0777	0.0169	4.077e-06	++-++++-	31.7	10.246	7	0.1751	1	0.0721	0.0139	2.154e-07	++--+++++	1.1	8.085	8	0.4252	1	0.0637	0.0175	0.0002646	++-++-+++	0	3.171	8	0.9232	1	30611296	G	A	0.0728	0.0123	3.54e-09	+++++++-++++-	9.1	13.196	12	0.355	1	0.0505	0.0087	7.376e-09	+-+++++--+++++	28.1	18.083	13	0.1544	1	0.0503	0.0107	2.937e-06	+++-+++-++-+++	0	6.728	13	0.9156	1	30611296	G	A	-0.0435079	0.128285	0.734495	-	0	0	0	1	1	0.0764	0.0823	0.3536	++	0	0.332	1	0.5643	1	0.0789	0.0955	0.4088	++	0	0.6	1	0.4387	1	30611296	G	A	0.0716	0.0118	1.497e-09	+-+++++++-++++-	0.1	14.01	14	0.4489	0.967769	0.0532	0.0084	3.132e-10	++++-+++++--+++++	19.7	19.926	16	0.2236	0.976451	0.0527	0.0104	4.13e-07	++++++-+++-++-+++	0	8.183	16	0.9432	0.978333	30611296	G	A	1.13669e-08	0.0462475	0.829727	0.37638	30611296	G	A	1.5155e-09	1.02448	0.31146	0.21822	30611296	G	A	2.66235e-06	0.574377	0.448525	0.936309	30611296					new_cojo_unsupervised_known_signal	0.772901	0.798658	0.768454	0.802967	0.79657	0.805902	0.771592	0.801192	0.768454	0.827496	0.824631	0.825908	0.827954	0.824693	0.826476	0.827951	0.825326	0.826326	30611296	G	A	0.8917	0.0955	0.0366	0.009133	0.0703	0.0456	0.1234	0.0924	0.0465	0.04708
chr3:33006170:G:T	3_32506170_33506171	-0.0302234	0.00680053	8.81875e-06	-0.00438192	0.00960055	0.648085	-0.0504576	0.00840074	1.8977e-09	0	UC	3	rs35570272	33006170	G	T	-0.0109	0.0132	0.4064	-+-+----	0	2.791	7	0.9036	1	-0.0226	0.0109	0.03786	-----+---	0	5.505	8	0.7025	1	-0.0383	0.0136	0.005013	-----+---	13.3	9.23	8	0.3233	1	33006170	G	T	-0.0039	0.0096	0.6867	--+-+-+-+----	0	7.994	12	0.7856	1	-0.0295	0.0068	1.521e-05	----------+---	0	8.552	13	0.8059	1	-0.0497	0.0084	3.114e-09	----------+---	0	11.029	13	0.6084	1	33006170	G	T	-0.0104736	0.106752	0.921844	-	0	0	0	1	1	-0.0528	0.0668	0.4293	--	0	0.144	1	0.7041	1	-0.0458	0.0772	0.5527	--	0	0.249	1	0.6179	1	33006170	G	T	0.0015	0.0088	0.8672	+---+-+-+-+----	0	10.053	14	0.7583	1	-0.0282	0.0064	9.384e-06	-------------+---	0	9.243	16	0.9031	1	-0.049	0.008	7.384e-10	-------------+---	0	11.347	16	0.7875	0.971687	33006170	G	T	0.39165	1.84682	0.174154	0.829885	33006170	G	T	4.71315e-05	0.292265	0.588773	0.880079	33006170	G	T	6.76173e-09	0.0848832	0.770786	0.678245	33006170					new_cojo_unsupervised_new_signal	0.4648	0.450378	0.467291	0.458216	0.455013	0.459685	0.465738	0.45109	0.467291	0.387762	0.395053	0.378157	0.387058	0.404547	0.377538	0.386906	0.38595	0.37779	33006170	G	T	0.4818	-0.0169	0.0184	0.3602	0.031	0.0224	0.1676	-0.0424	0.0267	0.1127
chr3:39146106:G:A	3_38646106_39862838	0.043577	0.0067187	8.81924e-11	0.0369502	0.00942218	8.79563e-05	0.0529198	0.00821875	1.20331e-10	0	IBD_saturated	3	rs784516	39146106	G	A	0.0467	0.0129	0.0003021	-++++-++	0	2.128	7	0.9524	1	0.0545	0.0107	3.223e-07	++-++-+++	0	2.636	8	0.9551	1	0.0721	0.0134	7.371e-08	++-++-+++	0	5.685	8	0.6824	1	39146106	G	A	0.0397	0.0094	2.594e-05	++--+-++++-++	0	10.731	12	0.5521	1	0.0449	0.0067	1.543e-11	+++-+++-++-+++	0	12.993	13	0.4483	1	0.0534	0.0082	6.947e-11	+++-+++-++-+++	0	12.218	13	0.5098	1	39146106	G	A	-0.064521	0.0998783	0.518282	-	0	0	0	1	1	-0.0175	0.065	0.7881	-+	0	0.037	1	0.8483	1	0.0216	0.0745	0.7715	+-	0	0.149	1	0.6999	1	39146106	G	A	0.0364	0.0089	4.336e-05	+-++--+-++++-++	0	12.433	14	0.5716	0.967769	0.0411	0.0064	9.564e-11	+-++++-+++-++-+++	4.3	16.724	16	0.4037	0.976451	0.0489	0.0078	4.183e-10	-+-+++-+++-++-+++	0	15.962	16	0.4556	0.978333	39146106	G	A	0.000162202	0.735211	0.391199	0.552583	39146106	G	A	1.92791e-10	2.83017	0.0925086	0.533597	39146106	G	A	6.14427e-10	3.16147	0.0753953	0.563635	39146106					new_cojo_unsupervised_new_signal	0.602605	0.600251	0.603012	0.597656	0.590435	0.600968	0.603176	0.604726	0.603012	0.440322	0.466283	0.431384	0.438695	0.467838	0.430772	0.438975	0.466937	0.430878	39146106	G	A	0.6174	0.0051	0.0225	0.8223	0.0155	0.0279	0.5785	-0.0014	0.0283	0.9616
chr3:39362837:A:T	3_38646106_39862838	0.218792	0.0368997	3.04114e-09	0.264875	0.0493124	7.81467e-08	0.199816	0.0463008	1.59169e-05	0	IBD_unsaturated	3	rs142173992	39362837	A	T	0.2895	0.0604	1.621e-06	++++-+++	0	3.026	7	0.8826	1	0.2743	0.0503	4.873e-08	+++++++++	0	1.922	8	0.9833	1	0.2415	0.0636	0.0001466	+++-+++++	0	1.77	8	0.9873	1	39362837	A	T	0.2758	0.0492	2.061e-08	++?++++++-+++	0	4.358	11	0.9582	0.970813	0.2334	0.0368	2.167e-10	++?+++++++++++	0	5.974	12	0.9174	0.900697	0.2199	0.0462	1.913e-06	++?+++++-+++++	0	4.188	12	0.9798	0.930241	39362837	A	T	1.04705	0.800844	0.191064	+	0	0	0	1	1	-0.0362	0.5782	0.95	-+	0	0.236	1	0.6268	1	-0.5347	0.7669	0.4857	-+	4.6	1.048	1	0.3059	1	39362837	A	T	0.2787	0.0491	1.376e-08	?+++?++++++-+++	0	5.282	12	0.9479	0.832511	0.2324	0.0367	2.417e-10	?-+++?+++++++++++	0	6.427	14	0.9545	0.803123	0.2172	0.0461	2.454e-06	?-+++?+++++-+++++	0	6.201	14	0.9612	0.824476	39362837	A	T	8.96452e-08	0.233291	0.629094	0.928776	39362837	A	T	1.24271e-09	0.915026	0.338784	0.962115	39362837	A	T	5.14939e-06	2.27023	0.131881	0.986089	39362837					new_cojo_unsupervised_new_signal	0.00623989	0.00548884	0.00636952	0.00626559	0.0083114	0.00532689	0.00611974	0.00376281	0.00636952	0.00720168	0.0121199	0.00661293	0.00693427	0.0130957	0.00657949	0.00683736	0.011225	0.00659595
chr3:42483374:G:A	3_41955469_42992899	-0.0537315	0.00780112	5.67133e-12	-0.0357229	0.0110012	0.00116554	-0.0578224	0.00960117	1.71813e-09	0	IBD_unsaturated	3	rs11714082	42483374	G	A	-0.0316	0.0149	0.03399	----+---	43.3	12.336	7	0.09003	1	-0.0481	0.0123	9.059e-05	--+--+---	31.4	11.659	8	0.1671	1	-0.0582	0.0155	0.0001645	--++-+--+	0	6.795	8	0.5589	1	42483374	G	A	-0.0337	0.011	0.002082	+-+------+---	25	16.006	12	0.1909	1	-0.0512	0.0078	5.128e-11	-------+--+---	2	13.268	13	0.4273	1	-0.0556	0.0096	7.322e-09	-------++-+--+	0	8.377	13	0.8182	1	42483374	G	A	-0.096116	0.097804	0.325735	-	0	0	0	1	1	-0.0561	0.065	0.3885	--	0	0.207	1	0.6495	1	-0.0666	0.0746	0.372	-+	0	0.521	1	0.4703	1	42483374	G	A	-0.0289	0.0101	0.004201	+-+-+------+---	23.5	18.295	14	0.1937	0.967769	-0.0483	0.0073	3.547e-11	----------+--+---	0	14.791	16	0.54	0.976451	-0.0558	0.009	5.679e-10	--+-------++-+--+	0	8.92	16	0.9167	0.978333	42483374	G	A	0.00678834	1.79025	0.180896	0.222944	42483374	G	A	1.48529e-10	1.41131	0.234839	0.573008	42483374	G	A	3.93968e-09	0.000221027	0.988138	0.855098	42483374					new_cojo_unsupervised_new_signal	0.370004	0.35748	0.372166	0.367676	0.359697	0.371338	0.370621	0.356043	0.372166	0.23361	0.23404	0.220535	0.232876	0.239176	0.219937	0.233269	0.230143	0.22013	42483374	G	A	0.4762	-0.0248	0.0218	0.2556	0.0055	0.027	0.8384	-0.0564	0.0275	0.04022
chr3:45871846:A:C	3_45371846_48038669	0.0674575	0.0119024	1.44832e-08	0.0594482	0.0169631	0.000457358	0.0898308	0.0146354	8.36146e-10	0	IBD_unsaturated	3	rs28607988	45871846	A	C	0.0979	0.0232	2.351e-05	-+++++++	0	3.488	7	0.8365	1	0.0957	0.0191	5.24e-07	++-++++++	0	1.924	8	0.9833	1	0.1062	0.0239	9.089e-06	++-++-+++	0	3.62	8	0.8897	1	45871846	A	C	0.0569	0.0168	0.0007093	-++++-+++++++	14.3	14.007	12	0.3003	1	0.0573	0.0118	1.151e-06	+++++++-++++++	0	12.271	13	0.5055	1	0.0763	0.0145	1.289e-07	+++++++-++-+++	3.8	13.517	13	0.4087	1	45871846	A	C	-0.0972864	0.196284	0.620148	-	0	0	0	1	1	-0.1022	0.1302	0.4326	--	0	0.019	1	0.8902	1	-0.1884	0.1504	0.2103	--	0	0.037	1	0.8472	1	45871846	A	C	0.0565	0.0161	0.0004553	+--++++-+++++++	4.4	14.644	14	0.4029	1	0.0576	0.0114	4.306e-07	+--+++++++-++++++	0	14.124	16	0.5895	1	0.0764	0.014	4.926e-08	+--+++++++-++-+++	7	17.209	16	0.3722	1	45871846	A	C	0.00214224	0.00143086	0.969826	0.330215	45871846	A	C	2.73116e-06	0.069324	0.792324	0.521416	45871846	A	C	2.59491e-07	0.122187	0.726674	0.313039	45871846					new_cojo_unsupervised_new_signal	0.0602871	0.0584191	0.0606098	0.060166	0.060686	0.0599274	0.0601046	0.0553412	0.0606098	0.0863237	0.0853608	0.0868277	0.0864511	0.0835592	0.0870617	0.0865504	0.0874326	0.0870008	45871846	A	C	0.0398	0.0852	0.0483	0.07759	0.0653	0.0592	0.2701	0.1222	0.0615	0.04698
chr3:46318831:T:C	3_45371846_48038669	0.0697478	0.00892629	5.55113e-15	0.0751897	0.0127845	4.07055e-09	0.0786231	0.011079	1.27867e-12	0	IBD_unsaturated	3	rs76258812	46318831	T	C	0.0927	0.0173	8.543e-08	+-++-++-	21	8.862	7	0.2627	1	0.0997	0.0143	3.173e-12	++++++++-	22.3	10.296	8	0.2449	1	0.1112	0.0179	5.282e-10	++++++++-	8.4	8.729	8	0.3657	1	46318831	T	C	0.0832	0.0126	3.443e-11	++-+++-++-++-	27.9	16.65	12	0.1632	1	0.0724	0.0088	2.662e-16	++0++++++++++-	29.9	18.543	13	0.138	1	0.0771	0.0109	1.372e-12	+++++++++++++-	32.5	19.271	13	0.1149	1	46318831	T	C	0.0481622	0.108666	0.657612	+	0	0	0	1	1	0.1137	0.0691	0.0997	++	0	0.001	1	0.9791	1	0.1442	0.0796	0.07005	++	0	0.001	1	0.9812	1	46318831	T	C	0.0862	0.0113	2.293e-14	++++-+++-++-++-	18.6	17.199	14	0.2457	1	0.0765	0.0081	5.531e-21	+++++0++++++++++-	20.1	20.025	16	0.2191	1	0.0808	0.0101	9.33e-16	++++++++++++++++-	21.5	20.385	16	0.2034	1	46318831	T	C	1.69107e-13	0.553212	0.457008	0.216009	46318831	T	C	3.61048e-20	1.20247	0.272829	0.221883	46318831	T	C	1.1014e-14	0.37568	0.539925	0.134576	46318831					new_cojo_unsupervised_new_signal	0.302479	0.297924	0.303264	0.284564	0.292942	0.28072	0.302995	0.300448	0.303264	0.158139	0.172435	0.167917	0.158067	0.171375	0.168081	0.157588	0.173901	0.168064	46318831	T	C	0.2456	0.0981	0.0219	7.391e-06	0.1024	0.0267	0.0001257	0.0977	0.028	0.0004917
chr3:46342713:G:A	3_45371846_48038669	0.102522	0.0103764	5.06601e-23	0.0496105	0.015162	0.00106778	0.139832	0.0127314	4.59823e-28	0	UC	3	rs113341849	46342713	G	A	0.0181	0.0209	0.3851	-+++-++-	0	3.96	7	0.7844	1	0.0574	0.0171	0.0008011	+++++-+++	0	7.371	8	0.4972	1	0.0895	0.0214	3.034e-05	+++-+++++	0	5.664	8	0.6848	1	46342713	G	A	0.0203	0.0149	0.1724	-++-+-+++-++-	0	7.599	12	0.8156	1	0.0743	0.0102	4.029e-13	+++-++++++-+++	22.8	16.842	13	0.2066	1	0.1085	0.0125	4.359e-18	++++++++-+++++	0	11.728	13	0.5501	1	46342713	G	A	-0.165555	0.333742	0.619855	-	0	0	0	1	1	0.0799	0.2262	0.7241	-+	61.3	2.585	1	0.1079	1	-0.102	0.2628	0.6979	-+	0	0.939	1	0.3324	1	46342713	G	A	0.0201	0.0148	0.1757	+--++-+-+++-++-	0	8.24	14	0.8765	0.909188	0.0747	0.0102	2.836e-13	+-++++-++++++-+++	25.2	21.389	16	0.164	0.931899	0.1085	0.0125	4.004e-18	+-+++++++++-+++++	0	14.744	16	0.5435	0.92731	46342713	G	A	0.39961	0.000501857	0.982127	0.827684	46342713	G	A	1.26035e-13	6.08592	0.0136264	0.429784	46342713	G	A	1.55877e-17	2.30382	0.129057	0.589875	46342713					new_cojo_unsupervised_known_signal	0.0172012	0.0215954	0.0164422	0.0217843	0.0203826	0.0224274	0.0167238	0.0193802	0.0164422	0.12026	0.117427	0.120953	0.120362	0.111318	0.121244	0.120673	0.123513	0.12105	46342713	G	A	0.0013	0.6266	0.3941	0.1119	0.4012	0.6626	0.5449	0.6302	0.4356	0.148
chr3:47482030:A:T	3_45371846_48038669	0.0514903	0.00937964	4.02893e-08	0.0642379	0.0124215	2.3223e-07	0.0455606	0.0115036	7.47781e-05	0	CD	3	rs113250574	47482030	A	T	0.0627	0.0161	0.0001025	+++++-++	0	3.102	7	0.8754	1	0.052	0.0133	9.588e-05	+--+++-+-	0	5.97	8	0.6506	1	0.0491	0.0168	0.003508	+--++--++	0	4.658	8	0.7934	1	47482030	A	T	0.0659	0.0123	9.248e-08	+?++++++++-++	0	5.469	11	0.9063	0.931955	0.0487	0.0093	1.427e-07	+?++++--+++-+-	0	11.259	12	0.5069	0.852275	0.0448	0.0114	9.083e-05	+?++++--++--++	0	9.059	12	0.6979	0.838855	47482030	A	T	0.185051	0.159817	0.246908	+	0	0	0	1	1	0.0878	0.1058	0.4064	+-	45.5	1.834	1	0.1757	1	0.1033	0.1227	0.4001	+-	0	0.945	1	0.331	1	47482030	A	T	0.0659	0.0123	8.257e-08	-++?++++++++-++	0	7.86	13	0.8526	0.851357	0.0488	0.0092	1.213e-07	-+-+?++++--+++-+-	0	13.599	15	0.5561	0.801664	0.0453	0.0114	6.877e-05	++-+?++++--++--++	0	10.23	15	0.8051	0.786426	47482030	A	T	3.97686e-07	0.730328	0.392777	0.848928	47482030	A	T	8.09285e-07	0.0538412	0.816509	0.484087	47482030	A	T	0.000285296	0.288714	0.591046	0.730093	47482030					new_cojo_unsupervised_new_signal	0.0887375	0.100299	0.0867423	0.0934647	0.105673	0.0878632	0.0878725	0.098541	0.0867423	0.186977	0.197254	0.190729	0.18651	0.197547	0.190649	0.186265	0.196857	0.190734	47482030	A	T	0.0076	-0.0724	0.1991	0.7161	-0.326	0.2893	0.2598	0.0479	0.2303	0.8353
chr3:48444356:T:G	3_48157548_50753323	0.198542	0.0270164	1.99755e-13	0.214682	0.037355	9.07974e-09	0.158963	0.0333287	1.8464e-06	0	IBD_unsaturated	3	rs115229061	48444356	T	G	0.1635	0.0513	0.001443	+-+++-+-	21.7	8.943	7	0.2567	1	0.1479	0.0424	0.0004786	++++++-+-	28.5	11.187	8	0.1913	1	0.121	0.0533	0.02305	-++-++-+-	13.8	9.278	8	0.3194	1	48444356	T	G	0.1704	0.0372	4.608e-06	++++++-+++-+-	7.6	12.993	12	0.3696	1	0.147	0.0269	4.502e-08	+++-+++++++-+-	1.5	13.204	13	0.4321	1	0.1033	0.0332	0.001875	+++-+-++-++-+-	6.8	13.946	13	0.3777	1	48444356	T	G	0.09943	0.451473	0.825688	+	0	0	0	1	1	0.0047	0.2829	0.9867	+-	0	0.03	1	0.8628	1	-0.0308	0.3293	0.9255	+-	0	0.142	1	0.7059	1	48444356	T	G	0.1699	0.0371	4.551e-06	?+++++++-+++-+-	0.1	13.017	13	0.4465	0.857317	0.1458	0.0268	5.123e-08	?+-+++-+++++++-+-	0	13.485	15	0.5649	0.890669	0.1019	0.033	0.002041	?+-+++-+-++-++-+-	0	14.252	15	0.5065	0.885464	48444356	T	G	2.71513e-05	0.010623	0.917909	0.368565	48444356	T	G	2.99191e-07	0.37455	0.540535	0.517837	48444356	T	G	0.00722922	0.207609	0.648648	0.390585	48444356	chr3:49684379:G:A|chr3:48444356:T:G|0.801073	MST1:.	Reported_variant	IBD	new_cojo_unsupervised_known_signal	0.0132731	0.0137605	0.0131889	0.0132988	0.0135884	0.0131659	0.0132755	0.0140934	0.0131889	0.0145525	0.0171761	0.0126549	0.0143284	0.0179919	0.0125288	0.0143659	0.0163257	0.0125737
chr3:49668079:T:A	3_48157548_50753323	0.146173	0.00694553	2.50596e-98	0.132615	0.00996122	1.94134e-40	0.161034	0.00855575	5.01863e-79	0	IBD_saturated	3	rs9823546	49668079	T	A	0.1522	0.0135	2.581e-29	-+++++++	32.7	10.4	7	0.167	1	0.1675	0.0112	1.11e-50	+++++++++	30.4	11.489	8	0.1755	1	0.1858	0.0141	6.586e-40	+++++++++	0	5.908	8	0.6575	1	49668079	T	A	0.1329	0.0099	2.966e-41	+++++-+++++++	25	16.01	12	0.1908	1	0.1449	0.0069	1.04e-96	++++++++++++++	61.4	33.654	13	0.001358	1	0.1616	0.0085	7.178e-80	++++++++++++++	48.6	25.306	13	0.02104	1	49668079	T	A	0.0695232	0.112588	0.536903	+	0	0	0	1	1	0.1017	0.0723	0.1598	++	0	0.369	1	0.5437	1	0.1056	0.0826	0.2011	+-	36.7	1.579	1	0.2089	1	49668079	T	A	0.1346	0.0097	3.966e-44	+++++++-+++++++	20.3	17.557	14	0.2277	1	0.1452	0.0068	7.21e-101	+++++++++++++++++	54	34.795	16	0.004239	1	0.1607	0.0084	6.176e-82	++-++++++++++++++	41.6	27.393	16	0.03731	1	49668079	T	A	4.06323e-43	1.0767	0.299437	0.224171	49668079	T	A	1.36974e-99	0.686375	0.4074	0.00328744	49668079	T	A	5.93784e-81	0.00740933	0.931405	0.0311716	49668079	chr3:49684099:G:A|chr3:49668079:T:A|0.976302	MST1:R703C	Reported_variant	IBD	new_cojo_unsupervised_known_signal	0.227402	0.246447	0.224114	0.225851	0.241425	0.218705	0.2263	0.246927	0.224114	0.3349	0.339986	0.345779	0.336094	0.332983	0.347533	0.335617	0.347368	0.346805	49668079	T	A	0.0569	0.171	0.0404	2.277e-05	0.1889	0.0499	0.0001559	0.1489	0.0515	0.003823
chr3:52830844:A:G	3_52528645_53599134	-0.0322648	0.00770501	2.82032e-05	-0.0630407	0.0110062	1.01787e-08	-0.0147942	0.00950681	0.119667	0	CD	3	rs2071040	52830844	A	G	-0.0611	0.015	4.692e-05	--------	0	2.465	7	0.9297	1	-0.0543	0.0124	1.189e-05	-----+---	0	4.487	8	0.8108	1	-0.0447	0.0155	0.004011	+--+-+---	0	6.573	8	0.5833	1	52830844	A	G	-0.065	0.011	3.603e-09	-------------	0	4.406	12	0.9749	1	-0.0324	0.0077	2.825e-05	----------+---	0	11.714	13	0.5513	1	-0.0186	0.0095	0.05055	++---+--+-+---	0	12.632	13	0.4766	1	52830844	A	G	0.139581	0.144298	0.333391	+	0	0	0	1	1	0.0934	0.0925	0.3123	++	0	0.032	1	0.8576	1	0.0303	0.1049	0.7729	+-	0	0.066	1	0.7972	1	52830844	A	G	-0.0468	0.0099	2.593e-06	++-------------	29.5	19.847	14	0.135	1	-0.0231	0.0071	0.001247	+++----------+---	27.9	22.192	16	0.1371	1	-0.0127	0.0088	0.1499	++-++---+--+-+---	0	15.499	16	0.4884	1	52830844	A	G	1.55882e-08	13.8571	0.000197255	0.946512	52830844	A	G	4.43638e-05	9.62627	0.00191814	0.635814	52830844	A	G	0.0807161	2.96792	0.0849312	0.563817	52830844					new_cojo_unsupervised_known_signal	0.113745	0.127057	0.111446	0.119212	0.124868	0.116616	0.112812	0.125708	0.111446	0.236263	0.23296	0.241949	0.236714	0.22918	0.242319	0.236657	0.236008	0.242181	52830844	A	G	0.3571	0.0292	0.0192	0.1287	0.0313	0.0235	0.1828	0.0242	0.0246	0.3251
chr3:71104739:T:C	3_70487216_71626345	0.0821143	0.0136097	1.6043e-09	0.0600997	0.0195162	0.00207362	0.112266	0.0167112	1.84219e-11	0	IBD_saturated	3	rs80060485	71104739	T	C	0.047	0.0269	0.08119	++-++-++	18.2	8.557	7	0.2861	1	0.095	0.022	1.621e-05	++--++-++	49.4	15.818	8	0.04506	1	0.1633	0.0273	2.187e-09	++--++-++	23.1	10.406	8	0.2377	1	71104739	T	C	0.0626	0.0195	0.00134	+++++++-++-++	0	9.925	12	0.6226	1	0.0851	0.0136	3.482e-10	+++++++--++-++	23.7	17.041	13	0.1975	1	0.1151	0.0167	5.954e-12	+++++++--++-++	22.4	16.761	13	0.2104	1	71104739	T	C	0.132383	0.176918	0.454295	+	0	0	0	1	1	0.1423	0.1119	0.2036	++	0	0.828	1	0.363	1	0.184	0.1233	0.1356	++	0.6	1.006	1	0.3159	1	71104739	T	C	0.0433	0.0166	0.009013	-++++++++-++-++	0.6	14.078	14	0.4439	0.967769	0.0787	0.0119	3.812e-11	++++++++++--++-++	17.7	19.447	16	0.2461	0.976451	0.1144	0.0147	6.946e-15	++++++++++--++-++	11.8	18.141	16	0.3157	0.978333	71104739	T	C	0.00492194	3.80782	0.0510138	0.671667	71104739	T	C	1.82792e-10	1.13717	0.286251	0.246709	71104739	T	C	1.39088e-13	0.0544685	0.815462	0.268931	71104739					new_cojo_unsupervised_new_signal	0.102623	0.107946	0.101703	0.103361	0.103958	0.103087	0.102588	0.11093	0.101703	0.0632574	0.071255	0.0655805	0.0631144	0.0698426	0.0657472	0.0630326	0.07282	0.0657005	71104739	T	C	0.2227	0.0528	0.0255	0.03854	-0.0114	0.032	0.722	0.1071	0.0317	0.0007216
chr3:71153602:C:T	3_70487216_71626345	-0.0399664	0.00680484	4.2738e-09	-0.030298	0.00960797	0.0016137	-0.0394602	0.00840556	2.67217e-06	0	IBD_unsaturated	3	rs6790679	71153602	C	T	-0.0348	0.0133	0.008782	+-------	49.1	13.763	7	0.05557	1	-0.0499	0.0109	5.153e-06	+--------	39.5	13.232	8	0.1041	1	-0.053	0.0138	0.0001206	-----++--	23.4	10.442	8	0.2353	1	71153602	C	T	-0.0315	0.0096	0.001073	---+-+-------	45.9	22.166	12	0.0357	1	-0.0415	0.0068	9.314e-10	---+-+--------	38.2	21.037	13	0.0722	1	-0.0415	0.0084	6.664e-07	----------++--	11.4	14.673	13	0.3282	1	71153602	C	T	0.0212526	0.103059	0.83662	+	0	0	0	1	1	0.0853	0.0651	0.1902	++	0	0.743	1	0.3888	1	0.0939	0.0743	0.2064	++	0	0.002	1	0.968	1	71153602	C	T	-0.03	0.0091	0.0009671	-+---+-+-------	37.9	22.535	14	0.06827	0.967769	-0.0399	0.0065	7.602e-10	-++---+-+--------	37.4	25.552	16	0.06067	0.976451	-0.042	0.0081	1.924e-07	-++----------++--	16.9	19.264	16	0.2552	0.94946	71153602	C	T	0.00395649	0.175371	0.675381	0.0500318	71153602	C	T	5.5615e-09	0.155158	0.693654	0.0448654	71153602	C	T	7.07592e-07	0.795896	0.372323	0.221141	71153602					new_cojo_unsupervised_known_signal	0.467894	0.493689	0.46344	0.495747	0.498483	0.494491	0.466252	0.492792	0.46344	0.390551	0.373145	0.395482	0.391262	0.3721	0.395306	0.39126	0.374799	0.395333	71153602	C	T	0.654	-0.0368	0.0235	0.1167	-0.0209	0.029	0.4707	-0.0808	0.0348	0.02023
chr3:101209944:C:A	3_100804904_102442613	-0.0397206	0.00680026	5.18772e-09	-0.0504316	0.00950024	1.10558e-07	-0.0363448	0.00840008	1.51345e-05	0	IBD_unsaturated	3	rs11706439	101209944	C	A	-0.0607	0.0128	2.235e-06	-++-----	0	5.5	7	0.5991	1	-0.0655	0.0106	5.651e-10	---+-----	7.6	8.66	8	0.3717	1	-0.067	0.0133	4.506e-07	+--+--+--	14	9.3	8	0.3177	1	101209944	C	A	-0.0507	0.0095	1.015e-07	+-?---++-----	0	10.264	11	0.5068	0.970813	-0.04	0.0068	3.903e-09	--?-----+-----	39.8	19.94	12	0.06823	0.900697	-0.0364	0.0084	1.489e-05	--?+-+--+--+--	34.9	18.432	12	0.1032	0.930241	101209944	C	A	0.0267468	0.109146	0.806413	+	0	0	0	1	1	-0.0387	0.071	0.5862	--	0	0.173	1	0.6776	1	-0.0173	0.0822	0.8332	--	0	0.052	1	0.8198	1	101209944	C	A	-0.0484	0.0089	5.641e-08	-++-?---++-----	0	11.029	13	0.6084	0.975194	-0.0397	0.0064	7.495e-10	-----?-----+-----	25.5	20.134	15	0.1668	0.912454	-0.0371	0.008	3.568e-06	-----?+-+--+--+--	19.6	18.664	15	0.2294	0.939012	101209944	C	A	3.35104e-07	0.334579	0.562975	0.555263	101209944	C	A	5.74699e-09	0.0618042	0.803667	0.127872	101209944	C	A	2.19164e-05	0.0584462	0.808969	0.136048	101209944					new_cojo_unsupervised_new_signal	0.288411	0.308676	0.284912	0.319419	0.305145	0.325968	0.287418	0.311067	0.284912	0.504544	0.46345	0.509433	0.507134	0.453946	0.510211	0.508004	0.472266	0.509956	101209944	C	A	0.2944	-0.0367	0.0214	0.08659	-0.0357	0.0263	0.1744	-0.0464	0.0274	0.09055
chr3:107835568:AT:A	3_107335568_108335569	0.0654372	0.0113006	7.01404e-09	0.0798956	0.0147005	5.48338e-08	0.0448491	0.0140003	0.00135797	0	IBD_unsaturated	3		107835568	AT	A	0.0969	0.0192	4.483e-07	+-++--++	0	4.295	7	0.7452	1	0.0796	0.0159	5.942e-07	+++++-+++	38.9	13.089	8	0.1088	1	0.0585	0.0201	0.003617	+++++-+++	20.3	10.04	8	0.2623	1	107835568	AT	A	0.0806	0.0147	4.319e-08	+??+++-++--++	0	6.29	10	0.7903	0.902768	0.0663	0.0113	4.578e-09	+??+++++++-+++	38.9	18.006	11	0.08145	0.752972	0.0454	0.014	0.001216	-??-++++++-+++	20.8	13.89	11	0.2391	0.769096	107835568	AT	A	-0.0338055	0.130052	0.794912	-	0	0	0	1	1	-0.0626	0.0862	0.4675	+-	81.8	5.492	1	0.0191	1	0.0547	0.0978	0.5757	+-	79.6	4.908	1	0.02673	1	107835568	AT	A	0.0757	0.014	6.508e-08	+-+??+++-++--++	0	7.734	12	0.8056	0.850271	0.059	0.0108	4.491e-08	-+-+??+++++++-+++	50.8	28.472	14	0.01231	0.73046	0.0395	0.0133	0.003087	-+--??-++++++-+++	34.3	21.309	14	0.09398	0.747587	107835568	AT	A	3.02367e-07	0.817249	0.365986	0.805821	107835568	AT	A	5.46711e-08	3.51873	0.060679	0.0234119	107835568	AT	A	0.00325125	1.99705	0.157605	0.199468	107835568					new_cojo_unsupervised_new_signal	0.233839	0.269567	0.227672	0.277241	0.274011	0.278723	0.232506	0.278126	0.227672	0.132564	0.151061	0.129201	0.13126	0.152652	0.129216	0.130732	0.15003	0.129212	107835568	AT	A	0.145	-0.004	0.0393	0.9199	0.0372	0.0488	0.4461	-0.0336	0.0481	0.4848
chr3:112974906:A:T	3_111834718_113474907	-0.0487857	0.00710026	6.37617e-12	-0.0488973	0.0101004	1.29109e-06	-0.0512134	0.00870024	3.94612e-09	0	IBD_unsaturated	3	rs62263759	112974906	A	T	-0.0443	0.0139	0.001414	--+-----	0	5.23	7	0.6319	1	-0.0527	0.0114	4.166e-06	---+-----	0	4.184	8	0.8401	1	-0.0601	0.0144	2.929e-05	---------	0	4.12	8	0.8462	1	112974906	A	T	-0.0491	0.0101	1.065e-06	-------+-----	0	6.968	12	0.8597	1	-0.0491	0.0071	4.02e-12	--------+-----	0	6.817	13	0.9113	1	-0.0513	0.0087	3.881e-09	--------------	0	8.33	13	0.8214	1	112974906	A	T	-0.157098	0.117748	0.182142	-	0	0	0	1	1	-0.0061	0.0758	0.9363	+-	0	0.06	1	0.8066	1	0.0207	0.086	0.8096	+-	0	0.029	1	0.8646	1	112974906	A	T	-0.0509	0.0099	3.004e-07	---------+-----	0	8.346	14	0.8705	0.967769	-0.0502	0.007	7.617e-13	-+---------+-----	0	9.93	16	0.8702	0.976451	-0.0522	0.0086	1.328e-09	-+---------------	0	11.572	16	0.7729	0.978333	112974906	A	T	1.38817e-06	0.728185	0.393472	0.867574	112974906	A	T	2.70208e-12	1.89558	0.168574	0.922381	112974906	A	T	4.51364e-09	1.59503	0.206609	0.768707	112974906					new_cojo_unsupervised_new_signal	0.213549	0.214845	0.213326	0.207842	0.199274	0.211774	0.214134	0.221763	0.213326	0.334458	0.30301	0.325324	0.335146	0.301281	0.325235	0.335932	0.304877	0.32527	112974906	A	T	0.0428	-0.1447	0.0576	0.01209	-0.1042	0.073	0.1532	-0.1674	0.0731	0.02209
chr3:122386581:A:G	3_121757685_123015485	-0.0317514	0.00680009	3.02283e-06	0.00400594	0.0096002	0.676476	-0.0533529	0.00850014	3.45827e-10	0	UC	3	rs9874163	122386581	A	G	-0.0014	0.013	0.9153	+-+-++--	0	4.577	7	0.7115	1	-0.0303	0.0107	0.004684	+--+--+--	3.3	8.271	8	0.4074	1	-0.061	0.0135	5.888e-06	---+--+--	0	6.736	8	0.5653	1	122386581	A	G	0.0037	0.0096	0.7014	++?+++-+-++--	0	5.704	11	0.8923	0.970813	-0.0319	0.0068	3.047e-06	--?--+--+--+--	0	9.905	12	0.6243	0.900697	-0.0533	0.0085	3.059e-10	--?-----+--+--	0	9.02	12	0.7013	0.930241	122386581	A	G	0.0500835	0.0968507	0.605072	+	0	0	0	1	1	-0.0697	0.0636	0.2731	+-	83.4	6.024	1	0.01412	1	-0.0944	0.0731	0.1964	+-	84.3	6.352	1	0.01172	1	122386581	A	G	-0.0012	0.009	0.8905	-+++?+++-+-++--	0	8.718	13	0.7939	0.942963	-0.0337	0.0065	1.951e-07	-+---?--+--+--+--	10.4	16.737	15	0.3348	0.888905	-0.0542	0.008	1.461e-11	-+---?-----+--+--	4.5	15.706	15	0.4018	0.917345	122386581	A	G	0.263448	2.64884	0.103625	0.912575	122386581	A	G	9.1746e-07	0.722563	0.395305	0.312471	122386581	A	G	3.26511e-10	0.0246835	0.875158	0.726182	122386581					new_cojo_unsupervised_new_signal	0.369601	0.367199	0.370019	0.376929	0.387863	0.371913	0.36882	0.357528	0.370019	0.449202	0.409045	0.453772	0.452023	0.407495	0.454445	0.452148	0.409756	0.454357	122386581	A	G	0.5828	-0.0476	0.0215	0.02691	-0.0432	0.0267	0.1055	-0.058	0.027	0.03165
chr3:141383991:G:A	3_140890479_141987959	0.0315754	0.00733518	1.67241e-05	0.0851477	0.0106471	1.27188e-15	-0.00391368	0.00904169	0.665125	0	CD	3	rs6763931	141383991	G	A	0.0831	0.0128	8.25e-11	--++++++	8.6	7.655	7	0.364	1	0.0487	0.0106	4.287e-06	---+++-+-	41.9	13.78	8	0.08767	1	0.0073	0.0133	0.5818	---+++-+-	2.5	8.202	8	0.414	1	141383991	G	A	0.0868	0.0106	2.564e-16	++++?--++++++	0	8.716	11	0.6481	0.736256	0.0355	0.0073	1.03e-06	++++?---+++-+-	30.3	17.209	12	0.1419	0.781285	0.0018	0.009	0.8426	--+-?---+++-+-	0	8.766	12	0.7228	0.782107													-0.1589	0.1264	0.2087	?-	0	0	0	1	0.252529	-0.088	0.152	0.5628	?-	0	0	0	1	0.228741	141383991	G	A	0.0997	0.0096	3.821e-25	+?++++?--++++++	30.8	17.345	12	0.1371	0.76842	0.0448	0.0068	3.933e-11	+?-++++?---+++-+-	59.1	34.258	14	0.00189	0.800406	0.0084	0.0084	0.3188	+?---+-?---+++-+-	1.5	14.214	14	0.4339	0.800869	141383991	G	A	7.02333e-26	8.53325	0.00348716	0.639277	141383991	G	A	3.72787e-13	13.5885	0.00022758	0.0797181	141383991	G	A	0.0486512	4.98397	0.0255832	0.717601	141383991					new_cojo_unsupervised_known_signal										0.450437	0.438258	0.448976	0.450941	0.442143	0.449119	0.450806	0.433608	0.449172	141383991	G	A	0.3576	0.1128	0.019	2.918e-09	0.1614	0.0231	2.487e-12	0.0606	0.0246	0.0137
chr3:141487958:C:T	3_140890479_141987959	-0.0803294	0.0146704	4.36011e-08	-0.0343173	0.0206908	0.097201	-0.120459	0.0182846	4.45798e-11	0	UC	3	rs9819371	141487958	C	T	-0.0614	0.0284	0.03069	++-----+	0	1.931	7	0.9636	1	-0.0878	0.0238	0.0002185	--+------	0	2.598	8	0.957	1	-0.1196	0.0301	7.29e-05	--++-----	0	4.019	8	0.8554	1	141487958	C	T	-0.0498	0.0206	0.01546	---+-++-----+	0	2.966	12	0.9958	1	-0.0865	0.0146	3.436e-09	---+---+------	0	7.918	13	0.8489	1	-0.1197	0.0182	4.67e-11	---+---++-----	0	10.106	13	0.6853	1	141487958	C	T	0.141816	0.226939	0.532032	+	0	0	0	1	1	-0.011	0.1319	0.9335	+-	0	0.042	1	0.837	1	-0.1715	0.1571	0.275	--	0	0.071	1	0.7903	1	141487958	C	T	-0.0482	0.0205	0.01852	?+---+-++-----+	0	3.673	13	0.9942	0.857317	-0.0856	0.0146	4.044e-09	?+----+---+------	0	8.285	15	0.9119	0.890669	-0.1204	0.0181	2.683e-11	?-----+---++-----	0	10.284	15	0.8015	0.885464	141487958	C	T	0.0588163	0.12033	0.728676	0.990231	141487958	C	T	1.84093e-08	1.01839	0.312902	0.923966	141487958	C	T	2.14004e-10	0.81493	0.366667	0.750267	141487958					new_cojo_unsupervised_new_signal	0.092802	0.0716454	0.0964544	0.0772199	0.080277	0.0758172	0.0932985	0.0635252	0.0964544	0.0586768	0.0611863	0.0592877	0.0585892	0.064088	0.0591148	0.0583573	0.0581441	0.0591624
chr3:172140733:G:A	3_171640733_172640734	-0.0429	0.00820011	1.68015e-07	-0.0615	0.0112002	3.99686e-08	-0.035	0.0101001	0.000529588	0	CD	3	rs6445040	172140733	G	A	-0.0706	0.0149	2.094e-06	-+--+---	0	4.563	7	0.7131	1	-0.052	0.0122	1.892e-05	--+------	0	4.304	8	0.8287	1	-0.0377	0.0153	0.01368	--+-----+	0	3.362	8	0.9097	1	172140733	G	A	-0.0615	0.0112	4.405e-08	?--+--+--+---	0	6.288	11	0.8535	0.936488	-0.0429	0.0082	1.631e-07	?------+------	0	11.175	12	0.514	0.863145	-0.035	0.0101	0.000516	?------+-----+	0	8.639	12	0.7334	0.872487	172140733	G	A	0.189497	0.121145	0.117767	+	0	0	0	1	1	0.1038	0.0913	0.2555	+?	0	0	0	1	0.747471	-0.0156	0.1024	0.8786	-?	0	0	0	1	0.771259	172140733	G	A	-0.0625	0.0111	1.722e-08	-+?--+--+--+---	8.3	14.169	13	0.362	0.821248	-0.0446	0.0081	3.688e-08	-+??------+------	35.9	21.827	14	0.08223	0.779347	-0.0382	0.0099	0.0001198	--??------+-----+	9.5	15.471	14	0.3467	0.787149	172140733	G	A	4.55892e-08	2.02187	0.155048	0.433933	172140733	G	A	2.90883e-08	3.75715	0.0525823	0.166025	172140733	G	A	6.85385e-05	4.38062	0.0363499	0.603216	172140733					new_cojo_unsupervised_new_signal	0.686131	0.691618	0.679176	0.687593	0.705936	0.679176	0.679797	0.680608	0.679176	0.675173	0.636752	0.685018	0.677356	0.629486	0.6855	0.678068	0.644069	0.685214	172140733	G	A	0.7397	-0.2309	0.066	0.000467	-0.2077	0.0771	0.00704	-0.2336	0.0756	0.001996
chr3:188683070:T:A	3_188183372_189361893	-0.0830695	0.00810066	1.12779e-24	-0.099542	0.0116006	9.42596e-18	-0.0668572	0.00990081	1.4512e-11	0	CD	3	rs6762648	188683070	T	A	-0.0989	0.016	6.777e-10	-----+--	13.4	8.084	7	0.3252	1	-0.0854	0.0132	8.488e-11	--+------	20.6	10.073	8	0.2599	1	-0.0726	0.0165	1.083e-05	--++-+---	21.3	10.17	8	0.2533	1	188683070	T	A	-0.0998	0.0116	7.835e-18	----------+--	13.9	13.941	12	0.3045	1	-0.083	0.0081	1.166e-24	-------+------	44	23.225	13	0.03906	1	-0.0666	0.0099	2.146e-11	-------++-+---	42	22.396	13	0.04952	1	188683070	T	A	-0.0397627	0.132212	0.763604	-	0	0	0	1	1	-0.0182	0.0871	0.8345	-+	0	0.773	1	0.3793	1	0.0069	0.1006	0.9455	-+	0	0.922	1	0.337	1	188683070	T	A	-0.0975	0.0114	1.078e-17	------------+--	6.8	15.017	14	0.377	0.967769	-0.0805	0.008	4.976e-24	--+-------+------	40.6	26.918	16	0.0424	0.976451	-0.0635	0.0098	8.517e-11	+-+-------++-+---	39.3	26.338	16	0.04946	0.978333	188683070	T	A	8.54204e-17	0.632962	0.426271	0.347353	188683070	T	A	3.3197e-23	1.30198	0.253852	0.0422528	188683070	T	A	2.65144e-10	1.30942	0.252499	0.0507875	188683070					new_cojo_unsupervised_known_signal	0.171475	0.171139	0.171532	0.170291	0.173351	0.168886	0.171298	0.16908	0.171532	0.229543	0.206572	0.229307	0.230364	0.203277	0.229419	0.230813	0.210298	0.229433	188683070	T	A	0.0591	-0.0025	0.0513	0.961	-0.0384	0.0643	0.5508	0.0359	0.0637	0.5728
chr3:196517790:T:C	3_196009122_197189393	0.0530843	0.00740046	7.33148e-13	0.0553367	0.0104005	1.03435e-07	0.0557062	0.00920069	1.40801e-09	0	IBD_unsaturated	3	rs7614267	196517790	T	C	0.0583	0.0141	3.299e-05	-++++-+-	41.2	11.901	7	0.1039	1	0.0603	0.0116	1.922e-07	-+++++-++	21.2	10.157	8	0.2542	1	0.0682	0.0146	2.856e-06	-++-+++++	0	6.747	8	0.5642	1	196517790	T	C	0.0546	0.0104	1.584e-07	++?++-++++-+-	17.8	13.39	11	0.2686	0.970813	0.0522	0.0074	2.215e-12	++?++-+++++-++	23.6	15.713	12	0.2047	0.900697	0.0548	0.0092	2.666e-09	++?++-++-+++++	0	11.181	12	0.5135	0.930241	196517790	T	C	0.12339	0.101009	0.221868	+	0	0	0	1	1	0.0567	0.0643	0.3783	++	0	0.129	1	0.7192	1	0.0625	0.0729	0.3912	++	0	0.01	1	0.9187	1	196517790	T	C	0.0563	0.0102	3.267e-08	++++?++-++++-+-	7.9	14.113	13	0.3659	0.942963	0.0524	0.0073	6.624e-13	+++++?++-+++++-++	5.4	15.861	15	0.3914	0.888905	0.0561	0.0091	5.763e-10	+++++?++-++-+++++	0	12.193	15	0.6644	0.888471	196517790	T	C	1.9693e-07	0.338475	0.560711	0.315313	196517790	T	C	6.01057e-12	0.0222654	0.881383	0.323348	196517790	T	C	4.24964e-09	0.404891	0.524574	0.546537	196517790					new_cojo_unsupervised_new_signal	0.436092	0.449094	0.433846	0.436203	0.457915	0.426241	0.43525	0.448485	0.433846	0.305713	0.32384	0.303587	0.304197	0.325577	0.302975	0.304142	0.322287	0.303157	196517790	T	C	0.0658	0.0575	0.0453	0.2048	0.0846	0.0559	0.1302	0.1239	0.0687	0.0713
chr3:196688484:G:C	3_196009122_197189393	0.0626936	0.00800044	4.64127e-15	0.0680034	0.0114008	2.44905e-09	0.0640312	0.00980041	6.424e-11	0	IBD_unsaturated	3	rs75391517	196688484	G	C	0.0574	0.0161	0.000363	+-++++++	20.8	8.84	7	0.2643	1	0.0581	0.0133	1.176e-05	++-++++++	0	7.451	8	0.4889	1	0.063	0.0166	0.0001526	-+-++++++	35.8	12.468	8	0.1315	1	196688484	G	C	0.0681	0.0114	1.998e-09	++++++-++++++	0	11.964	12	0.4486	1	0.0628	0.008	3.062e-15	+++++++-++++++	0	10.201	13	0.6774	1	0.0641	0.0098	5.578e-11	+++++-+-++++++	0	13.006	13	0.4473	1	196688484	G	C	0.300718	0.150134	0.0451773	+	0	0	0	1	1	0.0479	0.1064	0.6523	+-	91	11.052	1	0.0008861	1	-0.0621	0.1259	0.6221	+-	87.8	8.187	1	0.004219	1	196688484	G	C	0.0694	0.0113	8.683e-10	?+++++++-++++++	9.4	14.351	13	0.3496	0.857317	0.0627	0.0079	2.789e-15	?+-+++++++-++++++	29.5	21.272	15	0.1284	0.890669	0.0634	0.0098	8.208e-11	?+-+++++-+-++++++	32.4	22.192	15	0.1029	0.885464	196688484	G	C	2.80918e-09	1.78051	0.182087	0.401007	196688484	G	C	2.09013e-14	0.588062	0.443169	0.11001	196688484	G	C	3.54764e-10	0.00238079	0.961084	0.436547	196688484					new_cojo_unsupervised_new_signal	0.0941203	0.0973586	0.0935628	0.101245	0.121372	0.0920097	0.0930683	0.0884152	0.0935628	0.226909	0.228575	0.226109	0.22674	0.22671	0.226129	0.226889	0.230326	0.226132
chr4:2695362:A:C	4_2167327_3945430	0.0349016	0.0067045	1.93279e-07	0.0539945	0.00940473	9.40033e-09	0.0244519	0.00820324	0.00287533	0	CD	4	rs2239726	2695362	A	C	0.0418	0.0129	0.001217	+--+++++	12.8	8.023	7	0.3305	1	0.0254	0.0107	0.01735	-++-+++++	0	6.886	8	0.549	1	0.0107	0.0135	0.425	-++-++--+	37.7	12.842	8	0.1174	1	2695362	A	C	0.0514	0.0094	5.014e-08	+-+-++--+++++	41.2	20.414	12	0.05964	1	0.0328	0.0067	8.975e-07	+-+-+-++-+++++	41.1	22.067	13	0.05434	1	0.0232	0.0082	0.004858	+++-+-++-++--+	36	20.315	13	0.08763	1	2695362	A	C	-0.000102516	0.0929098	0.99912	-	0	0	0	1	1	0.072	0.0608	0.2359	++	48.9	1.958	1	0.1617	1	0.0732	0.0702	0.2972	++	0	0.786	1	0.3754	1	2695362	A	C	0.0523	0.0087	1.894e-09	+-+-+-++--+++++	33	20.886	14	0.1046	1	0.0347	0.0063	3.038e-08	++++-+-+-++-+++++	35.7	24.901	16	0.07159	1	0.0257	0.0078	0.000938	++++++-+-++-++--+	27.5	22.083	16	0.1405	1	2695362	A	C	1.41579e-08	0.0660733	0.797142	0.0765678	2695362	A	C	1.87036e-07	0.300971	0.583274	0.0555776	2695362	A	C	0.00440094	0.338899	0.560465	0.114652	2695362					new_cojo_unsupervised_new_signal	0.44642	0.452199	0.44542	0.441992	0.442876	0.441586	0.446484	0.456515	0.44542	0.410733	0.424788	0.406379	0.409806	0.42949	0.40582	0.409749	0.421064	0.406048	2695362	A	C	0.4442	0.0471	0.0192	0.01388	0.0612	0.0234	0.008915	0.0418	0.0245	0.08804
chr4:3445027:G:A	4_2167327_3945430	0.102733	0.0119082	6.2919e-18	0.144031	0.0163084	1.03119e-18	0.0804316	0.014806	5.56062e-08	0	IBD_saturated	4	rs3752440	3445027	G	A	0.1587	0.0216	2.278e-13	+++++++-	0	6.995	7	0.4294	1	0.1233	0.0182	1.236e-11	++-+++++-	37.5	12.801	8	0.1189	1	0.1091	0.023	2.18e-06	++-++-+++	25.5	10.736	8	0.2171	1	3445027	G	A	0.141	0.0163	6.307e-18	++++++++++++-	25.4	16.096	12	0.1869	1	0.1004	0.0119	4.291e-17	+++++++-+++++-	42.6	22.645	13	0.04614	1	0.0792	0.0148	8.942e-08	++-++++-++-+++	31.6	19.004	13	0.123	1	3445027	G	A	0.109523	0.140685	0.436274	+	0	0	0	1	1	0.1157	0.0889	0.1932	+-	15.9	1.189	1	0.2754	1	0.1781	0.1026	0.08245	++	0	0.294	1	0.5876	1	3445027	G	A	0.1401	0.0151	1.751e-20	++++++++++++++-	13.3	16.154	14	0.304	0.967755	0.1043	0.0112	9.619e-21	++-+++++++-+++++-	35.2	24.689	16	0.0755	0.976445	0.0845	0.0138	1.012e-09	+++++-++++-++-+++	22.6	20.671	16	0.1915	0.978326	3445027	G	A	2.0446e-19	0.0135394	0.907368	0.24161	3445027	G	A	7.84357e-20	0.745462	0.387917	0.0660577	3445027	G	A	6.61011e-09	0.553187	0.457018	0.12646	3445027					new_cojo_unsupervised_known_signal	0.149301	0.150961	0.149014	0.144606	0.149868	0.142191	0.149478	0.153855	0.149014	0.0743963	0.101239	0.0744342	0.0735682	0.108574	0.0742294	0.072861	0.0944369	0.0742606	3445027	G	A	0.1128	0.133	0.0335	7.248e-05	0.1365	0.041	0.00088	0.1114	0.0419	0.007906
chr4:7039650:A:G	4_6539650_7542654	0.0227016	0.00670004	0.000703325	0.0513831	0.00950012	6.34889e-08	0.00579211	0.0082	0.479968	1	CD	4	rs10004764	7039650	A	G	0.055	0.013	2.493e-05	++++++++	0	5.072	7	0.6511	1	0.0296	0.0107	0.005806	+-++-++++	12.4	9.133	8	0.3312	1	0.0004	0.0135	0.9759	+-+--+-++	0	6.782	8	0.5604	1	7039650	A	G	0.0513	0.0095	5.746e-08	++-++++++++++	0	7.63	12	0.8133	1	0.0226	0.0067	0.0006845	++-+++-++-++++	9.6	14.381	13	0.3476	1	0.0058	0.0082	0.4777	++-+++-+--+-++	0	9.241	13	0.7545	1	7039650	A	G	0.108069	0.094915	0.254877	+	0	0	0	1	1	0.0511	0.0627	0.4148	++	0	0.016	1	0.9	1	-0.0041	0.0718	0.9542	+-	0	0.821	1	0.3648	1	7039650	A	G	0.0535	0.009	2.731e-09	++++-++++++++++	0	8.299	14	0.8732	0.943082	0.0246	0.0064	0.0001147	+++++-+++-++-++++	0	15.535	16	0.4859	0.959111	0.0069	0.0079	0.3779	++-++-+++-+--+-++	0	10.439	16	0.8427	0.955223	7039650	A	G	1.71635e-08	0.394288	0.530054	0.849766	7039650	A	G	0.000372676	0.912306	0.339503	0.478929	7039650	A	G	0.529775	0.410051	0.521944	0.812493	7039650					new_cojo_supervised_gw_significant_multiancestry_new_signal	0.519671	0.526534	0.518486	0.523008	0.541491	0.514528	0.518439	0.518004	0.518486	0.564687	0.564176	0.563799	0.564673	0.567137	0.563677	0.564534	0.56151	0.563752	7039650	A	G	0.5751	0.0471	0.0241	0.05043	0.0697	0.0303	0.02131	0.0247	0.0307	0.4201
chr4:25974113:G:C	4_25467309_27402592	0.0529	0.00810014	6.54388e-11	0.0539	0.0116001	3.37598e-06	0.0522	0.0100001	1.78978e-07	0	IBD_unsaturated	4	rs10006078	25974113	G	C	0.0562	0.0161	0.0004969	++++-+++	0	6.562	7	0.4758	1	0.0601	0.0132	5.719e-06	+++++++++	46.6	14.981	8	0.05953	1	0.0592	0.0166	0.0003635	++++++-++	41.2	13.596	8	0.09292	1	25974113	G	C	0.0539	0.0116	3.397e-06	+++++++++-+++	0	9.008	12	0.7023	1	0.0529	0.0081	6.543e-11	++++++++++++++	36.9	20.598	13	0.08127	1	0.0522	0.01	1.693e-07	+++-+++++++-++	42.8	22.729	13	0.04504	1	25974113	G	C	0.0325091	0.121853	0.789631	+	0	0	0	1	1	-0.022	0.0779	0.7773	-+	0	0.779	1	0.3776	1	-0.0682	0.0893	0.4453	-+	25.7	1.346	1	0.2459	1	25974113	G	C	0.0557	0.0108	2.692e-07	+++++++++++-+++	0	9.29	14	0.812	0.967755	0.0529	0.0077	5.513e-12	+-+++++++++++++++	28.6	22.395	16	0.1309	0.976445	0.0511	0.0095	6.748e-08	+-++++-+++++++-++	38.2	25.885	16	0.05567	0.978326	25974113	G	C	1.64325e-06	0.178937	0.672288	0.764519	25974113	G	C	4.78499e-11	0.0304172	0.861547	0.0985995	25974113	G	C	5.41299e-07	4.7181e-05	0.994519	0.0277553	25974113					new_cojo_unsupervised_new_signal	0.758402	0.782786	0.754193	0.794336	0.798483	0.792433	0.756199	0.775125	0.754193	0.77108	0.784589	0.775209	0.770934	0.786256	0.775387	0.770438	0.783419	0.775285	25974113	G	C	0.6551	0.0606	0.0252	0.01623	0.0704	0.0312	0.02404	0.0548	0.0316	0.08257
chr4:36197157:G:A	4_35436175_36561371	0.0442865	0.00710025	4.45139e-10	0.0670631	0.0102003	4.87715e-11	0.0231339	0.00880035	0.00857007	0	CD	4	rs80219686	36197157	G	A	0.0524	0.014	0.0001836	+-+++++-	0	6.429	7	0.4906	1	0.0489	0.0115	2.31e-05	++-+++++-	0	7.31	8	0.5036	1	0.0394	0.0145	0.006774	++--+-++-	0.4	8.031	8	0.4304	1	36197157	G	A	0.0671	0.0102	3.885e-11	++++++-+++++-	0	10.907	12	0.5369	1	0.0444	0.0071	3.884e-10	+++++++-+++++-	15.9	15.456	13	0.2797	1	0.0233	0.0088	0.00781	-++++++--+-++-	17.7	15.796	13	0.2603	1	36197157	G	A	0.0404246	0.128001	0.752144	+	0	0	0	1	1	0.0396	0.0811	0.6251	+-	0	0.118	1	0.7315	1	0.0592	0.0937	0.5275	++	0	0.166	1	0.6839	1	36197157	G	A	0.0595	0.0098	1.199e-09	-+++++++-+++++-	26.8	19.117	14	0.1605	0.967755	0.0416	0.0069	1.471e-09	-+-+++++++-+++++-	13.5	18.495	16	0.2957	0.976445	0.0239	0.0085	0.00492	+++-++++++--+-++-	0.8	16.128	16	0.4441	0.978326	36197157	G	A	1.57724e-10	8.16957	0.00425989	0.615192	36197157	G	A	3.22814e-09	2.53045	0.111668	0.384398	36197157	G	A	0.0180413	0.102952	0.748315	0.312987	36197157					new_cojo_unsupervised_known_signal	0.257826	0.278215	0.254306	0.270871	0.276715	0.26819	0.256907	0.281442	0.254306	0.344905	0.32284	0.348072	0.346413	0.319381	0.349095	0.346399	0.324568	0.348779	36197157	G	A	0.1825	-0.0088	0.0303	0.7708	-0.0449	0.0378	0.2355	0.0291	0.0376	0.4385
chr4:38051634:TA:T	4_37533101_40806352	0.117185	0.0206013	1.28335e-08	0.107209	0.0281017	0.000136165	0.122835	0.0256019	1.60363e-06	0	IBD_unsaturated	4	rs36021986	38051634	TA	T	0.0932	0.0317	0.003323	++-+++++	0	3.799	7	0.8026	1	0.1063	0.0258	3.813e-05	+++-+-+++	24.3	10.566	8	0.2275	1	0.1078	0.0325	0.0009104	+++-+--++	32.7	11.889	8	0.1562	1	38051634	TA	T	0.108	0.0281	0.0001182	+??+?++-+++++	0	8.781	9	0.4577	0.638845	0.1169	0.0206	1.286e-08	+??+?+++-+-+++	19.7	12.452	10	0.2559	0.534108	0.1236	0.0256	1.361e-06	+??+?+++-+--++	22.5	12.902	10	0.2292	0.551036													0.1881	1.1566	0.8708	?+	0	0	0	1	0.252529	0.1567	1.142	0.8908	?+	0	0	0	1	0.228741	38051634	TA	T	0.108	0.0281	0.0001182	??+??+?++-+++++	0	8.781	9	0.4577	0.542909	0.117	0.0206	1.272e-08	??++??+?+++-+-+++	11.7	12.456	11	0.3303	0.473145	0.1236	0.0256	1.348e-06	??++??+?+++-+--++	14.7	12.903	11	0.2997	0.484293	38051634	TA	T	0.000576926	0.0951561	0.757722	0.369476	38051634	TA	T	9.32221e-08	0.00223711	0.962276	0.255823	38051634	TA	T	5.4616e-06	0.900622	0.342615	0.21323	38051634					new_cojo_unsupervised_new_signal										0.0451991	0.0451506	0.0449731	0.0450139	0.0437448	0.0449607	0.0452089	0.0463649	0.0449988
chr4:38333446:G:A	4_37533101_40806352	0.0815312	0.0122017	2.35762e-11	0.115963	0.0166021	2.85099e-12	0.0723818	0.0150027	1.4029e-06	0	IBD_saturated	4	rs73243351	38333446	G	A	0.1207	0.0218	2.981e-08	--++++++	0	5.526	7	0.596	1	0.0928	0.0181	2.918e-07	+++++++++	0	7.048	8	0.5314	1	0.0788	0.0227	0.0005276	++++++-++	0	5.244	8	0.7312	1	38333446	G	A	0.1157	0.0166	2.845e-12	+-+++--++++++	29.1	16.932	12	0.1522	1	0.0817	0.0122	1.771e-11	+-++++++++++++	41.2	22.093	13	0.05393	1	0.0735	0.015	9.21e-07	+-+++++++++-++	0	9.859	13	0.7054	1	38333446	G	A	0.106657	0.116244	0.35887	+	0	0	0	1	1	0.1428	0.0744	0.0549	++	0	0.005	1	0.9439	1	0.1883	0.0847	0.0262	++	0	0.017	1	0.8972	1	38333446	G	A	0.1678	0.0142	4.647e-32	+++-+++--++++++	75.9	58.206	14	2.415e-07	1	0.1142	0.0107	1.581e-26	++++-++++++++++++	71.1	55.452	16	2.997e-06	1	0.0866	0.0133	7.588e-11	++++-+++++++++-++	0	13.923	16	0.6045	1	38333446	G	A	1.30179e-39	40.1807	2.31523e-10	0.156568	38333446	G	A	2.39942e-32	31.9983	1.54307e-08	0.0749715	38333446	G	A	2.59744e-10	2.49015	0.114561	0.669335	38333446					new_cojo_unsupervised_known_signal	0.244231	0.264653	0.240705	0.248174	0.257124	0.244068	0.243434	0.269184	0.240705	0.0711162	0.0921689	0.0639089	0.069816	0.097082	0.0633002	0.0698187	0.0882175	0.0635172	38333446	G	A	0.2058	0.2357	0.0238	4.237e-23	0.3279	0.0287	3.098e-30	0.1284	0.0308	3.142e-05
chr4:40301616:G:T	4_37533101_40806352	0.0317279	0.00740072	1.80996e-05	0.0653053	0.010501	5.0048e-10	0.00537009	0.00910111	0.555159	0	CD	4	rs6832151	40301616	G	T	0.0625	0.0144	1.498e-05	++++++++	0	1.304	7	0.9883	1	0.041	0.0119	0.0005533	++++++-+-	0	7.541	8	0.4795	1	0.0149	0.0149	0.3154	+++--+-+-	33.6	12.044	8	0.1492	1	40301616	G	T	0.0645	0.0105	8.709e-10	+++++++++++++	0	5.042	12	0.9566	1	0.0312	0.0074	2.749e-05	+++++++++++-+-	0	11.851	13	0.5399	1	0.0051	0.0091	0.5783	-+-+-+++--+-+-	7	13.977	13	0.3755	1	40301616	G	T	0.136527	0.114737	0.234079	+	0	0	0	1	1	0.1402	0.0762	0.06583	+-	64.6	2.825	1	0.09281	1	0.1226	0.0872	0.1597	+-	44.8	1.813	1	0.1782	1	40301616	G	T	0.0601	0.0098	9.749e-10	+++++++++++++++	0	7.341	14	0.9208	0.967755	0.0262	0.007	0.0001949	-+-+++++++++++-+-	32	23.535	16	0.1002	0.976445	-0.0022	0.0086	0.7988	-+--+-+-+++--+-+-	40.8	27.032	16	0.04113	0.978326	40301616	G	T	3.46387e-09	1.5872	0.207727	0.954669	40301616	G	T	5.30513e-05	5.80936	0.0159411	0.277357	40301616	G	T	0.0167982	8.11894	0.00438052	0.176017	40301616					new_cojo_unsupervised_new_signal	0.791054	0.800305	0.789457	0.790456	0.800792	0.785714	0.790363	0.798915	0.789457	0.742405	0.728586	0.737803	0.743181	0.733021	0.738161	0.742999	0.723385	0.738007	40301616	G	T	0.6693	-0.0302	0.0227	0.1841	0.0232	0.0285	0.4146	-0.0847	0.0282	0.002677
chr4:42459885:G:A	4_41896369_42896369	0.123452	0.0165009	7.3473e-14	0.15119	0.0233016	8.67476e-11	0.120312	0.0202008	2.58774e-09	0	IBD_unsaturated	4	rs192383307	42459885	G	A	0.0013	0.0328	0.9695	-+++----	0	6.184	7	0.5184	1	-0.0072	0.0268	0.7892	---++----	23	10.393	8	0.2385	1	-0.024	0.0336	0.4761	----+----	25.4	10.717	8	0.2183	1	42459885	G	A	0.1493	0.0233	1.604e-10	+++++-+++----	86.4	88.237	12	1.083e-13	1	0.1233	0.0165	9.192e-14	+-+++---++----	92	163.288	13	4.253e-28	1	0.1195	0.0202	3.207e-09	+-+++----+----	89.8	127.758	13	5.839e-21	1	42459885	G	A	0.695149	0.201025	0.000544177	+	0	0	0	1	1	0.4765	0.1414	0.0007541	++	55.4	2.241	1	0.1344	1	0.4231	0.1593	0.007885	+-	53.7	2.161	1	0.1415	1	42459885	G	A	0.1492	0.0228	6.461e-11	-++++++-+++----	85.8	98.867	14	7.817e-15	0.967755	0.1239	0.0162	2.285e-14	-+++-+++---++----	90.8	174.329	16	1.15e-28	0.976445	0.1217	0.0198	7.906e-10	++-+-+++----+----	88.1	134.255	16	9.544e-21	0.978326	42459885	G	A	1.68253e-10	2.33554	0.126451	7.78804e-15	42459885	G	A	5.31019e-14	2.86329	0.0906222	1.38778e-17	42459885	G	A	3.1774e-09	1.20783	0.271762	1.87784e-16	42459885					new_cojo_unsupervised_new_signal	0.0550686	0.0819439	0.050429	0.0681536	0.0917549	0.0573245	0.0531795	0.0791323	0.050429	0.0391702	0.0444296	0.0394881	0.0388918	0.0439889	0.0393672	0.0389202	0.0448611	0.0394229	42459885	G	A	0.0118	-0.0455	0.1054	0.6662	-0.0882	0.1316	0.5029	0.0097	0.1301	0.9404
chr4:42689519:A:G	4_41896369_42896369	0.333915	0.0510024	5.86882e-11	0.454894	0.0676051	1.71202e-11	0.307906	0.0622066	7.43187e-07	0	CD	4	rs189391815	42689519	A	G	0.105	0.0939	0.2637	---+--+-	4.5	7.328	7	0.3955	0.995231	0.0017	0.0781	0.9827	+---+-++-	41.6	13.708	8	0.0897	0.995793	-0.0941	0.0996	0.3448	+---+-+--	31.3	11.651	8	0.1675	0.997525	42689519	A	G	0.459	0.0676	1.115e-11	+?-++---+--+-	83.3	65.743	11	7.808e-10	0.929305	0.3369	0.051	3.804e-11	+?-+++---+-++-	90.4	124.99	12	6.228e-21	0.850634	0.3097	0.0622	6.501e-07	+?--++---+-+--	86.2	87.01	12	1.867e-13	0.837802	42689519	A	G	6.02407	1.91206	0.00162952	+	0	0	0	1	1	1.1099	1.082	0.305	+-	88.6	8.798	1	0.003016	1	0.8246	1.3589	0.544	+-	80.2	5.06	1	0.02449	1	42689519	A	G	0.466	0.0676	5.278e-12	?++?-++---+--+-	83.8	74.204	12	5.194e-11	0.797179	0.3386	0.0509	2.882e-11	?+-+?-+++---+-++-	89.6	134.298	14	9.606e-22	0.758961	0.3108	0.0622	5.785e-07	?+-+?--++---+-+--	84.8	92.214	14	1.447e-13	0.743629	42689519	A	G	3.52303e-11	0.557161	0.455407	2.46248e-11	42689519	A	G	2.23625e-10	0.186914	0.665498	1.47451e-17	42689519	A	G	2.86841e-06	0.232358	0.629781	2.91607e-14	42689519					new_cojo_unsupervised_new_signal	0.00253057	0.00325716	0.00240523	0.00176349	0.00461744	0.000453993	0.00241051	0.00246093	0.00240523	0.00524755	0.00686965	0.00656169	0.00520572	0.00678697	0.00657664	0.00514167	0.00703924	0.00656242
chr4:48257455:CAA:C	4_47861228_48861229	-0.0245295	0.00660023	0.000202032	-0.0587657	0.00930097	2.64573e-10	0.00138442	0.00810075	0.864302	0	CD	4	rs60088458	48257455	CAA	C	-0.0619	0.0127	1.181e-06	-+------	0	3.62	7	0.8224	1	-0.0245	0.0105	0.01948	-++-----+	23	10.394	8	0.2384	1	0.0209	0.0132	0.1132	-++-+++++	7.3	8.632	8	0.3742	1	48257455	CAA	C	-0.0601	0.0093	1.095e-10	------+------	0	5.457	12	0.9409	1	-0.025	0.0066	0.0001405	------++-----+	14.7	15.245	13	0.2923	1	0.001	0.0081	0.901	-+-+--++-+++++	21.6	16.575	13	0.2195	1	48257455	CAA	C	-0.0599762	0.0958255	0.531387	-	0	0	0	1	1	0.0557	0.0623	0.3715	++	0	0.228	1	0.6333	1	0.1403	0.0719	0.0512	++	0	0.001	1	0.9816	1	48257455	CAA	C	-0.0565	0.0087	9.377e-11	--------+------	0	6.766	14	0.9434	1	-0.0216	0.0063	0.0005442	+++------++-----+	15.2	18.869	16	0.2755	1	0.0064	0.0077	0.4088	+++-+-+--++-+++++	30.1	22.876	16	0.1171	1	48257455	CAA	C	4.04922e-10	1.30741	0.252864	0.963677	48257455	CAA	C	0.000762181	2.40094	0.121262	0.351654	48257455	CAA	C	0.139636	3.33537	0.0678053	0.177816	48257455					new_cojo_unsupervised_known_signal	0.567154	0.582372	0.564526	0.559378	0.559499	0.559322	0.567669	0.597315	0.564526	0.548173	0.520658	0.546239	0.548954	0.509139	0.546634	0.550004	0.53176	0.546477	48257455	CAA	C	0.7223	0.0052	0.0213	0.8088	-0.0286	0.0259	0.2703	0.0491	0.0276	0.07563
chr4:54212027:A:T	4_53695959_54727865	0.013676	0.00660009	0.0382574	0.047961	0.00940064	3.3628e-07	-0.00418594	0.00810042	0.605326	1	CD	4	rs28436914	54212027	A	T	0.0529	0.0129	4.343e-05	+-++-+++	0	4.477	7	0.7235	1	0.0293	0.0106	0.005934	+-++++++-	0	5.85	8	0.664	1	0.0056	0.0134	0.675	+-++++-+-	0	5.03	8	0.7544	1	54212027	A	T	0.0486	0.0094	2.327e-07	++++++-++-+++	0	8.615	12	0.7354	1	0.0138	0.0066	0.03671	+-++++-++++++-	0	12.355	13	0.4988	1	-0.0042	0.0081	0.607	+-++-+-++++-+-	0	11.733	13	0.5496	1	54212027	A	T	0.105037	0.0962929	0.275358	+	0	0	0	1	1	0.0449	0.0618	0.4675	+-	0	0.656	1	0.4182	1	-0.0216	0.0711	0.7607	--	0	0.046	1	0.831	1	54212027	A	T	0.0549	0.009	1.069e-09	++++++++-++-+++	1.4	14.195	14	0.4353	0.943082	0.0163	0.0064	0.01047	++-+-++++-++++++-	0	15.141	16	0.5144	0.959111	-0.0047	0.0079	0.5484	---+-++-+-++++-+-	0	11.866	16	0.7532	0.955223	54212027	A	T	6.10995e-10	5.23732	0.0221073	0.776114	54212027	A	T	0.0169351	1.60403	0.205333	0.560916	54212027	A	T	0.8271	0.0401878	0.841114	0.627703	54212027					new_cojo_supervised_gw_significant_multiancestry_new_signal	0.528069	0.526353	0.528365	0.526245	0.539182	0.520309	0.526856	0.512618	0.528365	0.492771	0.491725	0.48849	0.492737	0.497821	0.488259	0.49257	0.485938	0.488369	54212027	A	T	0.2621	0.0516	0.0265	0.05195	0.1283	0.0333	0.0001175	-0.0102	0.034	0.7644
chr4:74007885:T:C	4_73491991_74491992	0.0497	0.0107001	3.40372e-06	0.0174	0.0149	0.242893	0.0915	0.0133003	6.00371e-12	0	UC	4	rs187082	74007885	T	C	0.0512	0.0203	0.01175	-+++++++	0	2.095	7	0.9544	1	0.0636	0.0169	0.000162	+++++++++	0	1.267	8	0.9959	1	0.1071	0.0214	5.656e-07	-+++++-++	0	3.601	8	0.8912	1	74007885	T	C	0.0174	0.0149	0.2429	--?+--+++++++	9.9	12.207	11	0.3483	0.970798	0.0497	0.0107	3.062e-06	++?+++++++++++	0	4.976	12	0.9588	0.900665	0.0915	0.0133	6.547e-12	++?++-+++++-++	0	9.338	12	0.6738	0.930215	74007885	T	C	-0.064817	0.161966	0.689017	-	0	0	0	1	1	0.1234	0.1062	0.2451	++	0	0	1	0.9886	1	0.2674	0.1241	0.03121	++	0	0.402	1	0.5259	1	74007885	T	C	0.0164	0.0148	0.2682	----?+--+++++++	0	12.752	13	0.4671	0.850358	0.0506	0.0106	1.807e-06	+++++?+++++++++++	0	5.653	15	0.985	0.814689	0.0939	0.0132	1.327e-12	+++++?++-+++++-++	0	13.278	15	0.5809	0.84015	74007885	T	C	0.244109	1.5945	0.206684	0.515439	74007885	T	C	9.89952e-06	0.256213	0.612734	0.979487	74007885	T	C	5.36174e-12	1.89495	0.168645	0.581199	74007885					new_cojo_unsupervised_known_signal	0.878187	0.904646	0.87362	0.897241	0.895185	0.898184	0.877163	0.910603	0.87362	0.881938	0.882422	0.881861	0.881862	0.878432	0.882062	0.882219	0.887289	0.881935	74007885	T	C	0.9942	0.2195	0.3772	0.5606	-0.2004	0.4026	0.6186	0.7481	0.5255	0.1545
chr4:89015925:C:T	4_88433987_89809345	-0.0539445	0.0086003	3.55522e-10	-0.0556771	0.0121001	4.19721e-06	-0.0547301	0.0106001	2.42817e-07	0	IBD_unsaturated	4	rs2869974	89015925	C	T	-0.0543	0.0165	0.0009828	-+--+---	30.7	10.098	7	0.1831	1	-0.0547	0.0136	5.619e-05	-+---+---	27.3	11.008	8	0.2013	1	-0.0544	0.0171	0.001429	++-+-++--	6.3	8.535	8	0.383	1	89015925	C	T	-0.0556	0.0121	4.203e-06	---+--+--+---	15.3	14.163	12	0.2904	1	-0.0536	0.0086	4.041e-10	------+---+---	0	12.91	13	0.4548	1	-0.0548	0.0106	2.231e-07	---+-++-+-++--	0	9.84	13	0.707	1	89015925	C	T	-0.191246	0.133836	0.153018	-	0	0	0	1	1	-0.0449	0.0856	0.5999	--	0	0.094	1	0.7595	1	0.0413	0.0985	0.6746	++	0	0.2	1	0.655	1	89015925	C	T	-0.0488	0.0117	2.859e-05	+----+--+--+---	36.6	22.087	14	0.07684	0.932879	-0.0496	0.0082	1.604e-09	+--------+---+---	0	15.969	16	0.4551	0.976445	-0.0509	0.0101	5.354e-07	-++---+-++-+-++--	0	12.022	16	0.7424	0.978326	89015925	C	T	8.17235e-06	5.92045	0.0149661	0.240241	89015925	C	T	3.31003e-09	2.64866	0.103637	0.577591	89015925	C	T	1.68839e-06	1.07454	0.299923	0.746349	89015925					new_cojo_unsupervised_new_signal	0.149361	0.144587	0.150186	0.15	0.13496	0.156901	0.150267	0.151033	0.150186	0.171796	0.176933	0.179848	0.171798	0.178065	0.179624	0.17135	0.175372	0.179708	89015925	C	T	0.1429	0.0009	0.0305	0.9771	0.069	0.0463	0.1365	-0.0131	0.0384	0.7333
chr4:89296632:CAT:C	4_88433987_89809345	-0.0431851	0.00700026	6.8689e-10	-0.0482595	0.00990011	1.09005e-06	-0.0376315	0.00870008	1.52241e-05	0	IBD_unsaturated	4	rs10597950	89296632	CAT	C	-0.0483	0.0134	0.000301	----+--+	0	5.347	7	0.6177	1	-0.0439	0.011	6.307e-05	--+--+--+	0	7.921	8	0.4412	1	-0.0323	0.0137	0.01876	--++----+	0	4.533	8	0.8061	1	89296632	CAT	C	-0.0482	0.0099	1.202e-06	-+?------+--+	0	10.38	11	0.4965	0.970798	-0.0429	0.007	9.405e-10	--?----+--+--+	0	11.351	12	0.4991	0.900665	-0.0377	0.0087	1.375e-05	--?----++----+	0	6.304	12	0.9	0.930215	89296632	CAT	C	0.00689186	0.1095	0.949815	+	0	0	0	1	1	0.1013	0.0697	0.1462	++	0	0.523	1	0.4695	1	0.0965	0.0799	0.2269	+-	46.4	1.865	1	0.1721	1	89296632	CAT	C	-0.0427	0.0094	6.007e-06	++-+?------+--+	4.1	13.559	13	0.4056	0.918265	-0.0403	0.0067	2.097e-09	-++--?----+--+--+	9.1	16.51	15	0.349	0.87154	-0.0386	0.0083	3.754e-06	-+---?----++----+	0	12.147	15	0.6679	0.894215	89296632	CAT	C	6.21875e-06	3.48977	0.0617493	0.609891	89296632	CAT	C	9.87408e-09	0.984853	0.321004	0.343245	89296632	CAT	C	1.88941e-05	0.592299	0.441532	0.575003	89296632					new_cojo_unsupervised_new_signal	0.394377	0.415794	0.39068	0.403547	0.40376	0.40345	0.393652	0.421701	0.39068	0.47419	0.440332	0.478251	0.476468	0.43356	0.478964	0.477096	0.446565	0.478781	89296632	CAT	C	0.4805	-0.0249	0.0254	0.3269	0.0094	0.0319	0.768	-0.0729	0.0326	0.02549
chr4:102267552:C:T	4_101580492_103494462	0.120692	0.0136182	7.82142e-19	0.180094	0.0178163	5.07224e-24	0.079492	0.0171192	3.42646e-06	0	CD	4	rs13107325	102267552	C	T	0.1888	0.0232	4.257e-16	++++++++	46.5	13.091	7	0.06991	1	0.1359	0.0197	5.161e-12	+++++++++	39.3	13.19	8	0.1055	1	0.0584	0.0254	0.02133	+++++-+++	48.5	15.527	8	0.04967	1	102267552	C	T	0.1812	0.0178	2.833e-24	+++++++++++++	46.2	22.298	12	0.03431	1	0.1176	0.0136	5.33e-18	++-+++++++++++	34.5	19.848	13	0.09906	1	0.0724	0.0171	2.209e-05	+--+++++++-+++	45.1	23.697	13	0.03403	1	102267552	C	T	1.78928	0.781425	0.0220343	+	0	0	0	1	1	1.3661	0.6877	0.04698	++	0	0.282	1	0.5952	1	-0.4986	1.0572	0.6372	--	0	0.357	1	0.5504	1	102267552	C	T	0.1821	0.0178	1.701e-24	?++++++++++++++	51	26.53	13	0.01442	0.857257	0.1181	0.0136	3.833e-18	?++++-+++++++++++	36	23.425	15	0.07552	0.890638	0.0722	0.0171	2.291e-05	?--+--+++++++-+++	38.4	24.346	15	0.05945	0.885427	102267552	C	T	2.43435e-24	4.40145	0.0359085	0.0361007	102267552	C	T	4.14882e-17	0.0364093	0.848673	0.0542283	102267552	C	T	1.74946e-05	3.92011	0.0477117	0.100398	102267552	chr4:102267552:C:T|chr4:102267552:C:T|1	SLC39A8:A391T	Reported_variant	CD	new_cojo_unsupervised_known_signal	0.00202554	0.00332699	0.00180082	0.00290456	0.00659631	0.00121065	0.00169389	0.000685348	0.00180082	0.0415132	0.0789311	0.0477409	0.0402898	0.088626	0.0470711	0.0391908	0.0698978	0.0472669
chr4:102589957:G:A	4_101580492_103494462	0.0294047	0.00680949	1.57309e-05	-0.0153908	0.00970913	0.112924	0.0670688	0.00831	6.9803e-16	0	UC	4	rs3774959	102589957	G	A	-0.0239	0.0133	0.07317	-----+--	0	6.299	7	0.5053	1	0.0224	0.0109	0.04071	-++---+++	15.3	9.447	8	0.306	1	0.0794	0.0137	6.097e-09	+++-+-+++	36.6	12.627	8	0.1253	1	102589957	G	A	-0.019	0.0097	0.04983	+-+-------+--	0	11.666	12	0.4728	1	0.0272	0.0068	6.556e-05	+++++-++---+++	0	11.744	13	0.5487	1	0.0663	0.0083	1.991e-15	++++++++-+-+++	15.9	15.459	13	0.2796	1	102589957	G	A	-0.0354285	0.10882	0.744751	-	0	0	0	1	1	0.1031	0.0697	0.1391	++	0	0.32	1	0.5714	1	0.1444	0.0789	0.06734	++	0	0.006	1	0.9386	1	102589957	G	A	-0.0269	0.0089	0.002675	--+-+-------+--	13.7	16.218	14	0.3003	1	0.0226	0.0065	0.0004953	-+++++++-++---+++	21.4	20.367	16	0.2042	0.972229	0.0643	0.0079	5.677e-16	+++++++++++-+-+++	10.2	17.814	16	0.3349	0.971678	102589957	G	A	0.000981209	4.83645	0.0278641	0.578917	102589957	G	A	8.82268e-05	6.53799	0.0105595	0.538555	102589957	G	A	4.30226e-15	1.22081	0.269201	0.296873	102589957					new_cojo_unsupervised_new_signal	0.269349	0.295085	0.264905	0.282739	0.272164	0.287591	0.269243	0.310167	0.264905	0.368811	0.365902	0.371707	0.368697	0.352519	0.371979	0.369514	0.379258	0.371827	102589957	G	A	0.365	-0.0333	0.0219	0.1289	-0.0738	0.0238	0.001921	0.0334	0.0275	0.225
chr4:105185196:C:A	4_104654341_105654342	-0.0548894	0.00670049	2.57246e-16	-0.0466438	0.00940036	6.98031e-07	-0.0642819	0.00840049	1.97636e-14	0	IBD_unsaturated	4	rs10010325	105185196	C	A	-0.0549	0.0127	1.482e-05	-------+	36.4	10.999	7	0.1386	1	-0.0688	0.0105	5.297e-11	---------	14.4	9.348	8	0.3138	1	-0.079	0.0132	1.872e-09	---------	0	5.251	8	0.7305	1	105185196	C	A	-0.0467	0.0094	6.861e-07	--?---------+	22	14.104	11	0.2273	0.970798	-0.0555	0.0067	1.82e-16	--?-----------	14.8	14.088	12	0.2951	0.900665	-0.065	0.0084	7.226e-15	--?-----------	0	11.068	12	0.5231	0.930215	105185196	C	A	-0.232729	0.0967056	0.0161031	-	0	0	0	1	1	-0.2458	0.0623	7.859e-05	--	0	0.132	1	0.7168	1	-0.1975	0.071	0.005424	--	0	0.002	1	0.9607	1	105185196	C	A	-0.0479	0.0086	3.016e-08	----?---------+	27	17.798	13	0.1653	0.975184	-0.0603	0.0063	9.132e-22	-----?-----------	39.2	24.688	15	0.05429	0.912429	-0.0726	0.0078	1.549e-20	-----?-----------	20.8	18.947	15	0.2161	0.938992	105185196	C	A	2.15552e-07	0.00265005	0.958944	0.122033	105185196	C	A	4.09988e-21	1.98989	0.158352	0.0653551	105185196	C	A	2.84822e-20	4.89618	0.0269163	0.431665	105185196					new_cojo_unsupervised_known_signal	0.445729	0.418042	0.450511	0.457573	0.416293	0.476513	0.448158	0.425963	0.450511	0.466192	0.469434	0.465648	0.465484	0.473789	0.46492	0.465381	0.465569	0.465241	105185196	C	A	0.5387	-0.0793	0.0182	1.393e-05	-0.0443	0.0223	0.04683	-0.1191	0.0234	3.725e-07
chr4:108135635:G:T	4_107480303_108686381	0.0848156	0.0132012	1.32018e-10	0.0601639	0.0197008	0.00225907	0.11046	0.0162015	9.23888e-12	0	UC	4	rs17038630	108135635	G	T	0.073	0.0239	0.002228	+++++++-	0	4.341	7	0.7398	1	0.0963	0.0196	9.462e-07	+++++-++-	0	3.622	8	0.8895	1	0.1401	0.0245	1.087e-08	-++-+-++-	2.5	8.206	8	0.4136	1	108135635	G	T	0.0599	0.0197	0.002335	++++?+++++++-	0	5.754	11	0.8892	0.736125	0.0854	0.0132	1.017e-10	++++?+++++-++-	0	9.962	12	0.6193	0.781215	0.1118	0.0162	5.105e-12	++++?-++-+-++-	29	16.907	12	0.1531	0.782026													-0.2441	0.33	0.4595	?-	0	0	0	1	0.252529	-0.3798	0.383	0.3214	?-	0	0	0	1	0.228741	108135635	G	T	0.0606	0.0196	0.001973	+?++++?+++++++-	0	5.864	12	0.9228	0.736078	0.085	0.0132	1.021e-10	+?-++++?+++++-++-	0	10.977	14	0.6878	0.776794	0.1107	0.0161	6.715e-12	+?-++++?-++-+-++-	24.7	18.581	14	0.1816	0.77913	108135635	G	T	0.00779485	0.134163	0.714155	0.890784	108135635	G	T	6.8807e-10	0.414196	0.519847	0.647364	108135635	G	T	2.72916e-11	0.880216	0.348142	0.188618	108135635					new_cojo_unsupervised_new_signal										0.0820273	0.0828322	0.0818075	0.0820283	0.0800498	0.0819783	0.0821806	0.0856289	0.0819428	108135635	G	T	0.0076	0.1075	0.1585	0.4979	0.1234	0.1909	0.5178	0.0771	0.197	0.6955
chr4:121312815:G:A	4_120204800_123139785	0.0414271	0.00670327	6.40481e-10	0.0135378	0.00950457	0.154347	0.0620484	0.00830348	7.86372e-14	0	UC	4	rs6855615	121312815	G	A	0.0117	0.0131	0.3721	-+-+--++	11.5	7.913	7	0.3403	1	0.0317	0.0108	0.00338	+++++-+++	0	6.096	8	0.6365	1	0.0563	0.0136	3.358e-05	+++++++++	0	1.633	8	0.9903	1	121312815	G	A	0.0102	0.0095	0.2863	++++--+-+--++	6.2	12.791	12	0.3844	1	0.0385	0.0067	8.743e-09	++++++++++-+++	15.6	15.395	13	0.2834	1	0.0596	0.0083	5.021e-13	++++++++++++++	0	6.156	13	0.9403	1	121312815	G	A	0.0745876	0.102085	0.464999	+	0	0	0	1	1	-0.0645	0.0663	0.3311	--	43	1.753	1	0.1855	1	-0.1134	0.0763	0.1372	--	67.8	3.103	1	0.07813	1	121312815	G	A	0.0114	0.009	0.204	++++++--+-+--++	0	13.23	14	0.5085	0.967755	0.0379	0.0064	2.92e-09	+--++++++++++-+++	18.2	19.567	16	0.2404	0.976445	0.0582	0.0079	1.326e-13	+--++++++++++++++	0	14.405	16	0.5686	0.978326	121312815	G	A	0.431961	0.0653297	0.798262	0.435153	121312815	G	A	2.23073e-08	0.000511336	0.981959	0.189194	121312815	G	A	4.58953e-13	0.000413538	0.983776	0.926679	121312815					new_cojo_unsupervised_new_signal	0.40284	0.397726	0.403725	0.407593	0.424406	0.399879	0.401686	0.382464	0.403725	0.434991	0.436241	0.431065	0.434695	0.430583	0.431211	0.435239	0.441826	0.431113	121312815	G	A	0.4467	0.0416	0.0219	0.05771	0.0168	0.0272	0.5372	0.0648	0.0275	0.01847
chr4:122319635:G:A	4_120204800_123139785	0.0981376	0.0131794	9.60187e-14	0.0693714	0.018952	0.000251846	0.122453	0.0161244	3.09546e-14	0	UC	4	rs62321685	122319635	G	A	0.0105	0.0261	0.6869	+--+++-+	0	3.417	7	0.844	1	0.0395	0.0214	0.06487	-++-+++++	0	4.776	8	0.7813	1	0.0706	0.0268	0.00858	-++-++++-	0	7.814	8	0.4518	1	122319635	G	A	0.0342	0.0187	0.06747	++++++--+++-+	0	9.483	12	0.6612	1	0.0677	0.013	1.931e-07	+++++-++-+++++	0	9.375	13	0.744	1	0.0939	0.0159	3.995e-09	+++++-++-++++-	0	10.372	13	0.6632	1	122319635	G	A	-0.537649	0.289097	0.0629202	-	0	0	0	1	1	0.1076	0.1762	0.5414	-+	66.4	2.976	1	0.08451	1	0.3087	0.1981	0.1191	++	61.7	2.608	1	0.1063	1	122319635	G	A	0.0295	0.0185	0.1115	--++++++--+++-+	3.1	14.442	14	0.4173	1	0.0659	0.0129	3.212e-07	--++++++-++-+++++	0	14.603	16	0.5539	1	0.0935	0.0158	3.421e-09	-+++++++-++-++++-	0	15.374	16	0.4975	1	122319635	G	A	0.0992222	2.08842	0.148419	0.498875	122319635	G	A	8.304e-07	1.88484	0.169785	0.624072	122319635	G	A	2.60288e-08	1.0945	0.295476	0.726048	122319635					new_cojo_unsupervised_new_signal	0.0277848	0.0337435	0.0267554	0.0312241	0.0256596	0.0337772	0.0278536	0.0382089	0.0267554	0.0672315	0.0678977	0.0692044	0.0673195	0.0656658	0.0694142	0.0673435	0.0699997	0.0693428	122319635	G	A	0.0082	-0.1179	0.1246	0.3442	-0.1268	0.1527	0.4062	-0.0826	0.1599	0.6056
chr4:122451978:T:C	4_120204800_123139785	0.102378	0.0073031	1.20344e-44	0.120526	0.0105457	2.99762e-30	0.0956061	0.00892791	9.26737e-27	0	IBD_unsaturated	4	rs2069772	122451978	T	C	0.117	0.0141	8.637e-17	+-++++++	0	1.569	7	0.9798	1	0.0987	0.0116	1.523e-17	++-++++++	26.5	10.891	8	0.2079	1	0.0741	0.0145	3.426e-07	++-++++++	27.8	11.087	8	0.1968	1	122451978	T	C	0.1138	0.0104	4.68e-28	++0+++-++++++	0	5.312	12	0.9468	1	0.0921	0.0072	8.395e-38	+++++++-++++++	49.4	25.668	13	0.01883	1	0.0825	0.0088	7.963e-21	+++++++-++++++	41.1	22.069	13	0.05431	1	122451978	T	C	0.0791158	0.132549	0.550587	+	0	0	0	1	1	0.1991	0.0844	0.01838	++	0	0.001	1	0.98	1	0.2626	0.094	0.005184	++	0	1	1	0.3173	1	122451978	T	C	0.1077	0.01	4.314e-27	++++0+++-++++++	0	10.401	14	0.7323	0.96541	0.091	0.007	6.166e-39	++++++++++-++++++	44.4	28.783	16	0.02544	0.972229	0.0841	0.0086	9.423e-23	++++++++++-++++++	40.1	26.716	16	0.04475	0.971678	122451978	T	C	3.9296e-27	5.41035	0.0200177	0.97539	122451978	T	C	4.73683e-38	1.52331	0.21712	0.0266882	122451978	T	C	3.16556e-21	0.00310003	0.955598	0.0563121	122451978					new_cojo_unsupervised_known_signal	0.153614	0.166156	0.151448	0.143983	0.153034	0.139831	0.15369	0.174832	0.151448	0.301895	0.303075	0.326842	0.303619	0.297632	0.328352	0.30247	0.306752	0.327877	122451978	T	C	0.122	0.0527	0.0318	0.09774	0.0225	0.0393	0.5667	0.0857	0.0399	0.03165
chr4:155676868:C:T	4_155142873_156183022	0.0637	0.00750026	2.01295e-17	0.0762	0.0111003	6.66372e-12	0.0553	0.00920016	1.84649e-09	0	IBD_unsaturated	4	rs4691048	155676868	C	T	0.0808	0.0136	2.936e-09	++++++++	0	3.467	7	0.8387	1	0.0702	0.0112	3.762e-10	+++++++++	0	6.747	8	0.5641	1	0.0581	0.014	3.401e-05	+++++++++	0	2.84	8	0.944	1	155676868	C	T	0.0762	0.0111	6.5e-12	++-+?++++++++	0	7.035	11	0.7963	0.736125	0.0637	0.0075	1.671e-17	++++?+++++++++	0.8	12.099	12	0.4377	0.781215	0.0553	0.0092	1.868e-09	++++?+++++++++	0	7.162	12	0.8467	0.782026													-0.0506	0.1174	0.6666	?-	0	0	0	1	0.252529	0.0418	0.1411	0.7673	?+	0	0	0	1	0.228741	155676868	C	T	0.0713	0.0105	1.271e-11	+?++-+?++++++++	0	8.997	12	0.7032	0.736078	0.0597	0.0072	9.624e-17	+?-++++?+++++++++	12.9	16.065	14	0.3094	0.776794	0.053	0.0089	2.163e-09	+?+++++?+++++++++	0	8.023	14	0.8881	0.77913	155676868	C	T	3.90655e-11	2.07244	0.149981	0.805181	155676868	C	T	1.76374e-16	3.50284	0.0612637	0.482148	155676868	C	T	1.07431e-08	0.958551	0.327552	0.85375	155676868					new_cojo_unsupervised_new_signal										0.55546	0.549001	0.554315	0.555669	0.547024	0.55446	0.555775	0.54992	0.554321	155676868	C	T	0.7996	0.0152	0.0266	0.5696	0.0269	0.0334	0.4214	0.0233	0.0334	0.4868
chr5:568742:C:A	5_54096_1054097	-0.039	0.00850006	4.47083e-06	-0.0071	0.0116	0.540492	-0.0694	0.0105002	3.85845e-11	0	UC	5	rs11960196	568742	C	A	-0.0151	0.0156	0.3347	-+-+-+-+	13.6	8.098	7	0.324	1	-0.0602	0.013	3.476e-06	--------+	0	5.795	8	0.6702	1	-0.1074	0.0165	6.849e-11	---------	0	1.143	8	0.9972	1	568742	C	A	-0.0071	0.0116	0.5434	+-?+--+-+-+-+	40.6	18.508	11	0.07052	0.970813	-0.039	0.0085	4.124e-06	--?+---------+	28.4	16.766	12	0.1586	0.900697	-0.0694	0.0105	4.75e-11	--?-----------	0	11.772	12	0.4642	0.930241	568742	C	A	-0.146505	0.118404	0.215964	-	0	0	0	1	1	-0.0847	0.0781	0.2785	--	0	0.127	1	0.7218	1	-0.0529	0.0887	0.5507	-+	0	0.226	1	0.6343	1	568742	C	A	-0.0071	0.0113	0.5298	+-+-?+--+-+-+-+	35.6	20.18	13	0.09081	0.950495	-0.0374	0.0083	6.264e-06	+----?+---------+	21.8	19.193	15	0.2051	0.894722	-0.0667	0.0103	1.035e-10	+-+--?-----------	0	13.961	15	0.5285	0.915187	568742	C	A	0.794534	0.0652462	0.798388	0.0649415	568742	C	A	1.83838e-05	1.40231	0.236338	0.216484	568742	C	A	2.68982e-10	2.08992	0.148274	0.55808	568742					new_cojo_unsupervised_known_signal	0.196673	0.18729	0.198294	0.1939	0.184499	0.198214	0.197437	0.189352	0.198294	0.186168	0.196964	0.184727	0.18499	0.203567	0.183805	0.184461	0.189414	0.18412	568742	C	A	0.0472	0.0264	0.0463	0.5684	0.0229	0.0561	0.6833	0.0179	0.0618	0.7721
chr5:10674027:A:G	5_10195414_11195415	0.0782619	0.00680076	1.20495e-30	0.0930677	0.00960046	3.19476e-22	0.0711574	0.00840084	2.44812e-17	0	IBD_saturated	5	rs10866479	10674027	A	G	0.0938	0.0131	6.871e-13	+-++++++	0	5.862	7	0.5559	1	0.0765	0.0108	1.755e-12	+++++++++	0	5.002	8	0.7574	1	0.0589	0.0137	1.646e-05	+++-+++++	0	4.77	8	0.7819	1	10674027	A	G	0.0929	0.0096	2.607e-22	++++++-++++++	0	8.494	12	0.7454	1	0.0777	0.0068	4.992e-30	++++++++++++++	0	8.8	13	0.7879	1	0.0704	0.0084	6.48e-17	++++++++-+++++	0	8.574	13	0.8043	1	10674027	A	G	0.221359	0.0990355	0.025408	+	0	0	0	1	1	0.0984	0.0643	0.1259	+-	86.9	7.659	1	0.00565	1	0.1378	0.0739	0.06224	+-	21.4	1.272	1	0.2593	1	10674027	A	G	0.0913	0.0091	1.129e-23	++++++++-++++++	0	11.185	14	0.6715	0.967769	0.079	0.0065	1.628e-33	++-++++++++++++++	5.5	16.937	16	0.3897	0.976451	0.0747	0.0081	2.858e-20	++-++++++++-+++++	0	13.14	16	0.6625	0.978333	10674027	A	G	1.01158e-22	0.697421	0.403651	0.653669	10674027	A	G	1.97691e-32	0.451785	0.501488	0.350582	10674027	A	G	5.87204e-20	3.15899	0.07551	0.786867	10674027					new_cojo_unsupervised_new_signal	0.645027	0.67078	0.640583	0.651992	0.683575	0.6375	0.643513	0.671165	0.640583	0.34602	0.396852	0.342614	0.343871	0.406739	0.34188	0.343117	0.388302	0.342081	10674027	A	G	0.7099	0.0938	0.025	0.0001748	0.0613	0.031	0.04779	0.1227	0.0316	0.0001015
chr5:17105337:C:G	5_16602253_17645034	-0.0516284	0.00710059	3.56821e-13	-0.0347773	0.00990017	0.000443414	-0.064595	0.00870082	1.13622e-13	0	UC	5	rs2731810	17105337	C	G	-0.0483	0.0136	0.0003806	+------+	0	2.945	7	0.89	1	-0.0523	0.0113	3.487e-06	+-------+	0	6.136	8	0.632	1	-0.0681	0.0143	1.759e-06	+-------+	0	7.16	8	0.5195	1	17105337	C	G	-0.0343	0.0099	0.0005558	-----+------+	0	9.192	12	0.6864	1	-0.0507	0.0071	6.762e-13	-----+-------+	0	9.856	13	0.7056	1	-0.0637	0.0087	2.896e-13	-----+-------+	16.8	15.622	13	0.2701	1	17105337	C	G	-0.178537	0.103582	0.0847735	-	0	0	0	1	1	-0.142	0.0669	0.03386	--	57.3	2.34	1	0.1261	1	-0.126	0.0757	0.0958	--	84.9	6.61	1	0.01014	1	17105337	C	G	-0.0365	0.0098	0.0002064	-------+------+	0	11.827	14	0.6202	0.875227	-0.0519	0.007	1.09e-13	--------+-------+	0	14.195	16	0.5842	0.902288	-0.0644	0.0086	8.975e-14	--------+-------+	30.3	22.942	16	0.1153	0.901191	17105337	C	G	0.000537316	1.28568	0.256845	0.649163	17105337	C	G	8.23443e-13	0.452045	0.501365	0.545081	17105337	C	G	2.13078e-12	0.483295	0.486934	0.348878	17105337					new_cojo_unsupervised_new_signal	0.319433	0.302338	0.322386	0.311224	0.292282	0.319915	0.320842	0.306296	0.322386	0.317044	0.317784	0.310969	0.316658	0.32357	0.310449	0.316645	0.312441	0.310677	17105337	C	G	0.1464	-0.0838	0.0805	0.298	-0.1147	0.0931	0.2179	-0.0456	0.0935	0.626
chr5:34641630:GT:G	5_34141630_35141630	-0.0390868	0.00690068	1.47715e-08	-0.0436509	0.00990091	1.03955e-05	-0.0347905	0.00860118	5.23561e-05	0	IBD_unsaturated	5	rs77743926	34641630	GT	G	-0.0509	0.0137	0.0001993	+---+---	0	3.554	7	0.8294	1	-0.036	0.0113	0.00138	+----+---	49.5	15.832	8	0.04486	1	-0.0292	0.0142	0.03933	---+-+---	47.2	15.152	8	0.05626	1	34641630	GT	G	-0.043	0.0099	1.43e-05	-----+---+---	0	4.734	12	0.9663	1	-0.038	0.0069	4.273e-08	-----+----+---	22	16.667	13	0.215	1	-0.0342	0.0086	6.529e-05	--------+-+---	15.8	15.439	13	0.2808	1	34641630	GT	G	0.00800266	0.112942	0.943512	+	0	0	0	1	1	0.0024	0.0732	0.9734	-+	23.9	1.314	1	0.2516	1	0.0157	0.0837	0.8517	-+	0	0.589	1	0.443	1	34641630	GT	G	-0.0411	0.0093	1.039e-05	-+-----+---+---	0	5.15	14	0.9836	0.967769	-0.0356	0.0066	7.174e-08	--+-----+----+---	17.2	19.325	16	0.2522	0.976451	-0.0305	0.0082	0.0001881	+-+--------+-+---	11.6	18.1	16	0.3181	0.978333	34641630	GT	G	5.35978e-05	0.228924	0.632323	0.976882	34641630	GT	G	3.03445e-07	0.999001	0.317552	0.245937	34641630	GT	G	0.000352859	1.64526	0.199605	0.340308	34641630					new_cojo_unsupervised_new_signal	0.270788	0.29336	0.266891	0.295768	0.294459	0.296368	0.269757	0.296805	0.266891	0.382396	0.350066	0.377254	0.383525	0.345592	0.377696	0.384237	0.353979	0.377603	34641630	GT	G	0.5263	-0.0133	0.0229	0.5613	-0.0287	0.0284	0.3128	0.0059	0.0289	0.8377
chr5:38867630:C:T	5_38367630_39367631	0.0604704	0.00660689	5.55683e-20	0.0747025	0.00931013	1.02536e-15	0.0463594	0.00810747	1.07717e-08	0	IBD_unsaturated	5	rs395157	38867630	C	T	0.0957	0.0126	2.983e-14	++++++++	0	0.707	7	0.9983	1	0.0766	0.0104	2.056e-13	++-++++++	0	7.02	8	0.5345	1	0.053	0.0131	5.517e-05	++-++-++-	0	5.276	8	0.7277	1	38867630	C	T	0.0878	0.0093	2.519e-21	+++++++++++++	0	2.087	12	0.9993	1	0.0682	0.0066	2.549e-25	+++++++-++++++	0	12.406	13	0.4947	1	0.0507	0.0081	3.624e-10	+++++++-++-++-	0	7.334	13	0.8842	1	38867630	C	T	0.195855	0.09757	0.0447147	+	0	0	0	1	1	0.1299	0.0641	0.04284	++	0	0.472	1	0.492	1	0.1047	0.0737	0.1552	++	0	0.893	1	0.3447	1	38867630	C	T	0.0847	0.0087	1.621e-22	+++++++++++++++	0	4.988	14	0.986	1	0.0698	0.0062	4.409e-29	++++++++++-++++++	0	14.032	16	0.5964	1	0.0562	0.0077	3.125e-13	++++++++++-++-++-	0	13.085	16	0.6666	1	38867630	C	T	1.01758e-21	1.35482	0.244437	0.994505	38867630	C	T	4.87776e-28	0.490583	0.483667	0.560581	38867630	C	T	5.40758e-13	4.38181	0.0363243	0.91898	38867630					new_cojo_unsupervised_known_signal	0.56845	0.597268	0.563474	0.582407	0.613588	0.568099	0.56567	0.58639	0.563474	0.486456	0.512468	0.490579	0.486053	0.518687	0.490808	0.485153	0.506047	0.490723	38867630	C	T	0.2541	0.0796	0.0211	0.0001555	0.0533	0.0257	0.03839	0.1098	0.0269	4.536e-05
chr5:40262738:C:T	5_39390457_41455460	-0.0747488	0.00847929	1.19191e-18	-0.0973373	0.0111248	2.14134e-18	-0.0596399	0.0104948	1.32496e-08	0	IBD_saturated	5	rs72748467	40262738	C	T	-0.1214	0.0142	1.518e-17	-+-----+	4.9	7.361	7	0.3923	1	-0.0883	0.0117	5.311e-14	--+-----+	0	6.692	8	0.5702	1	-0.0465	0.0147	0.001612	--++--+-+	0	5.249	8	0.7307	1	40262738	C	T	-0.1278	0.011	5.419e-31	-??---+-----+	0	8.939	10	0.5379	0.902768	-0.0925	0.0084	2.098e-28	-??----+-----+	27.6	15.196	11	0.1737	0.752972	-0.0694	0.0104	2.24e-11	-??----++--+-+	32.5	16.297	11	0.1305	0.769096	40262738	C	T	-0.0647278	0.134626	0.630661	-	0	0	0	1	1	-0.0164	0.0895	0.8542	-+	15.3	1.181	1	0.2772	1	-0.0483	0.1016	0.6346	--	0	0.2	1	0.6551	1	40262738	C	T	-0.1301	0.0108	3.125e-33	---??---+-----+	0	11.315	12	0.5021	0.892665	-0.0944	0.0082	1.401e-30	--+-??----+-----+	32.4	20.721	14	0.109	0.764486	-0.0712	0.0102	2.933e-12	----??----++--+-+	22	17.959	14	0.2086	0.774303	40262738	C	T	1.89527e-32	1.83155	0.175945	0.577335	40262738	C	T	5.19669e-30	2.72923	0.0985265	0.157824	40262738	C	T	1.8351e-11	1.0125	0.314305	0.154716	40262738					new_cojo_unsupervised_known_signal	0.133035	0.133507	0.132954	0.136017	0.129617	0.138953	0.132966	0.133082	0.132954	0.283959	0.267537	0.28734	0.284879	0.26038	0.287444	0.286215	0.274549	0.287348	40262738	C	T	0.0428	-0.188	0.0498	0.0001615	-0.221	0.0628	0.0004349	-0.1467	0.0642	0.02245
chr5:40401407:T:G	5_39390457_41455460	0.0821791	0.00979137	4.73836e-17	0.139452	0.013635	1.49323e-24	0.0485074	0.012144	6.48714e-05	0	IBD_saturated	5	rs17234657	40401407	T	G	0.2715	0.0177	5.257e-53	+-++++++	38.4	11.369	7	0.1233	1	0.1943	0.0148	3.705e-39	+++++++++	62.8	21.522	8	0.005883	1	0.0783	0.0191	4.026e-05	++++++++-	40	13.334	8	0.1009	1	40401407	T	G	0.261	0.0127	2.23e-93	++++++-++++++	36.5	18.89	12	0.09123	1	0.1545	0.0091	2.63e-65	++++++++++++++	74.7	51.295	13	1.785e-06	1	0.0864	0.0113	2.243e-14	+++++++++++++-	40.6	21.882	13	0.05722	1	40401407	T	G	0.00361505	0.34466	0.991631	+	0	0	0	1	1	0.0201	0.232	0.9309	-+	0	0.324	1	0.5691	1	0.0457	0.2629	0.8621	++	0	0.008	1	0.9302	1	40401407	T	G	0.2607	0.0127	2.94e-93	?+++++++-++++++	33.2	19.447	13	0.1099	0.857317	0.1543	0.009	3.1e-65	?-+++++++++++++++	71.1	51.954	15	5.747e-06	0.890669	0.0864	0.0113	2.236e-14	?+++++++++++++++-	31.5	21.914	15	0.1101	0.885464	40401407	T	G	7.568e-92	0.00147229	0.969392	0.0783354	40401407	T	G	3.54101e-64	1.26017	0.261619	4.66978e-06	40401407	T	G	2.09371e-13	0.0530646	0.817814	0.0579486	40401407					new_cojo_unsupervised_new_signal	0.0169146	0.0186445	0.0166158	0.0178423	0.0197889	0.0169492	0.0167699	0.0182239	0.0166158	0.152786	0.156587	0.157581	0.153699	0.164453	0.158428	0.152716	0.148685	0.158224
chr5:40424324:A:C	5_39390457_41455460	0.106507	0.0070906	5.35822e-51	0.190997	0.0100653	2.70187e-80	0.0502454	0.00869004	7.38384e-09	0	IBD_saturated	5	rs6896969	40424324	A	C	0.2644	0.0131	1.56e-90	++++++++	0	6.795	7	0.4505	1	0.1849	0.0108	6.134e-66	+++++++++	66.2	23.661	8	0.002611	1	0.075	0.0135	2.984e-08	+++++-++-	23.8	10.503	8	0.2315	1	40424324	A	C	0.2467	0.0095	2.18e-147	+++++++++++++	18.9	14.793	12	0.253	1	0.1393	0.0067	4.43e-96	++++++++++++++	80.7	67.324	13	2.486e-09	1	0.0694	0.0082	3.683e-17	++++++++++-++-	0	12.1	13	0.5195	1	40424324	A	C	0.154251	0.0923485	0.0948571	+	0	0	0	1	1	-0.0212	0.0607	0.727	+-	0	0.33	1	0.5654	1	-0.0928	0.0702	0.1864	--	0	0.137	1	0.7112	1	40424324	A	C	0.2363	0.0091	5.5e-150	+++++++++++++++	48	26.92	14	0.01972	1	0.1355	0.0064	1.28e-98	++-++++++++++++++	78.9	75.72	16	9.735e-10	1	0.0682	0.0079	8.077e-18	+--++++++++++-++-	9.7	17.725	16	0.3402	1	40424324	A	C	5.23233e-151	11.6819	0.000631115	0.292712	40424324	A	C	8.76182e-98	2.713	0.0995338	1.29453e-09	40424324	A	C	6.57667e-17	0.0151408	0.902069	0.255023	40424324					new_cojo_unsupervised_known_signal	0.46434	0.474316	0.462617	0.485892	0.522427	0.469128	0.461609	0.452092	0.462617	0.594985	0.640445	0.58588	0.593634	0.663935	0.585595	0.592098	0.617387	0.585796	40424324	A	C	0.162	0.1098	0.0248	9.837e-06	0.1398	0.0303	3.941e-06	0.0828	0.0319	0.009392
chr5:40498420:T:TG	5_39390457_41455460	0.0687681	0.00734782	8.05049e-21	0.113822	0.0105953	6.41328e-27	0.0390945	0.00911939	1.81132e-05	0	IBD_saturated	5	rs35106698	40498420	T	TG	0.2125	0.0138	1.293e-53	+-++++++	0	5.098	7	0.648	1	0.1369	0.0113	9.64e-34	+++++++++	59.5	19.743	8	0.01135	1	0.0442	0.0141	0.001735	++++++-+-	0	7.756	8	0.4577	1	40498420	T	TG	0.1939	0.0101	1.6e-82	++++++-++++++	23.2	15.624	12	0.2091	1	0.1153	0.007	2.749e-60	++++++++++++++	63.9	36.003	13	0.0005928	1	0.0662	0.0087	2.16e-14	+++++++++++-+-	9.1	14.307	13	0.3526	1	40498420	T	TG	-0.0315637	0.0971112	0.745161	-	0	0	0	1	1	-0.0099	0.0629	0.8744	-+	0	0.335	1	0.5625	1	0.0193	0.0719	0.7879	-+	0	0.36	1	0.5487	1	40498420	T	TG	0.1746	0.0092	4.424e-81	+-++++++-++++++	63.3	38.139	14	0.0004948	1	0.1077	0.0065	5.836e-61	+-+++++++++++++++	65.3	46.141	16	9.259e-05	1	0.0627	0.0081	8.595e-15	+-++++++++++++-+-	0	15.992	16	0.4535	1	40498420	T	TG	8.73865e-84	18.8076	1.44591e-05	0.113185	40498420	T	TG	3.50638e-61	7.08101	0.00779053	0.000627752	40498420	T	TG	6.4852e-14	0.921058	0.337197	0.37639	40498420					new_cojo_unsupervised_known_signal	0.4292	0.462403	0.423467	0.468983	0.472427	0.467403	0.42697	0.460015	0.423467	0.664292	0.700302	0.64749	0.662418	0.719111	0.646587	0.661715	0.682905	0.646822	40498420	T	TG	0.4872	0.066	0.0184	0.0003484	0.0894	0.0225	6.894e-05	0.0415	0.0237	0.08019
chr5:56158115:A:T	5_55648856_56648857	-0.0613556	0.00960023	1.64746e-10	-0.0906495	0.0135004	1.88599e-11	-0.048496	0.0119001	4.59652e-05	0	IBD_unsaturated	5	rs28722705	56158115	A	T	-0.0962	0.0183	1.466e-07	-+--+---	41.6	11.981	7	0.1012	1	-0.08	0.0151	1.101e-07	---------	13.9	9.293	8	0.3182	1	-0.0711	0.0189	0.0001697	---+-+---	0	5.567	8	0.6956	1	56158115	A	T	-0.091	0.0135	1.712e-11	------+--+---	24.2	15.822	12	0.1995	1	-0.0615	0.0096	1.731e-10	--------------	12.1	14.782	13	0.3212	1	-0.0485	0.0119	4.3e-05	--------+-+---	0	8.183	13	0.8315	1	56158115	A	T	-0.0717666	0.358423	0.841302	-	0	0	0	1	1	0.0961	0.2148	0.6546	++	0	0.406	1	0.524	1	0.353	0.2343	0.132	++	70.4	3.383	1	0.06586	1	56158115	A	T	-0.091	0.0135	1.68e-11	?-------+--+---	17.9	15.825	13	0.2587	0.857317	-0.0612	0.0096	2.058e-10	?++--------------	4.6	15.725	15	0.4005	0.890669	-0.0475	0.0118	6.087e-05	?++--------+-+---	0	14.494	15	0.4885	0.885464	56158115	A	T	1.14884e-10	0.461607	0.496874	0.222149	56158115	A	T	6.2184e-10	1.98547	0.158816	0.469264	56158115	A	T	0.000211871	0.222397	0.63722	0.843666	56158115					new_cojo_unsupervised_known_signal	0.0201471	0.0217689	0.0198668	0.0184648	0.0190634	0.0181901	0.0202978	0.024359	0.0198668	0.132375	0.137967	0.126639	0.131517	0.138361	0.125992	0.131871	0.137858	0.1262
chr5:59021173:A:G	5_58691215_59691216	-0.0456777	0.0131003	0.000488912	-0.103796	0.0188005	3.37224e-08	-0.00190143	0.0161004	0.905989	0	CD	5	rs4631140	59021173	A	G	-0.0929	0.0258	0.000316	++--+--+	32.8	10.412	7	0.1664	1	-0.042	0.0212	0.04781	-+------+	0	3.52	8	0.8976	1	0.0164	0.0266	0.5366	-+-++-+++	0	3.693	8	0.8837	1	59021173	A	G	-0.1044	0.0188	3.019e-08	--?--++--+--+	4.1	11.466	11	0.4051	0.970813	-0.0457	0.0131	0.0004642	--?---+------+	0	6.196	12	0.9059	0.900697	-0.0015	0.0161	0.9244	-+?+--+-++-+++	0	8.485	12	0.7462	0.930241	59021173	A	G	-0.00925792	0.167978	0.956048	-	0	0	0	1	1	0.0059	0.1094	0.957	+-	9.1	1.1	1	0.2942	1	0.0594	0.127	0.6401	+-	0	0.302	1	0.5825	1	59021173	A	G	-0.0564	0.0154	0.000237	+---?--++--+--+	57.8	30.813	13	0.00359	0.942963	-0.0222	0.0111	0.04622	++---?---+------+	22.2	19.272	15	0.2017	0.888905	0.0095	0.0138	0.4902	++--+?+--+-++-+++	0	10.563	15	0.7829	0.917345	59021173	A	G	7.10433e-08	19.4074	1.05596e-05	0.494495	59021173	A	G	0.000275742	12.4184	0.000425126	0.940197	59021173	A	G	0.322939	1.76482	0.184025	0.793549	59021173					new_cojo_unsupervised_new_signal	0.0947826	0.089074	0.0957689	0.0889627	0.0994064	0.0841708	0.0948927	0.0866285	0.0957689	0.0800926	0.0668348	0.0817026	0.0810272	0.0625714	0.0821187	0.0813866	0.071064	0.0819791	59021173	A	G	0.4682	0.0417	0.0217	0.05442	0.0394	0.0268	0.1418	0.0387	0.0272	0.1546
chr5:68287043:T:C	5_67779516_68789896	-0.0404494	0.00770034	1.49697e-07	-0.0201491	0.0109001	0.0645265	-0.0545979	0.00950074	9.10024e-09	0	UC	5	rs67913607	68287043	T	C	-0.0079	0.015	0.5966	++-+++--	32	10.289	7	0.1728	1	-0.0267	0.0124	0.03114	+-+--+--+	23.6	10.472	8	0.2335	1	-0.049	0.0157	0.001786	--+--+--+	0	3.947	8	0.8619	1	68287043	T	C	-0.0206	0.0109	0.05906	--++-++-+++--	19.5	14.907	12	0.2465	1	-0.0407	0.0077	1.227e-07	---+-+-+--+--+	22.1	16.694	13	0.2137	1	-0.055	0.0095	7.889e-09	---+---+--+--+	0	9.327	13	0.7478	1	68287043	T	C	0.0913479	0.113185	0.419627	+	0	0	0	1	1	-0.0271	0.0729	0.7099	+-	0	0.426	1	0.5137	1	-0.059	0.0842	0.4837	--	0	0.054	1	0.8158	1	68287043	T	C	-0.0191	0.0106	0.07169	-+--++-++-+++--	12.1	15.922	14	0.3181	0.932907	-0.0406	0.0074	4.268e-08	-+----+-+-+--+--+	6.7	17.157	16	0.3755	0.976451	-0.0554	0.0092	1.643e-09	------+---+--+--+	0	9.412	16	0.8955	0.978333	68287043	T	C	0.184704	0.134011	0.714309	0.260744	68287043	T	C	3.01862e-07	0.00301033	0.956245	0.309729	68287043	T	C	1.21816e-08	0.0849293	0.770725	0.811655	68287043					new_cojo_unsupervised_new_signal	0.257051	0.243164	0.25945	0.251411	0.259499	0.2477	0.257125	0.235195	0.25945	0.25031	0.231879	0.247226	0.250898	0.231797	0.247279	0.251195	0.231397	0.247328	68287043	T	C	0.1435	-0.0421	0.0302	0.1642	-0.0096	0.0457	0.8336	-0.0617	0.0383	0.107
chr5:73224708:C:T	5_71898072_73744024	-0.0522034	0.00770041	1.20757e-11	-0.0911702	0.0113006	7.16272e-16	-0.0364301	0.00950022	0.000125737	0	IBD_saturated	5	rs6875977	73224708	C	T	-0.0985	0.0136	4.036e-13	--------	0	4.478	7	0.7234	1	-0.0677	0.0112	1.507e-09	--+------	0	5.742	8	0.6761	1	-0.0322	0.0141	0.02223	--+-----+	0	3.693	8	0.8837	1	73224708	C	T	-0.0916	0.0113	4.49e-16	----?--------	2.1	11.236	11	0.4237	0.736256	-0.0526	0.0077	1.002e-11	----?--+------	29.8	17.101	12	0.1459	0.781285	-0.0367	0.0095	0.0001186	----?--+-----+	0	8.608	12	0.736	0.782107													-0.0935	0.1375	0.4962	?-	0	0	0	1	0.252529	-0.0655	0.1647	0.6908	?-	0	0	0	1	0.228741	73224708	C	T	-0.0953	0.0107	4.673e-19	-?----?--------	2.3	12.278	12	0.4236	0.733845	-0.0553	0.0073	4.719e-14	-?-----?--+------	23.6	18.335	14	0.1919	0.800406	-0.038	0.0091	2.86e-05	-?-----?--+-----+	0	8.821	14	0.8423	0.800869	73224708	C	T	3.1279e-18	1.05038	0.30542	0.424406	73224708	C	T	2.28683e-13	1.36926	0.241938	0.20086	73224708	C	T	0.000145943	0.285945	0.592831	0.744326	73224708					new_cojo_unsupervised_known_signal										0.336264	0.307827	0.319336	0.336121	0.300266	0.319185	0.33759	0.314473	0.319285	73224708	C	T	0.1938	-0.0793	0.0236	0.0007808	-0.1276	0.0334	0.0001337	-0.0504	0.0304	0.09704
chr5:77636984:G:A	5_77136984_78136985	0.274227	0.061803	9.11758e-06	0.441334	0.0793026	2.61859e-08	0.220539	0.0773025	0.00433184	0	CD	5	rs148662448	77636984	G	A	0.1849	0.0926	0.0458	+--+-++-	0	4.917	7	0.6701	0.998912	0.1246	0.0791	0.1155	++--+-++-	4.4	8.37	8	0.3982	0.999451	0.0802	0.1012	0.4282	++--+--+-	1.1	8.086	8	0.4251	0.99933	77636984	G	A	0.4455	0.0793	1.898e-08	+?-+++--+-++-	85.4	75.441	11	1.115e-11	0.931358	0.279	0.0618	6.396e-06	-?-++++--+-++-	88.6	104.942	12	5.959e-17	0.852067	0.2235	0.0773	0.003846	-?-++++--+--+-	82.7	69.378	12	4.186e-10	0.838586	77636984	G	A	3.49956	1.00853	0.000520523	+	0	0	0	1	1	2.0066	0.7241	0.005583	++	76.1	4.181	1	0.04089	1	2.6576	0.869	0.002226	++	0	0.865	1	0.3523	1	77636984	G	A	0.4643	0.079	4.213e-09	?++?-+++--+-++-	85.8	84.555	12	5.542e-13	0.798979	0.2915	0.0616	2.22e-06	?++-?-++++--+-++-	87.8	114.774	14	6.603e-18	0.760251	0.2426	0.077	0.001632	?++-?-++++--+--+-	82.1	78.027	14	6.559e-11	0.744345	77636984	G	A	4.26311e-09	4.02386	0.044861	1.16481e-12	77636984	G	A	2.80804e-06	3.1716	0.0749291	2.51535e-17	77636984	G	A	0.000421456	5.89459	0.0151875	1.68203e-10	77636984					new_cojo_unsupervised_new_signal	0.00468151	0.0061179	0.00443354	0.00248963	0.00791557	0	0.00457065	0.00586383	0.00443354	0.00332577	0.00613371	0.00430527	0.0032524	0.00683372	0.00430463	0.00310881	0.0054525	0.00430223
chr5:88820075:TTA:T	5_88197056_89330037	-0.038394	0.00740058	2.12594e-07	-0.0318988	0.0103006	0.00195641	-0.0420387	0.00920039	4.89515e-06	1	IBD_unsaturated	5		88820075	TTA	T	-0.0186	0.014	0.1829	++-+++-+	20.2	8.767	7	0.2698	1	-0.0224	0.0116	0.05295	--+--++-+	0	6.102	8	0.6358	1	-0.0282	0.0145	0.05282	--+--+--+	0	6.783	8	0.5603	1	88820075	TTA	T	-0.0331	0.0103	0.001331	--?+-++-+++-+	18.7	13.524	11	0.2605	0.970813	-0.0391	0.0074	1.294e-07	--?----+--++-+	6.6	12.851	12	0.38	0.900697	-0.0423	0.0092	3.885e-06	--?----+--+--+	0	10.504	12	0.5718	0.930241	88820075	TTA	T	-0.0677008	0.0957987	0.479753	-	0	0	0	1	1	-0.1294	0.0629	0.03988	--	0	0.947	1	0.3305	1	-0.1595	0.0722	0.02723	--	66.9	3.024	1	0.08205	1	88820075	TTA	T	-0.039	0.0096	5.006e-05	----?+-++-+++-+	18.3	15.915	13	0.2538	0.942963	-0.0451	0.007	9.292e-11	-----?----+--++-+	25.4	20.114	15	0.1676	0.888905	-0.0498	0.0086	8.163e-09	-----?----+--+--+	25.2	20.049	15	0.1701	0.917345	88820075	TTA	T	8.44707e-05	2.3122	0.128362	0.326795	88820075	TTA	T	6.69303e-11	4.88964	0.0270183	0.363008	88820075	TTA	T	1.58107e-08	4.34106	0.0372037	0.647238	88820075					new_cojo_supervised_gw_significant_multiancestry_new_signal	0.391243	0.380238	0.393145	0.392759	0.383245	0.397125	0.391688	0.377959	0.393145	0.293963	0.290221	0.294406	0.294093	0.29123	0.294249	0.294064	0.289358	0.294323	88820075	TTA	T	0.4102	-0.0881	0.0219	5.98e-05	-0.0774	0.0273	0.00456	-0.102	0.0277	0.0002261
chr5:96970610:A:AT	5_96417099_97417100	0.0605524	0.00740073	2.79311e-16	0.106267	0.00990109	7.13653e-27	0.0313573	0.00910036	0.000569541	0	IBD_saturated	5	rs140336797	96970610	A	AT	0.1156	0.013	7.678e-19	++++++++	0	3.429	7	0.8427	1	0.0851	0.0108	2.603e-15	++-++++++	19.4	9.927	8	0.2702	1	0.0522	0.0135	0.0001164	++-++++++	0	5.708	8	0.6799	1	96970610	A	AT	0.1066	0.0099	4.323e-27	+?+++++++++++	0	8.625	11	0.6565	0.931955	0.061	0.0074	1.927e-16	+?+++++-++++++	49	23.548	12	0.02342	0.852275	0.0317	0.0091	0.0005222	-?+++++-++++++	28.4	16.758	12	0.1589	0.838855	96970610	A	AT	0.0155049	0.107103	0.884895	+	0	0	0	1	1	-0.0002	0.0693	0.9976	-+	0	0.938	1	0.3328	1	-0.0576	0.0795	0.4684	-+	0	0.18	1	0.6711	1	96970610	A	AT	0.1002	0.0092	1.091e-27	+++?+++++++++++	0	11.911	13	0.535	0.942169	0.055	0.007	2.685e-15	+-++?+++++-++++++	50	29.983	15	0.01198	0.869765	0.0227	0.0086	0.00861	--+-?+++++-++++++	41.9	25.821	15	0.03994	0.859116	96970610	A	AT	3.84735e-27	2.72504	0.0987859	0.68697	96970610	A	AT	2.45781e-15	4.79384	0.0285616	0.0327416	96970610	A	AT	0.000583048	7.97216	0.00475023	0.164133	96970610					new_cojo_unsupervised_known_signal	0.263689	0.263294	0.263756	0.268589	0.271768	0.267131	0.262825	0.254034	0.263756	0.428916	0.414732	0.421447	0.429602	0.417178	0.421507	0.429744	0.411116	0.421553	96970610	A	AT	0.2729	0.0117	0.0211	0.5773	0.0622	0.0254	0.01437	-0.0492	0.0274	0.07311
chr5:132435113:C:T	5_131190525_132974928	0.114729	0.00660105	1.16177e-67	0.167557	0.00930135	1.50447e-72	0.0746418	0.00820075	8.88203e-20	0	IBD_saturated	5	rs2188962	132435113	C	T	0.1841	0.0127	1.48e-47	++++++++	0	3.897	7	0.7916	1	0.1409	0.0105	1.054e-40	+++++++++	16.6	9.596	8	0.2945	1	0.0851	0.0133	1.68e-10	++++++++-	21	10.129	8	0.2561	1	132435113	C	T	0.1674	0.0093	4.321e-72	+++++++++++++	0	10.979	12	0.5307	1	0.1146	0.0066	1.42e-66	++++++++++++++	53.5	27.944	13	0.009213	1	0.0745	0.0082	1.24e-19	+++++++++++++-	25.9	17.533	13	0.1761	1	132435113	C	T	-0.0629288	0.136383	0.644503	-	0	0	0	1	1	-0.0572	0.0891	0.5208	--	0	0.026	1	0.8711	1	0.0145	0.1012	0.8857	-+	6.5	1.069	1	0.3011	1	132435113	C	T	0.1661	0.0093	2.126e-71	--+++++++++++++	3.1	14.446	14	0.4171	0.941348	0.1136	0.0066	7.987e-66	+--++++++++++++++	49.8	31.842	16	0.01048	0.955066	0.0741	0.0082	1.386e-19	+-++++++++++++++-	15.6	18.952	16	0.2712	0.948273	132435113	C	T	1.40975e-70	2.44012	0.118267	0.527196	132435113	C	T	1.20165e-64	0.718698	0.396571	0.00845742	132435113	C	T	2.07962e-18	0.0262664	0.871251	0.183571	132435113					new_cojo_unsupervised_known_signal	0.126281	0.135049	0.124767	0.13361	0.127968	0.136199	0.12652	0.143055	0.124767	0.386833	0.444091	0.378112	0.384458	0.463428	0.377164	0.383204	0.425846	0.377401	132435113	C	T	0.0035	0.0264	0.2101	0.8998	-0.0895	0.3225	0.7815	0.0803	0.2441	0.7421
chr5:134143625:C:G	5_133852196_135653635	0.213149	0.0456055	2.95745e-06	0.0747281	0.0705432	0.289452	0.3098	0.0541535	1.06039e-08	0	UC	5	rs149469800	134143625	C	G	0.1159	0.1014	0.253	++-++-+?	0	3.782	6	0.7061	0.986501	0.1517	0.0809	0.0607	++--++-++	0	6.255	8	0.6186	0.999451	0.2746	0.0993	0.005699	+--+++-++	44.7	14.466	8	0.07041	0.99933	134143625	C	G	0.098	0.0704	0.1641	-+++-++-++-+?	0	5.748	11	0.8896	0.992592	0.2431	0.0455	9.2e-08	+++++++--++-++	0	10.033	13	0.6912	0.999792	0.3451	0.054	1.685e-10	++++++--+++-++	19.3	16.117	13	0.2429	0.999731																															134143625	C	G	0.098	0.0704	0.1641	??-+++-++-++-+?	0	5.748	11	0.8896	0.843596	0.2431	0.0455	9.2e-08	???+++++++--++-++	0	10.033	13	0.6912	0.881424	0.3451	0.054	1.685e-10	???++++++--+++-++	19.3	16.117	13	0.2429	0.874034	134143625	C	G	0.379822	0.000109945	0.991634	0.835957	134143625	C	G	2.89181e-07	1.57708	0.209182	0.748569	134143625	C	G	8.58415e-10	0.950232	0.32966	0.232446	134143625					new_cojo_unsupervised_new_signal										0.00658324	0.00494342	0.00467195	0.00654664	0.00432838	0.00467818	0.00668155	0.00556201	0.0046697
chr5:135021015:T:G	5_133852196_135653635	0.0323546	0.00737954	1.16327e-05	0.000663904	0.010518	0.94967	0.0509978	0.00910516	2.13144e-08	0	UC	5	rs526896	135021015	T	G	-0.0062	0.0141	0.6623	-+---+--	0	2.58	7	0.921	1	0.0183	0.0117	0.1171	-+--+-++-	0	2.731	8	0.9501	1	0.0434	0.0147	0.003071	++-++-++-	0	3.142	8	0.9251	1	135021015	T	G	0.007	0.0104	0.5009	+++-+-+---+--	0	7.253	12	0.8404	1	0.0382	0.0073	1.901e-07	+++-+-+--+-++-	5.2	13.713	13	0.3944	1	0.0574	0.009	1.852e-10	+++-+++-++-++-	0	10.163	13	0.6805	1	135021015	T	G	0.0594854	0.0977966	0.543018	+	0	0	0	1	1	0.0441	0.0637	0.4894	+-	55.8	2.264	1	0.1324	1	0.1133	0.0727	0.1193	+-	2.9	1.03	1	0.3101	1	135021015	T	G	0.0126	0.0096	0.1902	+++++-+-+---+--	0	9.364	14	0.8071	0.967769	0.0381	0.0069	3.174e-08	++-+++-+-+--+-++-	0	15.989	16	0.4537	0.976451	0.0556	0.0085	5.594e-11	++-+++-+++-++-++-	0	12.659	16	0.6975	0.978333	135021015	T	G	0.166683	1.86732	0.171782	0.874794	135021015	T	G	2.26054e-07	0.00680533	0.934254	0.383244	135021015	T	G	3.33563e-10	0.460299	0.497484	0.609186	135021015					new_cojo_unsupervised_new_signal	0.380599	0.382564	0.380261	0.372199	0.377309	0.369855	0.381185	0.3899	0.380261	0.262211	0.280005	0.266899	0.261505	0.275383	0.266837	0.261455	0.284397	0.266776	135021015	T	G	0.5118	0.0369	0.0213	0.08384	0.0461	0.0266	0.08368	0.0316	0.0269	0.2398
chr5:135116689:G:C	5_133852196_135653635	0.0678656	0.00703787	5.2669e-22	0.0497054	0.00999699	6.62522e-07	0.0809791	0.00867783	1.04163e-20	0	IBD_saturated	5	rs11948459	135116689	G	C	0.0377	0.0135	0.005261	++-+++++	34.7	10.727	7	0.151	1	0.0559	0.0112	5.582e-07	++--+++++	38.2	12.936	8	0.1141	1	0.0833	0.014	2.958e-09	++-+++++-	0	5.576	8	0.6946	1	135116689	G	C	0.0496	0.0098	4.665e-07	+++++++-+++++	18.5	14.729	12	0.2566	1	0.0675	0.0069	2.374e-22	+++++++--+++++	22	16.658	13	0.2154	1	0.0811	0.0085	1.971e-21	+++++++-+++++-	0	5.981	13	0.9469	1	135116689	G	C	0.0665666	0.096606	0.49079	+	0	0	0	1	1	0.0576	0.0637	0.3657	+-	0	0.329	1	0.5663	1	0.106	0.0733	0.1481	++	0	0.068	1	0.7949	1	135116689	G	C	0.0576	0.0093	5.841e-10	+++++++++-+++++	34.7	21.423	14	0.09127	1	0.0721	0.0066	1.725e-27	++-+++++++--+++++	32.3	23.632	16	0.09786	1	0.0848	0.0082	3.587e-25	++++++++++-+++++-	0	8.443	16	0.9346	1	135116689	G	C	1.88025e-10	6.41496	0.0113163	0.306828	135116689	G	C	1.19064e-27	5.98069	0.0144633	0.281441	135116689	G	C	2.20977e-24	2.24209	0.1343	0.964837	135116689					new_cojo_unsupervised_known_signal	0.379214	0.402492	0.375197	0.383361	0.386082	0.382113	0.378652	0.411251	0.375197	0.352736	0.340837	0.337218	0.352654	0.33468	0.3377	0.353748	0.34688	0.337495	135116689	G	C	0.1981	0.1331	0.0246	6.593e-08	0.131	0.0299	1.137e-05	0.1304	0.0313	3.159e-05
chr5:135136684:A:G	5_133852196_135653635	0.0431561	0.00666723	9.61615e-11	0.00394275	0.00939299	0.674665	0.0652938	0.00818297	1.47252e-15	0	UC	5	rs641455	135136684	A	G	0.01	0.0127	0.4287	+-+++-++	42.7	12.213	7	0.09376	1	0.028	0.0105	0.007759	++++++-++	40.4	13.412	8	0.09844	1	0.0415	0.0132	0.001693	+++-++-++	0	5.853	8	0.6637	1	135136684	A	G	-0.0026	0.0093	0.7765	++---+-+++-++	34.4	18.296	12	0.107	1	0.0333	0.0066	4.155e-07	+++-+++++++-++	20.2	16.297	13	0.2334	1	0.0534	0.0081	4.296e-11	++++++++-++-++	0	11.039	13	0.6076	1	135136684	A	G	0.00184666	0.094345	0.984384	+	0	0	0	1	1	-0.003	0.0607	0.9609	+-	34.3	1.521	1	0.2174	1	0.0817	0.07	0.2429	+-	6.7	1.072	1	0.3006	1	135136684	A	G	-0.0082	0.0088	0.3497	-+++---+-+++-++	37.7	22.466	14	0.06953	0.967769	0.0274	0.0063	1.388e-05	-+-+++-+++++++-++	43.3	28.196	16	0.02995	0.976451	0.0495	0.0078	1.923e-10	-+-++++++++-++-++	3.2	16.527	16	0.4168	0.978333	135136684	A	G	0.0918808	3.8998	0.0482917	0.137173	135136684	A	G	5.0785e-07	10.1005	0.00148229	0.257659	135136684	A	G	2.04153e-10	3.73341	0.0533343	0.578531	135136684					new_cojo_unsupervised_new_signal	0.480037	0.493125	0.477779	0.485892	0.489446	0.484262	0.48053	0.506493	0.477779	0.541838	0.548692	0.538537	0.541117	0.542974	0.53843	0.541662	0.554416	0.53842	135136684	A	G	0.6849	-0.0456	0.0239	0.05647	-0.0655	0.0294	0.02599	-0.0105	0.0301	0.7263
chr5:142134462:A:G	5_141646492_143366577	0.052299	0.00680145	1.47853e-14	0.0692351	0.00960181	5.56934e-13	0.0416138	0.0084024	7.32264e-07	0	IBD_unsaturated	5	rs7705547	142134462	A	G	0.0731	0.0132	3.373e-08	-+++-+++	0.2	7.012	7	0.4277	1	0.0572	0.0109	1.56e-07	+++++-+++	0	5.144	8	0.7421	1	0.0466	0.0137	0.0006862	+++++-+++	0	4.088	8	0.8491	1	142134462	A	G	0.0704	0.0096	2.437e-13	+++++-+++-+++	1.3	12.16	12	0.4329	1	0.052	0.0068	1.845e-14	+++-++++++-+++	0	11.281	13	0.5873	1	0.0407	0.0084	1.118e-06	++++++++++-+++	0	6.019	13	0.9455	1	142134462	A	G	0.0721748	0.0927178	0.436313	+	0	0	0	1	1	0.0941	0.0611	0.1236	++	0	0.001	1	0.9814	1	0.0843	0.0702	0.2299	++	0	0.187	1	0.6654	1	142134462	A	G	0.0678	0.0089	2.102e-14	+++++++-+++-+++	0	12.686	14	0.5514	1	0.0531	0.0064	8.905e-17	++++++-++++++-+++	0	11.812	16	0.7568	1	0.0439	0.0079	2.561e-08	+++++++++++++-+++	0	7.557	16	0.961	1	142134462	A	G	1.60486e-13	0.487298	0.485135	0.511401	142134462	A	G	8.92162e-16	0.107504	0.743004	0.701263	142134462	A	G	1.14485e-07	0.989015	0.319983	0.950375	142134462					new_cojo_unsupervised_known_signal	0.554501	0.580842	0.549953	0.563485	0.575198	0.558111	0.552913	0.580839	0.549953	0.629804	0.639685	0.633967	0.630189	0.642929	0.634658	0.629556	0.63634	0.634475	142134462	A	G	0.6626	0.0577	0.0196	0.003146	0.0518	0.0238	0.02972	0.0674	0.0251	0.007317
chr5:142866576:C:T	5_141646492_143366577	-0.0665766	0.0113008	3.83099e-09	-0.0645496	0.0161013	6.09825e-05	-0.0708674	0.0140016	4.16198e-07	0	IBD_unsaturated	5	rs59672579	142866576	C	T	-0.0756	0.0219	0.0005674	-------+	5.3	7.389	7	0.3895	1	-0.073	0.0182	5.926e-05	+-------+	10.2	8.904	8	0.3505	1	-0.0774	0.0229	0.0007316	---+----+	0	5.66	8	0.6852	1	142866576	C	T	-0.0622	0.0161	0.0001137	---+--------+	0	9.142	12	0.6908	1	-0.0654	0.0113	8.24e-09	-----+-------+	0	10.304	13	0.6689	1	-0.069	0.014	8.731e-07	--------+----+	0	8.466	13	0.812	1	142866576	C	T	-0.150366	0.133186	0.2589	-	0	0	0	1	1	-0.1358	0.0801	0.08983	--	0	0.001	1	0.9811	1	-0.1303	0.0925	0.159	--	0	0.16	1	0.6891	1	142866576	C	T	-0.0684	0.0146	2.795e-06	-----+--------+	0	10.145	14	0.7515	0.967769	-0.0738	0.0105	1.981e-12	--------+-------+	0	14.068	16	0.5936	0.976451	-0.0797	0.013	8.77e-10	-----------+----+	0	12.77	16	0.6895	0.978333	142866576	C	T	1.24881e-05	0.629185	0.427654	0.732963	142866576	C	T	3.16315e-12	3.45612	0.063018	0.779569	142866576	C	T	9.51458e-10	4.20878	0.0402153	0.858072	142866576					new_cojo_unsupervised_known_signal	0.262541	0.227766	0.268544	0.236099	0.226715	0.240405	0.264839	0.229881	0.268544	0.100248	0.0997075	0.104442	0.100367	0.100265	0.104298	0.100159	0.0988313	0.104353	142866576	C	T	0.2133	-0.121	0.0292	3.414e-05	-0.093	0.0357	0.009091	-0.1471	0.0373	8.114e-05
chr5:150169459:C:T	5_149669260_151576832	-0.0424474	0.00670822	2.48889e-10	-0.05295	0.00950947	2.57479e-08	-0.0386469	0.00820739	2.49181e-06	0	IBD_unsaturated	5	rs887344	150169459	C	T	-0.055	0.013	2.213e-05	+-------	6.9	7.517	7	0.3771	1	-0.0508	0.0107	2.042e-06	+--------	26.6	10.897	8	0.2076	1	-0.0447	0.0135	0.0008922	+--+-----	5.6	8.472	8	0.3888	1	150169459	C	T	-0.0478	0.0095	4.254e-07	--+--+-------	35.7	18.666	12	0.09691	1	-0.0399	0.0067	2.339e-09	-----+--------	37.5	20.814	13	0.0767	1	-0.0383	0.0082	3.417e-06	-----+--+-----	5.5	13.758	13	0.3911	1	150169459	C	T	-0.150726	0.0991633	0.128517	-	0	0	0	1	1	-0.1	0.0635	0.1152	-+	48.1	1.927	1	0.1651	1	-0.1149	0.0728	0.1146	-+	15.5	1.184	1	0.2766	1	150169459	C	T	-0.0473	0.0089	1.171e-07	----+--+-------	29.9	19.976	14	0.1309	0.967769	-0.04	0.0064	3.476e-10	--+-----+--------	32.5	23.714	16	0.09593	0.976451	-0.0379	0.0079	1.487e-06	--+-----+--+-----	2.4	16.397	16	0.4256	0.978333	150169459	C	T	7.73075e-07	0.0779604	0.780081	0.0977798	150169459	C	T	2.79645e-09	0.00293016	0.956831	0.070159	150169459	C	T	8.0197e-06	0.154429	0.694338	0.309007	150169459					new_cojo_unsupervised_new_signal	0.490987	0.471172	0.494408	0.498382	0.470778	0.511047	0.492076	0.470067	0.494408	0.420868	0.442498	0.418813	0.419739	0.448475	0.418112	0.419413	0.436703	0.418366	150169459	C	T	0.4821	-0.0336	0.0226	0.137	-0.0342	0.028	0.2214	-0.0214	0.0285	0.4521
chr5:150669245:T:C	5_149669260_151576832	0.0206466	0.0151122	0.17187	0.117943	0.0210175	2.00379e-08	-0.0466698	0.0189148	0.013611	0	CD	5	rs10055831	150669245	T	C	0.1	0.0281	0.0003665	++++-++-	0	4.298	7	0.7449	1	0.0337	0.0235	0.1526	+-+++-++-	11.4	9.033	8	0.3395	1	-0.0485	0.0302	0.108	+-++--+--	4.7	8.39	8	0.3963	1	150669245	T	C	0.1131	0.021	6.988e-08	+++++++++-++-	0	8.605	12	0.7363	1	0.0177	0.0151	0.241	-+-+++-+++-++-	7.6	14.076	13	0.3685	1	-0.0489	0.0189	0.009702	-----+-++--+--	0	9.537	13	0.7313	1	150669245	T	C	-0.0320527	0.179031	0.857911	-	0	0	0	1	1	-0.269	0.1195	0.02446	--	0	0.386	1	0.5342	1	-0.2377	0.1368	0.08232	--	0	0.03	1	0.8617	1	150669245	T	C	0.0943	0.0192	9.099e-07	--+++++++++-++-	0	13.595	14	0.4803	1	0.0027	0.0141	0.8486	----+-+++-+++-++-	34.2	24.329	16	0.08256	1	-0.0633	0.0177	0.0003523	--------+-++--+--	0	14.716	16	0.5456	1	150669245	T	C	6.3217e-07	4.4382	0.0351433	0.760998	150669245	T	C	0.0675619	5.35299	0.0206867	0.214829	150669245	T	C	0.000359759	3.55381	0.059409	0.726495	150669245					new_cojo_unsupervised_new_signal	0.0855559	0.0823839	0.0861043	0.0968259	0.0958444	0.0972762	0.0854046	0.0788073	0.0861043	0.0500924	0.0542225	0.0490194	0.050062	0.0587952	0.048991	0.0497575	0.0496	0.0490199	150669245	T	C	0.0544	-0.0767	0.0412	0.06299	-0.0008	0.0495	0.9876	-0.1576	0.055	0.004176
chr5:150872803:G:A	5_149669260_151576832	0.15775	0.0116078	4.58764e-42	0.246338	0.0158072	9.36372e-55	0.0901172	0.0146057	6.82957e-10	0	IBD_saturated	5	rs2115069	150872803	G	A	0.2755	0.0211	4.231e-39	+-++++++	9.1	7.702	7	0.3596	1	0.1987	0.0179	1.533e-28	+++++++++	57.2	18.675	8	0.0167	1	0.1026	0.023	8.053e-06	+++++++++	0	5.562	8	0.6961	1	150872803	G	A	0.245	0.0158	6.574e-54	++++++-++++++	8.5	13.108	12	0.3613	1	0.156	0.0116	3.544e-41	++++++++++++++	55.4	29.169	13	0.006194	1	0.0906	0.0146	4.954e-10	++++++++++++++	0	9.568	13	0.7289	1	150872803	G	A	-0.0800218	0.118703	0.500227	-	0	0	0	1	1	-0.1442	0.0766	0.05966	--	0	0.043	1	0.8351	1	-0.0807	0.0867	0.3517	--	0	0.59	1	0.4425	1	150872803	G	A	0.2045	0.0129	1.249e-56	+-++++++-++++++	60.6	35.506	14	0.001237	1	0.1463	0.0098	1.014e-50	+--++++++++++++++	64	44.47	16	0.0001673	1	0.1033	0.0123	4.829e-17	+--++++++++++++++	17.9	19.497	16	0.2438	1	150872803	G	A	6.14648e-59	16.6155	4.57743e-05	0.126549	150872803	G	A	1.31067e-49	0.754596	0.385025	0.00012181	150872803	G	A	1.79937e-17	5.0161	0.0251127	0.645088	150872803					new_cojo_unsupervised_known_signal	0.204733	0.19497	0.20642	0.207531	0.200264	0.210866	0.205374	0.195514	0.20642	0.0727984	0.10261	0.0800727	0.0725472	0.112509	0.0803149	0.0711846	0.0929132	0.080206	150872803	G	A	0.4188	0.1385	0.0186	9.485e-14	0.1326	0.0226	4.756e-09	0.1515	0.0239	2.399e-10
chr5:156972939:A:G	5_156456411_158142074	-0.0493459	0.00680046	3.97946e-13	-0.062787	0.00950035	3.8715e-11	-0.0409432	0.00840027	1.09346e-06	0	IBD_saturated	5	rs11134475	156972939	A	G	-0.0644	0.013	7.912e-07	-------+	0	3.962	7	0.7841	1	-0.0456	0.0108	2.518e-05	--+-----+	0	3.807	8	0.8741	1	-0.0336	0.0136	0.01378	--+-----+	0	3.744	8	0.8794	1	156972939	A	G	-0.0625	0.0095	6.104e-11	------------+	0	5.316	12	0.9466	1	-0.049	0.0068	5.249e-13	-------+-----+	0	5.892	13	0.95	1	-0.0408	0.0084	1.124e-06	---+---+-----+	0	10.368	13	0.6636	1	156972939	A	G	0.0474362	0.100531	0.637029	+	0	0	0	1	1	0.0102	0.0659	0.8772	+-	0	0.773	1	0.3793	1	0.0301	0.0754	0.6898	+-	0	0.099	1	0.7527	1	156972939	A	G	-0.0625	0.0091	6.057e-12	-+------------+	0	6.622	14	0.9483	0.967769	-0.047	0.0065	5.497e-13	-+--------+-----+	0	8.071	16	0.9467	0.976451	-0.037	0.0081	4.263e-06	++----+---+-----+	0	13.208	16	0.6575	0.978333	156972939	A	G	5.08749e-11	0.0923262	0.76124	0.924739	156972939	A	G	3.75766e-12	0.595458	0.440316	0.943097	156972939	A	G	1.09675e-05	1.67918	0.195033	0.646086	156972939					new_cojo_unsupervised_known_signal	0.661275	0.654942	0.662368	0.646577	0.657784	0.641435	0.661588	0.654235	0.662368	0.645483	0.619977	0.649635	0.646571	0.613821	0.649953	0.646969	0.625037	0.64989	156972939	A	G	0.7433	-0.0283	0.0249	0.257	-0.0727	0.0307	0.01812	0.0046	0.0315	0.8839
chr5:159392607:C:G	5_158756192_160000746	0.0804418	0.00710732	1.06675e-29	0.0964473	0.0100526	8.45077e-22	0.0749782	0.00884328	2.28009e-17	0	IBD_unsaturated	5	rs6861600	159392607	C	G	0.1355	0.0137	4.626e-23	++++++++	0	6.696	7	0.4612	1	0.1162	0.0114	1.65e-24	+++++++++	35.9	12.487	8	0.1308	1	0.1002	0.0143	2.713e-12	+++-++++-	60.1	20.028	8	0.01023	1	159392607	C	G	0.1243	0.0099	6.201e-36	+++++++++++++	3.5	12.441	12	0.4109	1	0.1026	0.007	4.572e-48	++++++++++++++	33	19.394	13	0.1114	1	0.0967	0.0087	8.386e-29	++++++++-++++-	42.8	22.736	13	0.04496	1	159392607	C	G	0.265069	0.0973755	0.00648619	+	0	0	0	1	1	0.1392	0.0633	0.02779	++	0	0.017	1	0.8954	1	0.024	0.0729	0.7419	++	0	0.004	1	0.9512	1	159392607	C	G	0.1329	0.0091	5.544e-48	+++++++++++++++	22.6	18.095	14	0.2025	1	0.1076	0.0066	7.677e-60	+++++++++++++++++	32	23.534	16	0.1002	1	0.0967	0.0082	2.468e-32	+++++++++++-++++-	32.9	23.856	16	0.0927	1	159392607	C	G	1.38155e-47	3.99041	0.04576	0.366546	159392607	C	G	1.99369e-59	4.13449	0.0420176	0.196196	159392607	C	G	3.24409e-31	0.100639	0.751064	0.0518587	159392607					new_cojo_unsupervised_known_signal	0.370219	0.391042	0.366623	0.384647	0.416887	0.369855	0.366729	0.367731	0.366623	0.306441	0.333606	0.30331	0.305471	0.338211	0.303259	0.305048	0.33012	0.303169	159392607	C	G	0.4306	0.1438	0.0197	2.824e-13	0.1747	0.0239	2.454e-13	0.1056	0.0255	3.383e-05
chr5:159402286:C:T	5_158756192_160000746	0.104646	0.00713043	9.19717e-49	0.137189	0.01009	4.19604e-42	0.0922248	0.00886489	2.3929e-25	0	IBD_unsaturated	5	rs755374	159402286	C	T	0.17	0.0136	6.125e-36	++++++++	55.8	15.848	7	0.02654	1	0.153	0.0113	4.26e-42	+++++++++	62.4	21.283	8	0.006432	1	0.1323	0.0142	1.022e-20	++++++++-	39.4	13.208	8	0.1049	1	159402286	C	T	0.1583	0.0099	2.687e-57	+++++++++++++	43.7	21.303	12	0.04612	1	0.123	0.007	2.277e-68	++++++++++++++	69.1	42.004	13	6.539e-05	1	0.1122	0.0087	2.239e-38	+++++++++++++-	40	21.674	13	0.06062	1	159402286	C	T	0.291695	0.10423	0.00513275	+	0	0	0	1	1	0.2071	0.0676	0.002184	++	0	0.009	1	0.9263	1	0.1748	0.0771	0.02332	++	50.5	2.022	1	0.155	1	159402286	C	T	0.1794	0.0091	2.563e-86	+++++++++++++++	72.1	50.257	14	5.529e-06	1	0.1348	0.0066	3.66e-93	+++++++++++++++++	75.3	64.739	16	8.168e-08	1	0.1167	0.0081	1.229e-46	++++++++++++++++-	38.4	25.992	16	0.05414	1	159402286	C	T	6.81424e-91	27.4871	1.58147e-07	0.0445184	159402286	C	T	2.66628e-96	20.9459	4.72433e-06	0.000118467	159402286	C	T	4.8066e-45	1.63712	0.200721	0.0835435	159402286					new_cojo_unsupervised_known_signal	0.369943	0.394822	0.365647	0.378029	0.413984	0.361531	0.367698	0.387031	0.365647	0.327592	0.349422	0.316155	0.326331	0.352592	0.315982	0.326508	0.347082	0.316042	159402286	C	T	0.3592	0.2188	0.0194	2.028e-29	0.2932	0.0236	2.009e-35	0.1467	0.0248	3.399e-09
chr5:159498514:GA:G	5_158756192_160000746	-0.139677	0.016751	7.52864e-17	-0.123514	0.0225295	4.19761e-08	-0.175289	0.0210841	9.27045e-17	0	IBD_unsaturated	5		159498514	GA	G	-0.1955	0.025	4.725e-15	--------	0	1.48	7	0.983	1	-0.2173	0.0206	6.564e-26	---------	0	7.27	8	0.5078	1	-0.2553	0.0262	1.92e-22	+--------	9.1	8.801	8	0.3594	1	159498514	GA	G	-0.1824	0.0223	2.834e-16	-??-?--------	0	2.881	9	0.9688	0.639024	-0.1852	0.0166	7.005e-29	-??-?---------	30.5	14.396	10	0.1557	0.534257	-0.2159	0.0209	4.104e-25	-??-?+--------	33.3	14.985	10	0.1326	0.551203													-0.1655	0.2929	0.5719	?-	0	0	0	1	0.252529	-0.2999	0.3505	0.3923	?-	0	0	0	1	0.228741	159498514	GA	G	-0.1824	0.0223	2.834e-16	??-??-?--------	0	2.881	9	0.9688	0.543101	-0.1851	0.0166	5.977e-29	??--??-?---------	23.6	14.401	11	0.2116	0.473294	-0.2162	0.0208	2.92e-25	??--??-?+--------	26.9	15.043	11	0.1806	0.484461	159498514	GA	G	1.94373e-15	0.832658	0.361505	0.979492	159498514	GA	G	7.79851e-28	0.155743	0.693106	0.162101	159498514	GA	G	2.62359e-24	1.43399	0.231114	0.139201	159498514					new_cojo_unsupervised_new_signal										0.0830491	0.0704885	0.0850947	0.0840009	0.0710086	0.0851288	0.0840469	0.0692686	0.085074
chr5:168306784:A:G	5_167806784_168806785	0.045899	0.00980121	2.82716e-06	0.0172574	0.0139007	0.214429	0.0695818	0.0120009	6.70839e-09	0	UC	5	rs1862352	168306784	A	G	0.0286	0.0188	0.1286	+-++--+-	16.7	8.4	7	0.2987	1	0.06	0.0155	0.000113	++-+++-++	0.6	8.051	8	0.4285	1	0.0939	0.0195	1.405e-06	-+--++-++	26.7	10.914	8	0.2066	1	168306784	A	G	0.0177	0.0139	0.2018	+--+++-++--+-	2.2	12.267	12	0.4245	1	0.0458	0.0098	2.869e-06	+++++++-+++-++	0	10.131	13	0.6832	1	0.0699	0.012	6.394e-09	+++-+-+--++-++	10.5	14.528	13	0.3377	1	168306784	A	G	-0.172966	0.142853	0.225974	-	0	0	0	1	1	-0.107	0.0928	0.2488	-+	64.5	2.82	1	0.09311	1	-0.0554	0.1052	0.5983	-+	71.7	3.539	1	0.05995	1	168306784	A	G	0.0127	0.0135	0.3432	--+--+++-++--+-	7.1	15.07	14	0.3734	0.967769	0.0439	0.0095	4.042e-06	+-++++++++-+++-++	0	15.642	16	0.4782	0.976451	0.0698	0.0117	2.577e-09	+-++++-+-+--++-++	19.5	19.872	16	0.2261	0.978333	168306784	A	G	0.275281	1.68133	0.194748	0.418259	168306784	A	G	2.17445e-05	0.227458	0.633415	0.421994	168306784	A	G	2.79528e-08	0.0893285	0.765033	0.181018	168306784					new_cojo_unsupervised_new_signal	0.127381	0.129961	0.126934	0.13749	0.117546	0.146641	0.127941	0.137433	0.126934	0.125753	0.137472	0.12928	0.125462	0.135739	0.129372	0.12529	0.139354	0.129292	168306784	A	G	0.0589	0.0395	0.0471	0.402	-0.0464	0.0596	0.4366	0.1062	0.0585	0.06967
chr5:172150685:T:C	5_171651212_174467164	0.0498267	0.00670266	1.05471e-13	0.0446865	0.00950368	2.57594e-06	0.0511378	0.00830324	7.33109e-10	0	UC	5	rs4868145	172150685	T	C	0.0521	0.0129	5.375e-05	--++-+++	36	10.934	7	0.1415	1	0.0548	0.0107	2.935e-07	--+++++++	53.9	17.356	8	0.02661	1	0.0569	0.0135	2.359e-05	--+++++++	39.8	13.288	8	0.1023	1	172150685	T	C	0.0469	0.0095	7.663e-07	+++-+--++-+++	28.3	16.734	12	0.1599	1	0.0519	0.0067	1.084e-14	+++-+--+++++++	33.5	19.558	13	0.1068	1	0.0532	0.0083	1.528e-10	+++++--+++++++	4.1	13.558	13	0.4057	1	172150685	T	C	-0.0643456	0.099763	0.518937	-	0	0	0	1	1	-0.0183	0.0654	0.7797	+-	0	0.621	1	0.4305	1	0.0152	0.0756	0.8401	++	0	0	1	0.9891	1	172150685	T	C	0.0456	0.0091	5.054e-07	+-+++-+--++-+++	22.1	17.98	14	0.2077	0.943106	0.0518	0.0065	1.297e-15	++-+++-+--+++++++	25.4	21.445	16	0.162	0.959122	0.0538	0.008	1.943e-11	++++++++--+++++++	0	14.105	16	0.5909	0.955238	172150685	T	C	3.2456e-06	0.0331616	0.855502	0.159564	172150685	T	C	1.28279e-14	0.0556634	0.813486	0.124847	172150685	T	C	1.46325e-10	0.213218	0.644257	0.462558	172150685					new_cojo_unsupervised_known_signal	0.381909	0.387632	0.380922	0.393091	0.389314	0.394824	0.382154	0.393774	0.380922	0.394711	0.408178	0.38197	0.393339	0.409511	0.381362	0.393879	0.407274	0.381508	172150685	T	C	0.3084	0.0607	0.0262	0.02062	0.0419	0.0328	0.2007	0.0716	0.0336	0.03339
chr5:172712503:T:C	5_171651212_174467164	0.0433224	0.0066455	7.07508e-11	0.046507	0.00936078	6.75496e-07	0.0451975	0.00826572	4.54979e-08	0	IBD_unsaturated	5	rs324338	172712503	T	C	0.0364	0.0127	0.004033	-+++-+++	0	4.687	7	0.6981	1	0.0317	0.0105	0.002542	-++++-+++	2.2	8.184	8	0.4157	1	0.0252	0.0132	0.05627	-++++-+++	22.6	10.342	8	0.2418	1	172712503	T	C	0.0391	0.0093	2.723e-05	-++++-+++-+++	25.9	16.197	12	0.1824	1	0.0382	0.0066	7.112e-09	+++++-++++-+++	12.1	14.788	13	0.3208	1	0.0405	0.0082	6.712e-07	+++++-++++-+++	4.9	13.672	13	0.3974	1	172712503	T	C	0.102314	0.10497	0.329714	+	0	0	0	1	1	0.0473	0.0673	0.4819	+-	0	0.316	1	0.5743	1	0.0097	0.0771	0.8995	+-	0	0.108	1	0.7424	1	172712503	T	C	0.0439	0.0089	8.527e-07	++-++++-+++-+++	27.7	19.365	14	0.1515	0.967769	0.0425	0.0064	2.473e-11	++-+++++-++++-+++	26.9	21.902	16	0.1464	0.976451	0.0464	0.0079	3.437e-09	++-+++++-++++-+++	32.9	23.851	16	0.09281	0.978333	172712503	T	C	1.24856e-06	2.95202	0.0857702	0.227527	172712503	T	C	8.4794e-12	6.43169	0.0112102	0.418072	172712503	T	C	2.32014e-10	9.22213	0.00239108	0.423752	172712503					new_cojo_unsupervised_new_signal	0.452793	0.470986	0.449652	0.475913	0.496174	0.466616	0.451034	0.464071	0.449652	0.487719	0.488682	0.477462	0.487318	0.48926	0.477487	0.487757	0.488593	0.477502	172712503	T	C	0.2247	0.1079	0.0259	3.041e-05	0.0958	0.0322	0.002897	0.1441	0.032	6.857e-06
chr5:172770787:C:T	5_171651212_174467164	-0.104499	0.0182187	9.70405e-09	-0.169674	0.0264658	1.44508e-10	-0.0642156	0.0221699	0.0037733	0	CD	5	rs34013988	172770787	C	T	-0.154	0.037	3.202e-05	-------+	57.5	16.468	7	0.02117	1	-0.1077	0.0298	0.0002932	--+--+--+	63.2	21.767	8	0.005366	1	-0.0478	0.0367	0.1931	--+-++--+	59.3	19.655	8	0.01172	1	172770787	C	T	-0.1586	0.0263	1.597e-09	------------+	41.8	20.612	12	0.05635	1	-0.0938	0.0181	2.082e-07	-------+--+--+	46.9	24.464	13	0.02712	1	-0.0549	0.022	0.01263	+------+-++--+	46.8	24.45	13	0.02723	1	172770787	C	T	-0.363748	0.489915	0.457801	-	0	0	0	1	1	-0.0104	0.3172	0.9738	-+	0	0.935	1	0.3336	1	-0.1443	0.3471	0.6775	--	0	0.018	1	0.8929	1	172770787	C	T	-0.1592	0.0262	1.316e-09	?-------------+	37.5	20.787	13	0.07725	0.857317	-0.0935	0.018	2.156e-07	?-+-------+--+--+	41.1	25.468	15	0.044	0.890669	-0.0553	0.022	0.01189	?--+------+-++--+	38.9	24.535	15	0.05655	0.885464	172770787	C	T	9.72326e-09	0.10873	0.741595	0.0552916	172770787	C	T	1.29804e-06	0.221339	0.638021	0.0322068	172770787	C	T	0.0337682	0.457707	0.498697	0.0304304	172770787	chr5:172770787:C:T|chr5:172770787:C:T|1	DUSP1:A56T	Novel_variant	CD	new_cojo_unsupervised_new_signal_new_exonic_variant	0.0105119	0.00945993	0.0106935	0.00950207	0.00758575	0.0103814	0.0106447	0.010185	0.0106935	0.0381105	0.0304543	0.0336481	0.038012	0.028044	0.0334854	0.0384971	0.0328144	0.033557
chr5:172901727:G:A	5_171651212_174467164	-0.0579936	0.00720354	8.2323e-16	-0.0544413	0.0103044	1.2686e-07	-0.0663319	0.00890665	9.51582e-14	0	IBD_saturated	5	rs484864	172901727	G	A	-0.0535	0.014	0.000128	-+---+-+	19.5	8.692	7	0.2755	1	-0.0651	0.0115	1.557e-08	------+--	0	5.776	8	0.6723	1	-0.0897	0.0144	4.575e-10	---------	8.1	8.705	8	0.3678	1	172901727	G	A	-0.0546	0.0103	1.004e-07	------+---+-+	0	9.474	12	0.662	1	-0.0586	0.0072	4.764e-16	-----------+--	0	7.225	13	0.8902	1	-0.067	0.0089	4.86e-14	--------------	10.3	14.497	13	0.3398	1	172901727	G	A	-0.279394	0.117283	0.0172092	-	0	0	0	1	1	-0.1312	0.074	0.07615	--	0	0.125	1	0.7238	1	-0.0477	0.0851	0.575	--	0	0.287	1	0.5921	1	172901727	G	A	-0.0588	0.0096	9.001e-10	--------+---+-+	0	13.601	14	0.4798	0.967769	-0.0616	0.0069	2.476e-19	--------------+--	0	9.384	16	0.8968	0.976451	-0.0696	0.0084	1.663e-16	-----------------	0	15.958	16	0.4559	0.978333	172901727	G	A	4.93486e-09	0.723723	0.394925	0.457338	172901727	G	A	1.53157e-18	1.22328	0.268719	0.917174	172901727	G	A	1.37219e-15	0.929208	0.335069	0.383591	172901727					new_cojo_unsupervised_known_signal	0.649338	0.642815	0.650465	0.653381	0.626781	0.665587	0.650651	0.652419	0.650465	0.687782	0.661846	0.689878	0.689129	0.662797	0.690249	0.689046	0.660187	0.690132	172901727	G	A	0.5406	-0.084	0.0226	0.0001985	-0.077	0.0279	0.005792	-0.0982	0.0283	0.000522
chr5:177372991:T:C	5_176871039_178717127	0.0641584	0.00690029	1.43218e-20	0.0692802	0.00980041	1.55929e-12	0.0609315	0.00850039	7.60515e-13	0	IBD_unsaturated	5	rs10051765	177372991	T	C	0.0714	0.0135	1.128e-07	+-+++++-	22	8.977	7	0.2543	1	0.0759	0.0112	1.127e-11	+++-+++++	0	6.02	8	0.645	1	0.0871	0.0141	5.61e-10	+++-+++++	14.9	9.397	8	0.3099	1	177372991	T	C	0.0694	0.0098	1.187e-12	++++++-+++++-	0	11.596	12	0.4786	1	0.0642	0.0069	1.057e-20	++++++++-+++++	0	9.933	13	0.6994	1	0.0611	0.0085	6.057e-13	++++++++-+++++	24.6	17.239	13	0.1886	1	177372991	T	C	-0.0667373	0.0956395	0.485302	-	0	0	0	1	1	-0.0652	0.0616	0.2899	--	8.7	1.095	1	0.2953	1	-0.0209	0.0703	0.7665	--	0	0.065	1	0.7985	1	177372991	T	C	0.0678	0.0091	7.686e-14	+-++++++-+++++-	0	13.608	14	0.4793	1	0.063	0.0065	3.09e-22	+--++++++++-+++++	0	15.417	16	0.4943	1	0.0599	0.008	8.595e-14	+--++++++++-+++++	14.2	18.644	16	0.2876	1	177372991	T	C	7.07876e-13	0.068742	0.793177	0.407106	177372991	T	C	3.76991e-21	0.0129057	0.909552	0.422714	177372991	T	C	6.38993e-13	0.0151899	0.901911	0.206058	177372991					new_cojo_unsupervised_known_signal	0.411185	0.419534	0.409745	0.429813	0.425857	0.431628	0.411555	0.428642	0.409745	0.370514	0.359782	0.362909	0.371164	0.356354	0.363872	0.371592	0.362566	0.363526	177372991	T	C	0.3004	0.0663	0.0207	0.001358	0.0662	0.0252	0.008697	0.06	0.0266	0.02385
chr6:470611:C:T	6_1_946541	0.0304325	0.00710006	1.81734e-05	0.0579042	0.0101001	9.86656e-09	0.0218508	0.0087002	0.0120209	0	CD	6	rs4959924	470611	C	T	0.0587	0.0139	2.545e-05	-+++-+++	0	4.362	7	0.7372	1	0.0395	0.0115	0.0005966	---++++++	0	5.948	8	0.653	1	0.0344	0.0143	0.0164	----+++++	0	7.181	8	0.5173	1	470611	C	T	0.0579	0.0101	1.062e-08	+++++-+++-+++	0	4.926	12	0.9604	1	0.0305	0.0071	1.62e-05	+++++---++++++	6.1	13.848	13	0.3846	1	0.022	0.0087	0.01144	--+++----+++++	13.9	15.094	13	0.3015	1	470611	C	T	-0.165065	0.123371	0.180909	-	0	0	0	1	1	0.0514	0.0803	0.5223	-+	26.2	1.355	1	0.2444	1	0.1488	0.0904	0.09989	++	41.8	1.72	1	0.1897	1	470611	C	T	0.0484	0.0096	4.654e-07	--+++++-+++-+++	5.8	14.867	14	0.3873	0.943106	0.0273	0.0068	5.734e-05	--++++++---++++++	12.9	18.359	16	0.3033	0.959122	0.0227	0.0083	0.006464	+++--+++----+++++	14.9	18.798	16	0.2793	0.955238	470611	C	T	7.18626e-08	7.49477	0.00618785	0.881985	470611	C	T	5.60721e-05	3.38905	0.0656308	0.453557	470611	C	T	0.0300714	0.0645396	0.79946	0.354119	470611					new_cojo_unsupervised_new_signal	0.355352	0.393342	0.348793	0.385518	0.367678	0.393704	0.354762	0.41107	0.348793	0.555209	0.542849	0.562124	0.556084	0.540032	0.562454	0.555989	0.545506	0.562359	470611	C	T	0.3199	-0.0145	0.0247	0.5575	-0.0284	0.0312	0.3615	0.0171	0.0314	0.5854
chr6:3441691:G:A	6_2933084_3933085	0.035938	0.0068002	1.25809e-07	0.0557982	0.00970022	8.80581e-09	0.0223352	0.00830019	0.00712532	0	CD	6	rs9502004	3441691	G	A	0.0545	0.0131	3.319e-05	++++-++-	33.1	10.461	7	0.1639	1	0.0352	0.0108	0.001154	++-++-++-	21.5	10.197	8	0.2515	1	0.0169	0.0135	0.2127	++----++-	0	3.435	8	0.9042	1	3441691	G	A	0.0559	0.0097	7.204e-09	+++++++++-++-	11.4	13.542	12	0.3309	1	0.0362	0.0068	9.489e-08	+++++++-++-++-	8.4	14.198	13	0.3601	1	0.0225	0.0083	0.006951	+-+++++----++-	0	8.87	13	0.7827	1	3441691	G	A	0.110691	0.12637	0.381067	+	0	0	0	1	1	0.1371	0.0801	0.08671	++	0	0.003	1	0.9549	1	0.1696	0.0921	0.06535	++	0	0	1	1	1	3441691	G	A	0.0567	0.0093	9.783e-10	+++++++++++-++-	0	13.76	14	0.4677	0.932907	0.0399	0.0065	6.995e-10	++++++++++-++-++-	12.8	18.343	16	0.3042	0.976451	0.0257	0.008	0.001232	++++-+++++----++-	0	12.219	16	0.7288	0.978333	3441691	G	A	7.55465e-09	0.0345924	0.852452	0.393445	3441691	G	A	1.61405e-09	2.46691	0.116266	0.390307	3441691	G	A	0.00423594	0.760174	0.383274	0.705342	3441691					new_cojo_unsupervised_known_signal	0.702026	0.712456	0.700225	0.699481	0.699274	0.699576	0.701995	0.718692	0.700225	0.533437	0.55433	0.52625	0.532194	0.561537	0.525568	0.532033	0.547546	0.525782	3441691	G	A	0.544	0.0751	0.0229	0.001037	0.0625	0.0342	0.068	0.0506	0.0287	0.07766
chr6:12338329:T:G	6_11833579_12840586	0.126277	0.0240038	1.43499e-07	0.087277	0.0330042	0.00818316	0.172351	0.0292046	3.60229e-09	0	UC	6	rs7757766	12338329	T	G	0.0843	0.0434	0.05226	+-++++++	0	3.251	7	0.8609	1	0.1074	0.036	0.002852	+++++++++	0	4.693	8	0.7898	1	0.1644	0.0443	0.0002093	+-+-+-+++	8.9	8.777	8	0.3615	1	12338329	T	G	0.0866	0.033	0.008743	++--++-++++++	0	4.535	12	0.9717	1	0.1249	0.024	2.016e-07	+++-++++++++++	0	9.501	13	0.7341	1	0.1715	0.0292	4.05e-09	++++++-+-+-+++	0	12.451	13	0.4911	1	12338329	T	G	-0.41286	0.241448	0.087279	-	0	0	0	1	1	0.2306	0.1407	0.1013	++	78.1	4.566	1	0.03262	1	0.4177	0.157	0.007798	++	0	0.756	1	0.3847	1	12338329	T	G	0.0775	0.0327	0.01799	?-++--++-++++++	0	8.737	13	0.7925	0.857317	0.1279	0.0237	6.681e-08	?+++++-++++++++++	0	14.614	15	0.4795	0.890669	0.1797	0.0287	3.632e-10	?++++++++-+-+-+++	3.7	15.584	15	0.4102	0.885464	12338329	T	G	0.00895955	3.8328	0.0502589	0.961113	12338329	T	G	2.1495e-07	1.55056	0.213052	0.521497	12338329	T	G	4.06692e-09	1.71338	0.190547	0.577852	12338329					new_cojo_unsupervised_new_signal	0.0433244	0.0517869	0.0418623	0.0405187	0.0341689	0.0434322	0.0435469	0.0594348	0.0418623	0.0157401	0.0230663	0.0142068	0.0153003	0.023181	0.0140379	0.0153439	0.0229839	0.0140823
chr6:14731809:A:AG	6_14038805_15231810	-0.0820303	0.0102033	9.01677e-16	-0.0953323	0.0148035	1.19599e-10	-0.0744811	0.0125022	2.5625e-09	0	CD	6	rs11417299	14731809	A	AG	-0.1068	0.0178	1.826e-09	----+---	39.9	11.648	7	0.1128	1	-0.0963	0.0148	6.832e-11	-----+---	35.3	12.365	8	0.1356	1	-0.0832	0.0184	6.117e-06	-----+--+	4	8.331	8	0.4018	1	14731809	A	AG	-0.0935	0.0148	2.343e-10	----?----+---	26.1	14.891	11	0.1875	0.736256	-0.0805	0.0102	2.812e-15	----?-----+---	18	14.635	12	0.262	0.781285	-0.0734	0.0125	4.599e-09	----?-----+--+	0	9.488	12	0.6608	0.782107													-0.1804	0.1447	0.2124	?-	0	0	0	1	0.252529	-0.1272	0.1808	0.4817	?-	0	0	0	1	0.228741	14731809	A	AG	-0.0926	0.0145	1.751e-10	-?----?----+---	20	14.999	12	0.2415	0.680438	-0.0817	0.0101	4.459e-16	-?-----?-----+---	8.9	15.371	14	0.3533	0.730335	-0.0753	0.0124	1.181e-09	-?-----?-----+--+	0	10.501	14	0.7247	0.729692	14731809	A	AG	1.36923e-09	0.0915138	0.762261	0.186755	14731809	A	AG	3.90522e-15	0.330818	0.565178	0.304845	14731809	A	AG	7.99901e-09	0.700047	0.402768	0.640686	14731809					new_cojo_unsupervised_known_signal										0.167599	0.181795	0.158962	0.16635	0.18909	0.157903	0.166465	0.175781	0.158205	14731809	A	AG	0.0628	-0.117	0.0698	0.0935	-0.0665	0.0808	0.4107	-0.1621	0.0911	0.07524
chr6:19787512:G:A	6_19280778_22613885	-0.181843	0.0247063	1.83631e-13	-0.136469	0.031806	1.78133e-05	-0.220036	0.0309058	1.08273e-12	0	IBD_unsaturated	6	rs181635615	19787512	G	A	-0.1173	0.0404	0.003654	-------+	0	1.84	7	0.9682	1	-0.1447	0.0341	2.265e-05	+-------+	0	5.383	8	0.7159	1	-0.1821	0.0434	2.707e-05	+-------+	36.2	12.548	8	0.1284	1	19787512	G	A	-0.1324	0.0318	3.177e-05	-?----------+	0	5.339	11	0.9136	0.931955	-0.1786	0.0247	5.356e-13	-?---+-------+	0	10.138	12	0.6039	0.852275	-0.2163	0.0309	2.732e-12	-?---+-------+	22.3	15.447	12	0.2179	0.838855	19787512	G	A	-0.214818	0.473264	0.649896	-	0	0	0	1	1	-0.5071	0.3308	0.1252	--	0	0.383	1	0.5361	1	-0.3945	0.3729	0.2902	-+	0	0.776	1	0.3783	1	19787512	G	A	-0.1338	0.0317	2.421e-05	---?----------+	0	5.795	13	0.9533	0.851357	-0.1811	0.0246	1.99e-13	----?---+-------+	0	11.717	15	0.7003	0.801664	-0.2185	0.0308	1.289e-12	--+-?---+-------+	10.4	16.745	15	0.3343	0.786426	19787512	G	A	0.000112205	0.364421	0.546061	0.942026	19787512	G	A	1.56182e-12	0.355511	0.55101	0.657396	19787512	G	A	8.82198e-12	0.327752	0.566986	0.244612	19787512					new_cojo_unsupervised_known_signal	0.00905407	0.00770953	0.00928626	0.0119917	0.00897098	0.0133777	0.009131	0.00766586	0.00928626	0.0232128	0.0236187	0.0241289	0.0233072	0.0253056	0.0241233	0.0230974	0.0218495	0.024121	19787512	G	A	0.0018	-0.378	0.4251	0.3739	-0.5226	0.5967	0.3811	-0.5198	0.5551	0.349
chr6:20674580:G:T	6_19280778_22613885	0.0866021	0.00790117	5.90612e-28	0.113628	0.0113018	8.82598e-24	0.0708589	0.00970108	2.78859e-13	0	IBD_unsaturated	6	rs1012636	20674580	G	T	0.0915	0.0156	4.595e-09	+++++++-	0	6.499	7	0.4828	1	0.088	0.0128	6.3e-12	++++++++-	26.6	10.894	8	0.2078	1	0.0826	0.016	2.403e-07	++++++++-	0	6.937	8	0.5435	1	20674580	G	T	0.1129	0.0113	2.431e-23	++++++++++++-	18.5	14.716	12	0.2573	1	0.0858	0.0079	1.905e-27	+++++++++++++-	24	17.094	13	0.195	1	0.0699	0.0097	4.44e-13	+++++++++++++-	0	10.242	13	0.674	1	20674580	G	T	0.156023	0.114522	0.173076	+	0	0	0	1	1	0.1588	0.0739	0.03172	++	60.2	2.515	1	0.1128	1	0.083	0.0845	0.3263	-+	70.8	3.429	1	0.06406	1	20674580	G	T	0.1115	0.0107	2.846e-25	++++++++++++++-	7.5	15.13	14	0.3693	0.965425	0.088	0.0076	3.476e-31	++++++++++++++++-	23.8	20.991	16	0.1789	0.972237	0.0743	0.0092	6.984e-16	+-++++++++++++++-	1.2	16.187	16	0.44	1	20674580	G	T	3.30152e-24	0.248545	0.618101	0.314805	20674580	G	T	3.91307e-30	0.528525	0.467228	0.154912	20674580	G	T	5.55678e-15	2.10441	0.146875	0.663485	20674580					new_cojo_unsupervised_known_signal	0.744526	0.779561	0.738476	0.777054	0.806464	0.763559	0.74152	0.77023	0.738476	0.759043	0.792682	0.759426	0.757725	0.799365	0.75899	0.757055	0.786474	0.759098	20674580	G	T	0.8297	0.1057	0.0284	0.0001972	0.0942	0.0347	0.006558	0.1242	0.0329	0.0001574
chr6:21384382:A:G	6_19280778_22613885	-0.0583883	0.00670236	2.99587e-18	-0.0649415	0.0094021	4.94574e-12	-0.0560552	0.00830261	1.46312e-11	0	IBD_saturated	6	rs9466056	21384382	A	G	-0.0662	0.0129	2.759e-07	--------	0	3.073	7	0.8782	1	-0.0552	0.0107	2.203e-07	---------	0	7.121	8	0.5237	1	-0.0431	0.0134	0.001257	---+-----	0	7.754	8	0.4578	1	21384382	A	G	-0.0646	0.0094	7.653e-12	--+----------	0	8.249	12	0.7654	1	-0.0579	0.0067	5.611e-18	--------------	0	8.596	13	0.8027	1	-0.0564	0.0083	8.477e-12	--------+-----	7.8	14.095	13	0.3672	1	21384382	A	G	0.0344772	0.0936024	0.712623	+	0	0	0	1	1	-0.07	0.0607	0.2487	--	13.9	1.161	1	0.2812	1	-0.1085	0.0694	0.1178	--	0	0.168	1	0.6819	1	21384382	A	G	-0.0656	0.0089	1.807e-13	-+--+----------	0	9.823	14	0.775	0.967769	-0.06	0.0064	6.767e-21	-----------------	0	10.837	16	0.8194	0.976451	-0.0596	0.0079	3.77e-14	-----------+-----	0.2	16.03	16	0.4509	0.978333	21384382	A	G	1.4764e-12	0.278884	0.597434	0.730718	21384382	A	G	4.52783e-20	1.14871	0.283818	0.838879	21384382	A	G	2.49046e-13	1.52882	0.21629	0.449384	21384382					new_cojo_unsupervised_known_signal	0.561834	0.531062	0.567148	0.545643	0.542216	0.547215	0.563168	0.525625	0.567148	0.634177	0.596767	0.630291	0.635159	0.590015	0.630306	0.636137	0.602606	0.630379	21384382	A	G	0.6298	-0.0823	0.0228	0.0003016	-0.0839	0.0283	0.003077	-0.0896	0.0284	0.001634
chr6:21884209:G:A	6_19280778_22613885	0.0702646	0.00890183	2.9435e-15	0.0468063	0.0130017	0.000318202	0.0813101	0.0108025	5.19208e-14	0	IBD_unsaturated	6	rs952579	21884209	G	A	0.0545	0.0184	0.003014	++++++++	0	2.858	7	0.8978	1	0.0698	0.015	3.387e-06	+++++++++	0	1.661	8	0.9897	1	0.0898	0.0186	1.447e-06	+++++++++	0	3.577	8	0.8931	1	21884209	G	A	0.0492	0.013	0.0001522	+++-+++++++++	0	9.101	12	0.6943	1	0.0728	0.0089	2.225e-16	+++-++++++++++	0	10.603	13	0.644	1	0.0837	0.0108	1.146e-14	+++-++++++++++	0	10.407	13	0.6604	1	21884209	G	A	0.0725629	0.192178	0.70574	+	0	0	0	1	1	0.2403	0.1199	0.04508	++	0	0.946	1	0.3308	1	0.2272	0.1394	0.103	++	0	0.903	1	0.3421	1	21884209	G	A	0.049	0.0129	0.0001537	-++++-+++++++++	0	9.486	14	0.7987	0.909188	0.0738	0.0088	7.057e-17	++++++-++++++++++	0	13.514	16	0.6349	0.931899	0.0849	0.0108	3.676e-15	++++++-++++++++++	0	13.105	16	0.6651	0.92731	21884209	G	A	0.000491091	0.911949	0.339598	0.804332	21884209	G	A	4.60917e-16	0.969778	0.324735	0.637489	21884209	G	A	2.46606e-14	1.78324	0.181751	0.797774	21884209					new_cojo_unsupervised_new_signal	0.0642169	0.0762493	0.0621388	0.0632573	0.0677441	0.0611986	0.0636791	0.0782065	0.0621388	0.181866	0.163848	0.180744	0.182914	0.15694	0.18175	0.183348	0.169947	0.181418	21884209	G	A	0.0055	0.1117	0.2419	0.6443	-0.1705	0.361	0.6368	0.3193	0.2723	0.241
chr6:42031620:A:T	6_41539665_42539666	0.0688454	0.00820045	4.64633e-17	0.0808943	0.0117004	4.71853e-12	0.0558772	0.0101004	3.16282e-08	0	IBD_unsaturated	6	rs13211412	42031620	A	T	0.0855	0.016	9.788e-08	+-++++++	0	3.934	7	0.7874	1	0.0798	0.0132	1.658e-09	++-++++++	3.4	8.285	8	0.4062	1	0.0682	0.0165	3.65e-05	++-++++++	28.4	11.166	8	0.1925	1	42031620	A	T	0.0809	0.0117	4.346e-12	++--++-++++++	0	10.829	12	0.5437	1	0.0692	0.0082	3.018e-17	+++-+++-++++++	28.6	18.22	13	0.1494	1	0.0565	0.0101	2.088e-08	+++-+++-++++++	20.7	16.391	13	0.2286	1	42031620	A	T	0.131565	0.224012	0.556993	+	0	0	0	1	1	0.2505	0.1426	0.07903	++	0	0.241	1	0.6238	1	0.2351	0.1632	0.1497	++	0	0.373	1	0.5416	1	42031620	A	T	0.0808	0.0117	4.104e-12	-+++--++-++++++	0	11.113	14	0.6771	0.909188	0.0693	0.0082	2.222e-17	-+++++-+++-++++++	29.6	22.738	16	0.1209	0.931899	0.0565	0.0101	1.89e-08	-+++++-+++-++++++	27	21.928	16	0.1455	0.92731	42031620	A	T	3.51584e-11	0.0683834	0.793705	0.607067	42031620	A	T	1.02546e-16	1.69539	0.192892	0.135467	42031620	A	T	2.86878e-08	3.50218	0.061288	0.240002	42031620					new_cojo_unsupervised_known_signal	0.0528011	0.0675195	0.0502596	0.0615976	0.0622691	0.0612894	0.05224	0.070923	0.0502596	0.209985	0.212144	0.210885	0.21017	0.212246	0.211196	0.210021	0.211771	0.211102	42031620	A	T	0.0063	-0.319	0.2379	0.18	-0.0722	0.3168	0.8198	-0.5687	0.3139	0.07007
chr6:43831244:C:T	6_43328231_44772186	0.0675796	0.00930071	3.70099e-13	0.0368543	0.0135005	0.00633643	0.0915679	0.011401	9.62295e-16	0	UC	6	rs57266556	43831244	C	T	0.0359	0.0189	0.05731	-++++++-	0	5.615	7	0.5853	1	0.0635	0.0155	4.127e-05	+++++++++	0	2.945	8	0.9378	1	0.0908	0.0192	2.169e-06	+++++++++	0	2.355	8	0.9681	1	43831244	C	T	0.0378	0.0135	0.005128	+++++-++++++-	0	7.214	12	0.8431	1	0.0686	0.0093	2.076e-13	++++++++++++++	0	5.433	13	0.9644	1	0.0925	0.0114	5.631e-16	++++++++++++++	0	6.55	13	0.9238	1	43831244	C	T	-0.043674	0.138688	0.75283	-	0	0	0	1	1	-0.0036	0.092	0.9686	+-	0	0.018	1	0.8943	1	0.0067	0.1059	0.9495	+-	0	0.564	1	0.4525	1	43831244	C	T	0.0387	0.0127	0.002353	+-+++++-++++++-	0	7.69	14	0.9049	0.967769	0.0667	0.0089	6.708e-14	++-++++++++++++++	0	6.239	16	0.9853	0.976451	0.0892	0.0109	2.924e-16	++-++++++++++++++	0	8.323	16	0.9387	0.978333	43831244	C	T	0.00942088	0.0784395	0.779423	0.867969	43831244	C	T	5.28798e-13	0.384452	0.53523	0.982093	43831244	C	T	1.43355e-15	0.836188	0.360489	0.954728	43831244					new_cojo_unsupervised_known_signal	0.121997	0.140082	0.118874	0.142241	0.138391	0.144007	0.121016	0.141227	0.118874	0.151127	0.150704	0.153518	0.151381	0.145997	0.153944	0.151511	0.155711	0.153739	43831244	C	T	0.1391	0.0541	0.0312	0.08244	0.0521	0.0389	0.1802	0.0613	0.0388	0.1145
chr6:44264337:A:G	6_43328231_44772186	0.0475858	0.00750037	2.23202e-10	0.0588973	0.0111004	1.12149e-07	0.0457609	0.00920042	6.56596e-07	0	IBD_unsaturated	6	rs730775	44264337	A	G	0.0705	0.0135	1.62e-07	++++++++	0	4.611	7	0.7073	1	0.0631	0.0111	1.328e-08	+++++++++	0	7.022	8	0.5343	1	0.0521	0.0138	0.0001644	++++++-++	29.8	11.4	8	0.18	1	44264337	A	G	0.0589	0.0111	9.717e-08	++++?++++++++	0	8.891	11	0.632	0.736256	0.0479	0.0075	1.501e-10	++++?+++++++++	15.2	14.153	12	0.291	0.781285	0.0464	0.0092	4.5e-07	++--?++++++-++	28.4	16.764	12	0.1587	0.782107													-0.0312	0.1173	0.7902	?-	0	0	0	1	0.252529	-0.0517	0.1407	0.7133	?-	0	0	0	1	0.228741	44264337	A	G	0.0533	0.0102	1.942e-07	+?++++?++++++++	0	10.72	12	0.5531	0.736189	0.0442	0.0071	4.091e-10	+?-++++?+++++++++	15.8	16.623	14	0.2768	0.776857	0.0428	0.0087	8.771e-07	+?-++--?++++++-++	24.1	18.446	14	0.1872	0.779202	44264337	A	G	5.35664e-07	1.78933	0.181007	0.628326	44264337	A	G	1.27978e-09	1.88442	0.169833	0.323923	44264337	A	G	2.94317e-06	0.973846	0.323723	0.148848	44264337					new_cojo_unsupervised_new_signal										0.411333	0.433767	0.412124	0.410747	0.439743	0.411916	0.410143	0.428849	0.41181	44264337	A	G	0.4249	0.0146	0.022	0.5059	0.0191	0.0273	0.4838	0.0141	0.0276	0.6093
chr6:87705790:C:T	6_87193208_88227520	0.0603327	0.0129005	2.91399e-06	0.085449	0.0183004	3.02301e-06	0.0557273	0.0158008	0.000420525	1	IBD_unsaturated	6	rs2787929	87705790	C	T	0.0484	0.0253	0.05505	+--++-+-	24.4	9.254	7	0.235	1	0.0374	0.0208	0.07266	+-+-++-+-	54.3	17.509	8	0.02523	1	0.0306	0.0261	0.2411	+-+-++-+-	55	17.792	8	0.02284	1	87705790	C	T	0.0848	0.0183	3.674e-06	++++++--++-+-	19	14.807	12	0.2522	1	0.0599	0.0129	3.347e-06	++++++-+-++-+-	45.8	23.968	13	0.03143	1	0.0548	0.0158	0.0005094	++++++-+-++-+-	45.3	23.77	13	0.03332	1	87705790	C	T	0.0445687	0.175713	0.79977	+	0	0	0	1	1	-0.0237	0.1164	0.839	+-	0	0.739	1	0.3898	1	-0.0678	0.1322	0.6079	+-	43.4	1.768	1	0.1836	1	87705790	C	T	0.0987	0.0169	5.763e-09	++++++++--++-+-	27.9	19.426	14	0.1493	0.967769	0.0674	0.0121	2.851e-08	++-++++++-+-++-+-	45.6	29.424	16	0.02123	0.976451	0.059	0.0149	7.12e-05	++-++++++-+-++-+-	42.6	27.889	16	0.03259	0.978333	87705790	C	T	4.84055e-09	4.37936	0.0363768	0.304446	87705790	C	T	2.94709e-08	3.8732	0.0490629	0.0430222	87705790	C	T	0.000122747	1.56335	0.211175	0.0502638	87705790	chr6:87657917:A:G|chr6:87705790:C:T|0.832395	ORC3:.	Novel_variant	IBD	new_cojo_supervised_gw_significant_multiancestry_new_signal_new_exonic_variant	0.0785335	0.0791547	0.0784269	0.0780705	0.0867414	0.074092	0.0782329	0.0764091	0.0784269	0.0781386	0.0680052	0.0673026	0.0781535	0.0680933	0.0673563	0.0787006	0.0682021	0.0673241	87705790	C	T	0.0877	0.1408	0.0378	0.0001973	0.1903	0.0461	3.675e-05	0.1145	0.0476	0.01621
chr6:90189842:G:A	6_89739477_90739478	0.0231772	0.0075127	0.00203501	0.0613936	0.0104631	4.42068e-09	0.00432105	0.00923535	0.639869	0	IBD_saturated	6	rs2501720	90189842	G	A	0.0748	0.0138	5.946e-08	+-+++++-	48.5	13.586	7	0.05906	1	0.0442	0.0114	0.0001108	+--+++++-	24.1	10.538	8	0.2293	1	0.0126	0.0143	0.3791	+--+++++-	10.7	8.957	8	0.346	1	90189842	G	A	0.0686	0.0102	2.052e-11	++++++-+++++-	21.7	15.323	12	0.2242	1	0.0346	0.0073	2.492e-06	++-+++--+++++-	7.1	13.997	13	0.374	1	0.0169	0.009	0.06156	++-+++--+++++-	6.4	13.884	13	0.3821	1	90189842	G	A	-0.00609771	0.0974735	0.950119	-	0	0	0	1	1	0.0503	0.064	0.432	++	0	0.116	1	0.733	1	0.1127	0.0746	0.1311	++	0	0	1	0.9939	1	90189842	G	A	0.0557	0.0092	1.748e-09	--++++++-+++++-	41.7	24.016	14	0.04562	1	0.0306	0.0068	5.968e-06	+++++-+++--+++++-	2.9	16.485	16	0.4197	1	0.018	0.0084	0.03141	+++++-+++--+++++-	0	15.512	16	0.4875	1	90189842	G	A	1.98201e-10	8.44706	0.00365634	0.27322	90189842	G	A	1.18359e-05	2.19021	0.13889	0.503308	90189842	G	A	0.106561	0.0150377	0.902401	0.371603	90189842					new_cojo_unsupervised_new_signal	0.465644	0.473936	0.464212	0.468423	0.462335	0.471217	0.46606	0.483483	0.464212	0.266465	0.294119	0.257353	0.265039	0.303812	0.256736	0.264672	0.285261	0.256893	90189842	G	A	0.5155	0.0051	0.0181	0.7784	-0.0015	0.0221	0.9446	0.0163	0.0234	0.4869
chr6:90275577:G:A	6_89739477_90739478	-0.0697509	0.0106	4.6962e-11	-0.0486925	0.0152841	0.00144344	-0.0804259	0.0130326	6.77969e-10	0	IBD_unsaturated	6	rs78727630	90275577	G	A	-0.0854	0.0179	1.709e-06	-+------	57.7	16.54	7	0.02061	1	-0.0775	0.0148	1.518e-07	--+------	40.3	13.408	8	0.09856	1	-0.0643	0.0184	0.0004719	--+-----+	0	6.539	8	0.5871	1	90275577	G	A	-0.0685	0.0149	4.071e-06	-+--?-+------	47.8	21.068	11	0.03267	0.736256	-0.0774	0.0103	5.532e-14	----?--+------	20.5	15.09	12	0.2365	0.781285	-0.0814	0.0127	1.409e-10	----?--+-----+	0	8.888	12	0.7125	0.782107													-0.0245	0.1645	0.8815	?-	0	0	0	1	0.252529	-0.0804	0.1997	0.6874	?-	0	0	0	1	0.228741	90275577	G	A	-0.0689	0.0149	3.475e-06	-?-+--?-+------	45.5	22.026	12	0.03723	0.677608	-0.0775	0.0103	4.584e-14	-?-----?--+------	10.8	15.698	14	0.3322	0.732304	-0.0815	0.0127	1.189e-10	-?-----?--+-----+	0	8.938	14	0.835	0.728179	90275577	G	A	2.08993e-05	0.0169121	0.896529	0.0243	90275577	G	A	4.30436e-13	0.0471169	0.828158	0.26849	90275577	G	A	1.01293e-09	0.0993467	0.752615	0.716644	90275577					new_cojo_unsupervised_known_signal										0.149698	0.152716	0.147561	0.149246	0.156214	0.14697	0.149267	0.149734	0.147167	90275577	G	A	0.0032	-0.2831	0.2896	0.3283	-0.5347	0.476	0.2613	-0.1555	0.331	0.6385
chr6:105512264:T:C	6_104959734_106582456	0.0580588	0.00940049	6.56848e-10	0.0443767	0.0136003	0.00110266	0.0719885	0.0116007	5.45153e-10	0	IBD_unsaturated	6	rs1886677	105512264	T	C	0.0646	0.0189	0.000617	+++-++++	41.2	11.912	7	0.1035	1	0.0747	0.0155	1.426e-06	++++-++++	22.1	10.264	8	0.247	1	0.0952	0.0192	7.38e-07	+++-+++++	0	5.548	8	0.6977	1	105512264	T	C	0.044	0.0136	0.001208	-+-+++++-++++	37.3	19.125	12	0.08555	1	0.0569	0.0094	1.617e-09	+++++++++-++++	12.7	14.897	13	0.3138	1	0.0707	0.0116	1.048e-09	++++++++-+++++	0	9.428	13	0.7399	1	105512264	T	C	0.183132	0.109289	0.0938037	+	0	0	0	1	1	0.1872	0.0703	0.007783	++	67	3.031	1	0.08171	1	0.1947	0.0814	0.0168	++	0	0.753	1	0.3855	1	105512264	T	C	0.0439	0.0125	0.000425	++-+-+++++-++++	33	20.902	14	0.1042	0.967769	0.055	0.0088	4.066e-10	++++++++++++-++++	30.6	23.048	16	0.1124	0.976451	0.0676	0.0108	4.295e-10	+++++++++++-+++++	0	14.612	16	0.5532	0.978333	105512264	T	C	0.00193125	0.0803193	0.776865	0.0765228	105512264	T	C	1.80718e-09	1.18198	0.276953	0.111357	105512264	T	C	2.66199e-09	1.97714	0.159693	0.743436	105512264					new_cojo_unsupervised_new_signal	0.265988	0.285013	0.262701	0.263817	0.282586	0.255206	0.264671	0.283249	0.262701	0.14462	0.146059	0.15443	0.145139	0.14229	0.154938	0.14483	0.149533	0.154757	105512264	T	C	0.2193	0.0224	0.0262	0.3926	0.0311	0.0326	0.3394	0.0221	0.0328	0.5002
chr6:106013960:T:C	6_104959734_106582456	0.0876233	0.00680076	5.51381e-38	0.123373	0.00960091	8.58446e-38	0.0642687	0.00840043	1.9998e-14	0	IBD_saturated	6	rs4275097	106013960	T	C	0.1349	0.0131	5.779e-25	+-++++++	0	5.545	7	0.5938	1	0.1038	0.0108	7.455e-22	+++++++++	0	7.347	8	0.4997	1	0.0571	0.0135	2.46e-05	+++-+-+++	0	7.033	8	0.5331	1	106013960	T	C	0.1236	0.0096	9.071e-38	++++++-++++++	2.5	12.313	12	0.4209	1	0.0872	0.0068	1.945e-37	++++++++++++++	0	12.62	13	0.4775	1	0.0638	0.0084	2.604e-14	++++++++-+-+++	0	9.58	13	0.7279	1	106013960	T	C	-0.0450171	0.114634	0.69454	-	0	0	0	1	1	-0.066	0.0732	0.3676	--	0	0.465	1	0.4954	1	-0.0233	0.0838	0.7808	-+	0	0.042	1	0.8379	1	106013960	T	C	0.1227	0.0095	5.594e-38	+-++++++-++++++	3.5	14.508	14	0.4126	1	0.0859	0.0068	4.823e-37	+--++++++++++++++	8.2	17.422	16	0.3588	1	0.0629	0.0083	3.452e-14	+-+++++++++-+-+++	0	10.698	16	0.8277	1	106013960	T	C	8.28669e-37	0.184181	0.667805	0.351418	106013960	T	C	5.42988e-36	0.70727	0.400352	0.336172	106013960	T	C	3.13944e-13	0.00110728	0.973455	0.718972	106013960					new_cojo_unsupervised_new_signal	0.255992	0.27492	0.252724	0.285311	0.283048	0.28635	0.254899	0.27541	0.252724	0.372189	0.406332	0.359854	0.370248	0.417389	0.358985	0.369901	0.395917	0.35919	106013960	T	C	0.0215	0.0867	0.0661	0.1897	0.14	0.0808	0.08307	0.0566	0.0849	0.5045
chr6:109055444:C:G	6_108456705_109568306	-0.0724043	0.0102005	1.26443e-12	-0.0732752	0.0146004	5.20182e-07	-0.0691382	0.0125003	3.18529e-08	0	IBD_unsaturated	6	rs11153159	109055444	C	G	-0.0686	0.0201	0.0006256	++------	43.6	12.414	7	0.08773	1	-0.0638	0.0165	0.0001106	---------	4.7	8.396	8	0.3958	1	-0.0563	0.0205	0.006126	---+-----	8.1	8.704	8	0.3679	1	109055444	C	G	-0.0734	0.0146	4.793e-07	---+-++------	15.4	14.18	12	0.2894	1	-0.0713	0.0102	2.402e-12	---+----------	0	12.239	13	0.5082	1	-0.0692	0.0125	3.092e-08	---+----+-----	0	12.057	13	0.523	1	109055444	C	G	-0.248175	0.133046	0.0621341	-	0	0	0	1	1	-0.1106	0.0844	0.19	-+	5.7	1.061	1	0.303	1	-0.086	0.0957	0.369	--	0	0.024	1	0.8776	1	109055444	C	G	-0.0756	0.014	7.245e-08	-----+-++------	11.9	15.89	14	0.3202	1	-0.0724	0.0099	2.351e-13	--+---+----------	0	13.572	16	0.6306	1	-0.0706	0.0122	6.384e-09	------+----+-----	0	12.289	16	0.7239	1	109055444	C	G	4.93835e-07	0.0439513	0.833944	0.25757	109055444	C	G	2.05822e-12	0.131523	0.716858	0.568336	109055444	C	G	4.38217e-08	0.26591	0.606089	0.604701	109055444					new_cojo_unsupervised_new_signal	0.171485	0.15739	0.173918	0.162593	0.140106	0.172912	0.173135	0.165746	0.173918	0.12599	0.11264	0.127946	0.126617	0.11087	0.128116	0.126723	0.113984	0.128089	109055444	C	G	0.0451	-0.0835	0.0473	0.07785	-0.0789	0.0575	0.1698	-0.0958	0.061	0.1165
chr6:111592059:C:T	6_111067337_112067338	0.13021	0.0121017	5.33894e-27	0.0985482	0.0173022	1.22857e-08	0.158613	0.0148023	8.61456e-27	0	IBD_unsaturated	6	rs33980500	111592059	C	T	0.1087	0.0232	2.894e-06	+-++-+++	9.2	7.71	7	0.3589	1	0.1436	0.0192	6.578e-14	+++++-+++	5.8	8.491	8	0.387	1	0.1852	0.0237	5.718e-15	+++++-+++	0	5.449	8	0.7087	1	111592059	C	T	0.1001	0.0173	6.548e-09	++++++-++-+++	0	10.556	12	0.5673	1	0.1307	0.0121	4.389e-27	++++++++++-+++	6.8	13.953	13	0.3772	1	0.1592	0.0148	4.567e-27	++++++++++-+++	0	11.892	13	0.5365	1	111592059	C	T	-0.137903	0.196845	0.483574	-	0	0	0	1	1	0.0743	0.1192	0.5328	++	0	0.021	1	0.8844	1	0.1462	0.1373	0.287	++	0	0.012	1	0.9145	1	111592059	C	T	0.1007	0.017	3.353e-09	+-++++++-++-+++	0	13.082	14	0.5201	0.965425	0.1314	0.012	5.748e-28	+++++++++++++-+++	0	15.097	16	0.5176	0.972237	0.1606	0.0146	4.046e-28	+++++++++++++-+++	0	12.782	16	0.6886	0.971687	111592059	C	T	2.05499e-08	0.433327	0.510361	0.475338	111592059	C	T	5.71683e-27	0.662582	0.41565	0.492899	111592059	C	T	3.93809e-27	0.8751	0.349547	0.61544	111592059	chr6:111591867:G:A|chr6:111592059:C:T|0.773465	TRAF3IP2:R83W	Reported_variant	IBD	new_cojo_unsupervised_known_signal	0.0688315	0.0704518	0.0685516	0.0639004	0.0527704	0.0690073	0.0692927	0.0762854	0.0685516	0.0752002	0.0853922	0.0732194	0.0748061	0.0843449	0.073362	0.0748805	0.0869781	0.0732904	111592059	C	T	0.0177	0.2314	0.106	0.02901	0.23	0.1259	0.0677	0.284	0.1331	0.03285
chr6:116447754:A:G	6_115947754_118022910	0.0262861	0.00663027	7.35301e-05	0.00132407	0.00944337	0.888493	0.0509222	0.00844113	1.61312e-09	0	UC	6	rs2858829	116447754	A	G	-0.0101	0.0128	0.4275	+++--+-+	4	7.289	7	0.3994	1	0.0213	0.0106	0.04408	++-++-++-	39.6	13.243	8	0.1038	1	0.0552	0.0132	3.086e-05	++-+++++-	27.8	11.083	8	0.197	1	116447754	A	G	-0.0054	0.0094	0.5619	-++--+++--+-+	0	9.237	12	0.6826	1	0.0233	0.0066	0.0004504	+++++++-++-++-	26.4	17.667	13	0.1706	1	0.0498	0.0084	3.482e-09	++0++++-+++++-	27.4	17.901	13	0.1613	1	116447754	A	G	-0.179218	0.105558	0.0895447	-	0	0	0	1	1	-0.0561	0.068	0.4095	--	8.2	1.089	1	0.2967	1	0.0398	0.078	0.6097	+-	0	0.75	1	0.3865	1	116447754	A	G	-0.0168	0.0088	0.05667	---++--+++--+-+	35.7	21.772	14	0.08342	0.965425	0.0179	0.0062	0.003933	---+++++++-++-++-	34.3	24.369	16	0.08175	1	0.0512	0.0079	8.997e-11	++-++0++++-+++++-	15.7	18.986	16	0.2694	1	116447754	A	G	0.000983171	10.2171	0.00139148	0.564411	116447754	A	G	0.00182314	4.2999	0.0381146	0.169306	116447754	A	G	5.11406e-10	0.332562	0.564155	0.20842	116447754					new_cojo_unsupervised_known_signal	0.258295	0.273823	0.255615	0.273859	0.25066	0.284504	0.25873	0.288124	0.255615	0.39773	0.418778	0.414452	0.397543	0.412779	0.414737	0.397012	0.425113	0.414561	116447754	A	G	0.4576	-0.0178	0.0184	0.3345	-0.0932	0.0259	0.0003212	0.0639	0.0238	0.007196
chr6:116917923:A:C	6_115947754_118022910	0.0328202	0.0101416	0.00121141	0.0860879	0.0139563	6.89853e-10	-0.00340222	0.0125532	0.786373	0	CD	6	rs13213246	116917923	A	C	0.0932	0.019	9.844e-07	++++++++	0	1.724	7	0.9735	1	0.0407	0.0158	0.009906	+--++++++	21	10.124	8	0.2565	1	-0.0216	0.02	0.2791	-----++-+	0	7.255	8	0.5093	1	116917923	A	C	0.0854	0.0139	8.971e-10	++-++++++++++	0	5.692	12	0.9308	1	0.0287	0.0101	0.004429	++-+++--++++++	11.9	14.75	13	0.3232	1	-0.0102	0.0125	0.4138	++--------++-+	0	11.261	13	0.5889	1	116917923	A	C	0.566858	0.270485	0.0361077	+	0	0	0	1	1	0.1469	0.1846	0.4262	+-	71.8	3.546	1	0.05968	1	0.0975	0.2163	0.6522	+-	73.2	3.735	1	0.05329	1	116917923	A	C	0.0866	0.0139	4.772e-10	?+++-++++++++++	0	8.853	13	0.784	0.857317	0.0291	0.0101	0.003913	?+-++-+++--++++++	19.8	18.705	15	0.2274	0.890669	-0.0098	0.0125	0.4295	?+-++--------++-+	1.6	15.243	15	0.434	0.885464	116917923	A	C	1.80891e-09	1.49271	0.221796	0.832927	116917923	A	C	0.0111659	0.666033	0.414438	0.205031	116917923	A	C	0.133159	3.47154	0.0624331	0.718225	116917923					new_cojo_unsupervised_new_signal	0.0284372	0.0359753	0.0271364	0.0305187	0.0434697	0.0245763	0.0277376	0.0334141	0.0271364	0.125024	0.122007	0.105893	0.124125	0.12827	0.105181	0.124721	0.116126	0.105421
chr6:117501830:C:T	6_115947754_118022910	0.047745	0.00660515	4.88508e-13	0.0544899	0.00930755	4.78813e-09	0.0417264	0.00810853	2.66109e-07	0	IBD_unsaturated	6	rs4946260	117501830	C	T	0.0448	0.0126	0.0003848	++++--++	30.9	10.133	7	0.1812	1	0.0392	0.0104	0.0001688	++++++-++	5.9	8.499	8	0.3863	1	0.0326	0.013	0.01257	+++-++-++	0	4.352	8	0.824	1	117501830	C	T	0.0558	0.0093	1.938e-09	+++++++++--++	12	13.634	12	0.3247	1	0.0481	0.0066	2.631e-13	+++++++++++-++	0	11.816	13	0.5428	1	0.0414	0.0081	3.178e-07	++++++++-++-++	0	7.037	13	0.9002	1	117501830	C	T	0.0964139	0.0997474	0.333754	+	0	0	0	1	1	0.0816	0.0648	0.2083	++	0	0.066	1	0.7975	1	0.0417	0.0735	0.5708	++	0	0.27	1	0.6034	1	117501830	C	T	0.0546	0.0087	3.796e-10	+++++++++++--++	0.3	14.04	14	0.4467	0.967769	0.0463	0.0063	1.4e-13	++++++++++++++-++	0	13.456	16	0.6392	0.976451	0.0394	0.0077	3.015e-07	+++++++++++-++-++	0	8.011	16	0.9486	0.978333	117501830	C	T	2.82678e-09	0.153426	0.695283	0.38189	117501830	C	T	8.22166e-13	0.947333	0.330399	0.640192	117501830	C	T	1.7564e-06	0.581393	0.445767	0.92628	117501830					new_cojo_unsupervised_new_signal	0.589711	0.612087	0.585847	0.600124	0.609301	0.595914	0.588252	0.610945	0.585847	0.524627	0.506483	0.532943	0.526258	0.500086	0.534233	0.526195	0.511645	0.533888	117501830	C	T	0.4674	0.0233	0.021	0.2678	0.0425	0.0261	0.1034	0.0183	0.0263	0.4856
chr6:122400365:A:G	6_121899661_123066905	0.03881	0.00660134	4.12493e-09	0.0384383	0.00940141	4.34043e-05	0.0392568	0.0081016	1.26254e-06	0	IBD_unsaturated	6	rs1741820	122400365	A	G	0.0361	0.0129	0.005072	++++++++	0	3.834	7	0.7987	1	0.0479	0.0106	6.432e-06	+++++++++	0	3.535	8	0.8964	1	0.0603	0.0133	5.804e-06	+-++++++-	0	6.078	8	0.6385	1	122400365	A	G	0.0389	0.0094	3.251e-05	++-++++++++++	0	6.726	12	0.8752	1	0.0396	0.0066	2.027e-09	++++++++++++++	0	6.711	13	0.9164	1	0.0403	0.0081	7.36e-07	++++++-++++++-	10.8	14.57	13	0.335	1	122400365	A	G	-0.042004	0.101631	0.679387	-	0	0	0	1	1	0.023	0.0667	0.7309	++	0	0.109	1	0.7414	1	0.0448	0.076	0.5551	+-	18.4	1.226	1	0.2682	1	122400365	A	G	0.0328	0.0088	0.0002019	--++-++++++++++	0	10.595	14	0.7175	0.967769	0.0363	0.0063	8.098e-09	+++++++++++++++++	0	9.639	16	0.8848	0.976451	0.0397	0.0078	3.117e-07	++-++++++-++++++-	0	15.873	16	0.4619	0.978333	122400365	A	G	0.000163189	3.62779	0.0568223	0.903851	122400365	A	G	1.37844e-08	2.94812	0.0859774	0.965664	122400365	A	G	1.61946e-06	0.0790259	0.778622	0.38394	122400365					new_cojo_unsupervised_new_signal	0.683452	0.697055	0.681104	0.690602	0.688061	0.691768	0.683027	0.701182	0.681104	0.539272	0.553084	0.537244	0.538631	0.551854	0.537199	0.538685	0.55371	0.537209	122400365	A	G	0.4925	0.0015	0.0219	0.9453	-0.0135	0.0272	0.6196	0.0325	0.0276	0.2392
chr6:127975877:T:TG	6_126618152_128459214	0.0350902	0.00950042	0.000221151	0.102672	0.013101	4.61702e-15	-0.0222118	0.0118006	0.0598005	0	CD	6	rs138300818	127975877	T	TG	0.098	0.0176	2.623e-08	+-++--++	36.4	11.005	7	0.1384	1	0.0475	0.0146	0.001191	+-+++--++	53.1	17.071	8	0.02938	1	-0.0238	0.0185	0.1982	+-+-+---+	0	6.382	8	0.6045	1	127975877	T	TG	0.1031	0.0131	3.502e-15	++?+++-++--++	8.8	12.056	11	0.3595	0.970813	0.0357	0.0095	0.0001615	++?+++-+++--++	41.9	20.643	12	0.05586	0.900697	-0.0215	0.0118	0.0677	--?+-+-+-+---+	0	7.139	12	0.8483	0.930241	127975877	T	TG	0.293263	0.161751	0.0698232	+	0	0	0	1	1	0.2195	0.1075	0.04126	++	0	0.667	1	0.4141	1	0.1912	0.1214	0.1152	++	0	0.6	1	0.4385	1	127975877	T	TG	0.1043	0.0131	1.326e-15	?+++?+++-++--++	10.6	13.429	12	0.3386	0.832511	0.0371	0.0094	8.248e-05	?++++?+++-+++--++	42.2	24.207	14	0.04325	0.803123	-0.0195	0.0117	0.09564	?++--?+-+-+-+---+	0	10.781	14	0.7032	0.824476	127975877	T	TG	1.13475e-14	0.344359	0.557324	0.287802	127975877	T	TG	0.000334942	0.502421	0.478438	0.0339556	127975877	T	TG	0.109558	1.62161	0.202868	0.692402	127975877					new_cojo_unsupervised_known_signal	0.0986489	0.110116	0.0966692	0.105124	0.112863	0.101574	0.0980686	0.111271	0.0966692	0.152256	0.155178	0.151914	0.152412	0.161825	0.151872	0.151709	0.148105	0.151914
chr6:137638098:T:C	6_137143560_138344932	0.0901688	0.00829196	1.52915e-27	0.0290314	0.0117977	0.0138641	0.137405	0.010058	1.72913e-42	0	UC	6	rs6933404	137638098	T	C	0.0404	0.0156	0.009595	-++-++++	0	6.122	7	0.5256	1	0.0948	0.0128	1.12e-13	+++++++++	0	7.835	8	0.4498	1	0.1573	0.0158	2.167e-23	+++++++++	9.5	8.844	8	0.3556	1	137638098	T	C	0.0493	0.0114	1.519e-05	+++++-++-++++	0	7.822	12	0.7989	1	0.0964	0.008	1.581e-33	++++++++++++++	0	8.846	13	0.7844	1	0.1346	0.0097	2.257e-43	++++++++++++++	15.1	15.305	13	0.2887	1	137638098	T	C	0.0537812	0.140356	0.701589	+	0	0	0	1	1	0.0532	0.0919	0.5631	++	0	0.074	1	0.7852	1	0.0639	0.1061	0.547	++	0	0.019	1	0.8896	1	137638098	T	C	0.0492	0.0113	1.476e-05	-++++++-++-++++	0	8.059	14	0.8862	0.909188	0.0958	0.008	2.345e-33	-++++++++++++++++	0	12.009	16	0.7433	0.931899	0.1336	0.0097	3.921e-43	-++++++++++++++++	15	18.834	16	0.2774	0.92731	137638098	T	C	8.19678e-05	0.0504692	0.822249	0.843047	137638098	T	C	1.36816e-32	1.91299	0.166632	0.813626	137638098	T	C	1.3343e-42	3.0867	0.0789348	0.342145	137638098					new_cojo_unsupervised_known_signal	0.135217	0.144729	0.133574	0.140477	0.143866	0.138923	0.134953	0.147957	0.133574	0.20168	0.221337	0.205286	0.20068	0.212716	0.205224	0.201089	0.231363	0.205212	137638098	T	C	0.0023	-0.4651	0.3312	0.1602	-0.1765	0.465	0.7042	-0.5965	0.4169	0.1525
chr6:137701911:G:A	6_137143560_138344932	-0.0360268	0.00830514	1.43854e-05	-0.0825267	0.0119166	4.34927e-12	-0.00684502	0.0101764	0.501178	0	IBD_saturated	6	rs9321627	137701911	G	A	-0.1035	0.0158	5.183e-11	----+---	12	7.955	7	0.3366	1	-0.0801	0.013	6.436e-10	---------	24.5	10.597	8	0.2256	1	-0.054	0.0161	0.0008286	+--------	45	14.542	8	0.0687	1	137701911	G	A	-0.0897	0.0115	5.83e-15	---------+---	19	14.816	12	0.2517	1	-0.0608	0.008	3.361e-14	--------------	48.3	25.163	13	0.02197	1	-0.0462	0.0098	2.511e-06	-----+--------	31.7	19.029	13	0.1222	1	137701911	G	A	0.115144	0.109966	0.295062	+	0	0	0	1	1	0.104	0.0728	0.153	++	0	0.048	1	0.8264	1	0.0915	0.0839	0.2756	++	0	0.001	1	0.9696	1	137701911	G	A	-0.0859	0.0102	4.823e-17	-+---------+---	23.7	18.35	14	0.1913	1	-0.0571	0.0073	6.998e-15	-++--------------	47.6	30.562	16	0.0153	1	-0.0401	0.009	9.218e-06	-++-----+--------	30.5	23.037	16	0.1128	1	137701911	G	A	4.63172e-16	0.209179	0.647412	0.152248	137701911	G	A	5.03795e-14	0.639703	0.423818	0.0122035	137701911	G	A	1.96592e-05	1.73978	0.187167	0.107927	137701911					new_cojo_unsupervised_known_signal	0.226907	0.265226	0.220292	0.269813	0.280541	0.264891	0.224417	0.263337	0.220292	0.232942	0.204841	0.23695	0.234549	0.197913	0.237916	0.234863	0.210284	0.237648	137701911	G	A	0.5163	-0.0478	0.0189	0.01142	-0.0793	0.023	0.0005773	-0.0139	0.0243	0.5672
chr6:137819331:A:C	6_137143560_138344932	-0.0403012	0.0118196	0.000650352	0.00706476	0.0169645	0.677086	-0.0833449	0.0143325	6.05972e-09	0	UC	6	rs596595	137819331	A	C	-0.0234	0.0231	0.313	-++--+--	0	3.007	7	0.8843	1	-0.0522	0.019	0.00605	---+-+---	0	2.579	8	0.958	1	-0.0991	0.0235	2.466e-05	-----+---	0	4.23	8	0.8358	1	137819331	A	C	-0.0003	0.0168	0.9839	++--+-++--+--	0	6.303	12	0.9	1	-0.0348	0.0117	0.002859	--------+-+---	0	4.828	13	0.9788	1	-0.0691	0.0142	1.118e-06	---+------+---	0	9.464	13	0.737	1	137819331	A	C	-0.448673	0.162743	0.00583445	-	0	0	0	1	1	-0.2048	0.1108	0.06449	-+	79.5	4.889	1	0.02704	1	-0.2185	0.1279	0.08746	-+	73.8	3.815	1	0.05081	1	137819331	A	C	-0.0105	0.0154	0.4973	--++--+-++--+--	3.6	14.52	14	0.4118	1	-0.0349	0.0109	0.001396	--+--------+-+---	0	12.241	16	0.7273	1	-0.0651	0.0134	1.126e-06	--+---+------+---	1.9	16.314	16	0.4313	1	137819331	A	C	0.43856	1.18784	0.275766	0.422532	137819331	A	C	0.00588929	0.0584916	0.808896	0.665202	137819331	A	C	3.09088e-06	1.17523	0.27833	0.460403	137819331					new_cojo_unsupervised_new_signal	0.89619	0.899695	0.895585	0.913423	0.891821	0.923335	0.896328	0.903336	0.895585	0.911984	0.905665	0.90044	0.911526	0.908501	0.899918	0.91202	0.902583	0.900099	137819331	A	C	0.8938	-0.0213	0.0328	0.5164	-0.0417	0.0402	0.3006	-0.0134	0.042	0.7493
chr6:143546269:C:T	6_143077757_144077758	-0.0879647	0.0131018	1.89428e-11	-0.121847	0.0186011	5.73308e-11	-0.0689094	0.0161009	1.87019e-05	0	IBD_saturated	6	rs12206238	143546269	C	T	-0.1306	0.0253	2.405e-07	-+-----+	0	4.329	7	0.7411	1	-0.0865	0.0206	2.594e-05	-----+--+	0	7.391	8	0.4951	1	-0.0343	0.0255	0.1793	+--+-+--+	48.4	15.496	8	0.05018	1	143546269	C	T	-0.1225	0.0186	4.306e-11	------+-----+	0	8.811	12	0.719	1	-0.0859	0.0131	5.175e-11	----------+--+	0	8.691	13	0.7959	1	-0.0672	0.0161	2.967e-05	-----+--+-+--+	39.6	21.521	13	0.06324	1	143546269	C	T	0.185367	0.193254	0.337462	+	0	0	0	1	1	0.1101	0.1199	0.3585	+-	70.9	3.437	1	0.06374	1	0.1049	0.1396	0.4522	+-	38.8	1.635	1	0.201	1	143546269	C	T	-0.1225	0.0173	1.531e-12	-+------+-----+	0	11.513	14	0.6454	1	-0.0896	0.0124	4.427e-13	-+-----------+--+	5.9	17.002	16	0.3855	1	-0.0708	0.0153	3.548e-06	-+------+--+-+--+	39	26.237	16	0.05079	1	143546269	C	T	1.3379e-11	0.0658701	0.797448	0.573444	143546269	C	T	1.90775e-12	1.52626	0.216674	0.41771	143546269	C	T	1.24815e-05	1.39423	0.237692	0.038625	143546269					new_cojo_unsupervised_known_signal	0.0775218	0.0825203	0.0766592	0.0778009	0.0827178	0.0755448	0.0770562	0.0808051	0.0766592	0.0668398	0.0649361	0.0686686	0.0667687	0.0623941	0.0684901	0.0669158	0.0669392	0.0685651	143546269	C	T	0.0594	-0.1466	0.0401	0.0002564	-0.1425	0.0494	0.003915	-0.1333	0.052	0.01042
chr6:149234985:A:T	6_148755943_149961960	0.0411049	0.00892141	4.07648e-06	0.0814337	0.0123296	3.98192e-11	0.0148865	0.0110246	0.176921	0	CD	6	rs73781717	149234985	A	T	0.0972	0.0165	3.755e-09	++++++++	0	5.345	7	0.6179	1	0.071	0.0137	2.336e-07	+++++++++	0	1.89	8	0.9842	1	0.0399	0.0173	0.02094	+++++++++	0	4.455	8	0.814	1	149234985	A	T	0.0844	0.0123	7.411e-12	+++-+++++++++	8.3	13.081	12	0.3632	1	0.0457	0.0089	2.889e-07	+++-++++++++++	0	8.993	13	0.7735	1	0.0205	0.011	0.06294	++--++++++++++	0	7.096	13	0.8972	1	149234985	A	T	0.0394951	0.137576	0.774052	+	0	0	0	1	1	0.0709	0.0915	0.4383	++	0	0.523	1	0.4697	1	0.0419	0.1051	0.6899	++	0	0.155	1	0.6937	1	149234985	A	T	0.0855	0.0113	3.704e-14	+++++-+++++++++	0	13.276	14	0.5049	0.967769	0.0474	0.0083	1.053e-08	++++++-++++++++++	0	9.82	16	0.8759	0.976451	0.0195	0.0103	0.0574	+++++--++++++++++	0	7.391	16	0.965	0.978333	149234985	A	T	3.49701e-13	0.0433325	0.8351	0.429996	149234985	A	T	6.92378e-08	0.230168	0.631399	0.844717	149234985	A	T	0.164411	0.0885282	0.766057	0.930727	149234985					new_cojo_unsupervised_known_signal	0.145545	0.166055	0.142003	0.164336	0.170053	0.161713	0.144288	0.165837	0.142003	0.151832	0.182451	0.154668	0.15078	0.191029	0.154187	0.149909	0.174306	0.154331	149234985	A	T	0.3162	0.0579	0.0234	0.01329	0.0934	0.0288	0.001185	0.0108	0.0295	0.7142
chr6:149413099:A:G	6_148755943_149961960	-0.105259	0.014736	9.13411e-13	-0.0688585	0.0202486	0.00067224	-0.132374	0.0181408	2.94237e-13	0	UC	6	rs17507199	149413099	A	G	-0.0459	0.0273	0.09213	--+-++--	39.4	11.543	7	0.1166	1	-0.0946	0.0226	2.837e-05	---+-++--	51.1	16.364	8	0.03746	1	-0.1485	0.0284	1.773e-07	---+--+--	0	7.4	8	0.4942	1	149413099	A	G	-0.0767	0.0202	0.0001511	-------+-++--	35.7	18.671	12	0.09678	1	-0.1088	0.0147	1.437e-13	--------+-++--	42	22.42	13	0.04918	1	-0.1336	0.0181	1.494e-13	--------+--+--	0	11.841	13	0.5407	1	149413099	A	G	-0.528639	0.465517	0.256126	-	0	0	0	1	1	-0.7416	0.3377	0.02811	--	0	0.061	1	0.8045	1	-0.5346	0.375	0.154	--	0	0.009	1	0.9232	1	149413099	A	G	-0.0775	0.0202	0.0001256	?--------+-++--	33.7	19.612	13	0.1053	0.857317	-0.11	0.0147	7.354e-14	?----------+-++--	42.3	25.985	15	0.03818	0.890669	-0.1345	0.0181	9.491e-14	?----------+--+--	0	12.991	15	0.603	0.885464	149413099	A	G	0.000318981	1.39351	0.237813	0.109219	149413099	A	G	2.37494e-13	2.16599	0.141094	0.0481763	149413099	A	G	9.81667e-13	0.00053711	0.98151	0.462247	149413099	chr6:149461959:T:C|chr6:149413099:A:G|0.938823	ZC3H12D:K106R	Novel_variant	IBD	new_cojo_unsupervised_new_signal_new_exonic_variant	0.00961151	0.00874558	0.00976118	0.0127386	0.0105542	0.013741	0.00964379	0.0085371	0.00976118	0.0548267	0.0531808	0.0503166	0.0545222	0.0557453	0.0499137	0.0546283	0.0507288	0.0500259
chr6:159049210:G:T	6_158569404_159569405	-0.0455413	0.00760042	2.07348e-09	-0.104806	0.0110008	1.61706e-21	-0.0102527	0.00940016	0.275405	0	IBD_saturated	6	rs212408	159049210	G	T	-0.1096	0.0133	1.435e-16	----+---	0	3.294	7	0.8565	1	-0.0627	0.011	1.269e-08	--+------	15.5	9.466	8	0.3045	1	-0.0134	0.0139	0.3338	+-++--+-+	0	6.316	8	0.6118	1	159049210	G	T	-0.1038	0.011	5.799e-21	----?----+---	0	5.471	11	0.9062	0.736256	-0.0446	0.0076	4.833e-09	----?--+------	34.5	18.314	12	0.1065	0.781285	-0.0099	0.0094	0.2949	-+--?+-++--+-+	0	6.957	12	0.8604	0.782107													-0.1051	0.1415	0.4576	?-	0	0	0	1	0.252529	-0.034	0.1704	0.8418	?-	0	0	0	1	0.228741	159049210	G	T	-0.0987	0.0106	1.679e-20	-?----?----+---	0	8.361	12	0.7563	0.76842	-0.043	0.0074	6.344e-09	-?-----?--+------	28.3	19.525	14	0.1458	0.800406	-0.0091	0.0092	0.3226	+?--+--?+-++--+-+	0	7.148	14	0.9288	0.800869	159049210	G	T	4.15291e-20	3.11887	0.0773903	0.918857	159049210	G	T	2.36626e-08	1.39251	0.237981	0.152545	159049210	G	T	0.547942	0.243104	0.621973	0.865192	159049210					new_cojo_unsupervised_new_signal										0.650524	0.639936	0.663124	0.651398	0.626368	0.663905	0.651543	0.652814	0.663642	159049210	G	T	0.8916	-0.0115	0.0319	0.7184	-0.0347	0.0391	0.3744	0.0074	0.0408	0.8566
chr6:167024500:C:T	6_166476754_168291215	0.0659385	0.00657455	1.13267e-23	0.106733	0.00930042	1.73888e-30	0.0408165	0.00809419	4.59033e-07	0	IBD_saturated	6	rs2301436	167024500	C	T	0.1168	0.0126	1.758e-20	++++++++	0	3.335	7	0.8524	1	0.0894	0.0104	8.257e-18	++-++++++	0	6.514	8	0.5899	1	0.0613	0.013	2.594e-06	++-+++-++	0	6.958	8	0.5412	1	167024500	C	T	0.1115	0.0092	1.212e-33	+++++++++++++	0	7.395	12	0.8304	1	0.0715	0.0065	7.92e-28	+++++++-++++++	35.3	20.082	13	0.09318	1	0.0471	0.008	4.636e-09	++--+++-+++-++	13.2	14.982	13	0.3085	1	167024500	C	T	0.270716	0.0981352	0.00580497	+	0	0	0	1	1	0.0726	0.0647	0.2619	++	0	0.256	1	0.613	1	0.0035	0.0747	0.9627	-+	0	0.077	1	0.7811	1	167024500	C	T	0.111	0.0087	1.099e-37	+++++++++++++++	0	10.38	14	0.7339	0.965425	0.0696	0.0061	8.231e-30	++++++++++-++++++	24.1	21.089	16	0.1751	1	0.0422	0.0076	2.548e-08	+-+++--+++-+++-++	13	18.389	16	0.3016	1	167024500	C	T	1.53829e-36	0.289693	0.590417	0.686499	167024500	C	T	8.51238e-29	0.651196	0.419685	0.155765	167024500	C	T	5.08632e-08	2.63295	0.104667	0.328509	167024500					new_cojo_unsupervised_known_signal	0.322368	0.352945	0.31709	0.351037	0.391821	0.332324	0.319034	0.337387	0.31709	0.464958	0.487722	0.452086	0.463755	0.498924	0.4517	0.463481	0.478051	0.451848	167024500	C	T	0.4031	0.0544	0.0186	0.003415	0.0961	0.0258	0.0001998	0.003	0.0239	0.8996
chr6:167098098:T:G	6_166476754_168291215	-0.103509	0.0174982	3.3109e-09	-0.0987592	0.0255755	0.000112701	-0.106162	0.0214503	7.45184e-07	0	IBD_unsaturated	6	rs111305875	167098098	T	G	-0.159	0.0359	9.276e-06	--------	0	3.202	7	0.8657	1	-0.1358	0.0291	3.153e-06	+-+------	0	7.288	8	0.5059	1	-0.1059	0.0364	0.0036	+-+-+----	4.4	8.372	8	0.398	1	167098098	T	G	-0.1412	0.0253	2.331e-08	-------------	4.8	12.609	12	0.3981	1	-0.1294	0.0173	6.76e-14	-----+-+------	0	11.629	13	0.5583	1	-0.1224	0.0212	7.345e-09	-----+-+-+----	0	9.876	13	0.7041	1	167098098	T	G	-0.473807	0.407378	0.244803	-	0	0	0	1	1	-0.2047	0.2317	0.377	--	0	0.031	1	0.8613	1	0.0219	0.2589	0.9326	-+	0	0.085	1	0.7708	1	167098098	T	G	-0.1425	0.0252	1.635e-08	?--------------	2.1	13.273	13	0.4269	0.857317	-0.1298	0.0172	4.795e-14	?-------+-+------	0	11.764	15	0.6968	0.890669	-0.1214	0.0211	8.576e-09	?-+-----+-+-+----	0	10.269	15	0.8025	0.885464	167098098	T	G	8.30988e-08	0.721074	0.395792	0.402426	167098098	T	G	4.27752e-13	0.148297	0.700168	0.637121	167098098	T	G	5.35029e-08	0.150893	0.697683	0.70733	167098098					new_cojo_unsupervised_new_signal	0.0185503	0.0167735	0.018857	0.0204979	0.0112137	0.0247579	0.0190462	0.0208291	0.018857	0.0464961	0.0321153	0.0446243	0.0469802	0.0299528	0.0447646	0.0472939	0.0337782	0.044741
chr6:167791214:C:T	6_166476754_168291215	-0.0678005	0.0108004	3.43881e-10	-0.0823105	0.0153007	7.46787e-08	-0.074327	0.0133007	2.2945e-08	0	IBD_unsaturated	6	rs534976	167791214	C	T	-0.052	0.0209	0.01267	+-------	0	3.879	7	0.7936	1	-0.0409	0.0173	0.01807	+--+-+---	0	4.449	8	0.8146	1	-0.037	0.0217	0.08893	+--+----+	0	4.106	8	0.8474	1	167791214	C	T	-0.0816	0.0153	1.015e-07	--+--+-------	58.4	28.878	12	0.004107	1	-0.0678	0.0108	3.318e-10	-----+--+-+---	68.5	41.274	13	8.601e-05	1	-0.0743	0.0133	2.265e-08	-----+--+----+	51.4	26.727	13	0.01356	1	167791214	C	T	-0.313319	0.184205	0.088957	-	0	0	0	1	1	-0.1322	0.1214	0.2761	-+	0	0.455	1	0.5001	1	-0.1538	0.1406	0.2737	--	0	0.011	1	0.9181	1	167791214	C	T	-0.0832	0.0153	5.13e-08	?---+--+-------	57.3	30.45	13	0.004055	0.857317	-0.0683	0.0107	2.086e-10	?-+-----+--+-+---	64.3	42.008	15	0.0002241	0.890669	-0.075	0.0132	1.44e-08	?-------+--+----+	44.6	27.055	15	0.02829	0.885464	167791214	C	T	3.5601e-07	0.0296407	0.863308	0.00241308	167791214	C	T	9.96623e-10	1.06871	0.301237	0.000181827	167791214	C	T	8.79253e-08	0.52187	0.470045	0.0145555	167791214					new_cojo_unsupervised_new_signal	0.909717	0.911471	0.909414	0.922012	0.910488	0.9273	0.909382	0.909077	0.909414	0.894038	0.873973	0.888413	0.894551	0.871484	0.888554	0.89512	0.87551	0.888606
chr6:170103419:C:G	6_169599732_170603420	0.0543869	0.00930034	4.97987e-09	0.0669453	0.0131004	3.21892e-07	0.0537373	0.0115005	2.97409e-06	0	IBD_unsaturated	6	rs66988573	170103419	C	G	0.063	0.018	0.0004746	+-+++-+-	0	3.759	7	0.8071	1	0.0731	0.0149	9.045e-07	++++++-+-	0	4.361	8	0.8232	1	0.0902	0.0186	1.155e-06	+++++++++	0	2.604	8	0.9567	1	170103419	C	G	0.0673	0.0131	2.825e-07	++++++-+++-+-	0	7.023	12	0.8561	1	0.0545	0.0093	4.749e-09	+++++++++++-+-	0	7.272	13	0.8876	1	0.0546	0.0115	1.886e-06	++++++++++++++	0	8.77	13	0.7901	1	170103419	C	G	-0.178551	0.157911	0.258179	-	0	0	0	1	1	-0.1353	0.0995	0.1737	--	0	0.022	1	0.8834	1	-0.1638	0.1152	0.1552	--	0	0.35	1	0.5543	1	170103419	C	G	0.0654	0.0131	5.478e-07	--++++++-+++-+-	0	9.662	14	0.7864	0.909188	0.0526	0.0093	1.382e-08	---+++++++++++-+-	0	11.577	16	0.7726	0.931899	0.0523	0.0114	4.454e-06	---++++++++++++++	0	12.831	16	0.6851	0.92731	170103419	C	G	2.92696e-06	0.395188	0.529585	0.752501	170103419	C	G	2.29875e-08	2.96466	0.0851024	0.896903	170103419	C	G	9.52822e-06	1.40858	0.235292	0.8174	170103419					new_cojo_unsupervised_new_signal	0.119711	0.117679	0.120061	0.123921	0.115567	0.127754	0.119563	0.114865	0.120061	0.150924	0.15369	0.142429	0.150474	0.154389	0.14235	0.150815	0.153667	0.142367	170103419	C	G	0.006	-0.1401	0.2349	0.5507	-0.0971	0.3375	0.7735	-0.0562	0.2751	0.8382
chr7:592301:G:A	7_78257_1655687	-0.0643254	0.00942304	8.7072e-12	-0.0979077	0.0138363	1.48223e-12	-0.0568277	0.0115356	8.38048e-07	0	IBD_unsaturated	7	rs112653255	592301	G	A	-0.1105	0.0207	1.002e-07	-+?-----	0	4.295	6	0.6368	0.93551	-0.0833	0.0173	1.421e-06	-++?-----	9.1	7.704	7	0.3594	0.952949	-0.0573	0.0214	0.007364	-++?-+---	13.4	8.085	7	0.3252	0.996755	592301	G	A	-0.0921	0.0138	2.748e-11	------+?-----	0	10.463	11	0.4893	0.964607	-0.0611	0.0094	8.33e-11	--+---++?-----	25	16.006	12	0.191	0.982166	-0.0534	0.0115	3.483e-06	--+---++?-+---	24.4	15.868	12	0.1974	0.998697	592301	G	A	-0.228353	0.18241	0.210618	-	0	0	0	1	1	-0.0213	0.1184	0.8571	-+	0	0.052	1	0.8188	1	0.0686	0.1335	0.6073	++	0	0.176	1	0.6744	1	592301	G	A	-0.0934	0.0134	3.783e-12	--------+?-----	0	11.039	13	0.6076	0.902827	-0.0616	0.0092	2.109e-11	--+--+---++?-----	8.1	16.33	15	0.3605	0.932519	-0.0517	0.0112	4.176e-06	-++--+---++?-+---	11.7	16.991	15	0.3194	0.948321	592301	G	A	3.35474e-11	0.00225932	0.962089	0.525794	592301	G	A	1.74959e-10	0.0662222	0.796919	0.297549	592301	G	A	2.14378e-05	0.0709906	0.7899	0.233173	592301					new_cojo_unsupervised_new_signal	0.0631098	0.0729081	0.0614183	0.0701245	0.0620053	0.0738499	0.0631629	0.0796221	0.0614183	0.174167	0.142639	0.182758	0.176019	0.135874	0.183619	0.176086	0.147336	0.18342	592301	G	A	0.083	-0.0799	0.0467	0.08692	-0.1019	0.0599	0.08898	-0.0327	0.0565	0.5628
chr7:931488:G:A	7_78257_1655687	0.0317724	0.00711839	8.06629e-06	0.0557369	0.0101276	3.72335e-08	0.0188439	0.008727	0.0308294	0	CD	7	rs6956301	931488	G	A	0.0341	0.0142	0.01598	++-++++-	0	4.97	7	0.6636	1	0.0271	0.0118	0.02116	-++-++-++	0	5.851	8	0.6639	1	0.0189	0.0147	0.1995	-++-++-++	18.3	9.793	8	0.2798	1	931488	G	A	0.0517	0.0101	3.215e-07	+++++++-++++-	13.3	13.838	12	0.3112	1	0.03	0.0071	2.395e-05	+++++-++-++-++	0	9.193	13	0.7582	1	0.0168	0.0087	0.05406	++++--++-++-++	0	12.382	13	0.4966	1	931488	G	A	-0.24696	0.133057	0.0634468	-	0	0	0	1	1	-0.1577	0.0884	0.07428	--	0	0.674	1	0.4116	1	-0.128	0.1023	0.2107	--	0	0.465	1	0.4952	1	931488	G	A	0.0417	0.0095	1.151e-05	--+++++++-++++-	43.6	24.826	14	0.03632	0.967769	0.0239	0.0068	0.0004099	---+++++-++-++-++	19.1	19.786	16	0.23	0.976451	0.0128	0.0083	0.1238	---++++--++-++-++	1.3	16.206	16	0.4387	0.978333	931488	G	A	1.957e-06	7.04614	0.00794363	0.166044	931488	G	A	7.48079e-05	6.51446	0.0107001	0.581327	931488	G	A	0.133044	1.65537	0.19823	0.410354	931488					new_cojo_unsupervised_new_signal	0.8669	0.859974	0.868095	0.875934	0.853562	0.886199	0.86748	0.861668	0.868095	0.677589	0.690658	0.664865	0.676949	0.699512	0.66485	0.676769	0.682134	0.664835	931488	G	A	0.6881	-0.0266	0.0227	0.2403	-0.023	0.0281	0.4125	-0.0192	0.0286	0.5033
chr7:2521143:G:A	7_2021143_3615177	-0.0348732	0.00680767	3.01295e-07	-0.0545576	0.00971533	1.95857e-08	-0.0268743	0.00841266	0.0014007	0	CD	7	rs4632959	2521143	G	A	-0.0562	0.0135	3.129e-05	----++--	31.5	10.226	7	0.1761	1	-0.0282	0.0111	0.01132	-++--++--	41.7	13.725	8	0.08923	1	-0.0011	0.0139	0.9398	-+++--+--	35.7	12.436	8	0.1328	1	2521143	G	A	-0.0538	0.0097	3.092e-08	---------++--	15.1	14.127	12	0.2927	1	-0.0326	0.0068	1.632e-06	------++--++--	20.4	16.325	13	0.232	1	-0.0234	0.0084	0.005161	------+++--+--	32.6	19.274	13	0.1149	1	2521143	G	A	-0.0430829	0.103939	0.678506	-	0	0	0	1	1	-0.0952	0.0661	0.1501	--	0	0.108	1	0.7419	1	-0.1371	0.0758	0.0703	--	0	0.263	1	0.608	1	2521143	G	A	-0.05	0.0093	8.038e-08	-----------++--	13.3	16.153	14	0.3041	0.967769	-0.0328	0.0066	6.333e-07	---------++--++--	8.1	17.41	16	0.3595	0.976451	-0.0246	0.0082	0.002645	---------+++--+--	26.5	21.782	16	0.1504	0.94946	2521143	G	A	1.86554e-07	2.19217	0.138714	0.376603	2521143	G	A	4.06001e-06	0.0206112	0.885843	0.296113	2521143	G	A	0.0114761	0.0190683	0.890171	0.0855295	2521143					new_cojo_unsupervised_new_signal	0.494722	0.4847	0.496452	0.512697	0.505409	0.516041	0.494251	0.473477	0.496452	0.556945	0.523316	0.568472	0.558573	0.512431	0.568972	0.558996	0.533147	0.568848	2521143	G	A	0.2269	-0.0244	0.0286	0.3939	-0.0017	0.0353	0.9627	-0.0186	0.0433	0.6672
chr7:2763876:C:T	7_2021143_3615177	-0.0726406	0.0072078	6.90892e-24	-0.032895	0.0102157	0.00128173	-0.0960365	0.008913	4.52381e-27	0	IBD_saturated	7	rs798485	2763876	C	T	-0.0206	0.0141	0.144	-+--+---	0	1.421	7	0.9849	1	-0.0638	0.0117	4.62e-08	--+------	2.4	8.195	8	0.4146	1	-0.1113	0.0148	4.856e-14	--+------	0	5.617	8	0.69	1	2763876	C	T	-0.0297	0.0102	0.003618	---+--+--+---	0	6.448	12	0.8918	1	-0.0706	0.0072	1.225e-22	---+---+------	0	11.592	13	0.5613	1	-0.095	0.0089	1.511e-26	-------+------	0	9.466	13	0.7369	1	2763876	C	T	-0.204989	0.135841	0.13129	-	0	0	0	1	1	-0.1829	0.0876	0.03674	--	0	0.565	1	0.4521	1	-0.1522	0.0995	0.1263	--	0	0.439	1	0.5077	1	2763876	C	T	-0.0322	0.0096	0.0008003	-----+--+--+---	0	8.28	14	0.8742	1	-0.0715	0.0069	2.532e-25	------+---+------	0	13.793	16	0.6142	1	-0.0959	0.0085	2.179e-29	----------+------	0	10.26	16	0.8527	1	2763876	C	T	0.00315156	0.279265	0.597183	0.843521	2763876	C	T	3.22551e-24	0.0633093	0.80134	0.546151	2763876	C	T	2.94222e-28	0.0650128	0.798742	0.753755	2763876					new_cojo_unsupervised_known_signal	0.146528	0.129862	0.149406	0.146929	0.124076	0.157415	0.148178	0.136597	0.149406	0.305667	0.279441	0.321819	0.307844	0.282857	0.322414	0.306919	0.275065	0.322314	2763876	C	T	0.2035	-0.0725	0.0235	0.002036	-0.0435	0.0285	0.1276	-0.1008	0.0304	0.0009075
chr7:3083053:G:A	7_2021143_3615177	-0.0435682	0.00800122	5.17464e-08	-0.0156637	0.0113017	0.165762	-0.0623403	0.00980221	2.01989e-10	0	UC	7	rs59258133	3083053	G	A	-0.0264	0.0155	0.08804	-++-+--+	0	6.094	7	0.5288	1	-0.0389	0.0128	0.002291	+--+-+---	0.8	8.067	8	0.4269	1	-0.046	0.0161	0.004187	+----+---	0	6.248	8	0.6194	1	3083053	G	A	-0.0174	0.0113	0.1227	-+--+-++-+--+	0	8.754	12	0.7238	1	-0.0449	0.008	1.721e-08	-----+--+-+---	0	10.923	13	0.6173	1	-0.0636	0.0098	9.529e-11	-----+----+---	0	8.84	13	0.7849	1	3083053	G	A	-0.115439	0.113195	0.307812	-	0	0	0	1	1	-0.1763	0.0734	0.01629	--	0	0.828	1	0.3627	1	-0.1994	0.0849	0.01883	--	7.9	1.086	1	0.2973	1	3083053	G	A	-0.0207	0.0102	0.04148	---+--+-++-+--+	0	9.751	14	0.7802	1	-0.0457	0.0073	4.94e-10	--------+--+-+---	0	14.982	16	0.5259	1	-0.065	0.0091	9.625e-13	--------+----+---	0	12.466	16	0.7113	1	3083053	G	A	0.108659	0.282597	0.595004	0.736758	3083053	G	A	3.94033e-09	0.00322981	0.954679	0.452938	3083053	G	A	9.1538e-12	0.00127965	0.971464	0.569644	3083053					new_cojo_unsupervised_new_signal	0.236694	0.222491	0.239146	0.249212	0.234829	0.255811	0.237271	0.219568	0.239146	0.217503	0.219329	0.227524	0.217773	0.222527	0.227286	0.217125	0.216095	0.227399	3083053	G	A	0.437	-0.0412	0.0197	0.03649	-0.0317	0.0241	0.1879	-0.0621	0.0253	0.01411
chr7:5433979:G:C	7_3901126_7438156	0.439888	0.0246041	1.73049e-71	0.395071	0.0413032	1.12055e-21	0.424479	0.0304039	2.68297e-44	0	IBD_unsaturated	7	rs181316459	5433979	G	C	0.1876	0.0761	0.01371	--++++++	0	2.739	7	0.9081	1	0.1088	0.0631	0.08473	+++++-++-	0	3.236	8	0.9187	1	0.059	0.0795	0.4582	+++++--+-	1.7	8.136	8	0.4203	1	5433979	G	C	0.3952	0.0413	9.917e-22	++?++--++++++	71.3	38.291	11	6.985e-05	0.970813	0.44	0.0246	2.447e-71	++?+++++++-++-	89	109.051	12	9.217e-18	0.900697	0.4233	0.0304	6.169e-44	-+?+++++++--+-	85.6	83.226	12	9.972e-13	0.930241	5433979	G	C	0.118485	0.172181	0.491364	+	0	0	0	1	1	0.0157	0.1103	0.8871	+-	68.7	3.193	1	0.07395	1	-0.0489	0.1296	0.7056	+-	77.6	4.466	1	0.03457	1	5433979	G	C	0.1145	0.0261	1.134e-05	-+++?++--++++++	88.9	116.626	13	9.324e-19	0.9183	0.213	0.018	3.033e-32	-+-++?+++++++-++-	94.9	295.105	15	5.811e-54	0.871576	0.2185	0.0226	3.604e-22	-+--+?+++++++--+-	92	188.093	15	5.513e-32	0.894249	5433979	G	C	6.6298e-21	73.6543	6.93889e-18	2.28257e-05	5433979	G	C	3.32779e-67	166.401	0	1.84314e-16	5433979	G	C	5.44386e-41	87.8267	0	5.26792e-14	5433979					new_cojo_unsupervised_new_signal	0.121084	0.133939	0.118865	0.138983	0.145712	0.135896	0.119656	0.127123	0.118865	0.0246286	0.0181623	0.025471	0.0256223	0.0148977	0.0262827	0.0256513	0.0208903	0.0259649	5433979	G	C	0.535	-0.0518	0.0272	0.05711	-0.0797	0.0343	0.02004	-0.0298	0.0348	0.3932
chr7:16488330:C:T	7_15988330_18073724	0.0341544	0.00770145	9.21601e-06	0.00522396	0.0101011	0.60504	0.0585661	0.00950143	7.09616e-10	0	UC	7	rs10271130	16488330	C	T	-0.0069	0.013	0.5961	++--+---	14.2	8.156	7	0.3191	1	0.025	0.0107	0.01943	++--++-+-	33.9	12.112	8	0.1463	1	0.0582	0.0134	1.352e-05	-+--++++-	0	4.943	8	0.7636	1	16488330	C	T	0.0055	0.0101	0.5853	+??++++--+---	7.2	10.77	10	0.3757	0.902768	0.0353	0.0077	4.597e-06	+??++++--++-+-	23.5	14.371	11	0.2131	0.752972	0.0597	0.0095	3.88e-10	+??++-+--++++-	0	6.743	11	0.8195	0.769096	16488330	C	T	-0.152823	0.100444	0.12814	-	0	0	0	1	1	-0.0307	0.0658	0.6411	-+	0	0.392	1	0.5311	1	0.0352	0.0751	0.6398	++	0	0.141	1	0.7076	1	16488330	C	T	0.0063	0.0097	0.5153	+-+??++++--+---	13.6	13.884	12	0.3082	0.850271	0.0333	0.0072	3.98e-06	+-++??++++--++-+-	12.1	15.934	14	0.3174	0.75867	0.0555	0.009	5.633e-10	++++??++-+--++++-	0	8.515	14	0.8608	0.77646	16488330	C	T	0.675429	0.361464	0.547695	0.260574	16488330	C	T	2.01894e-05	0.346284	0.556224	0.272123	16488330	C	T	2.23787e-09	1.66732	0.196619	0.869784	16488330					new_cojo_unsupervised_new_signal	0.345998	0.343491	0.346433	0.349274	0.328694	0.358717	0.347465	0.357207	0.346433	0.395223	0.409077	0.392672	0.3939	0.406892	0.392681	0.394124	0.412097	0.392661	16488330	C	T	0.6064	0.0245	0.0221	0.268	0.0322	0.0335	0.3366	0.023	0.0278	0.4085
chr7:17318249:T:G	7_15988330_18073724	0.0510173	0.00728298	2.46987e-12	0.0286735	0.0100482	0.00432287	0.0708845	0.0089276	2.02287e-15	0	UC	7	rs1476080	17318249	T	G	0.0137	0.0132	0.2999	+-+---+-	0	6.017	7	0.5377	1	0.0333	0.0109	0.00238	-++++--++	0	6.636	8	0.5763	1	0.0581	0.0138	2.508e-05	-++-++-++	0	5.815	8	0.6679	1	17318249	T	G	0.0226	0.0098	0.02159	++?+++-+---+-	0	9.272	11	0.5968	0.970813	0.0378	0.0071	8.785e-08	++?++-++++--++	0	9.02	12	0.7012	0.900697	0.0531	0.0087	1.257e-09	++?++-++-++-++	29.9	17.124	12	0.145	0.930241	17318249	T	G	-0.0876339	0.0990933	0.376503	-	0	0	0	1	1	-0.0545	0.0644	0.3977	--	0	0.005	1	0.9429	1	-0.0251	0.0738	0.734	-+	0	0.134	1	0.7139	1	17318249	T	G	0.0225	0.0092	0.01436	+-++?+++-+---+-	0	10.595	13	0.6447	0.942963	0.0366	0.0067	4.229e-08	+--++?++-++++--++	0	11.051	15	0.7489	0.888905	0.0524	0.0083	2.619e-10	+-+++?++-++-++-++	18.4	18.385	15	0.243	0.917345	17318249	T	G	0.0477472	0.0897903	0.764444	0.571742	17318249	T	G	2.9338e-07	0.0421896	0.837259	0.685316	17318249	T	G	2.07773e-09	0.0187544	0.891073	0.145747	17318249					new_cojo_unsupervised_new_signal	0.562462	0.559762	0.562929	0.569087	0.559037	0.573699	0.563174	0.565491	0.562929	0.641559	0.639243	0.64179	0.641703	0.632876	0.642179	0.642327	0.646085	0.642111	17318249	T	G	0.3976	0.0365	0.0221	0.09835	0.0306	0.0273	0.2623	0.0561	0.0278	0.04367
chr7:17402104:C:A	7_15988330_18073724	0.174316	0.0195891	5.65305e-19	0.0671565	0.0273701	0.0141419	0.245166	0.0235948	2.73432e-25	0	UC	7	rs78484938	17402104	C	A	0.0368	0.0354	0.2974	++++++++	0	2.761	7	0.9062	1	0.0881	0.0288	0.002233	-++++++++	0	2.479	8	0.9627	1	0.1676	0.0353	2.135e-06	-++-+++++	0	2.725	8	0.9504	1	17402104	C	A	0.0509	0.0267	0.05644	+++++++++++++	0	4.253	12	0.9784	1	0.1412	0.0191	1.276e-13	+++++-++++++++	0	10.049	13	0.6899	1	0.1994	0.023	4.909e-18	+++++-++-+++++	0	9.588	13	0.7273	1	17402104	C	A	0.390317	0.199885	0.0508546	+	0	0	0	1	1	0.3649	0.1287	0.004572	++	35	1.539	1	0.2147	1	0.2566	0.1508	0.08877	+-	38.2	1.617	1	0.2034	1	17402104	C	A	0.0569	0.0265	0.03161	?++++++++++++++	0	7.086	13	0.8977	0.857317	0.1461	0.0189	9.615e-15	?+++++++-++++++++	0	14.544	15	0.4847	0.890669	0.2007	0.0228	1.216e-18	?+-+++++-++-+++++	0	11.346	15	0.7277	0.885464	17402104	C	A	0.0257968	2.69527	0.100646	0.975321	17402104	C	A	4.1769e-14	1.63982	0.200351	0.534061	17402104	C	A	8.82097e-18	0.10895	0.741343	0.657213	17402104					new_cojo_unsupervised_new_signal	0.0736713	0.0863732	0.0714782	0.0701867	0.0823219	0.0646187	0.0726692	0.0839081	0.0714782	0.0263253	0.035577	0.0244737	0.0256561	0.0343696	0.0241804	0.0258443	0.0369137	0.0242631
chr7:17573723:C:A	7_15988330_18073724	0.0358129	0.00780611	4.4795e-06	-0.00464972	0.0112098	0.678295	0.0627037	0.00960876	6.76953e-11	0	UC	7	rs10266857	17573723	C	A	0.0171	0.0134	0.201	-+-+-+++	0	4.319	7	0.7423	1	0.0355	0.011	0.001274	-++-+++++	0	5.406	8	0.7134	1	0.0539	0.0138	9.578e-05	-++++++++	0	3.476	8	0.901	1	17573723	C	A	-0.0037	0.0112	0.7425	--?-?-+-+-+++	32.9	14.904	10	0.1356	0.707068	0.036	0.0078	3.358e-06	++?-?-++-+++++	0	7.252	11	0.7784	0.681982	0.0634	0.0096	4.632e-11	++?+?-++++++++	0	5.774	11	0.888	0.712348													-0.0198	0.1282	0.8772	?-	0	0	0	1	0.252529	-0.0845	0.1543	0.5837	?-	0	0	0	1	0.228741	17573723	C	A	-0.008	0.0104	0.4423	-?--?-?-+-+-+++	31	15.946	11	0.1431	0.711383	0.0342	0.0073	2.969e-06	+?-++?-?-++-+++++	0	7.861	13	0.8525	0.689311	0.0628	0.0091	5.343e-12	+?-++?+?-++++++++	0	6.691	13	0.9174	0.718213	17573723	C	A	0.386273	1.3121	0.252014	0.14599	17573723	C	A	1.44697e-05	0.450237	0.502222	0.829313	17573723	C	A	3.45845e-11	0.00352237	0.952674	0.888123	17573723					new_cojo_unsupervised_new_signal										0.596912	0.618678	0.594623	0.595261	0.615494	0.594201	0.595522	0.62273	0.594204	17573723	C	A	0.5546	0.0204	0.0225	0.3636	-0.0342	0.0277	0.2174	0.0623	0.0283	0.02769
chr7:20411804:G:A	7_19833338_21037676	-0.0396253	0.00683171	6.62362e-09	-0.0568602	0.00965078	3.82077e-09	-0.0312453	0.00844163	0.000214473	0	IBD_unsaturated	7	rs7782524	20411804	G	A	-0.0546	0.0131	3.042e-05	--------	0	5.379	7	0.6138	1	-0.0431	0.0108	6.77e-05	---------	0	6.43	8	0.5991	1	-0.0352	0.0136	0.009838	-----+---	0	6.293	8	0.6144	1	20411804	G	A	-0.0603	0.0096	3.281e-10	-------------	0	10.228	12	0.596	1	-0.0441	0.0068	8.095e-11	--------------	19	16.052	13	0.2463	1	-0.0362	0.0084	1.495e-05	----------+---	4.5	13.616	13	0.4014	1	20411804	G	A	0.0596731	0.115987	0.606915	+	0	0	0	1	1	-0.0608	0.0757	0.422	+-	59.9	2.497	1	0.1141	1	-0.0043	0.0877	0.9605	+-	24.2	1.319	1	0.2508	1	20411804	G	A	-0.0592	0.0095	5.214e-10	-+-------------	0	11.406	14	0.6539	0.975301	-0.0441	0.0067	5.941e-11	-+---------------	14.2	18.64	16	0.2878	0.982268	-0.0359	0.0083	1.562e-05	-+-----------+---	0	15.07	16	0.5196	0.976176	20411804	G	A	2.69639e-09	0.867265	0.351713	0.649412	20411804	G	A	3.86165e-10	0.509718	0.475261	0.255898	20411804	G	A	7.04181e-05	0.823166	0.364256	0.484946	20411804					new_cojo_unsupervised_new_signal	0.795526	0.786118	0.797152	0.794813	0.801583	0.791707	0.795621	0.781185	0.797152	0.638598	0.62186	0.622509	0.63844	0.620725	0.622274	0.639427	0.623495	0.622328	20411804	G	A	0.9896	-0.0231	0.1023	0.8214	-0.0132	0.1354	0.9222	-0.0277	0.1258	0.8255
chr7:20517400:A:G	7_19833338_21037676	-0.0811451	0.0121579	2.48469e-11	-0.0639257	0.0171927	0.000200654	-0.0935675	0.0149752	4.15256e-10	0	IBD_unsaturated	7	rs76255222	20517400	A	G	-0.0711	0.0238	0.002797	+----+-+	14.6	8.2	7	0.3153	1	-0.0848	0.0196	1.463e-05	+-------+	60.4	20.196	8	0.00962	1	-0.1076	0.0248	1.418e-05	+--+----+	39.6	13.237	8	0.1039	1	20517400	A	G	-0.0751	0.0171	1.151e-05	-----+----+-+	0	10.47	12	0.5748	1	-0.0881	0.0121	3.402e-13	-----+-------+	43.9	23.166	13	0.03973	1	-0.1004	0.0149	1.38e-11	-----+--+----+	10.6	14.539	13	0.337	1	20517400	A	G	0.255618	0.257196	0.32029	+	0	0	0	1	1	0.2411	0.163	0.1389	++	0	0.081	1	0.7762	1	0.11	0.1885	0.5594	+-	49.7	1.988	1	0.1586	1	20517400	A	G	-0.0736	0.0171	1.626e-05	?+-----+----+-+	0	12.115	13	0.5182	0.857317	-0.0862	0.0121	8.813e-13	?++-----+-------+	45.1	27.305	15	0.02634	0.890669	-0.0991	0.0148	2.184e-11	?+------+--+----+	15.6	17.766	15	0.2752	0.885464	20517400	A	G	5.95862e-05	0.872064	0.350384	0.508194	20517400	A	G	2.92067e-12	2.02621	0.154606	0.0319092	20517400	A	G	4.88491e-11	3.1009	0.0782491	0.352911	20517400					new_cojo_unsupervised_known_signal	0.0410644	0.0466726	0.0400961	0.0406847	0.044657	0.0388621	0.0405303	0.0446297	0.0400961	0.0929181	0.0757434	0.081345	0.0929068	0.0760716	0.0810315	0.0936157	0.0755385	0.0811529
chr7:26166136:CG:C	7_25666136_28690783	0.0380678	0.00760418	5.55233e-07	0.0219912	0.0100061	0.0279654	0.0574102	0.00940475	1.03201e-09	0	UC	7	rs5883018	26166136	CG	C	0.0231	0.013	0.07492	-+-++++-	14.2	8.163	7	0.3185	1	0.0425	0.0107	6.687e-05	+++-++++-	48.5	15.524	8	0.04972	1	0.0625	0.0134	2.966e-06	+++-++++-	29.1	11.283	8	0.1862	1	26166136	CG	C	0.0214	0.01	0.03277	+??-+-+-++++-	0	8.887	10	0.5429	0.902768	0.0392	0.0076	2.515e-07	+??+++++-++++-	32.8	16.368	11	0.128	0.752972	0.0601	0.0094	1.686e-10	+??+++++-++++-	12.5	12.566	11	0.3227	0.769096	26166136	CG	C	0.082706	0.0951583	0.38477	+	0	0	0	1	1	0.0314	0.0619	0.6112	+-	39.2	1.645	1	0.1996	1	0.046	0.0707	0.5156	+-	26.8	1.367	1	0.2423	1	26166136	CG	C	0.0214	0.0095	0.02427	+++??-+-+-++++-	0	9.343	12	0.6733	0.860469	0.036	0.0072	6.454e-07	++-+??+++++-++++-	30.3	20.092	14	0.1273	0.741341	0.055	0.009	8.076e-10	-+-+??+++++-++++-	19.6	17.42	14	0.2345	0.753365	26166136	CG	C	0.0781636	0.0229175	0.879672	0.59233	26166136	CG	C	1.42034e-06	2.15769	0.141858	0.160012	26166136	CG	C	8.49596e-10	3.35385	0.067048	0.377796	26166136					new_cojo_unsupervised_new_signal	0.487937	0.503526	0.485247	0.501245	0.511214	0.496671	0.486562	0.498974	0.485247	0.46604	0.469319	0.465191	0.465425	0.465556	0.465276	0.466087	0.474062	0.465261	26166136	CG	C	0.6685	0.001	0.0254	0.969	0.0149	0.0319	0.6412	-0.0026	0.0323	0.9357
chr7:26846690:T:A	7_25666136_28690783	0.0461772	0.00783433	3.76487e-09	0.0770965	0.0108477	1.18452e-12	0.0273138	0.00963758	0.00459564	0	IBD_saturated	7	rs10227529	26846690	T	A	0.0836	0.0148	1.605e-08	++++-++-	16	8.329	7	0.3045	1	0.0554	0.0123	6.318e-06	+++++-+++	0	7.684	8	0.4649	1	0.0226	0.0155	0.1457	-++-+-+++	0	3.898	8	0.8662	1	26846690	T	A	0.0766	0.0108	1.617e-12	-++++++++-++-	24.9	15.975	12	0.1924	1	0.0419	0.0078	7.092e-08	++++++++++-+++	14.4	15.189	13	0.2957	1	0.0199	0.0096	0.03797	+++++-++-+-+++	0	4.7	13	0.9812	1	26846690	T	A	-0.0224088	0.113745	0.843821	-	0	0	0	1	1	0.043	0.0736	0.5594	++	0	0.085	1	0.7705	1	0.0263	0.0844	0.7549	+-	0	0.063	1	0.8019	1	26846690	T	A	0.0798	0.0103	1.186e-14	+--++++++++-++-	24.1	18.439	14	0.1875	1	0.047	0.0075	3.23e-10	+++++++++++++-+++	28.1	22.248	16	0.1354	1	0.0253	0.0093	0.006246	++-+++++-++-+-+++	0	10.073	16	0.8628	1	26846690	T	A	5.66425e-14	1.44345	0.229582	0.199507	26846690	T	A	1.08129e-10	6.36523	0.0116378	0.389885	26846690	T	A	0.00189778	5.01518	0.025126	0.985626	26846690					new_cojo_unsupervised_new_signal	0.215285	0.224217	0.213743	0.215726	0.22157	0.213045	0.214793	0.224698	0.213743	0.231356	0.246044	0.218324	0.230283	0.255892	0.2177	0.230152	0.236654	0.217848	26846690	T	A	0.1045	0.1229	0.0297	3.61e-05	0.1248	0.0359	0.0005182	0.1109	0.0383	0.003761
chr7:27192143:C:T	7_25666136_28690783	-0.0490957	0.00843876	5.95998e-09	-0.00839398	0.0121585	0.489956	-0.087772	0.0103465	2.19044e-17	0	UC	7	rs4722672	27192143	C	T	-0.0185	0.0166	0.2634	++------	0	2.563	7	0.9223	1	-0.0465	0.0135	0.0005839	--+------	0	7.075	8	0.5285	1	-0.0963	0.0169	1.106e-08	--+--+---	0	3.572	8	0.8935	1	27192143	C	T	-0.0025	0.0121	0.8325	++++-++------	0	7.543	12	0.8197	1	-0.0455	0.0084	5.896e-08	-------+------	0	10.228	13	0.6752	1	-0.0865	0.0103	3.456e-17	-------+--+---	2.3	13.312	13	0.424	1	27192143	C	T	-0.0949793	0.140104	0.497821	-	0	0	0	1	1	-0.0546	0.0925	0.5546	--	0	0.738	1	0.3904	1	0.0131	0.1067	0.9023	+-	0	0.995	1	0.3185	1	27192143	C	T	-0.0047	0.0109	0.6647	--++++-++------	0	8.062	14	0.8861	0.965425	-0.0375	0.0076	8.63e-07	+---------+------	3.1	16.514	16	0.4177	1	-0.0685	0.0094	2.808e-13	++--------+--+---	51.6	33.034	16	0.007315	1	27192143	C	T	0.865687	0.100564	0.751153	0.846126	27192143	C	T	2.79915e-07	5.96561	0.0145875	0.783889	27192143	C	T	1.5323e-16	19.9042	8.14233e-06	0.53392	27192143					new_cojo_unsupervised_new_signal	0.827045	0.847159	0.823574	0.848029	0.841754	0.850908	0.826246	0.851463	0.823574	0.802704	0.806502	0.804226	0.802784	0.814297	0.803986	0.802117	0.7983	0.804056	27192143	C	T	0.582	0.0022	0.0185	0.905	-0.0116	0.0258	0.6524	0.0235	0.0237	0.3199
chr7:28133120:T:G	7_25666136_28690783	0.0178458	0.00810214	0.0276229	0.0687566	0.0112038	8.41552e-10	-0.0192747	0.00990434	0.0516448	0	CD	7	rs917116	28133120	T	G	0.0671	0.0152	9.711e-06	+-++++++	3.8	7.276	7	0.4007	1	0.0341	0.0126	0.006742	+-+++++++	3.1	8.26	8	0.4085	1	-0.0072	0.0159	0.6501	+-+++++--	0	6.168	8	0.6284	1	28133120	T	G	0.0694	0.0112	6.506e-10	-+-+++-++++++	30	17.138	12	0.1445	1	0.0191	0.0081	0.01796	--++++-+++++++	30.9	18.801	13	0.1294	1	-0.0167	0.0099	0.09414	--++-+-+++++--	0	9.085	13	0.7665	1	28133120	T	G	0.227674	0.092329	0.0136669	+	0	0	0	1	1	0.068	0.0611	0.2657	++	0	0.102	1	0.7497	1	0.0201	0.0699	0.7736	++	0	0.052	1	0.8195	1	28133120	T	G	0.0728	0.0111	4.51e-11	++-+-+++-++++++	32.2	20.663	14	0.1106	0.965425	0.0207	0.0079	0.009079	+++--++++-+++++++	20.8	20.193	16	0.2116	0.972237	-0.0153	0.0098	0.1187	+++--++-+-+++++--	0	9.722	16	0.8807	0.971687	28133120	T	G	1.68951e-10	1.6238	0.202563	0.121885	28133120	T	G	0.023727	0.674996	0.411315	0.191206	28133120	T	G	0.257086	0.197502	0.656745	0.809706	28133120					new_cojo_unsupervised_known_signal	0.508592	0.501821	0.509761	0.496473	0.52157	0.484958	0.507726	0.488523	0.509761	0.19919	0.2244	0.198472	0.198398	0.236308	0.198056	0.19752	0.212776	0.198269	28133120	T	G	0.9616	0.0735	0.0655	0.2624	0.1406	0.0862	0.1032	0.0296	0.0806	0.7131
chr7:37342861:T:G	7_36917880_37917881	0.0502294	0.0110006	4.96998e-06	0.0245155	0.0157007	0.118423	0.0756408	0.0134004	1.65521e-08	0	UC	7	rs60600003	37342861	T	G	0.0215	0.0216	0.3209	-+++++-+	54.9	15.533	7	0.02974	1	0.0583	0.0177	0.0009994	-++++++++	51.9	16.636	8	0.03414	1	0.0984	0.022	7.884e-06	-++-++++-	32.7	11.885	8	0.1564	1	37342861	T	G	0.024	0.0157	0.1273	+++++-+++++-+	31.1	17.426	12	0.1343	1	0.0497	0.011	5.762e-06	+++++-++++++++	25.3	17.402	13	0.1816	1	0.0756	0.0134	1.713e-08	+++++-++-++++-	19.4	16.138	13	0.2417	1	37342861	T	G	0.260595	0.17883	0.145056	+	0	0	0	1	1	0.1608	0.1173	0.1705	++	0	0.225	1	0.6353	1	0.1505	0.1373	0.2732	++	0	0.003	1	0.9601	1	37342861	T	G	0.0254	0.0157	0.1055	-++++++-+++++-+	33.2	20.947	14	0.103	0.909188	0.0504	0.0109	3.775e-06	-+++++++-++++++++	16.6	19.181	16	0.2594	0.931899	0.0761	0.0133	1.119e-08	-+++++++-++-++++-	3.2	16.535	16	0.4163	0.92731	37342861	T	G	0.222074	0.388602	0.533035	0.0821344	37342861	T	G	2.20344e-05	0.0701793	0.791076	0.208767	37342861	T	G	6.94648e-08	0.55142	0.457738	0.31769	37342861					new_cojo_unsupervised_known_signal	0.0765907	0.0847356	0.0751844	0.0758091	0.0901055	0.0692494	0.0759495	0.0831666	0.0751844	0.101157	0.101094	0.100527	0.101037	0.0973819	0.100601	0.101361	0.105245	0.100593	37342861	T	G	0.0013	-0.2965	0.4257	0.4861	-0.9699	0.7454	0.1932	-0.067	0.4545	0.8827
chr7:41849494:T:C	7_41435319_42435320	0.0410517	0.00670021	8.95944e-10	0.0236812	0.00940016	0.0117611	0.0511263	0.00820041	4.5292e-10	0	UC	7	rs4724077	41849494	T	C	0.0292	0.013	0.02421	-++-+-++	0	6.99	7	0.4299	1	0.0378	0.0107	0.0004105	+++++-+++	0	1.827	8	0.9859	1	0.048	0.0134	0.0003473	+++-+++++	0	2.495	8	0.962	1	41849494	T	C	0.0238	0.0094	0.01149	-++-+-++-+-++	0	8.614	12	0.7355	1	0.0408	0.0067	9.732e-10	++++++++++-+++	0	6.875	13	0.9085	1	0.0513	0.0082	4.107e-10	++++++++-+++++	0	5.672	13	0.9573	1	41849494	T	C	-0.205332	0.0977688	0.0357125	-	0	0	0	1	1	-0.0433	0.0643	0.5	-+	0	0.422	1	0.5159	1	-0.0022	0.0746	0.9767	-+	43.7	1.775	1	0.1827	1	41849494	T	C	0.0214	0.009	0.01732	+--++-+-++-+-++	0.5	14.07	14	0.4445	0.967769	0.0405	0.0064	2.74e-10	+-+++++++++++-+++	0	9.138	16	0.9076	0.976451	0.0522	0.0079	3.951e-11	+-+++++++++-+++++	0	8.547	16	0.9309	0.978333	41849494	T	C	0.0556737	0.112662	0.737134	0.376884	41849494	T	C	2.16886e-09	0.0467851	0.828755	0.872696	41849494	T	C	3.93514e-10	0.347723	0.555405	0.910199	41849494					new_cojo_unsupervised_new_signal	0.62358	0.635499	0.621521	0.64249	0.61339	0.655841	0.624383	0.651369	0.621521	0.561808	0.56811	0.586638	0.562978	0.561524	0.587709	0.562052	0.573694	0.587414	41849494	T	C	0.2504	0.0499	0.0254	0.04935	0.0179	0.0316	0.5701	0.076	0.0319	0.0172
chr7:46834111:A:T	7_46334111_47334112	0.0339963	0.00690099	8.38061e-07	-0.00647523	0.0098005	0.508802	0.0604983	0.00850039	1.102e-12	0	UC	7	rs6976037	46834111	A	T	-0.0166	0.0134	0.2176	-+-+-+--	36.4	11.004	7	0.1384	1	0.019	0.0111	0.08655	-++-+-+--	67.9	24.961	8	0.001579	1	0.0643	0.0139	3.546e-06	+++++-++-	18.2	9.784	8	0.2805	1	46834111	A	T	-0.0068	0.0098	0.487	++-+--+-+-+--	17.3	14.518	12	0.2689	1	0.0332	0.0069	1.464e-06	+++++-++-+-+--	55.1	28.943	13	0.006668	1	0.0602	0.0085	1.165e-12	++++++++++-++-	0	11.595	13	0.5611	1	46834111	A	T	0.0388827	0.101718	0.70227	+	0	0	0	1	1	0.0112	0.066	0.8655	++	0	0.015	1	0.9023	1	0.0552	0.0767	0.4714	++	0	0.033	1	0.856	1	46834111	A	T	-0.0102	0.009	0.2576	-+++-+--+-+-+--	11.5	15.821	14	0.3244	1	0.0296	0.0065	4.668e-06	++++++++-++-+-+--	48.8	31.226	16	0.01259	1	0.0594	0.008	9.791e-14	+++++++++++++-++-	0	11.708	16	0.7638	1	46834111	A	T	0.333291	0.915995	0.338529	0.313328	46834111	A	T	9.93962e-06	2.06908	0.150312	0.01535	46834111	A	T	8.86687e-13	0.105884	0.74488	0.64095	46834111					new_cojo_unsupervised_known_signal	0.332886	0.34098	0.33149	0.331805	0.333377	0.331083	0.33301	0.347361	0.33149	0.346056	0.346606	0.348732	0.346073	0.337634	0.349136	0.346506	0.355674	0.348961	46834111	A	T	0.4359	0.0023	0.0197	0.9049	-0.0337	0.0241	0.162	0.0528	0.0251	0.03584
chr7:48997332:T:A	7_48450632_49522286	0.0197169	0.00660178	0.002821	0.0445024	0.00930277	1.7203e-06	0.00501609	0.00810192	0.535835	1	CD	7	rs6975700	48997332	T	A	0.0569	0.0128	8.35e-06	++++++++	29.4	9.915	7	0.1934	1	0.0317	0.0105	0.002606	++++-+++-	9.9	8.875	8	0.3529	1	0.0117	0.0132	0.3749	+++--+++-	0	3.869	8	0.8687	1	48997332	T	A	0.044	0.0093	2.327e-06	-++-+++++++++	30.8	17.339	12	0.1373	1	0.0186	0.0066	0.004622	-++-+++++-+++-	6.2	13.854	13	0.3842	1	0.0041	0.0081	0.6148	--++++++--+++-	0	4.769	13	0.9799	1	48997332	T	A	-0.118216	0.0960641	0.218474	-	0	0	0	1	1	-0.0531	0.0624	0.3944	+-	68.5	3.179	1	0.07461	1	0.0351	0.0719	0.626	+-	77.2	4.394	1	0.03606	1	48997332	T	A	0.049	0.0089	3.606e-08	+--++-+++++++++	46.9	26.378	14	0.02316	0.943106	0.0212	0.0063	0.0007841	++--++-+++++-+++-	29.3	22.638	16	0.1238	0.959122	0.005	0.0078	0.5213	++---++++++--+++-	0	9.423	16	0.895	0.955238	48997332	T	A	1.96022e-08	5.1445	0.0233201	0.0684382	48997332	T	A	0.000648599	3.40294	0.0650805	0.203273	48997332	T	A	0.712492	0.147761	0.700684	0.945043	48997332					new_cojo_supervised_gw_significant_multiancestry_new_signal	0.49813	0.49475	0.498716	0.491203	0.472955	0.499576	0.499453	0.506416	0.498716	0.498787	0.51635	0.487846	0.497679	0.524152	0.487375	0.497587	0.508618	0.487507	48997332	T	A	0.3074	0.0716	0.0251	0.004346	0.1243	0.0315	7.869e-05	0.0136	0.032	0.6719
chr7:50149050:C:G	7_49667951_50814256	0.0454114	0.00682434	2.84599e-11	0.0408044	0.00963567	2.28833e-05	0.0413393	0.0084313	9.43461e-07	0	IBD_unsaturated	7	rs7811345	50149050	C	G	0.0459	0.0131	0.0004455	-+++++++	0	2.835	7	0.8999	1	0.0525	0.0108	1.12e-06	+++++++++	0	4.042	8	0.8533	1	0.0442	0.0136	0.001123	++++++-++	0	7.544	8	0.4792	1	50149050	C	G	0.0503	0.0096	1.448e-07	++-++-+++++++	0	7.231	12	0.8419	1	0.0504	0.0068	1.35e-13	++++++++++++++	0	6.224	13	0.9376	1	0.0446	0.0084	1.069e-07	+++++++++++-++	0	9.901	13	0.702	1	50149050	C	G	0.266068	0.113887	0.0194791	+	0	0	0	1	1	0.2247	0.0736	0.002276	++	0	0.179	1	0.672	1	0.2474	0.0846	0.003452	++	0	0.088	1	0.7672	1	50149050	C	G	0.0458	0.0091	5.405e-07	-+++-++-+++++++	11.1	15.755	14	0.3285	1	0.0468	0.0066	1.05e-12	-++++++++++++++++	24.2	21.096	16	0.1749	1	0.0411	0.0081	4.017e-07	-+++++++++++++-++	31.1	23.227	16	0.1078	1	50149050	C	G	4.26417e-07	4.22194	0.0399046	0.566232	50149050	C	G	2.16875e-13	7.57056	0.00593292	0.561811	50149050	C	G	1.42918e-07	6.67836	0.00975903	0.435603	50149050					new_cojo_unsupervised_new_signal	0.226674	0.258353	0.221203	0.233901	0.259565	0.222125	0.225063	0.261467	0.221203	0.357316	0.393776	0.351996	0.355018	0.399191	0.350681	0.354904	0.388716	0.351078	50149050	C	G	0.1525	-0.0308	0.0265	0.2453	-0.0234	0.0324	0.4688	-0.0496	0.034	0.1453
chr7:50167951:A:C	7_49667951_50814256	0.0781911	0.0118254	3.7887e-11	0.0861005	0.0167932	2.9423e-07	0.072329	0.0146652	8.13804e-07	0	CD	7	rs10273199	50167951	A	C	0.1096	0.0226	1.219e-06	--++--++	0	6.052	7	0.5337	1	0.1036	0.0186	2.655e-08	++-++++++	31.7	11.705	8	0.1649	1	0.0811	0.0234	0.000541	++-++++++	48.6	15.574	8	0.0489	1	50167951	A	C	0.1123	0.0166	1.214e-11	+++++--++--++	0	9.385	12	0.6697	1	0.094	0.0117	8.045e-16	+++++++-++++++	27.7	17.974	13	0.1585	1	0.0828	0.0145	1.113e-08	+++++++-++++++	33.3	19.494	13	0.1086	1	50167951	A	C	0.0679168	0.220116	0.757665	+	0	0	0	1	1	0.1832	0.1362	0.1785	++	0	0.303	1	0.5823	1	0.177	0.1596	0.2676	++	0	0.609	1	0.4353	1	50167951	A	C	0.1139	0.0162	2.262e-12	+++++++--++--++	0	9.778	14	0.7782	0.967769	0.0948	0.0115	1.496e-16	++++++++++-++++++	14.5	18.713	16	0.2838	0.976451	0.0823	0.0143	8.012e-09	++++++++++-++++++	23	20.781	16	0.1871	0.978333	50167951	A	C	1.81326e-11	0.223812	0.636151	0.729908	50167951	A	C	1.53978e-15	0.0389725	0.843503	0.22888	50167951	A	C	7.12619e-08	0.259203	0.610668	0.144444	50167951					new_cojo_unsupervised_new_signal	0.0792044	0.0738608	0.0801262	0.0693361	0.0684037	0.069764	0.0797043	0.0757197	0.0801262	0.0873141	0.0940281	0.0881908	0.0871051	0.0944621	0.0881732	0.0869815	0.0936627	0.0881759	50167951	A	C	0.0244	0.1023	0.0734	0.1636	0.1645	0.0868	0.05818	0.0282	0.0947	0.7655
chr7:50264865:C:T	7_49667951_50814256	0.0699586	0.00719891	2.52857e-22	0.112633	0.0102525	4.47008e-28	0.0391122	0.00882898	9.42434e-06	0	CD	7	rs1456896	50264865	C	T	0.1248	0.0139	2.676e-19	--++++++	5.7	7.425	7	0.386	1	0.0944	0.0114	1.342e-16	+++++++++	0	4.612	8	0.7981	1	0.0433	0.0143	0.002435	+++++++++	0	6.111	8	0.6348	1	50264865	C	T	0.1243	0.0101	6.325e-35	+++++--++++++	0	8.213	12	0.7683	1	0.0803	0.0071	1.32e-29	++++++++++++++	1	13.138	13	0.4372	1	0.0489	0.0087	1.936e-08	++-+++++++++++	0	10.368	13	0.6636	1	50264865	C	T	0.104576	0.124194	0.399768	+	0	0	0	1	1	0.1285	0.0821	0.1173	++	43.7	1.778	1	0.1824	1	0.1081	0.0933	0.2465	++	19.8	1.246	1	0.2642	1	50264865	C	T	0.1198	0.0092	9.105e-39	+++++++--++++++	0	9.391	14	0.8052	1	0.0828	0.0066	7.247e-36	+++++++++++++++++	0.1	16.021	16	0.4515	1	0.0556	0.0082	9.769e-12	+++++-+++++++++++	2.6	16.433	16	0.4232	1	50264865	C	T	8.15971e-38	1.21062	0.271209	0.831665	50264865	C	T	7.7807e-35	0.768663	0.380631	0.433374	50264865	C	T	1.42287e-11	4.402	0.0358969	0.727118	50264865					new_cojo_unsupervised_new_signal	0.830591	0.837197	0.82945	0.827801	0.840369	0.822034	0.829822	0.833328	0.82945	0.680788	0.704016	0.687721	0.680865	0.71171	0.688292	0.679734	0.696642	0.688179	50264865	C	T	0.4236	0.0982	0.0188	1.801e-07	0.0973	0.0229	2.11e-05	0.1035	0.0242	1.888e-05
chr7:70437166:T:C	7_69936720_70961219	0.0301881	0.00670037	6.62365e-06	0.0597423	0.00960051	4.88286e-10	0.0131725	0.00830038	0.112517	0	CD	7	rs2006810	70437166	T	C	0.0589	0.0132	7.701e-06	+-++--++	5	7.371	7	0.3913	1	0.0347	0.0109	0.001387	+-++++-++	22.3	10.296	8	0.2449	1	0.0144	0.0137	0.2911	--+-++-++	0	5.213	8	0.7346	1	70437166	T	C	0.0596	0.0096	4.413e-10	++--++-++--++	52.5	25.282	12	0.01354	1	0.0302	0.0067	7.142e-06	++--++-++++-++	55.4	29.119	13	0.006296	1	0.0136	0.0083	0.1013	-+-++--+-++-++	0	10.66	13	0.6393	1	70437166	T	C	0.100369	0.102925	0.32948	+	0	0	0	1	1	0.0651	0.0673	0.3333	++	0	0.001	1	0.9762	1	0.0528	0.0773	0.4941	++	0	0.176	1	0.6746	1	70437166	T	C	0.057	0.0089	1.186e-10	++++--++-++--++	46.5	26.145	14	0.02481	1	0.0308	0.0063	1.174e-06	+++++--++-++++-++	45.6	29.403	16	0.02136	1	0.0155	0.0078	0.04817	+++-+-++--+-++-++	0	11.417	16	0.7831	1	70437166	T	C	6.9043e-10	0.699706	0.402882	0.0201595	70437166	T	C	7.36719e-06	0.0173433	0.895226	0.0143416	70437166	T	C	0.125711	0.373559	0.54107	0.71128	70437166					new_cojo_unsupervised_new_signal	0.289084	0.317566	0.284167	0.310353	0.3281	0.302209	0.287025	0.313983	0.284167	0.42581	0.407472	0.43106	0.427447	0.407192	0.432109	0.427133	0.40731	0.431789	70437166	T	C	0.3128	0.0332	0.0198	0.09284	0.0381	0.0242	0.1149	0.0292	0.0253	0.2491
chr7:73802403:T:C	7_73302403_76032854	-0.036424	0.00751059	1.23657e-06	-0.0118756	0.0107136	0.267663	-0.0549716	0.00921162	2.40711e-09	0	UC	7	rs10949828	73802403	T	C	-0.0168	0.0148	0.2563	--+--+--	26.1	9.477	7	0.2202	1	-0.0353	0.0122	0.003868	--++--+--	37.3	12.765	8	0.1202	1	-0.0604	0.0153	7.894e-05	+-++-----	12.7	9.163	8	0.3288	1	73802403	T	C	-0.0086	0.0107	0.424	-+--+--+--+--	0	10.878	12	0.5394	1	-0.033	0.0075	1.2e-05	-------++--+--	7.3	14.024	13	0.3721	1	-0.0521	0.0092	1.726e-08	-----+-++-----	0	10.959	13	0.6143	1	73802403	T	C	0.0839256	0.0922864	0.363137	+	0	0	0	1	1	-0.0301	0.0606	0.6191	+-	81	5.264	1	0.02177	1	0.0096	0.0701	0.8912	+-	18.7	1.23	1	0.2674	1	73802403	T	C	-0.0083	0.01	0.4063	-+-+--+--+--+--	0	11.932	14	0.6117	0.967769	-0.0296	0.0071	3.043e-05	++--------++--+--	24.9	21.311	16	0.1669	0.976451	-0.0448	0.0087	3.005e-07	++------+-++-----	11.7	18.115	16	0.3172	0.978333	73802403	T	C	0.702126	0.017761	0.89398	0.534672	73802403	T	C	5.89813e-05	2.08563	0.148691	0.203693	73802403	T	C	1.17654e-07	6.12656	0.0133165	0.635742	73802403					new_cojo_unsupervised_new_signal	0.543342	0.548168	0.542511	0.548154	0.565699	0.540103	0.54277	0.545214	0.542511	0.736152	0.719958	0.724385	0.735906	0.720893	0.723751	0.736668	0.718853	0.724043	73802403	T	C	0.6762	0.0013	0.0229	0.9537	-0.0149	0.0283	0.5999	0.0176	0.0288	0.5424
chr7:74606017:G:A	7_73302403_76032854	0.1726	0.0275115	3.52455e-10	0.289254	0.0420269	5.87695e-12	0.145195	0.0339001	1.84375e-05	0	CD	7	rs150724213	74606017	G	A	0.2824	0.0662	2.008e-05	-++++-+-	0	4.846	7	0.6787	1	0.1988	0.0541	0.0002392	-+++++-+-	0	5.934	8	0.6546	1	0.1446	0.0682	0.03412	-+++++++-	0	4.433	8	0.8161	1	74606017	G	A	0.3058	0.0419	3.06e-13	+++++-++++-+-	0	10.321	12	0.5878	1	0.1878	0.0274	7.217e-12	+++++-+++++-+-	0	11.295	13	0.5861	1	0.1584	0.0338	2.698e-06	+++++-+++++++-	0	8.292	13	0.8241	1	74606017	G	A	0.88617	0.727152	0.222963	+	0	0	0	1	1	0.7407	0.4631	0.1097	++	0	0.079	1	0.779	1	0.8752	0.4724	0.0639	++	0	0.494	1	0.4823	1	74606017	G	A	0.3117	0.0401	7.517e-15	+++++++-++++-+-	0	11.063	14	0.6811	0.909188	0.1971	0.0265	1.133e-13	++++++++-+++++-+-	0	14.037	16	0.596	0.931899	0.1673	0.0327	3.08e-07	++++++++-+++++++-	0	11.494	16	0.778	0.92731	74606017	G	A	6.92388e-14	0.144508	0.70384	0.617661	74606017	G	A	4.98955e-13	1.53161	0.21587	0.640463	74606017	G	A	2.28188e-06	0.627373	0.42832	0.866	74606017					new_cojo_unsupervised_known_signal	0.00555221	0.00614797	0.00544922	0.0053112	0.00712401	0.00447942	0.0055377	0.00637058	0.00544922	0.0178759	0.0142327	0.0181613	0.0181886	0.01364	0.0184399	0.0181871	0.0149666	0.0183585	74606017	G	A	0.0226	0.3161	0.11	0.004055	0.3551	0.1388	0.01049	0.2526	0.1359	0.06306
chr7:75073650:C:T	7_73302403_76032854	0.049029	0.00703691	3.22866e-12	0.0543212	0.0101423	8.5124e-08	0.0484982	0.00863581	1.95496e-08	0	IBD_unsaturated	7	rs6955671	75073650	C	T	0.0719	0.015	1.669e-06	---+-++-	36.5	11.023	7	0.1376	1	0.0757	0.0123	8.281e-10	-++-+-+++	28.2	11.146	8	0.1936	1	0.077	0.0154	5.224e-07	-++++-+++	0	5.013	8	0.7561	1	75073650	C	T	0.0591	0.0101	5.892e-09	+++-+---+-++-	23.8	15.749	12	0.203	1	0.0513	0.007	2.559e-13	+++-+-++-+-+++	36.4	20.45	13	0.08455	1	0.0489	0.0086	1.279e-08	+++++-++++-+++	0	10.634	13	0.6414	1	75073650	C	T	0.125317	0.0942686	0.183728	+	0	0	0	1	1	0.1123	0.0606	0.06394	++	0	0.002	1	0.9669	1	0.0978	0.0703	0.1639	++	0	0.009	1	0.9244	1	75073650	C	T	0.0584	0.0099	3.589e-09	+++++-+---+-++-	16.4	16.751	14	0.2697	0.932907	0.051	0.0069	1.123e-13	++++++-+-++-+-+++	28.5	22.378	16	0.1314	0.948241	0.0483	0.0084	9.24e-09	++++++++-++++-+++	0	11.957	16	0.7469	0.94946	75073650	C	T	2.33479e-08	0.310603	0.57731	0.226186	75073650	C	T	8.54246e-13	0.438915	0.507647	0.109407	75073650	C	T	6.07197e-08	0.643791	0.422341	0.675948	75073650	chr7:75073650:C:T|chr7:75073650:C:T|1	RCC1L:G30R	Reported_variant	IBD	new_cojo_unsupervised_new_signal_new_exonic_variant	0.533092	0.54437	0.531144	0.529461	0.542216	0.523608	0.532303	0.543232	0.531144	0.562959	0.524126	0.576226	0.565402	0.513224	0.577521	0.565513	0.533277	0.577072	75073650	C	T	0.8833	0.0133	0.0397	0.7383	0.0227	0.0508	0.6543	0.0044	0.0487	0.9274
chr7:81692346:A:G	7_81192346_82192347	0.0994889	0.0145008	6.84093e-12	0.11615	0.0202009	8.93857e-09	0.076226	0.0179003	2.05928e-05	0	IBD_unsaturated	7	rs80095462	81692346	A	G	0.1387	0.0282	8.418e-07	+-+++-++	0	4.042	7	0.775	1	0.1085	0.0232	2.804e-06	++++++-++	0	6.43	8	0.5992	1	0.0529	0.0292	0.06987	++++++-++	0	2.491	8	0.9622	1	81692346	A	G	0.1161	0.0202	9.02e-09	++++++-+++-++	0	7.425	12	0.8283	1	0.0994	0.0145	7.674e-12	+++++++++++-++	0	8.742	13	0.7921	1	0.0759	0.0179	2.146e-05	+++++++++++-++	0	4.316	13	0.9873	1	81692346	A	G	-0.352556	0.248017	0.155172	-	0	0	0	1	1	-0.0721	0.1528	0.6371	--	0	0.057	1	0.8118	1	0.0616	0.1743	0.7238	+-	0	0.123	1	0.726	1	81692346	A	G	0.113	0.0201	1.979e-08	?-++++++-+++-++	0	10.973	13	0.6131	0.857317	0.0979	0.0145	1.296e-11	?--+++++++++++-++	0	10.048	15	0.8167	0.890669	0.0758	0.0178	2.017e-05	?+-+++++++++++-++	0	4.446	15	0.9959	0.885464	81692346	A	G	6.62927e-08	1.54335	0.21412	0.665882	81692346	A	G	7.85034e-11	0.714581	0.397927	0.809142	81692346	A	G	0.000107503	0.000694802	0.978971	0.987211	81692346					new_cojo_unsupervised_new_signal	0.0388147	0.0363403	0.0392418	0.0373444	0.0263852	0.0423729	0.0394685	0.0416078	0.0392418	0.0505706	0.062692	0.0482017	0.0497954	0.064473	0.0477751	0.0497931	0.0610839	0.0479226
chr7:99143420:T:C	7_97875685_101755911	0.151272	0.0214027	1.57339e-12	0.166304	0.0280037	2.87372e-09	0.133648	0.0265037	4.59205e-07	0	IBD_unsaturated	7	rs138076550	99143420	T	C	0.1558	0.0363	1.774e-05	++++++++	0	6.789	7	0.4512	1	0.1426	0.0303	2.601e-06	+++++++++	0	7.881	8	0.4451	1	0.1215	0.0384	0.001569	+++++++++	2.5	8.203	8	0.4139	1	99143420	T	C	0.1677	0.028	2.101e-09	+?+++++++++++	11.5	12.436	11	0.3318	0.931955	0.1503	0.0214	2.079e-12	+?++++++++++++	0	10.739	12	0.5514	0.852275	0.1322	0.0265	6.188e-07	+?++++++++++++	0	9.808	12	0.6328	0.838855	99143420	T	C	0.401929	0.234644	0.0867261	+	0	0	0	1	1	0.1685	0.151	0.2644	+-	0	0.628	1	0.4281	1	0.151	0.176	0.391	++	0	0.117	1	0.7325	1	99143420	T	C	0.171	0.0278	7.72e-10	?++?+++++++++++	10.6	13.419	12	0.3394	0.799487	0.1507	0.0212	1.11e-12	?+-+?++++++++++++	0	11.381	14	0.6559	0.760434	0.1327	0.0262	4.249e-07	?+++?++++++++++++	0	9.936	14	0.7669	0.74458	99143420	T	C	4.42569e-09	0.642093	0.422954	0.308189	99143420	T	C	1.00123e-11	0.0157822	0.900027	0.580273	99143420	T	C	3.20803e-06	0.116865	0.73246	0.642554	99143420					new_cojo_unsupervised_new_signal	0.0418421	0.0494432	0.0405298	0.0449585	0.0527045	0.0414043	0.041361	0.0492015	0.0405298	0.0243116	0.034646	0.0270335	0.0239391	0.0358907	0.0270524	0.0235714	0.0331793	0.0270336
chr7:100021222:G:A	7_97875685_101755911	-0.319513	0.0598083	9.17843e-08	-0.601672	0.0900093	2.31622e-11	-0.200283	0.0748079	0.0074219	0	CD	7	rs567190397	100021222	G	A	-0.6328	0.1181	8.354e-08	----+--+	0	5.521	7	0.5966	1	-0.445	0.0957	3.325e-06	-+---+--+	17.2	9.662	8	0.2896	1	-0.2087	0.1156	0.071	++---+---	17.2	9.666	8	0.2892	1	100021222	G	A	-0.6056	0.09	1.701e-11	-?-------+--+	0	7.956	11	0.7173	0.931955	-0.3211	0.0598	7.769e-08	-?----+---+--+	42.3	20.794	12	0.05347	0.852275	-0.2049	0.0748	0.006165	-?---++---+---	0.7	12.09	12	0.4385	0.838855	100021222	G	A	0.293898	1.31067	0.822575	+	0	0	0	1	1	0.0203	0.5201	0.9689	+-	70.5	3.389	1	0.06564	1	-0.0205	0.5972	0.9726	+-	53	2.129	1	0.1446	1	100021222	G	A	-0.6014	0.0898	2.107e-11	?+-?-------+--+	0	8.424	12	0.7511	0.799487	-0.3167	0.0594	9.67e-08	?+--?----+---+--+	43.1	24.609	14	0.03863	0.760434	-0.202	0.0742	0.006491	?+--?---++---+---	2.2	14.312	14	0.4267	0.74458	100021222	G	A	1.54732e-10	0.309667	0.577884	0.702985	100021222	G	A	6.42148e-07	0.0778576	0.780222	0.0265852	100021222	G	A	0.0149189	1.44521	0.229299	0.443224	100021222	chr7:99434906:G:A|chr7:100021222:G:A|0.657185	PTCD1:R113W	Novel_variant	CD	new_cojo_unsupervised_new_signal_new_exonic_variant	0.00519531	0.00383181	0.0054309	0.00180498	0.001781	0.00181599	0.00529184	0.00398111	0.0054309	0.00344182	0.00289305	0.00493597	0.00348264	0.00244481	0.00495005	0.0034844	0.00345711	0.00493677
chr7:100717894:A:G	7_97875685_101755911	-0.0800945	0.00890709	2.42291e-19	-0.104943	0.0126084	8.5586e-17	-0.0557944	0.0109082	3.13875e-07	0	IBD_unsaturated	7	rs1734907	100717894	A	G	-0.1095	0.0174	2.823e-10	-+------	17.5	8.482	7	0.292	1	-0.0851	0.0144	3.077e-09	--------+	23.2	10.419	8	0.2368	1	-0.0474	0.0181	0.008796	---+-+--+	0	7.364	8	0.4979	1	100717894	A	G	-0.1063	0.0126	2.864e-17	------+------	43.6	21.293	12	0.04625	1	-0.0802	0.0089	1.835e-19	-------------+	33.4	19.514	13	0.108	1	-0.0556	0.0109	3.756e-07	--------+-+--+	0	8.678	13	0.7968	1	100717894	A	G	-0.116002	0.112881	0.304114	-	0	0	0	1	1	-0.1144	0.0716	0.1102	--	0	0.246	1	0.6199	1	-0.1166	0.0825	0.1575	--	0	0.233	1	0.6291	1	100717894	A	G	-0.1063	0.0121	1.862e-18	--------+------	34.3	21.301	14	0.09417	1	-0.0786	0.0086	9.097e-20	----------------+	25.3	21.423	16	0.1628	1	-0.053	0.0106	6.334e-07	+----------+-+--+	0	12.433	16	0.7136	1	100717894	A	G	2.03178e-17	0.0390739	0.843302	0.0679152	100717894	A	G	4.68724e-19	1.61238	0.204157	0.179308	100717894	A	G	1.37436e-06	2.80557	0.0939372	0.832461	100717894					new_cojo_unsupervised_known_signal	0.778739	0.763878	0.781305	0.774689	0.770449	0.776634	0.779307	0.760459	0.781305	0.843276	0.835504	0.831402	0.842769	0.835695	0.830867	0.843517	0.835776	0.83109	100717894	A	G	0.947	-0.0295	0.0418	0.4807	-0.1057	0.0507	0.03727	0.039	0.0543	0.4718
chr7:101255910:G:T	7_97875685_101755911	0.0369656	0.00740555	5.98792e-07	0.00607782	0.0104061	0.559179	0.0559634	0.00910679	7.984e-10	0	UC	7	rs35550811	101255910	G	T	-0.0017	0.0142	0.904	----+++-	0	1.449	7	0.984	1	0.0285	0.0117	0.01461	-++++++++	0	4.577	8	0.8017	1	0.0582	0.0146	7.023e-05	-++++++++	30.8	11.561	8	0.1719	1	101255910	G	T	0.0037	0.0104	0.7253	-+-+-----+++-	0	8.55	12	0.7408	1	0.0351	0.0074	1.997e-06	+++++-++++++++	0	5.955	13	0.9478	1	0.0561	0.0091	6.087e-10	+++++-++++++++	3.5	13.477	13	0.4116	1	101255910	G	T	0.123173	0.100549	0.220573	+	0	0	0	1	1	-0.0029	0.0644	0.9644	+-	66.8	3.009	1	0.08281	1	-0.0161	0.074	0.8272	+-	71	3.445	1	0.06346	1	101255910	G	T	0.003	0.01	0.7638	-+-+-+-----+++-	0	10.431	14	0.73	0.967769	0.033	0.0071	3.711e-06	++-+++++-++++++++	0	10.191	16	0.8564	0.976451	0.0538	0.0087	7.558e-10	++-+++++-++++++++	12	18.184	16	0.3132	0.978333	101255910	G	T	0.885745	0.152341	0.696308	0.670985	101255910	G	T	1.36692e-05	0.992074	0.319236	0.866865	101255910	G	T	2.37081e-09	0.436029	0.509046	0.494557	101255910					new_cojo_unsupervised_new_signal	0.360294	0.352126	0.361706	0.351369	0.371768	0.34201	0.360029	0.34422	0.361706	0.268008	0.289693	0.257717	0.266322	0.289449	0.25706	0.266837	0.29158	0.257226	101255910	G	T	0.1625	0.0057	0.0299	0.8476	-0.022	0.0373	0.5546	0.0332	0.0373	0.3731
chr7:107803426:G:A	7_107306606_108339682	-0.0668741	0.00742645	2.15956e-19	-0.0205953	0.0109402	0.059764	-0.103358	0.00913627	1.13252e-29	0	IBD_saturated	7	rs2301989	107803426	G	A	-0.0285	0.0132	0.03087	----++-+	0	1.862	7	0.9671	1	-0.0752	0.0109	5.107e-12	--+------	0	7.261	8	0.5088	1	-0.1337	0.0137	1.548e-22	--+------	0	3.785	8	0.876	1	107803426	G	A	-0.0208	0.0109	0.05589	-+--?----++-+	0	3.862	11	0.9738	0.736256	-0.0741	0.0074	1.402e-23	----?--+------	0	8.327	12	0.7591	0.781285	-0.1163	0.0091	3.958e-37	----?--+------	0	8.567	12	0.7394	0.782107													-0.0475	0.1191	0.69	?-	0	0	0	1	0.252529	-0.0199	0.1436	0.8896	?-	0	0	0	1	0.228741	107803426	G	A	-0.0136	0.0102	0.1833	+?-+--?----++-+	0	7.639	12	0.8127	0.743722	-0.0697	0.0071	6.841e-23	-?-----?--+------	0	12.426	14	0.5721	0.782673	-0.1138	0.0088	1.892e-38	-?-----?--+------	0	9.74	14	0.7809	0.777045	107803426	G	A	0.055624	4.008	0.0452848	0.979504	107803426	G	A	1.0164e-22	4.25477	0.0391403	0.83228	107803426	G	A	1.58919e-37	0.921878	0.336982	0.75403	107803426					new_cojo_unsupervised_new_signal										0.434164	0.397147	0.437797	0.436135	0.402605	0.438459	0.435743	0.390043	0.438388	107803426	G	A	0.2234	-0.0221	0.0247	0.371	0.0414	0.0301	0.1689	-0.0872	0.0325	0.007291
chr7:107841190:A:G	7_107306606_108339682	-0.0778056	0.00672396	5.75364e-31	-0.00709174	0.00953492	0.457019	-0.127468	0.00823255	4.49056e-54	0	UC	7	rs7457351	107841190	A	G	-0.0262	0.0131	0.04538	-------+	0	5.043	7	0.6547	1	-0.0881	0.0108	3.161e-16	--------+	66	23.538	8	0.002738	1	-0.1483	0.0135	4.854e-28	---+-----	14.1	9.308	8	0.317	1	107841190	A	G	-0.0087	0.0095	0.3623	-+++--------+	11.9	13.628	12	0.3251	1	-0.0827	0.0067	5.801e-35	-------------+	48.2	25.113	13	0.02231	1	-0.1356	0.0082	3.514e-61	--------+-----	15.1	15.312	13	0.2883	1	107841190	A	G	-0.146919	0.0991157	0.138262	-	0	0	0	1	1	-0.1722	0.0632	0.00648	--	0	0.503	1	0.4781	1	-0.2396	0.0722	0.0009101	--	0	0.224	1	0.6357	1	107841190	A	G	-0.0084	0.0092	0.359	+--+++--------+	12.3	15.964	14	0.3156	1	-0.0809	0.0065	1.449e-35	----------------+	48.6	31.133	16	0.01294	1	-0.1343	0.008	1.115e-63	-----------+-----	19.3	19.821	16	0.2284	1	107841190	A	G	0.545492	0.370878	0.542526	0.271817	107841190	A	G	6.42861e-35	2.527	0.111913	0.0180717	107841190	A	G	2.45494e-62	1.35415	0.244554	0.190513	107841190					new_cojo_unsupervised_known_signal	0.567004	0.534219	0.572664	0.570954	0.549208	0.580932	0.567592	0.519752	0.572664	0.599333	0.57599	0.601605	0.600916	0.590527	0.601604	0.599977	0.560414	0.601797	107841190	A	G	0.8673	-0.0272	0.0293	0.3536	0.0141	0.0364	0.6979	-0.0804	0.0369	0.02932
chr7:117226757:C:A	7_116752792_117752793	-0.032427	0.00690017	2.60865e-06	-0.015933	0.00980011	0.103993	-0.0466388	0.00850016	4.09239e-08	0	UC	7	rs6954357	117226757	C	A	-0.0226	0.0136	0.09785	--++-+--	0	4.193	7	0.7573	1	-0.039	0.0112	0.000527	+--+-----	17.1	9.648	8	0.2906	1	-0.0595	0.0142	2.66e-05	+--+----+	5	8.422	8	0.3934	1	117226757	C	A	-0.016	0.0098	0.103	++-----++-+--	0	11.262	12	0.5066	1	-0.0326	0.0069	2.248e-06	---+-+--+-----	0	11.81	13	0.5433	1	-0.0467	0.0085	3.912e-08	---+-+--+----+	2.8	13.374	13	0.4193	1	117226757	C	A	-0.160368	0.113958	0.15935	-	0	0	0	1	1	-0.1604	0.0748	0.03199	--	0	0.021	1	0.8857	1	-0.2042	0.0862	0.01778	--	0	0.314	1	0.575	1	117226757	C	A	-0.0174	0.0096	0.06858	--++-----++-+--	0	12.876	14	0.5363	0.967769	-0.0326	0.0067	1.354e-06	------+-+--+-----	0	15.462	16	0.4911	0.976451	-0.0466	0.0083	1.936e-08	------+-+--+----+	10.9	17.951	16	0.3268	0.978333	117226757	C	A	0.18871	0.0184453	0.891969	0.458873	117226757	C	A	7.15868e-06	0.349094	0.554627	0.443328	117226757	C	A	1.56547e-07	0.552126	0.45745	0.343111	117226757					new_cojo_unsupervised_new_signal	0.227175	0.224876	0.227572	0.240581	0.223879	0.248244	0.226959	0.221192	0.227572	0.387672	0.348687	0.393993	0.389739	0.343376	0.394823	0.389974	0.352281	0.394671	117226757	C	A	0.1084	-0.0029	0.0352	0.9347	-0.0237	0.0439	0.5901	-0.0043	0.0442	0.9219
chr7:128935743:TCTTAGCTATTGCTC:T	7_128242231_129433914	0.0649	0.00680024	1.37721e-21	0.0269	0.00950003	0.004632	0.0931	0.00840042	1.52074e-28	0	UC	7	rs11269962	128935743	TCTTAGCTATTGCTC	T	0.0173	0.0129	0.1814	--++++++	0	4.128	7	0.7649	1	0.0551	0.0107	2.303e-07	+++++++++	0	4.282	8	0.8308	1	0.1014	0.0134	3.123e-14	++++++++-	0	4.185	8	0.84	1	128935743	TCTTAGCTATTGCTC	T	0.0269	0.0095	0.004715	++?++--++++++	4.8	11.56	11	0.3976	0.970813	0.0649	0.0068	1.251e-21	++?+++++++++++	0	7.296	12	0.8374	0.900697	0.0931	0.0084	1.445e-28	++?++++++++++-	0	6.57	12	0.8847	0.930241	128935743	TCTTAGCTATTGCTC	T	0.0830345	0.0956827	0.385497	+	0	0	0	1	1	0.0752	0.0621	0.2259	++	0	0.086	1	0.7693	1	0.1165	0.0713	0.1021	++	0	0.582	1	0.4455	1	128935743	TCTTAGCTATTGCTC	T	0.0242	0.0091	0.008039	-+++?++--++++++	4.2	13.572	13	0.4047	0.975194	0.0641	0.0066	1.63e-22	+++++?+++++++++++	0	7.772	15	0.9326	0.912454	0.0961	0.0081	2.182e-32	+++++?++++++++++-	0	9.149	15	0.8696	0.939012	128935743	TCTTAGCTATTGCTC	T	0.0139394	1.52139	0.217409	0.441619	128935743	TCTTAGCTATTGCTC	T	1.80009e-21	0.224995	0.63526	0.911579	128935743	TCTTAGCTATTGCTC	T	9.74523e-32	2.16319	0.141351	0.916376	128935743					new_cojo_unsupervised_known_signal	0.402295	0.428569	0.397759	0.407469	0.416821	0.403178	0.40178	0.439723	0.397759	0.441119	0.45908	0.43901	0.439614	0.450159	0.439006	0.440422	0.468992	0.43891	128935743	TCTTAGCTATTGCTC	T	0.1253	0.0478	0.0278	0.08533	-0.0189	0.0346	0.5842	0.1426	0.0348	4.214e-05
chr7:139109403:A:T	7_138609403_139609403	0.0590432	0.0107006	3.43395e-08	0.0496377	0.0155002	0.00136292	0.0715553	0.0131006	4.70833e-08	0	IBD_unsaturated	7	rs1814170	139109403	A	T	0.039	0.0216	0.07183	++-+-+++	14.1	8.148	7	0.3197	1	0.0591	0.0177	0.0008522	++--++-++	38.3	12.972	8	0.1128	1	0.0798	0.0221	0.0003061	++--++-++	42.4	13.889	8	0.08469	1	139109403	A	T	0.0494	0.0155	0.001437	++?-+++-+-+++	0	10.571	11	0.4799	0.970813	0.0587	0.0107	3.659e-08	++?++++--++-++	24.6	15.909	12	0.1954	0.900697	0.0717	0.0131	4.887e-08	++?++++--++-++	19.9	14.988	12	0.2421	0.930241	139109403	A	T	0.00808125	0.110927	0.941924	+	0	0	0	1	1	-0.0528	0.0736	0.4733	--	0	0.007	1	0.9345	1	-0.0835	0.0845	0.323	--	0	0.162	1	0.6877	1	139109403	A	T	0.0273	0.0134	0.04179	-+++?-+++-+-+++	31.1	18.863	13	0.1274	0.942963	0.041	0.0095	1.7e-05	---++?++++--++-++	49.7	29.808	15	0.01263	0.888905	0.0545	0.0118	3.784e-06	---++?++++--++-++	39.1	24.616	15	0.05534	0.917345	139109403	A	T	0.00194546	8.34092	0.00387619	0.570283	139109403	A	T	1.32617e-07	13.1728	0.000284043	0.276157	139109403	A	T	5.20604e-07	7.38229	0.00658691	0.197772	139109403					new_cojo_unsupervised_new_signal	0.24328	0.239372	0.243955	0.253651	0.259433	0.250999	0.242631	0.23014	0.243955	0.130495	0.109371	0.133087	0.132368	0.104195	0.134044	0.132675	0.113949	0.133748	139109403	A	T	0.42	-0.0278	0.0223	0.213	-0.0416	0.0276	0.132	-0.0089	0.0281	0.7524
chr7:140443720:C:T	7_139943720_140943721	-0.0329559	0.00680036	1.25848e-06	-0.053552	0.00970025	3.37683e-08	-0.0197214	0.00830022	0.017501	0	CD	7	rs10952668	140443720	C	T	-0.0677	0.0136	6.409e-07	-+------	0	1.288	7	0.9888	1	-0.0427	0.0111	0.0001249	+++------	45.3	14.617	8	0.06703	1	-0.0234	0.0139	0.09177	+++-+-+--	55.5	17.967	8	0.02148	1	140443720	C	T	-0.0532	0.0097	4.052e-08	--++--+------	0	10.091	12	0.608	1	-0.0326	0.0068	1.424e-06	---+-+++------	35.6	20.18	13	0.09081	1	-0.0193	0.0083	0.0199	+----+++-+-+--	42.2	22.505	13	0.04802	1	140443720	C	T	-0.106873	0.105037	0.308926	-	0	0	0	1	1	-0.0601	0.0671	0.3699	-+	0	0.972	1	0.3243	1	-0.104	0.0764	0.1735	--	0	0.013	1	0.9076	1	140443720	C	T	-0.0554	0.0092	1.51e-09	----++--+------	0	10.683	14	0.7107	0.967769	-0.0353	0.0065	5.053e-08	--+---+-+++------	30.5	23.035	16	0.1128	0.976451	-0.0227	0.008	0.004369	---+----+++-+-+--	35.7	24.896	16	0.07168	0.978333	140443720	C	T	9.77393e-09	0.365089	0.545693	0.667727	140443720	C	T	1.32899e-07	1.97105	0.160336	0.134794	140443720	C	T	0.00955875	1.32974	0.248851	0.0544362	140443720					new_cojo_unsupervised_new_signal	0.364415	0.359879	0.365197	0.369668	0.356728	0.375605	0.36416	0.354376	0.365197	0.447456	0.4304	0.449637	0.448149	0.4249	0.449909	0.44856	0.436809	0.44985	140443720	C	T	0.4064	-0.0653	0.0238	0.006184	-0.0715	0.0293	0.01488	-0.0539	0.03	0.07256
chr7:148707287:G:A	7_148023356_149238248	-0.0583293	0.00710023	2.11938e-16	-0.0688326	0.0101004	9.43918e-12	-0.0527399	0.00880039	2.0613e-09	0	IBD_unsaturated	7	rs243538	148707287	G	A	-0.0689	0.014	7.92e-07	-+-----+	0	4.669	7	0.7003	1	-0.0652	0.0115	1.404e-08	---+-+--+	0	7.137	8	0.522	1	-0.0608	0.0144	2.498e-05	---+----+	0	7.528	8	0.4809	1	148707287	G	A	-0.0687	0.0101	1.302e-11	------+-----+	0	7.91	12	0.7921	1	-0.0585	0.0071	2.588e-16	--------+-+--+	0	11.964	13	0.5306	1	-0.0532	0.0088	1.492e-09	--------+----+	9.5	14.37	13	0.3483	1	148707287	G	A	-0.153483	0.0934421	0.100476	-	0	0	0	1	1	-0.1673	0.0616	0.006632	--	0	0.403	1	0.5255	1	-0.1525	0.071	0.03178	--	0	0.467	1	0.4942	1	148707287	G	A	-0.0733	0.0096	2.455e-14	--------+-----+	0	10.102	14	0.7547	0.967769	-0.0604	0.0068	9.39e-19	-----------+-+--+	0	15.503	16	0.4882	0.976451	-0.054	0.0084	1.386e-10	-----------+----+	5	16.838	16	0.3962	0.978333	148707287	G	A	1.14512e-13	1.46733	0.225767	0.79995	148707287	G	A	9.94552e-18	0.115345	0.73414	0.423887	148707287	G	A	1.24069e-09	0.0392197	0.843014	0.267497	148707287					new_cojo_unsupervised_new_signal	0.380174	0.346727	0.385949	0.381743	0.352243	0.395278	0.382265	0.347504	0.385949	0.299587	0.288998	0.325311	0.301105	0.282638	0.325842	0.300302	0.294766	0.325655	148707287	G	A	0.2784	-0.0665	0.0254	0.008959	-0.1086	0.0316	0.000581	-0.0456	0.032	0.155
chr7:150971426:T:C	7_150471426_151471426	0.0321709	0.00760011	2.30641e-05	0.00742679	0.0111002	0.503453	0.0533577	0.00950031	1.94954e-08	0	UC	7	rs4725984	150971426	T	C	0.0272	0.0133	0.04113	++++-++-	24.8	9.313	7	0.231	1	0.0356	0.011	0.001209	-++++-++-	0	6.179	8	0.6272	1	0.0426	0.0138	0.002004	-++-+++++	17.3	9.668	8	0.2891	1	150971426	T	C	0.0079	0.0111	0.4779	--+-?++++-++-	38.4	17.846	11	0.08523	0.736256	0.0324	0.0076	2.236e-05	+++-?-++++-++-	0	8.207	12	0.7687	0.781285	0.0537	0.0095	1.341e-08	+++-?-++-+++++	22.7	15.525	12	0.2139	0.782107													0.0946	0.1418	0.5048	?+	0	0	0	1	0.252529	0.0739	0.1696	0.663	?+	0	0	0	1	0.228741	150971426	T	C	0.0076	0.011	0.4929	-?--+-?++++-++-	33	17.915	12	0.1183	0.701328	0.0318	0.0076	2.852e-05	-?++++-?-++++-++-	0	9.609	14	0.7902	0.748647	0.0517	0.0094	3.632e-08	-?++++-?-++-+++++	31.3	20.38	14	0.1186	0.750328	150971426	T	C	0.740338	0.13119	0.717201	0.0867227	150971426	T	C	0.000102155	0.864287	0.352542	0.791919	150971426	T	C	3.20969e-08	4.34534	0.0371103	0.190453	150971426					new_cojo_unsupervised_new_signal										0.667499	0.646127	0.665468	0.668347	0.638177	0.666231	0.668874	0.654276	0.66594	150971426	T	C	0.9613	-0.0569	0.081	0.4823	-0.0198	0.1042	0.8491	-0.1591	0.0963	0.09853
chr8:15592628:A:C	8_15047772_16175554	0.143707	0.0209011	6.17548e-12	0.117195	0.0310011	0.0001566	0.181596	0.0256017	1.311e-12	0	UC	8	rs77528790	15592628	A	C	-0.0063	0.0449	0.8893	+-+-+-++	0	2.86	7	0.8977	1	0.0553	0.0372	0.1372	+-++++-++	0	4.113	8	0.8468	1	0.0964	0.0464	0.03761	+-+++-+++	0	5.684	8	0.6825	1	15592628	A	C	0.1159	0.031	0.0001857	+---++-+-+-++	84.4	76.823	12	1.659e-11	1	0.1423	0.0209	1.058e-11	+++-++-++++-++	89.3	121.128	13	1.205e-19	1	0.1805	0.0256	1.782e-12	-++-++-+++-+++	86.9	98.891	13	2.721e-15	1	15592628	A	C	-0.129284	0.209939	0.538015	-	0	0	0	1	1	-0.0691	0.1347	0.6082	+-	10.4	1.116	1	0.2907	1	-0.0784	0.1549	0.6129	+-	0	0.906	1	0.3413	1	15592628	A	C	0.0662	0.0229	0.003855	+-+---++-+-+-++	83.1	82.91	14	8.136e-12	0.967654	0.0881	0.0166	1.168e-07	-+-+++-++-++++-++	88.6	140.654	16	5.366e-22	0.976407	0.109	0.0205	1.057e-07	-+--++-++-+++-+++	86.9	121.699	16	2.588e-18	0.978281	15592628	A	C	0.000862719	5.75988	0.0163962	3.77813e-11	15592628	A	C	7.45084e-11	18.566	1.64119e-05	1.38778e-17	15592628	A	C	8.74129e-12	21.7361	3.12849e-06	1.22493e-14	15592628					new_cojo_unsupervised_new_signal	0.0640371	0.0565199	0.0653356	0.0588589	0.0586411	0.0589588	0.0644368	0.055961	0.0653356	0.0269476	0.0266745	0.0321042	0.0273755	0.0248984	0.0324982	0.0271584	0.0283718	0.0323395	15592628	A	C	0.1869	-0.0016	0.0279	0.9553	0.0102	0.0344	0.7663	-0.0158	0.0351	0.6534
chr8:21853230:T:G	8_21353230_22638299	0.0992906	0.0164068	1.43233e-09	0.129373	0.024112	8.07215e-08	0.0885384	0.0203096	1.30398e-05	0	IBD_unsaturated	8	rs117342529	21853230	T	G	0.1235	0.0339	0.0002743	--++++++	42.5	12.174	7	0.09497	1	0.0991	0.0276	0.0003231	+--++++++	61.4	20.733	8	0.007891	1	0.0684	0.0344	0.04708	++--++-++	54.9	17.732	8	0.02332	1	21853230	T	G	0.1234	0.0241	3.082e-07	+++++--++++++	10.6	13.428	12	0.3387	1	0.0956	0.0164	5.78e-09	++++++--++++++	41.7	22.289	13	0.05105	1	0.0857	0.0203	2.35e-05	+++-+++--++-++	35	19.989	13	0.09548	1	21853230	T	G	0.361677	0.490597	0.460989	+	0	0	0	1	1	0.2394	0.3626	0.5091	++	0	0.159	1	0.69	1	-0.0081	0.4389	0.9853	-+	40.8	1.69	1	0.1936	1	21853230	T	G	0.124	0.0241	2.627e-07	?++++++--++++++	4.9	13.663	13	0.398	0.856812	0.0959	0.0164	5.008e-09	?++++++++--++++++	33.6	22.605	15	0.0929	0.890463	0.0855	0.0202	2.406e-05	?-++++-+++--++-++	31	21.725	15	0.1152	0.885193	21853230	T	G	1.11821e-06	0.901641	0.342342	0.386637	21853230	T	G	2.04641e-08	1.22296	0.268781	0.0922429	21853230	T	G	0.00010015	0.789298	0.374313	0.0975107	21853230	chr8:21911921:A:G|chr8:21853230:T:G|0.889599	DOK2:L138S	Novel_variant	IBD	new_cojo_unsupervised_new_signal_new_exonic_variant	0.00822677	0.0100914	0.00790479	0.0113693	0.014248	0.0100484	0.00794251	0.00829694	0.00790479	0.0394454	0.0416263	0.0464774	0.0397312	0.0402452	0.0466908	0.0394612	0.042847	0.046657
chr8:21909729:G:A	8_21353230_22638299	0.157417	0.0214084	1.93728e-13	0.229003	0.0285138	9.6427e-16	0.0871108	0.0267117	0.00110961	0	CD	8	rs34215892	21909729	G	A	0.1897	0.0353	7.679e-08	+++++-+-	25.6	9.413	7	0.2243	1	0.1537	0.0295	1.91e-07	++++++-+-	26	10.807	8	0.2128	1	0.0794	0.0375	0.03406	++++++-+-	14.4	9.343	8	0.3142	1	21909729	G	A	0.2243	0.0285	3.567e-15	?+++++++++-+-	24.2	14.52	11	0.2055	0.936223	0.1534	0.0214	8.447e-13	?++++++++++-+-	35.4	18.577	12	0.09927	0.862852	0.0828	0.0267	0.00188	?++++++++++-+-	16.2	14.312	12	0.2812	0.872141	21909729	G	A	1.52982	0.808339	0.0584184	+	0	0	0	1	1	0.9529	0.6711	0.1556	+?	0	0	0	1	0.747471	0.8185	0.8002	0.3064	+?	0	0	0	1	0.771259	21909729	G	A	0.2259	0.0285	2.173e-15	?+?+++++++++-+-	29.9	17.125	12	0.1449	0.802642	0.1542	0.0214	6.228e-13	?+??++++++++++-+-	35	19.995	13	0.09534	0.767291	0.0837	0.0266	0.001684	?+??++++++++++-+-	14.2	15.156	13	0.2977	0.770881	21909729	G	A	2.18703e-14	0.00543393	0.941237	0.104381	21909729	G	A	2.16817e-12	2.15105	0.142473	0.129092	21909729	G	A	0.0042767	1.04404	0.306884	0.29361	21909729	chr8:21909729:G:A|chr8:21909729:G:A|1	DOK2:P274L	Reported_variant	IBD	new_cojo_unsupervised_new_signal_known_exonic_variant	0.00639353	0.00756929	0.00490318	0.00628635	0.00930086	0.00490318	0.00560318	0.00651661	0.00490318	0.0323499	0.0336982	0.0276298	0.0322059	0.0354161	0.0276648	0.0321709	0.0315615	0.0276897
chr8:27374501:T:C	8_26870037_27870038	-0.0543888	0.00710021	1.85679e-14	-0.063643	0.0100002	1.96359e-10	-0.0466222	0.00870032	8.38306e-08	0	IBD_saturated	8	rs6557994	27374501	T	C	-0.0757	0.0138	4.016e-08	----+--+	0	5.938	7	0.547	1	-0.0652	0.0114	9.747e-09	--------+	0	4.627	8	0.7966	1	-0.0532	0.0143	0.0002014	----+---+	6.9	8.593	8	0.3778	1	27374501	T	C	-0.0638	0.01	2.194e-10	---------+--+	0	9.415	12	0.6671	1	-0.0545	0.0071	1.703e-14	-------------+	0	8.433	13	0.8143	1	-0.0466	0.0087	1.022e-07	---------+---+	0	11.653	13	0.5563	1	27374501	T	C	0.0309912	0.0939739	0.741563	+	0	0	0	1	1	0.0198	0.0621	0.7496	++	0	0.011	1	0.9157	1	0.0287	0.0718	0.6895	++	0	0.017	1	0.8949	1	27374501	T	C	-0.0621	0.0094	3.44e-11	-+---------+--+	0	10.449	14	0.7287	1	-0.0543	0.0067	6.085e-16	-++-------------+	0	10.009	16	0.8662	1	-0.0479	0.0083	7.81e-09	-++---------+---+	0	13.669	16	0.6233	1	27374501	T	C	2.84596e-10	0.0507249	0.821807	0.661086	27374501	T	C	6.20302e-15	0.0182024	0.892678	0.820334	27374501	T	C	3.7794e-08	0.543737	0.460888	0.549367	27374501					new_cojo_unsupervised_known_signal	0.504739	0.510894	0.503676	0.510353	0.510554	0.51026	0.504511	0.512385	0.503676	0.320094	0.305682	0.314792	0.320247	0.303967	0.314615	0.320724	0.307985	0.314616	27374501	T	C	0.2714	-0.0626	0.0221	0.004576	-0.0578	0.0271	0.03304	-0.0737	0.0282	0.009094
chr8:48281945:A:G	8_47716682_48716683	-0.0596024	0.0103005	7.19187e-09	-0.0747684	0.0145007	2.52003e-07	-0.0611497	0.012701	1.47527e-06	0	IBD_unsaturated	8	rs56129629	48281945	A	G	-0.0878	0.0196	7.338e-06	+-------	0	6.922	7	0.4371	1	-0.0862	0.0162	1.062e-07	---------	21.6	10.2	8	0.2513	1	-0.0731	0.0203	0.0003204	---------	0	5.947	8	0.6532	1	48281945	A	G	-0.0742	0.0145	3.004e-07	-+++-+-------	12.4	13.7	12	0.3203	1	-0.0591	0.0103	1.126e-08	---+----------	25.6	17.461	13	0.1791	1	-0.0604	0.0127	2.123e-06	---+----------	0	7.703	13	0.8624	1	48281945	A	G	0.0465021	0.140761	0.741126	+	0	0	0	1	1	-0.017	0.0912	0.8525	+-	77	4.348	1	0.03705	1	-0.018	0.1059	0.8651	+-	85.6	6.958	1	0.008343	1	48281945	A	G	-0.0683	0.0131	1.943e-07	-+-+++-+-------	6.8	15.029	14	0.3762	1	-0.0604	0.0096	2.724e-10	-+----+----------	28.2	22.27	16	0.1347	1	-0.0662	0.0118	2.288e-08	-+----+----------	5.7	16.964	16	0.3879	1	48281945	A	G	8.77175e-07	0.804024	0.369893	0.358188	48281945	A	G	2.04607e-09	0.151891	0.696734	0.104742	48281945	A	G	1.28513e-07	1.82122	0.177168	0.711486	48281945					new_cojo_unsupervised_known_signal	0.142095	0.136528	0.143057	0.130934	0.136873	0.128208	0.142168	0.133795	0.143057	0.115134	0.117279	0.108627	0.114541	0.118802	0.108139	0.114828	0.115671	0.108322	48281945	A	G	0.1834	-0.0726	0.0262	0.005562	-0.0458	0.0319	0.1505	-0.1129	0.034	0.0009124
chr8:52469064:T:C	8_51925612_52994334	0.0442942	0.00730044	1.30047e-09	0.0479659	0.0104007	3.99193e-06	0.0447067	0.0090009	6.8028e-07	0	IBD_unsaturated	8	rs2613271	52469064	T	C	0.0603	0.0143	2.429e-05	+-++-+++	9.9	7.768	7	0.3535	1	0.0608	0.0118	2.648e-07	-++++-+++	0	5.904	8	0.658	1	0.0565	0.0149	0.0001479	-+++++++-	0	7.041	8	0.5322	1	52469064	T	C	0.0473	0.0104	5.459e-06	+-+-++-++-+++	11.5	13.555	12	0.33	1	0.0437	0.0073	2.767e-09	+++++-++++-+++	8.1	14.141	13	0.364	1	0.0438	0.009	1.304e-06	+++++-+++++++-	0	12.69	13	0.472	1	52469064	T	C	0.215282	0.0980103	0.0280543	+	0	0	0	1	1	0.2239	0.0643	0.0004983	++	0	0.009	1	0.925	1	0.1685	0.0747	0.02417	++	0	0.357	1	0.55	1	52469064	T	C	0.05	0.0098	3.477e-07	+++-+-++-++-+++	15.3	16.523	14	0.2825	0.967654	0.047	0.007	1.973e-11	++++++++-++++-+++	27.7	22.136	16	0.1389	0.976407	0.0476	0.0086	3.536e-08	++++++++-+++++++-	2.7	16.451	16	0.422	0.978281	52469064	T	C	2.16097e-06	0.125282	0.723375	0.228304	52469064	T	C	1.27154e-10	0.574184	0.448601	0.119832	52469064	T	C	1.84707e-07	0.888635	0.345848	0.345669	52469064					new_cojo_unsupervised_new_signal	0.345574	0.383789	0.338976	0.352095	0.383773	0.337561	0.342783	0.378709	0.338976	0.274577	0.285543	0.28183	0.27476	0.286067	0.282284	0.274241	0.285649	0.28213	52469064	T	C	0.2422	0.0585	0.0249	0.01895	0.0573	0.0309	0.0639	0.072	0.0313	0.02134
chr8:58830080:G:C	8_58320819_59371485	0.0425235	0.0067002	2.20133e-10	0.0289961	0.00960025	0.0025248	0.0557671	0.00830032	1.83398e-11	0	UC	8	rs826732	58830080	G	C	0.0217	0.0134	0.1057	++++++++	24.8	9.306	7	0.2314	1	0.0337	0.011	0.002238	+++++++++	5.7	8.482	8	0.3879	1	0.0504	0.0138	0.0002674	+++++++++	1.6	8.13	8	0.4209	1	58830080	G	C	0.0287	0.0096	0.002862	-++++++++++++	19.5	14.9	12	0.247	1	0.0423	0.0067	3.48e-10	++++++++++++++	14.1	15.137	13	0.2989	1	0.0555	0.0083	2.07e-11	++++++++++++++	0	12.558	13	0.4825	1	58830080	G	C	-0.251626	0.0984877	0.0106218	-	0	0	0	1	1	-0.0375	0.0634	0.5538	-+	71.9	3.564	1	0.05904	1	0.0044	0.0729	0.9521	-+	26.1	1.352	1	0.2449	1	58830080	G	C	0.0311	0.0091	0.0006138	+--++++++++++++	45.4	25.636	14	0.02878	0.967654	0.0444	0.0064	5.178e-12	+-+++++++++++++++	30	22.872	16	0.1172	0.976407	0.0576	0.0079	3.647e-13	+-+++++++++++++++	0	15.877	16	0.4616	0.978281	58830080	G	C	0.00117567	1.75832	0.184835	0.0322736	58830080	G	C	1.90103e-11	1.7538	0.1854	0.133084	58830080	G	C	2.92971e-12	0.948429	0.330119	0.412488	58830080					new_cojo_unsupervised_new_signal	0.453991	0.474849	0.450388	0.478216	0.44248	0.494613	0.45427	0.490885	0.450388	0.505291	0.494504	0.503274	0.505668	0.488178	0.50374	0.506182	0.500888	0.503537	58830080	G	C	0.5695	0.0802	0.0231	0.0005074	0.0754	0.0284	0.007874	0.0918	0.0292	0.001682
chr8:71997114:C:A	8_71496048_72499345	0.051201	0.00860038	2.62726e-09	0.0361143	0.0127001	0.00446043	0.0617266	0.0107005	7.99391e-09	0	IBD_unsaturated	8	rs10109370	71997114	C	A	0.0363	0.0152	0.01704	-+-+++++	0	3.779	7	0.8049	1	0.0558	0.0125	7.973e-06	-++-++++-	0	7.148	8	0.5207	1	0.0761	0.0157	1.24e-06	+++-+-++-	0	3.892	8	0.8667	1	71997114	C	A	0.0361	0.0127	0.004421	++?-?-+-+++++	0	5.408	10	0.8623	0.705847	0.0513	0.0086	2.857e-09	++?-?-++-++++-	7.6	11.903	11	0.371	0.681302	0.0619	0.0107	7.366e-09	++?-?+++-+-++-	0	8.156	11	0.6993	0.711567													-0.0676	0.1451	0.6413	?-	0	0	0	1	0.252529	-0.2293	0.1744	0.1886	?-	0	0	0	1	0.228741	71997114	C	A	0.0344	0.0125	0.005681	-?++?-?-+-+++++	0	5.881	11	0.8812	0.617491	0.0502	0.0085	3.981e-09	+?-++?-?-++-++++-	0	12.879	13	0.4572	0.614422	0.0606	0.0106	9.446e-09	+?-++?-?+++-+-++-	0	10.956	13	0.6145	0.640219	71997114	C	A	0.0183855	0.343631	0.557741	0.852492	71997114	C	A	2.70972e-08	0.214778	0.643048	0.393915	71997114	C	A	4.1089e-08	0.0187448	0.891101	0.698543	71997114					new_cojo_unsupervised_new_signal										0.263548	0.251345	0.264823	0.264698	0.245659	0.265642	0.264878	0.256517	0.265295	71997114	C	A	0.4672	0.0191	0.0567	0.7359	-0.0091	0.0645	0.8875	0.0509	0.0664	0.4428
chr8:73369864:T:G	8_72595112_74308891	0.0494896	0.00900039	3.82815e-08	0.0370901	0.0129003	0.00403852	0.0569685	0.0111004	2.86501e-07	0	IBD_unsaturated	8	rs13253816	73369864	T	G	0.0505	0.0177	0.004186	+--+-+++	0	6.358	7	0.4986	1	0.0592	0.0146	4.902e-05	-++-+++++	0	6.507	8	0.5907	1	0.0622	0.0183	0.0007	-++-+++++	0	6.396	8	0.603	1	73369864	T	G	0.0372	0.0129	0.003885	+-++++--+-+++	0	9.935	12	0.6216	1	0.0492	0.009	4.841e-08	+++++-++-+++++	0	10.283	13	0.6706	1	0.0567	0.0111	3.192e-07	+++++-++-+++++	0	8.804	13	0.7876	1	73369864	T	G	0.254067	0.150454	0.091283	+	0	0	0	1	1	0.2482	0.0962	0.009874	++	0	0.247	1	0.6193	1	0.1162	0.1136	0.3065	+-	0	0.791	1	0.3739	1	73369864	T	G	0.0368	0.0127	0.003823	-++-++++--+-+++	0	13.398	14	0.4955	0.874785	0.0496	0.0089	2.683e-08	-+++++++-++-+++++	3.8	16.627	16	0.4101	0.902104	0.0561	0.011	3.096e-07	-+-+++++-++-+++++	0	10.685	16	0.8285	0.900956	73369864	T	G	0.00875873	1.10917	0.292262	0.504113	73369864	T	G	1.16851e-07	1.00032	0.317233	0.407261	73369864	T	G	1.31939e-06	0.702998	0.401778	0.780866	73369864					new_cojo_unsupervised_new_signal	0.145549	0.160456	0.142975	0.145851	0.162137	0.138378	0.144184	0.155593	0.142975	0.160917	0.162535	0.164417	0.16115	0.160903	0.164793	0.161032	0.164128	0.164681	73369864	T	G	0.1234	-0.0644	0.0842	0.4438	-0.079	0.0987	0.4232	-0.0312	0.0971	0.7479
chr8:80201954:A:C	8_79683160_80905891	0.168998	0.0331329	3.3856e-07	0.165946	0.0550413	0.00257027	0.221107	0.0401371	3.61282e-08	0	UC	8	rs149919621	80201954	A	C	0.0977	0.0861	0.2563	--++--+-	10.6	7.828	7	0.348	1	0.1771	0.071	0.0126	-+++++-+-	29.5	11.347	8	0.1828	1	0.2737	0.0887	0.002018	-++-++-+-	13.4	9.239	8	0.3225	1	80201954	A	C	0.166	0.055	0.002558	+++++--++--+-	0	11.058	12	0.524	1	0.1783	0.0331	7.436e-08	+++++-+++++-+-	20.5	16.351	13	0.2307	1	0.2367	0.0401	3.679e-09	+++++-++-++-+-	12.3	14.83	13	0.3181	1	80201954	A	C	2.29881	0.909617	0.0114966	+	0	0	0	1	1	0.5703	0.6563	0.3849	+-	0	0.894	1	0.3443	1	-1.4532	1.4677	0.3221	?-	0	0	0	1	0.228741	80201954	A	C	0.1738	0.0549	0.001559	?++++++--++--+-	21.4	16.535	13	0.2214	0.856812	0.1793	0.0331	6.052e-08	?+-+++++-+++++-+-	14.8	17.601	15	0.2842	0.890463	0.2354	0.0401	4.391e-09	??-+++++-++-++-+-	13.3	16.155	14	0.304	0.876538	80201954	A	C	0.00246485	2.00333	0.156954	0.268037	80201954	A	C	4.11098e-07	0.0620371	0.803305	0.228596	80201954	A	C	1.86717e-08	0.806129	0.369267	0.299184	80201954					new_cojo_unsupervised_new_signal	0.00457641	0.0048971	0.00452108	0.00481328	0.00864118	0.0030569	0.00465467	0.00108932	0.00471722	0.0136789	0.00955412	0.014473	0.013975	0.00838745	0.014691	0.0139942	0.0107479	0.0146022
chr8:80403255:A:G	8_79683160_80905891	-0.0381159	0.00750749	3.83345e-07	0.00653212	0.0110081	0.552918	-0.0728558	0.0093086	5.0076e-15	0	UC	8	rs28661389	80403255	A	G	0.0135	0.0133	0.3098	+--+++++	14.3	8.163	7	0.3184	1	-0.0284	0.011	0.009528	-----+--+	0	3.262	8	0.9168	1	-0.0785	0.0138	1.34e-08	--------+	0	4.323	8	0.8269	1	80403255	A	G	0.0054	0.011	0.6265	-+-+?+--+++++	31.7	16.113	11	0.137	0.735156	-0.0394	0.0075	1.711e-07	---+?-----+--+	0	11.431	12	0.4924	0.780817	-0.0748	0.0093	1.102e-15	----?--------+	0	8.128	12	0.775	0.781516													0.1614	0.1168	0.1669	?+	0	0	0	1	0.252529	0.2159	0.1402	0.1236	?+	0	0	0	1	0.228741	80403255	A	G	0.0106	0.0103	0.3037	+?-+-+?+--+++++	32.8	17.845	12	0.1205	0.735254	-0.0343	0.0072	1.567e-06	+?+---+?-----+--+	20.8	17.666	14	0.2224	0.776436	-0.0696	0.0089	3.859e-15	-?+----?--------+	1.7	14.241	14	0.4319	0.778678	80403255	A	G	0.213228	2.03283	0.153934	0.148258	80403255	A	G	1.15621e-06	4.27657	0.0386413	0.41817	80403255	A	G	5.17161e-15	2.22825	0.135508	0.796805	80403255					new_cojo_unsupervised_new_signal										0.366052	0.372329	0.368671	0.365925	0.383882	0.368083	0.365241	0.360269	0.368363	80403255	A	G	0.5343	0.0053	0.023	0.8175	0.0457	0.0286	0.11	-0.0325	0.0288	0.2597
chr8:89834754:G:A	8_89363690_90363691	-0.0334337	0.0103002	0.0011707	-0.0839305	0.0150002	2.20253e-08	-0.00589828	0.0126003	0.639708	0	CD	8	rs60798475	89834754	G	A	-0.1111	0.0212	1.565e-07	----+---	0	2.256	7	0.9443	1	-0.0681	0.0173	8.03e-05	+-+---+--	0	7.867	8	0.4466	1	-0.014	0.0214	0.5136	+-+---++-	15.1	9.421	8	0.308	1	89834754	G	A	-0.084	0.015	2.341e-08	++-------+---	20.3	15.057	12	0.2383	1	-0.0331	0.0103	0.00134	++---+-+---+--	50.3	26.146	13	0.01625	1	-0.0056	0.0126	0.6563	++---+-+---++-	0	12.57	13	0.4815	1	89834754	G	A	0.0827033	0.286701	0.77299	+	0	0	0	1	1	-0.0338	0.196	0.8633	+-	0	0.184	1	0.6684	1	-0.1435	0.2248	0.5232	--	0	0.527	1	0.4681	1	89834754	G	A	-0.0846	0.015	1.609e-08	-+++-------+---	13.5	16.18	14	0.3025	0.874785	-0.0333	0.0103	0.001208	-+-++---+-+---+--	39.4	26.404	16	0.0486	0.902104	-0.0057	0.0126	0.6522	+--++---+-+---++-	0	13.657	16	0.6243	0.900956	89834754	G	A	1.15896e-07	0.0242809	0.876172	0.2408	89834754	G	A	0.00423223	0.452258	0.501265	0.0385334	89834754	G	A	0.628099	0.74798	0.387117	0.602303	89834754	chr8:89772751:T:C|chr8:89834754:G:A|0.658084	RIPK2:I259T	Novel_variant	CD	new_cojo_unsupervised_known_signal	0.0251846	0.0274481	0.0247941	0.0289004	0.0312665	0.0278148	0.0249107	0.0260135	0.0247941	0.122916	0.106872	0.128087	0.123776	0.099361	0.128597	0.124078	0.114219	0.12842	89834754	G	A	0.034	-0.0757	0.1561	0.6277	-0.2524	0.1898	0.1837	0.0703	0.1773	0.6917
chr8:94974873:T:C	8_94474873_95474874	0.062675	0.0176001	0.000369358	0.133662	0.0238002	1.95421e-08	0.0321662	0.0218001	0.140077	0	CD	8	rs471691	94974873	T	C	0.1378	0.0316	1.307e-05	++++++++	34.2	10.64	7	0.1551	1	0.0998	0.0265	0.0001645	+-+++++++	38.8	13.076	8	0.1093	1	0.0733	0.0337	0.02979	+-++++-++	0.6	8.048	8	0.4288	1	94974873	T	C	0.1337	0.0238	2.006e-08	-++++++++++++	36.6	18.922	12	0.09042	1	0.0626	0.0176	0.0003639	-+++++-+++++++	52.5	27.363	13	0.01109	1	0.0322	0.0218	0.1398	--+-++-++++-++	6.4	13.889	13	0.3817	1	94974873	T	C	0.138954	0.268566	0.604881	+	0	0	0	1	1	-0.0409	0.1634	0.8021	+-	0	0.812	1	0.3676	1	-0.1014	0.1899	0.5933	+-	9.3	1.102	1	0.2938	1	94974873	T	C	0.1338	0.0237	1.748e-08	?+-++++++++++++	31.3	18.923	13	0.1255	0.856812	0.0614	0.0175	0.0004351	?+--+++++-+++++++	47.5	28.571	15	0.01826	0.890463	0.0305	0.0217	0.1597	?+---+-++-++++-++	3.1	15.48	15	0.4174	0.885193	94974873	T	C	1.26737e-07	0.00631424	0.936665	0.0905709	94974873	T	C	0.00190173	0.154858	0.693935	0.0125228	94974873	T	C	0.33413	0.00596506	0.938438	0.381943	94974873					new_cojo_unsupervised_new_signal	0.0386821	0.0362055	0.03911	0.0369295	0.0364776	0.0371368	0.0386748	0.0345717	0.03911	0.033792	0.0414906	0.0318464	0.0333692	0.0444785	0.0315859	0.0332332	0.0387596	0.0316592
chr8:115618084:A:G	8_115114948_116114949	0.0413168	0.00680015	1.23317e-09	0.0373797	0.00960017	9.87476e-05	0.0432538	0.0083002	1.87646e-07	0	IBD_unsaturated	8	rs2737217	115618084	A	G	0.0266	0.0131	0.04225	+-++++++	0	3.588	7	0.8258	1	0.0342	0.0108	0.001554	+++++++++	0	6.342	8	0.609	1	0.0439	0.0136	0.001253	+++++++++	0.9	8.069	8	0.4267	1	115618084	A	G	0.0375	0.0096	8.664e-05	++++++-++++++	0	5.935	12	0.9193	1	0.0412	0.0068	1.159e-09	++++++++++++++	0	8.82	13	0.7864	1	0.0434	0.0083	1.979e-07	++++++++++++++	0	11.862	13	0.539	1	115618084	A	G	-0.046054	0.104083	0.658146	-	0	0	0	1	1	0.0482	0.0691	0.4859	+-	0	0.329	1	0.566	1	0.1181	0.08	0.1401	++	0	0.481	1	0.4879	1	115618084	A	G	0.0371	0.0092	5.497e-05	+-++++++-++++++	0	6.585	14	0.9495	0.967654	0.0431	0.0066	4.938e-11	++-++++++++++++++	0	10.62	16	0.8323	0.976407	0.0473	0.0081	4.961e-09	+++++++++++++++++	0.3	16.042	16	0.45	0.978281	115618084	A	G	0.000293147	0.000997893	0.974799	0.922292	115618084	A	G	2.11053e-10	1.3563	0.244179	0.863349	115618084	A	G	7.28895e-09	3.27788	0.0702194	0.546666	115618084					new_cojo_unsupervised_known_signal	0.67818	0.68986	0.676165	0.682573	0.678892	0.684261	0.678044	0.695774	0.676165	0.598024	0.587193	0.607335	0.599372	0.580828	0.608538	0.599179	0.59203	0.608148	115618084	A	G	0.7798	0.077	0.0288	0.007476	0.0406	0.0354	0.2511	0.1069	0.0363	0.003231
chr8:118942238:GCC:G	8_118375882_119540000	0.0262557	0.00760225	0.000552996	0.0555323	0.0100021	2.82292e-08	0.00645683	0.00950153	0.496785	0	CD	8		118942238	GCC	G	0.049	0.0129	0.0001513	-++++-+-	27	9.583	7	0.2134	1	0.0262	0.0106	0.0139	+-++++-+-	54.4	17.533	8	0.02501	1	0.0074	0.0134	0.5787	+-++++-+-	54.8	17.693	8	0.02365	1	118942238	GCC	G	0.0535	0.01	1.02e-07	+??-+-++++-+-	28.8	14.036	10	0.1714	0.902363	0.0236	0.0076	0.002011	+??-++-++++-+-	42.7	19.198	11	0.05764	0.752444	0.0047	0.0095	0.621	+??--+-++++-+-	41	18.655	11	0.06758	0.768468	118942238	GCC	G	-0.00333056	0.101024	0.9737	-	0	0	0	1	1	-0.0379	0.0646	0.5574	--	0	0.004	1	0.9499	1	-0.0234	0.0738	0.7508	-+	0	0.396	1	0.5291	1	118942238	GCC	G	0.0503	0.0094	9.041e-08	+-+??-+-++++-+-	19.7	14.952	12	0.2441	0.892284	0.022	0.0072	0.002156	+--+??-++-++++-+-	30.6	20.175	14	0.1247	0.764043	0.004	0.0089	0.6546	+-++??--+-++++-+-	27.1	19.2	14	0.1575	0.773767	118942238	GCC	G	4.37358e-07	0.715763	0.397537	0.220204	118942238	GCC	G	0.00836416	0.155446	0.693385	0.0947319	118942238	GCC	G	0.9059	0.0171131	0.89592	0.0874094	118942238					new_cojo_unsupervised_new_signal	0.652902	0.650777	0.65327	0.659398	0.667744	0.655569	0.652427	0.644477	0.65327	0.543274	0.555643	0.540985	0.542959	0.562561	0.541037	0.541639	0.549304	0.540995	118942238	GCC	G	0.7062	0.016	0.0226	0.4796	0.0299	0.0279	0.283	0.0018	0.0293	0.9518
chr8:125528848:C:G	8_125027809_126103050	0.063211	0.00715532	1.00887e-18	0.0983184	0.0100798	1.77302e-22	0.0379558	0.00882267	1.69207e-05	0	IBD_saturated	8	rs28510097	125528848	C	G	0.1228	0.0133	2.707e-20	++++++++	36	10.944	7	0.1411	1	0.1008	0.011	3.688e-20	+++++++++	16.1	9.533	8	0.2994	1	0.0646	0.0138	2.741e-06	+++++++++	0	4.072	8	0.8506	1	125528848	C	G	0.1065	0.0097	6.632e-28	+++++++++++++	43	21.065	12	0.04944	1	0.0744	0.0069	6.084e-27	++++++++++++++	48.2	25.084	13	0.02251	1	0.0533	0.0085	3.908e-10	++++++++++++++	0	6.392	13	0.9307	1	125528848	C	G	0.0823486	0.0942405	0.382221	+	0	0	0	1	1	0.0592	0.0625	0.3429	+-	55.7	2.256	1	0.1331	1	0.0493	0.0718	0.4926	+-	39.2	1.644	1	0.1998	1	125528848	C	G	0.0992	0.009	1.665e-28	+++++++++++++++	43.7	24.851	14	0.03607	1	0.07	0.0065	3.689e-27	++-++++++++++++++	48	30.767	16	0.01441	1	0.0492	0.008	8.329e-10	++-++++++++++++++	0	10.284	16	0.8514	1	125528848	C	G	3.48853e-28	3.79782	0.0513194	0.0718905	125528848	C	G	8.44671e-27	3.56944	0.0588522	0.0271637	125528848	C	G	1.73627e-09	2.02032	0.155207	0.934165	125528848					new_cojo_unsupervised_known_signal	0.398002	0.428068	0.392812	0.415	0.43872	0.404116	0.395709	0.423052	0.392812	0.654974	0.637664	0.664832	0.656927	0.637699	0.666157	0.656266	0.636478	0.665758	125528848	C	G	0.3587	0.0364	0.0194	0.06094	0.0569	0.0237	0.0162	0.0137	0.025	0.5834
chr8:125578318:A:C	8_125027809_126103050	-0.0403838	0.00694687	6.12763e-09	-0.0307627	0.00976719	0.00163495	-0.0531847	0.00851042	4.12115e-10	0	IBD_unsaturated	8	rs1963945	125578318	A	C	-0.0539	0.0128	2.563e-05	-+------	0	2.612	7	0.9184	1	-0.0648	0.0106	9.241e-10	--+------	3.7	8.31	8	0.4038	1	-0.0692	0.0133	2.112e-07	--+------	24.6	10.609	8	0.2249	1	125578318	A	C	-0.0566	0.0094	1.785e-09	------+------	0	4.481	12	0.9731	1	-0.0566	0.0067	2.462e-17	-------+------	15.8	15.439	13	0.2807	1	-0.0628	0.0082	2.474e-14	-------+------	34.3	19.778	13	0.1009	1	125578318	A	C	-0.0164353	0.10328	0.873564	-	0	0	0	1	1	-0.0342	0.066	0.6042	-+	69.4	3.268	1	0.07066	1	-0.0689	0.0753	0.36	-+	41.6	1.711	1	0.1908	1	125578318	A	C	-0.0507	0.0089	1.026e-08	--------+------	0	7.939	14	0.8925	0.967654	-0.0533	0.0064	5.295e-17	--+-------+------	25.1	21.369	16	0.1647	0.976407	-0.0607	0.0078	1.05e-14	--+-------+------	28.5	22.392	16	0.131	0.978281	125578318	A	C	1.22982e-08	3.63671	0.0565184	0.987537	125578318	A	C	1.31705e-16	2.90847	0.0881156	0.239204	125578318	A	C	4.81307e-14	0.81994	0.365198	0.117917	125578318					new_cojo_unsupervised_new_signal	0.517412	0.520123	0.516943	0.536929	0.533707	0.538408	0.516235	0.509559	0.516943	0.423317	0.435112	0.413905	0.421789	0.440769	0.412553	0.42202	0.429785	0.412955	125578318	A	C	0.4642	-0.0203	0.0216	0.3466	-0.0045	0.0269	0.8677	-0.036	0.0272	0.1855
chr8:127801845:A:G	8_127265520_129028219	0.0283102	0.00790514	0.000341975	-0.0197668	0.0115052	0.0857824	0.0566172	0.00970501	5.41775e-09	0	UC	8	rs6990534	127801845	A	G	-0.0272	0.014	0.05197	+++-++--	34.8	10.742	7	0.1503	1	0.0206	0.0116	0.07479	+++++++--	64.4	22.487	8	0.00409	1	0.0652	0.0146	8.079e-06	++++++++-	21.7	10.213	8	0.2504	1	127801845	A	G	-0.02	0.0115	0.08249	--+-?+++-++--	38.5	17.894	11	0.08407	0.735156	0.0294	0.0079	0.0001961	+++-?+++++++--	53.9	26.04	12	0.01059	0.780817	0.0585	0.0097	1.904e-09	++++?++++++++-	0	10.852	12	0.5417	0.781516													0.0413	0.1316	0.7539	?+	0	0	0	1	0.252529	0.2084	0.1591	0.1901	?+	0	0	0	1	0.228741	127801845	A	G	-0.0253	0.0107	0.01775	-?--+-?+++-++--	37.7	19.274	12	0.08212	0.735254	0.026	0.0074	0.0004547	-?++++-?+++++++--	49.5	27.717	14	0.01551	0.776436	0.0581	0.0092	2.679e-10	+?+++++?++++++++-	0	11.829	14	0.62	0.778678	127801845	A	G	0.0296124	1.41854	0.233643	0.0849872	127801845	A	G	0.000912422	1.70588	0.191521	0.0169406	127801845	A	G	3.10237e-09	0.106657	0.743983	0.54384	127801845					new_cojo_unsupervised_new_signal										0.675491	0.703486	0.688764	0.674731	0.696626	0.688572	0.674451	0.711061	0.688624	127801845	A	G	0.5459	-0.0014	0.0225	0.9495	-0.0553	0.0277	0.04629	0.0499	0.0284	0.07899
chr8:128062656:C:G	8_127265520_129028219	-0.0359952	0.00691305	1.92075e-07	-0.015818	0.00961448	0.0999226	-0.0491646	0.00851208	7.65576e-09	0	UC	8	rs1499363	128062656	C	G	-0.0176	0.013	0.177	--++----	49	13.714	7	0.0565	1	-0.0321	0.0107	0.002797	---++----	23.6	10.475	8	0.2333	1	-0.0527	0.0135	9.157e-05	---+-----	0	2.163	8	0.9756	1	128062656	C	G	-0.0196	0.0096	0.04194	--?+---++----	26.7	15.001	11	0.1824	0.970691	-0.0392	0.0069	1.187e-08	--?-----++----	19.9	14.973	12	0.2429	0.900485	-0.052	0.0085	9.36e-10	--?-----+-----	0	3.951	12	0.9843	0.930051	128062656	C	G	0.0646324	0.109875	0.556376	+	0	0	0	1	1	0.0252	0.0707	0.7212	++	0	0.241	1	0.6236	1	-0.0458	0.0813	0.5731	--	0	0.294	1	0.5877	1	128062656	C	G	-0.0175	0.0094	0.06122	++--?+---++----	19	16.044	13	0.2467	0.91801	-0.0374	0.0067	2.449e-08	-++--?-----++----	10.8	16.807	15	0.3305	0.871334	-0.0501	0.0083	1.549e-09	-----?-----+-----	0	5.546	15	0.9864	0.893998	128062656	C	G	0.135754	0.489808	0.484013	0.212495	128062656	C	G	1.28546e-07	0.632495	0.426441	0.302845	128062656	C	G	8.56664e-09	1.04715	0.306165	0.987531	128062656					new_cojo_unsupervised_new_signal	0.69234	0.701966	0.690678	0.706411	0.713456	0.703178	0.690684	0.69075	0.690678	0.583389	0.556809	0.586838	0.585774	0.558168	0.587552	0.585491	0.555037	0.587338	128062656	C	G	0.814	-0.0082	0.0339	0.8095	0.0108	0.0428	0.8008	-0.0018	0.0432	0.9672
chr8:128251814:A:C	8_127265520_129028219	-0.0325856	0.00781055	3.01935e-05	-0.0643484	0.0110113	5.10082e-09	-0.0134579	0.0096082	0.161314	0	CD	8	rs10808568	128251814	A	C	-0.0599	0.0149	5.939e-05	++--+---	0	3.486	7	0.8367	1	-0.0278	0.0123	0.02418	+-+--+--+	0	7.536	8	0.4801	1	0.0075	0.0154	0.6277	+-+--+-++	19	9.878	8	0.2737	1	128251814	A	C	-0.0645	0.011	4.411e-09	+----++--+---	6.4	12.827	12	0.3817	1	-0.0338	0.0078	1.669e-05	+----+-+--+--+	34.9	19.961	13	0.09619	1	-0.0147	0.0096	0.1284	+--+-+-+--+-++	34.6	19.864	13	0.09866	1	128251814	A	C	0.0137334	0.113926	0.904049	+	0	0	0	1	1	0.0379	0.0753	0.6152	++	0	0.004	1	0.9512	1	0.0592	0.0866	0.4942	++	0	0	1	0.9835	1	128251814	A	C	-0.0647	0.0104	4.601e-10	-++----++--+---	0	13.376	14	0.4971	1	-0.0339	0.0075	6.24e-06	-+++----+-+--+--+	23.9	21.023	16	0.1776	1	-0.0129	0.0092	0.162	-+++--+-+-+--+-++	22.7	20.691	16	0.1907	1	128251814	A	C	3.62175e-09	0.0328903	0.856087	0.42164	128251814	A	C	3.55199e-05	0.0777615	0.780354	0.138596	128251814	A	C	0.340359	0.143714	0.704617	0.118967	128251814					new_cojo_unsupervised_new_signal	0.210196	0.219546	0.208583	0.213631	0.216755	0.212197	0.210034	0.223729	0.208583	0.222328	0.237814	0.213079	0.220895	0.240091	0.212214	0.221251	0.236301	0.212418	128251814	A	C	0.1368	-0.0444	0.0271	0.1005	-0.0738	0.0332	0.02638	-0.0019	0.0347	0.9554
chr8:128545706:C:T	8_127265520_129028219	-0.098626	0.0100021	6.17001e-23	-0.176673	0.0143032	4.75144e-35	-0.0442512	0.0122029	0.000287544	0	CD	8	rs73374987	128545706	C	T	-0.1746	0.0197	6.741e-19	-+------	13.1	8.057	7	0.3276	1	-0.1083	0.016	1.511e-11	-++------	26.3	10.851	8	0.2103	1	-0.0301	0.0199	0.131	+-+--++--	0	4.051	8	0.8525	1	128545706	C	T	-0.1772	0.0143	4.564e-35	------+------	29.1	16.913	12	0.1529	1	-0.0993	0.01	4.664e-23	------++------	15.8	15.437	13	0.2809	1	-0.045	0.0122	0.0002362	---+-+-+--++--	0	12.567	13	0.4818	1	128545706	C	T	-0.0913247	0.168318	0.587424	-	0	0	0	1	1	-0.0285	0.1047	0.7857	+-	0	0.283	1	0.595	1	-0.0051	0.1222	0.9664	+-	82	5.56	1	0.01837	1	128545706	C	T	-0.1727	0.014	8.85e-35	--------+------	27.5	19.297	14	0.1539	1	-0.098	0.0099	2.766e-23	-+-------++------	2	16.329	16	0.4303	1	-0.0455	0.012	0.0001518	-+----+-+-+--++--	13.5	18.488	16	0.2961	1	128545706	C	T	3.82665e-34	2.55581	0.10989	0.211394	128545706	C	T	2.86948e-22	0.385784	0.534524	0.385855	128545706	C	T	0.00104012	0.0776292	0.780536	0.402234	128545706					new_cojo_unsupervised_known_signal	0.101399	0.101144	0.101443	0.0939627	0.0885224	0.0964589	0.101457	0.1016	0.101443	0.126679	0.117494	0.123758	0.126464	0.110945	0.123497	0.12721	0.124217	0.123552	128545706	C	T	0.0293	-0.0748	0.0597	0.2101	-0.0657	0.0747	0.3794	-0.084	0.077	0.2752
chr8:129592317:G:A	8_129111859_130111860	-0.0474664	0.00670111	1.40699e-12	-0.0441937	0.00940056	2.58665e-06	-0.0477199	0.00820133	5.93566e-09	0	IBD_unsaturated	8	rs13277237	129592317	G	A	-0.0397	0.0129	0.00212	++-+-+-+	47.4	13.308	7	0.06494	1	-0.0495	0.0107	3.444e-06	--------+	36.9	12.669	8	0.1238	1	-0.0522	0.0134	9.922e-05	---+-----	13.9	9.293	8	0.3182	1	129592317	G	A	-0.0435	0.0094	4.168e-06	--+--++-+-+-+	29.2	16.938	12	0.1519	1	-0.0473	0.0067	1.395e-12	-------------+	29.1	18.337	13	0.1451	1	-0.0477	0.0082	6.719e-09	--------+-----	12.1	14.782	13	0.3212	1	129592317	G	A	-0.136393	0.10528	0.195141	-	0	0	0	1	1	-0.1606	0.0677	0.01775	--	0	0.189	1	0.6639	1	-0.1657	0.0783	0.03427	--	0	0.021	1	0.8835	1	129592317	G	A	-0.0457	0.0088	1.8e-07	----+--++-+-+-+	21.8	17.907	14	0.211	0.975214	-0.0484	0.0063	1.469e-14	----------------+	24.9	21.295	16	0.1674	0.982234	-0.0477	0.0078	9.251e-10	-----------+-----	7.6	17.309	16	0.3659	0.976119	129592317	G	A	1.06647e-06	0.265303	0.6065	0.171585	129592317	G	A	1.41193e-13	0.0377934	0.845859	0.128798	129592317	G	A	8.46008e-09	0.167845	0.682034	0.269616	129592317					new_cojo_unsupervised_known_signal	0.629972	0.620176	0.631664	0.642427	0.615105	0.654963	0.630854	0.623205	0.631664	0.575867	0.551915	0.570263	0.576625	0.549768	0.570439	0.577151	0.55316	0.570436	129592317	G	A	0.4479	-0.0484	0.0196	0.01347	-0.0557	0.0241	0.02066	-0.0353	0.0257	0.169
chr8:143563343:C:T	8_143060999_144542820	-0.0452376	0.00961456	2.53723e-06	-0.0279536	0.013528	0.0387958	-0.0646326	0.0118237	4.5939e-08	0	UC	8	rs13266821	143563343	C	T	-0.04	0.0186	0.03147	-----+--	0	4.049	7	0.7741	1	-0.0576	0.0154	0.000181	------+--	0	4.409	8	0.8184	1	-0.0894	0.0193	3.719e-06	---------	0	3.75	8	0.8789	1	143563343	C	T	-0.0288	0.0135	0.03233	----------+--	0	5.049	12	0.9563	1	-0.047	0.0096	9.365e-07	-----------+--	0	8.356	13	0.8197	1	-0.0666	0.0118	1.612e-08	--------------	0	9.954	13	0.6977	1	143563343	C	T	0.0999845	0.108754	0.357906	+	0	0	0	1	1	0.0635	0.0701	0.3645	++	0	0.002	1	0.9675	1	0.0408	0.0804	0.6118	++	0	0.023	1	0.8801	1	143563343	C	T	-0.0249	0.0123	0.04247	-+----------+--	0	6.565	14	0.9502	0.967654	-0.0462	0.0089	2.095e-07	-++-----------+--	0	10.94	16	0.8132	0.976407	-0.0684	0.011	4.764e-10	-++--------------	0	12.786	16	0.6883	0.978281	143563343	C	T	0.112237	0.258036	0.611473	0.934264	143563343	C	T	1.40283e-06	0.0104318	0.918649	0.75757	143563343	C	T	2.39409e-09	0.644423	0.422114	0.61895	143563343					new_cojo_unsupervised_new_signal	0.243188	0.250478	0.24193	0.243568	0.255937	0.237893	0.242455	0.247405	0.24193	0.143476	0.138021	0.133164	0.143162	0.141768	0.132777	0.143489	0.134233	0.132922	143563343	C	T	0.279	-0.0552	0.0256	0.03114	-0.0143	0.0315	0.6503	-0.1	0.0326	0.002162
chr8:143995366:C:T	8_143060999_144542820	0.0429742	0.006891	4.48092e-10	0.0503277	0.00983407	3.09302e-07	0.0322266	0.00849915	0.000149595	0	IBD_unsaturated	8	rs58404036	143995366	C	T	0.0262	0.0134	0.05099	---++++-	12.8	8.025	7	0.3304	1	0.0276	0.0111	0.01296	+++-++++-	6.4	8.547	8	0.3819	1	0.0234	0.014	0.09325	+++++++--	27.1	10.968	8	0.2035	1	143995366	C	T	0.0355	0.0097	0.0002599	+++++---++++-	0	11.715	12	0.4689	1	0.0348	0.0068	3.76e-07	++++++++-++++-	0	11.528	13	0.5666	1	0.0295	0.0084	0.0004823	++++++++++++--	17.3	15.718	13	0.2647	1	143995366	C	T	-0.187613	0.1013	0.0640177	-	0	0	0	1	1	-0.1146	0.0641	0.07362	--	0	0	1	0.9971	1	-0.0981	0.0733	0.1807	--	0	0.426	1	0.514	1	143995366	C	T	0.035	0.0094	0.000186	+-+++++---++++-	17.5	16.968	14	0.2579	1	0.0344	0.0067	2.41e-07	+--++++++++-++++-	9.5	17.682	16	0.3429	1	0.0293	0.0082	0.0003667	+--++++++++++++--	19.4	19.856	16	0.2268	1	143995366	C	T	0.000857803	0.154881	0.693914	0.208006	143995366	C	T	1.43099e-06	0.241605	0.623049	0.293251	143995366	C	T	0.00106511	0.471612	0.492246	0.237405	143995366					new_cojo_unsupervised_new_signal	0.350048	0.341239	0.35157	0.356224	0.320185	0.37276	0.351703	0.35297	0.35157	0.363658	0.372412	0.370758	0.363907	0.373235	0.371124	0.363307	0.371036	0.370909	143995366	C	T	0.1115	0.0615	0.0315	0.05119	0.0598	0.0382	0.1172	0.0627	0.0402	0.1188
chr8:144103704:G:A	8_143060999_144542820	0.127253	0.0135615	6.38909e-21	0.201847	0.0189275	1.49675e-26	0.0794028	0.0167649	2.17701e-06	0	IBD_saturated	8	rs34173062	144103704	G	A	0.2225	0.0253	1.613e-18	++++++++	0	6.199	7	0.5167	1	0.1537	0.0213	4.987e-13	++-++++++	32.4	11.842	8	0.1584	1	0.0677	0.0269	0.01182	++--++-+-	18.7	9.843	8	0.2762	1	144103704	G	A	0.186	0.0187	3.171e-23	+++++++++++++	31.1	17.424	12	0.1343	1	0.1132	0.0134	3.408e-17	+++++++-++++++	41.7	22.286	13	0.05109	1	0.0691	0.0166	3.263e-05	+++-+++--++-+-	0	11.294	13	0.5862	1	144103704	G	A	0.238452	0.281381	0.396753	+	0	0	0	1	1	0.137	0.1878	0.4656	++	0	0.142	1	0.7063	1	-0.0778	0.2185	0.7216	-+	0	0.953	1	0.329	1	144103704	G	A	0.1863	0.0187	2.245e-23	?++++++++++++++	25.5	17.458	13	0.1792	0.856812	0.1133	0.0134	2.623e-17	?+++++++++-++++++	33.2	22.444	15	0.09669	0.890463	0.0682	0.0166	3.867e-05	?-++++-+++--++-+-	0	12.697	15	0.6257	0.885193	144103704	G	A	2.82004e-22	0.00756694	0.930681	0.133416	144103704	G	A	2.71992e-16	0.0722246	0.788125	0.0712959	144103704	G	A	0.000217285	0.11656	0.732795	0.498511	144103704	chr8:144103704:G:A|chr8:144103704:G:A|1	SHARPIN:S17F	Reported_variant	CD	new_cojo_unsupervised_known_signal	0.040812	0.0457231	0.039964	0.0443361	0.0496043	0.0419189	0.0401622	0.0420306	0.039964	0.0682147	0.0890002	0.0666405	0.0675643	0.09698	0.0664624	0.0669622	0.081528	0.0665219
chr9:274641:T:C	9_1_771456	-0.0558191	0.00700063	1.54319e-15	-0.0617241	0.00990051	4.53426e-10	-0.0494306	0.00870117	1.33981e-08	0	IBD_unsaturated	9	rs636918	274641	T	C	-0.0772	0.0134	7.503e-09	-+-----+	0	6.114	7	0.5265	1	-0.0732	0.011	2.686e-11	--+--+--+	0	7.776	8	0.4556	1	-0.063	0.0138	4.946e-06	--+---+-+	0	5.812	8	0.6682	1	274641	T	C	-0.0618	0.0099	3.681e-10	--?---+-----+	5.3	11.616	11	0.3932	0.970691	-0.056	0.007	1.454e-15	--?----+--+--+	1.6	12.199	12	0.4299	0.900485	-0.0503	0.0087	7.054e-09	--?----+---+-+	0	7.979	12	0.7867	0.930051	274641	T	C	0.189825	0.105313	0.0714694	+	0	0	0	1	1	0.1256	0.0673	0.06194	++	0	0.001	1	0.9709	1	0.113	0.0769	0.1417	++	0	0.317	1	0.5733	1	274641	T	C	-0.0602	0.0093	9.192e-11	-+--?---+-----+	24.9	17.311	13	0.1855	0.95032	-0.0559	0.0067	7.177e-17	-++--?----+--+--+	25.9	20.254	15	0.1624	0.894523	-0.0503	0.0083	1.451e-09	-++--?----+---+-+	0	13.619	15	0.5546	0.914986	274641	T	C	7.63034e-10	0.00113401	0.973136	0.138318	274641	T	C	6.4855e-16	0.319937	0.571645	0.132234	274641	T	C	5.31295e-09	0.60916	0.435104	0.641547	274641					new_cojo_unsupervised_known_signal	0.674729	0.686798	0.672645	0.670788	0.688984	0.662439	0.673774	0.684414	0.672645	0.629128	0.612288	0.631193	0.630133	0.610133	0.631338	0.630383	0.614325	0.631291	274641	T	C	0.7061	-0.0768	0.0237	0.001217	-0.0654	0.0288	0.02313	-0.0787	0.0315	0.01245
chr9:4275493:C:G	9_3580755_6322802	0.0427588	0.00740184	7.61413e-09	0.0613685	0.0106022	7.11164e-09	0.0263685	0.00910108	0.00376394	0	CD	9	rs10814910	4275493	C	G	0.0523	0.0147	0.0003709	++++++++	23.3	9.128	7	0.2436	1	0.0397	0.0121	0.001028	+++++++++	45.8	14.762	8	0.06394	1	0.0191	0.0152	0.2104	+++-+-+-+	44.5	14.404	8	0.07183	1	4275493	C	G	0.0599	0.0106	1.388e-08	+-+++++++++++	33.2	17.977	12	0.1164	1	0.0408	0.0074	3.467e-08	++++++++++++++	44	23.22	13	0.03911	1	0.025	0.0091	0.006168	++++-+++-+-+-+	37.7	20.859	13	0.07577	1	4275493	C	G	0.24807	0.109902	0.0239961	+	0	0	0	1	1	0.2566	0.0718	0.0003523	++	0	0.847	1	0.3573	1	0.2182	0.0827	0.008328	++	26.7	1.364	1	0.2428	1	4275493	C	G	0.0571	0.0097	4.35e-09	+++-+++++++++++	36.9	22.178	14	0.07502	1	0.0416	0.007	2.219e-09	+++++++++++++++++	52.1	33.394	16	0.00655	1	0.0273	0.0086	0.001507	+++++++-+++-+-+-+	42.1	27.615	16	0.03514	1	4275493	C	G	1.72948e-08	1.2851	0.256953	0.0750667	4275493	C	G	1.52279e-08	0.22878	0.63243	0.0044526	4275493	C	G	0.00946202	0.0187649	0.891043	0.0643019	4275493					new_cojo_unsupervised_new_signal	0.247071	0.27663	0.241967	0.245187	0.275	0.231507	0.245456	0.278367	0.241967	0.281139	0.267018	0.287736	0.282247	0.264406	0.288385	0.282069	0.269182	0.288161	4275493	C	G	0.2726	0.0291	0.0211	0.1681	0.03	0.0257	0.2428	0.0273	0.0273	0.3166
chr9:4839511:T:C	9_3580755_6322802	-0.0654761	0.0073183	3.65605e-19	-0.0739436	0.0107249	5.40401e-12	-0.0689037	0.00902195	2.21765e-14	0	IBD_unsaturated	9	rs6476915	4839511	T	C	-0.082	0.0129	2.102e-10	-+------	0	5.183	7	0.6376	1	-0.078	0.0106	2.325e-13	--------+	16.5	9.577	8	0.296	1	-0.0821	0.0134	9.053e-10	--------+	4.6	8.386	8	0.3967	1	4839511	T	C	-0.0778	0.0107	3.432e-13	----?-+------	0	8.855	11	0.6353	0.735156	-0.0693	0.0073	1.989e-21	----?--------+	11.2	13.52	12	0.3324	0.780817	-0.0742	0.009	1.62e-16	---+?--------+	5	12.628	12	0.3967	0.781516													-0.1132	0.1209	0.3489	?-	0	0	0	1	0.252529	-0.1046	0.147	0.4767	?-	0	0	0	1	0.228741	4839511	T	C	-0.0809	0.0099	4.076e-16	-?----?-+------	0	9.49	12	0.6606	0.7676	-0.0724	0.0069	1.186e-25	-?-----?--------+	8.7	15.341	14	0.3553	0.800029	-0.0774	0.0086	1.551e-19	-?----+?--------+	0	13.949	14	0.4535	0.800396	4839511	T	C	3.06386e-15	0.639018	0.424067	0.63569	4839511	T	C	5.99415e-25	1.92557	0.165244	0.416283	4839511	T	C	1.09024e-18	1.4513	0.228319	0.40924	4839511					new_cojo_unsupervised_new_signal										0.525245	0.465648	0.524063	0.527097	0.454988	0.524724	0.528025	0.473255	0.524634	4839511	T	C	0.7185	-0.0998	0.0222	7.089e-06	-0.101	0.0271	0.0001989	-0.1079	0.0283	0.0001404
chr9:4984530:G:C	9_3580755_6322802	-0.12542	0.00755926	8.01387e-62	-0.143886	0.0110776	1.41381e-38	-0.118798	0.00937254	8.12454e-37	0	IBD_unsaturated	9	rs1887428	4984530	G	C	-0.1556	0.0134	3.317e-31	-+------	0	4.715	7	0.6947	1	-0.1622	0.011	7.393e-49	---------	0	6.159	8	0.6294	1	-0.1626	0.0138	6.717e-32	---------	0	5.264	8	0.729	1	4984530	G	C	-0.1463	0.011	3.314e-40	----?-+------	5.3	11.619	11	0.3929	0.735156	-0.1275	0.0075	1.391e-64	----?---------	54.4	26.3	12	0.009731	0.780817	-0.1215	0.0093	2.347e-39	----?---------	45.9	22.163	12	0.03573	0.781516													-0.1961	0.1245	0.1152	?-	0	0	0	1	0.252529	-0.1771	0.1488	0.2342	?-	0	0	0	1	0.228741	4984530	G	C	-0.1374	0.0102	1.702e-41	-?----?-+------	25.3	16.07	12	0.1881	0.742814	-0.127	0.0071	9.382e-72	-?-----?---------	47.6	26.703	14	0.02104	0.782264	-0.1258	0.0088	1.56e-46	-?-----?---------	42.3	24.272	14	0.04247	0.776515	4984530	G	C	2.56752e-41	4.84459	0.027733	0.424576	4984530	G	C	1.96652e-70	0.143537	0.70479	0.0142888	4984530	G	C	2.29314e-45	1.70512	0.19162	0.0327928	4984530					new_cojo_unsupervised_known_signal										0.614977	0.586366	0.621256	0.615736	0.584306	0.62082	0.615914	0.588391	0.621002	4984530	G	C	0.6604	-0.1205	0.0217	2.712e-08	-0.0856	0.0266	0.001273	-0.1634	0.0282	6.916e-09
chr9:5126343:G:A	9_3580755_6322802	-0.34383	0.0423079	4.40526e-16	-0.267448	0.061788	1.50147e-05	-0.401639	0.0526475	2.36914e-14	0	IBD_unsaturated	9	rs41316003	5126343	G	A	-0.324	0.0898	0.0003089	-----+--	0	6.416	7	0.492	1	-0.3654	0.0725	4.597e-07	---------	52.7	16.919	8	0.03097	1	-0.4394	0.0909	1.347e-06	+--------	37.9	12.889	8	0.1157	1	5126343	G	A	-0.2346	0.0615	0.0001349	+---------+--	4.4	12.552	12	0.4024	1	-0.3176	0.0421	4.493e-14	--------------	33.7	19.601	13	0.1056	1	-0.3794	0.0524	4.537e-13	-----+--------	9.6	14.374	13	0.348	1	5126343	G	A	-1.37557	1.12002	0.219387	-	0	0	0	1	1	-0.7833	0.6303	0.2139	--	0	0.094	1	0.7596	1	-0.4453	0.667	0.5044	--	0	0.202	1	0.6531	1	5126343	G	A	-0.2381	0.0614	0.0001049	?-+---------+--	4.3	13.587	13	0.4036	0.856812	-0.3197	0.042	2.701e-14	?----------------	25.9	20.238	15	0.163	0.890463	-0.3798	0.0523	3.634e-13	?-------+--------	0	14.586	15	0.4816	0.885193	5126343	G	A	0.000540397	0.000114989	0.991444	0.32787	5126343	G	A	2.51989e-13	0.077487	0.780732	0.125167	5126343	G	A	3.469e-12	0.217981	0.640582	0.362231	5126343	chr9:5126343:G:A|chr9:5126343:G:A|1	JAK2:R1063H	Novel_variant	IBD	new_cojo_unsupervised_new_signal_new_exonic_variant	0.0022756	0.001657	0.00238247	0.00207469	0	0.00302663	0.0023481	0.00202429	0.00238247	0.00869266	0.00494978	0.00877057	0.00886543	0.00475298	0.00882099	0.00889523	0.00497532	0.00881829
chr9:5448218:T:C	9_3580755_6322802	-0.0502475	0.00703681	9.28782e-13	-0.0381116	0.00994341	0.000126669	-0.0581124	0.00854313	1.03009e-11	0	UC	9	rs822335	5448218	T	C	-0.0348	0.0136	0.01033	+-------	27.4	9.642	7	0.2098	1	-0.0572	0.0112	2.987e-07	--+------	48.1	15.415	8	0.05156	1	-0.0775	0.014	2.917e-08	--+------	15.5	9.468	8	0.3044	1	5448218	T	C	-0.048	0.0099	1.274e-06	-----+-------	29	16.913	12	0.1529	1	-0.0599	0.007	6.451e-18	-------+------	41.6	22.26	13	0.05146	1	-0.0678	0.0085	2.117e-15	-------+------	24.4	17.188	13	0.1909	1	5448218	T	C	-0.00831021	0.102692	0.935503	-	0	0	0	1	1	-0.0513	0.0668	0.4421	--	0	0.798	1	0.3716	1	-0.0908	0.0769	0.2374	--	47.4	1.899	1	0.1682	1	5448218	T	C	-0.047	0.0092	2.92e-07	-------+-------	18.1	17.084	14	0.2517	1	-0.0605	0.0065	2.442e-20	----------+------	30.9	23.162	16	0.1095	1	-0.0705	0.0081	2.391e-18	----------+------	20.3	20.07	16	0.2171	1	5448218	T	C	1.91413e-06	0.0308995	0.860465	0.196895	5448218	T	C	2.68064e-19	0.130212	0.718212	0.0834731	5448218	T	C	3.31673e-17	1.02025	0.312459	0.239949	5448218					new_cojo_unsupervised_new_signal	0.589764	0.596933	0.588528	0.61139	0.592744	0.619945	0.589547	0.599185	0.588528	0.654915	0.650194	0.652482	0.655003	0.654755	0.652208	0.65489	0.646036	0.652332	5448218	T	C	0.3308	-0.0662	0.0204	0.001207	-0.0435	0.0251	0.08368	-0.094	0.0261	0.000321
chr9:16430601:C:T	9_15879511_16957274	0.0394352	0.00690012	1.09606e-08	0.0663113	0.0099003	2.11434e-11	0.0210551	0.00850033	0.0132501	0	CD	9	rs7859226	16430601	C	T	0.0649	0.0136	1.833e-06	++++++++	23.9	9.2	7	0.2386	1	0.0464	0.0112	3.375e-05	++-+--+++	49.2	15.743	8	0.04622	1	0.021	0.0141	0.1349	-+-+--+++	0	6.968	8	0.5401	1	16430601	C	T	0.0659	0.0099	2.48e-11	+++++++++++++	10.9	13.471	12	0.3358	1	0.0393	0.0069	1.489e-08	+++-+++-+--+++	33.4	19.534	13	0.1075	1	0.0207	0.0085	0.01524	+++-+-+-+--+++	0	8.564	13	0.805	1	16430601	C	T	0.0755945	0.101918	0.458256	+	0	0	0	1	1	-0.0216	0.0662	0.744	+-	17.4	1.211	1	0.2712	1	-0.0673	0.0759	0.3751	--	10.7	1.12	1	0.2899	1	16430601	C	T	0.062	0.0094	3.393e-11	+++++++++++++++	8	15.225	14	0.363	0.965302	0.0375	0.0066	1.045e-08	++-+++-+++-+--+++	26.7	21.834	16	0.1486	1	0.0185	0.0081	0.02218	+--+++-+-+-+--+++	0	11.199	16	0.797	1	16430601	C	T	1.43155e-10	1.39847	0.23698	0.386193	16430601	C	T	6.61182e-08	0.307972	0.578927	0.12084	16430601	C	T	0.055463	0.198109	0.656252	0.843865	16430601					new_cojo_unsupervised_new_signal	0.515812	0.526267	0.514008	0.523963	0.538918	0.5171	0.514127	0.515262	0.514008	0.359478	0.351654	0.3606	0.360301	0.352564	0.361227	0.36011	0.350315	0.361092	16430601	C	T	0.496	0.0274	0.0212	0.1977	0.0235	0.0306	0.4424	0.0073	0.0273	0.7886
chr9:20209703:T:C	9_19421498_20472836	-0.0555322	0.00990027	2.03311e-08	-0.0700588	0.0144003	1.14398e-06	-0.051306	0.0121004	2.23495e-05	0	IBD_unsaturated	9	rs17260469	20209703	T	C	-0.0742	0.0208	0.0003569	-----+--	0	3.808	7	0.8016	1	-0.0711	0.0171	3.152e-05	------+-+	0	6.117	8	0.6342	1	-0.0744	0.0214	0.0005205	--------+	0	3.658	8	0.8866	1	20209703	T	C	-0.07	0.0144	1.099e-06	---+------+--	0.8	12.092	12	0.4383	1	-0.0556	0.0099	1.821e-08	-----------+-+	0	9.889	13	0.703	1	-0.0511	0.0121	2.449e-05	-------------+	0	6.578	13	0.9226	1	20209703	T	C	-0.671528	0.337344	0.0465211	-	0	0	0	1	1	-0.6495	0.2176	0.002842	--	0	0.079	1	0.7783	1	-0.498	0.245	0.04213	--	0	0.373	1	0.5413	1	20209703	T	C	-0.0711	0.0144	7.294e-07	?----+------+--	14.8	15.266	13	0.2911	0.856812	-0.0568	0.0099	8.529e-09	?-------------+-+	13.8	17.4	15	0.2955	0.890463	-0.0522	0.0121	1.599e-05	?---------------+	0	10.269	15	0.8025	0.885193	20209703	T	C	2.21178e-06	1.50769	0.219491	0.316422	20209703	T	C	5.44573e-08	0.301019	0.583244	0.250916	20209703	T	C	9.3509e-05	0.00669015	0.934811	0.679569	20209703					new_cojo_unsupervised_new_signal	0.0234842	0.0222591	0.0236961	0.0317428	0.0232191	0.0356538	0.0237543	0.0243055	0.0236961	0.150748	0.139632	0.150349	0.151192	0.137889	0.150515	0.151369	0.141036	0.150458
chr9:21845739:G:C	9_21345739_22355098	-0.0371285	0.00670009	2.99895e-08	-0.0637699	0.00960027	3.08389e-11	-0.0200449	0.00830019	0.0157353	0	CD	9	rs4320630	21845739	G	C	-0.0639	0.0132	1.347e-06	-------+	0	4.119	7	0.7659	1	-0.0521	0.0109	1.684e-06	+-------+	9.1	8.803	8	0.3592	1	-0.0375	0.0137	0.006223	+--+-+--+	0	7.122	8	0.5236	1	21845739	G	C	-0.0636	0.0096	3.26e-11	+-----------+	0	9.529	12	0.6572	1	-0.0372	0.0067	3.068e-08	-----+-------+	22.6	16.791	13	0.209	1	-0.0201	0.0083	0.0152	+--+++--+-+--+	29.7	18.493	13	0.1397	1	21845739	G	C	-0.0818844	0.097988	0.403347	-	0	0	0	1	1	0.0094	0.0623	0.8806	+-	0	0.045	1	0.8324	1	0.0133	0.0715	0.8521	+-	31.8	1.466	1	0.226	1	21845739	G	C	-0.0608	0.0091	2.46e-11	--+-----------+	0	10.669	14	0.7118	0.967654	-0.0367	0.0065	1.27e-08	-+------+-------+	8	17.389	16	0.3608	0.976407	-0.0195	0.008	0.01495	-+-+--+++--+-+--+	20.7	20.179	16	0.2123	0.94934	21845739	G	C	1.27651e-10	0.997688	0.317871	0.720546	21845739	G	C	9.31871e-08	7.23946e-05	0.993211	0.296133	21845739	G	C	0.0583159	0.00078866	0.977596	0.146709	21845739					new_cojo_unsupervised_new_signal	0.424021	0.422983	0.424201	0.416846	0.409301	0.420309	0.424146	0.423637	0.424201	0.429467	0.392927	0.442486	0.431809	0.382076	0.443822	0.431995	0.402533	0.44345	21845739	G	C	0.6434	-0.037	0.0247	0.1339	-0.0303	0.0304	0.3198	-0.0171	0.0369	0.643
chr9:29702044:G:A	9_29200044_30202045	0.15114	0.0281007	7.51087e-08	0.153409	0.0383002	6.1906e-05	0.166244	0.0347008	1.66139e-06	1	IBD_unsaturated	9	rs142519592	29702044	G	A	0.0255	0.0466	0.5837	+-++++-+	0	6.316	7	0.5034	1	0.0595	0.0383	0.1202	+++++++-+	23.7	10.484	8	0.2327	1	0.0869	0.0477	0.06835	++++++-++	4.2	8.354	8	0.3996	1	29702044	G	A	0.1533	0.0383	6.373e-05	-+++++-++++-+	85.5	82.943	12	1.13e-12	1	0.1513	0.0281	7.209e-08	+++-++++++++-+	90.2	132.267	13	7.392e-22	1	0.1672	0.0347	1.452e-06	++--+++++++-++	86.4	95.243	13	1.377e-14	1	29702044	G	A	0.593734	0.389182	0.12711	+	0	0	0	1	0.995188	0.781	0.1982	8.145e-05	++	43	1.756	1	0.1852	0.994739	0.8504	0.2191	0.0001035	++	58	2.382	1	0.1228	0.992465	29702044	G	A	0.1575	0.0381	3.646e-05	?+-+++++-++++-+	84.6	84.212	13	1.768e-12	0.856776	0.1637	0.0278	3.968e-09	?+++++-++++++++-+	89.6	143.915	15	3.878e-23	0.890415	0.1839	0.0343	8.058e-08	?++++--+++++++-++	86	107.114	15	5.763e-16	0.885108	29702044	G	A	0.000194789	0.039776	0.841919	6.56433e-13	29702044	G	A	2.61654e-09	4.88333	0.0271172	1.84314e-16	29702044	G	A	2.25887e-08	7.20743	0.00726025	1.99753e-15	29702044					new_cojo_supervised_gw_significant_multiancestry_new_signal	0.034636	0.0355748	0.0344754	0.0179701	0.0228724	0.0157386	0.0351052	0.0411335	0.0344754	0.0120758	0.0176764	0.0120792	0.0118206	0.0185452	0.0119551	0.0117581	0.0172189	0.0119987
chr9:33785388:G:A	9_33285388_35236162	-0.0500513	0.00882274	1.40324e-08	-0.0511253	0.0128332	6.78165e-05	-0.0440987	0.010832	4.67809e-05	0	IBD_unsaturated	9	rs112206841	33785388	G	A	-0.0391	0.0153	0.0104	-------+	0	4.34	7	0.7399	1	-0.0412	0.0126	0.001113	--------+	44.7	14.478	8	0.07013	1	-0.0361	0.0159	0.02311	+--+----+	49.3	15.785	8	0.04556	1	33785388	G	A	-0.0437	0.0128	0.000617	--+-?-------+	0	6.967	11	0.8017	0.735156	-0.0453	0.0088	2.608e-07	----?--------+	20.1	15.019	12	0.2404	0.780817	-0.0413	0.0108	0.0001427	----?+--+----+	29.5	17.032	12	0.1484	0.781516													-0.0869	0.142	0.5406	?-	0	0	0	1	0.252529	-0.0632	0.1697	0.7095	?-	0	0	0	1	0.228741	33785388	G	A	-0.0413	0.0115	0.0003106	-?--+-?-------+	0	7.143	12	0.848	0.742814	-0.0447	0.0081	3.653e-08	-?-----?--------+	7.6	15.152	14	0.3678	0.782264	-0.0418	0.0101	3.501e-05	-?-----?+--+----+	17.9	17.061	14	0.2529	0.776515	33785388	G	A	0.00136905	0.182207	0.669484	0.802264	33785388	G	A	2.5447e-07	0.0427404	0.836215	0.30058	33785388	G	A	0.000201928	0.0137295	0.906723	0.148419	33785388					new_cojo_unsupervised_new_signal										0.216411	0.224756	0.213241	0.215784	0.229765	0.212635	0.215726	0.220568	0.212795	33785388	G	A	0.5131	-0.0404	0.0214	0.05872	-0.0315	0.0261	0.2283	-0.0447	0.028	0.1105
chr9:34710087:A:C	9_33285388_35236162	-0.0730471	0.00992566	1.84708e-13	-0.114907	0.0142372	6.97919e-16	-0.0411565	0.0120356	0.000627199	0	CD	9	rs11574915	34710087	A	C	-0.1131	0.0195	6.97e-09	--+-----	0	5.958	7	0.5447	1	-0.0847	0.016	1.258e-07	---+-----	0	6.102	8	0.6358	1	-0.049	0.0199	0.01393	---+-----	0	3.101	8	0.9279	1	34710087	A	C	-0.1108	0.0142	6.956e-15	-------+-----	0	7.277	12	0.8388	1	-0.0689	0.0099	2.705e-12	--------+-----	0	10.333	13	0.6665	1	-0.0376	0.012	0.001781	--------+-----	0	6.292	13	0.9349	1	34710087	A	C	-0.267325	0.122797	0.0294829	-	0	0	0	1	1	-0.1351	0.0774	0.0809	--	0	0.27	1	0.6034	1	-0.1595	0.0885	0.07137	--	0	0.003	1	0.9567	1	34710087	A	C	-0.1153	0.0139	8.973e-17	---------+-----	0	9.658	14	0.7867	1	-0.07	0.0096	3.404e-13	-----------+-----	0	11.326	16	0.7889	1	-0.0378	0.0117	0.001272	+----------+-----	0	9.077	16	0.9102	1	34710087	A	C	5.36592e-16	1.13949	0.285759	0.808265	34710087	A	C	3.13079e-12	0.0196657	0.888475	0.730614	34710087	A	C	0.00531198	0.426733	0.513596	0.881799	34710087	chr9:34723991:C:A|chr9:34710087:A:C|0.977363	SPATA31F1:R1083S	Reported_variant	CD	new_cojo_unsupervised_known_signal	0.189741	0.185618	0.190453	0.202946	0.17533	0.215618	0.190122	0.186997	0.190453	0.137459	0.124116	0.137411	0.137943	0.118901	0.137642	0.138355	0.128876	0.137555	34710087	A	C	0.0317	-0.0729	0.0552	0.1866	-0.1765	0.0708	0.01267	0.0266	0.0683	0.6967
chr9:91166134:C:T	9_90666134_91666135	0.0327408	0.00790104	3.41506e-05	0.0185591	0.0116013	0.109655	0.0500362	0.00980087	3.30313e-07	1	UC	9	rs4743820	91166134	C	T	0.0286	0.014	0.04166	-+++--++	5	7.371	7	0.3913	1	0.05	0.0116	1.655e-05	+++++++++	0	7.887	8	0.4446	1	0.0638	0.0146	1.322e-05	+++++++++	7.3	8.63	8	0.3745	1	91166134	C	T	0.0178	0.0116	0.1262	--+-?-+++--++	36.3	17.263	11	0.1003	0.735156	0.0322	0.0079	4.804e-05	++++?+++++++++	7.1	12.913	12	0.3754	0.780817	0.0499	0.0098	3.453e-07	++++?+++++++++	1.2	12.15	12	0.4337	0.781516																															91166134	C	T	0.011	0.0104	0.2912	-?--+-?-+++--++	36.7	18.968	12	0.08931	0.7676	0.0328	0.0073	7.189e-06	+?+++++?+++++++++	0	12.988	14	0.5275	0.800029	0.0574	0.0091	2.796e-10	+?+++++?+++++++++	15.6	16.578	14	0.2794	0.800396	91166134	C	T	0.238736	1.75095	0.185757	0.10162	91166134	C	T	4.21248e-05	0.00739469	0.931472	0.449304	91166134	C	T	3.01144e-10	4.0006	0.0454841	0.404508	91166134					new_cojo_supervised_gw_significant_multiancestry_known_signal										0.702538	0.703804	0.682243	0.701532	0.704325	0.681942	0.702504	0.705554	0.681952	91166134	C	T	0.6218	0.0356	0.0191	0.06177	-0.016	0.0231	0.49	0.1055	0.0247	1.954e-05
chr9:92774520:G:T	9_92174850_93174851	0.0659095	0.00880173	6.98019e-14	0.0803244	0.0124017	9.36317e-11	0.0552401	0.0109018	4.0395e-07	0	IBD_unsaturated	9	rs10992461	92774520	G	T	0.0913	0.0168	5.755e-08	+-++++++	0	3.196	7	0.8663	1	0.0771	0.0139	2.953e-08	++-++++++	3.6	8.302	8	0.4045	1	0.0567	0.0174	0.001149	++-++++++	0	7.243	8	0.5106	1	92774520	G	T	0.08	0.0124	1.015e-10	++?+++-++++++	0	7.026	11	0.797	0.970691	0.0649	0.0088	1.462e-13	++?++++-++++++	44.2	21.508	12	0.04342	0.900485	0.0538	0.0109	7.75e-07	-+?++++-++++++	44.1	21.474	12	0.04385	0.930051	92774520	G	T	0.217118	0.102779	0.034645	+	0	0	0	1	1	0.0957	0.0652	0.142	++	0	0.601	1	0.4383	1	0.0997	0.0741	0.1786	++	0	0.027	1	0.8691	1	92774520	G	T	0.0903	0.0116	6.804e-15	++++?+++-++++++	0	12.915	13	0.4544	0.91801	0.0701	0.0083	3.185e-17	+++++?++++-++++++	41.1	25.469	15	0.04398	0.871334	0.0571	0.0103	2.996e-08	+++-+?++++-++++++	33.2	22.455	15	0.09641	0.893998	92774520	G	T	6.18461e-15	4.77933	0.0288033	0.774446	92774520	G	T	5.38692e-17	3.69344	0.0546267	0.0833345	92774520	G	T	1.47335e-07	1.01061	0.314757	0.0649631	92774520					new_cojo_unsupervised_known_signal	0.314968	0.326374	0.313	0.309959	0.335356	0.298305	0.314544	0.329112	0.313	0.18168	0.184711	0.181471	0.182027	0.187491	0.181829	0.18157	0.182344	0.181629	92774520	G	T	0.6364	0.1169	0.0277	2.383e-05	0.1572	0.0349	6.564e-06	0.083	0.0356	0.01963
chr9:94268783:T:C	9_93754276_94754276	-0.0345907	0.00770092	7.06369e-06	-0.00784765	0.010201	0.441715	-0.0541408	0.00960131	1.71143e-08	0	UC	9	rs11791327	94268783	T	C	-0.0047	0.0131	0.7177	--+-+-++	0	3.024	7	0.8828	1	-0.021	0.0108	0.05151	-+-+-+---	0	3.621	8	0.8896	1	-0.0356	0.0136	0.008845	-+-------	0	4.25	8	0.8339	1	94268783	T	C	-0.0073	0.0102	0.4713	+??----+-+-++	0	6.327	10	0.7871	0.902363	-0.0341	0.0077	1.109e-05	-??---+-+-+---	0	7.273	11	0.7766	0.752444	-0.0538	0.0096	2.287e-08	-??---+-------	0	8.433	11	0.6741	0.768468	94268783	T	C	-0.23128	0.104846	0.0273905	-	0	0	0	1	1	-0.0662	0.0668	0.322	-+	79.5	4.874	1	0.02726	1	-0.0257	0.0773	0.7398	-+	0	0.792	1	0.3734	1	94268783	T	C	-0.0087	0.0099	0.3827	+-+??----+-+-++	0	10.992	12	0.5296	0.859975	-0.0331	0.0076	1.191e-05	+-+-??---+-+-+---	0	13.28	14	0.5046	0.740854	-0.0522	0.0094	2.846e-08	--+-??---+-------	0	9.849	14	0.7732	0.75278	94268783	T	C	0.682254	0.00269399	0.958605	0.444147	94268783	T	C	4.68699e-05	0.758464	0.38381	0.485442	94268783	T	C	1.22358e-07	0.50066	0.47921	0.748589	94268783					new_cojo_unsupervised_new_signal	0.302846	0.302848	0.302845	0.317137	0.278298	0.334958	0.303726	0.312044	0.302845	0.388738	0.398856	0.386871	0.388485	0.405689	0.386799	0.387171	0.391813	0.386809	94268783	T	C	0.0884	0.0053	0.0411	0.8971	0.0106	0.0517	0.8382	-0.0157	0.0528	0.7661
chr9:112862743:G:A	9_112362743_113362744	-0.0389085	0.00690026	1.71335e-08	-0.0444803	0.00980027	5.66062e-06	-0.0360087	0.00850046	2.27449e-05	0	IBD_unsaturated	9	rs6477963	112862743	G	A	-0.0549	0.0135	4.971e-05	-------+	0	2.644	7	0.9159	1	-0.0476	0.0112	2.026e-05	--+--+--+	0	4.246	8	0.8343	1	-0.0352	0.014	0.01208	+-++-+--+	0	6.049	8	0.6418	1	112862743	G	A	-0.0449	0.0098	4.78e-06	+-----------+	8.7	13.15	12	0.3582	1	-0.0395	0.0069	1.071e-08	-------+--+--+	0	6.666	13	0.9185	1	-0.0365	0.0085	1.703e-05	-----+-++-+--+	0	7.85	13	0.8532	1	112862743	G	A	0.0717637	0.101766	0.480698	+	0	0	0	1	1	0.0403	0.0663	0.5433	++	0	0.125	1	0.724	1	-0.0174	0.0767	0.8209	--	0	0.086	1	0.7696	1	112862743	G	A	-0.0409	0.0094	1.249e-05	-++-----------+	9.9	15.543	14	0.3421	0.967654	-0.0372	0.0066	2.248e-08	-++-------+--+--+	0	8.936	16	0.916	0.976407	-0.0354	0.0082	1.494e-05	--------+-++-+--+	0	8.169	16	0.9437	0.978281	112862743	G	A	4.3756e-05	0.986219	0.320668	0.335839	112862743	G	A	1.05733e-07	0.857098	0.354552	0.920583	112862743	G	A	8.2734e-05	0.172723	0.677703	0.890433	112862743					new_cojo_unsupervised_new_signal	0.483285	0.491088	0.481939	0.495207	0.499934	0.493038	0.482411	0.486866	0.481939	0.388707	0.37369	0.386537	0.38934	0.372879	0.386787	0.38951	0.37442	0.386648	112862743	G	A	0.2708	-0.0154	0.0266	0.5623	-0.008	0.0329	0.8088	-0.022	0.0335	0.5116
chr9:114801407:T:G	9_114022527_115448648	0.147561	0.00780581	1.05621e-79	0.177961	0.0109702	3.51044e-59	0.126788	0.00963532	1.51717e-39	0	IBD_unsaturated	9	rs4372078	114801407	T	G	0.1396	0.0143	2.076e-22	++++++++	0	3.104	7	0.8753	1	0.143	0.0118	6.758e-34	+++++++++	2.4	8.198	8	0.4143	1	0.1335	0.0148	1.856e-19	+++-++-++	48.1	15.414	8	0.05157	1	114801407	T	G	0.1362	0.0104	5.445e-39	+++++++++++++	13.6	13.894	12	0.3075	1	0.1218	0.0074	1.44e-61	++++++++++++++	41.2	22.096	13	0.0539	1	0.112	0.0091	5.475e-35	++++++++-++-++	35.3	20.103	13	0.09266	1	114801407	T	G	-0.0148089	0.118747	0.900754	-	0	0	0	1	1	0.0471	0.0774	0.5427	+-	0	0.382	1	0.5368	1	0.0877	0.0895	0.3275	++	0	0.009	1	0.9235	1	114801407	T	G	0.2036	0.0096	2.95e-99	+-+++++++++++++	95.7	322.93	14	1.924e-60	1	0.1537	0.0069	1.04e-110	++-++++++++++++++	91.5	188.751	16	1.472e-31	1	0.1176	0.0085	1.197e-43	+++++++++++-++-++	32.8	23.798	16	0.094	1	114801407	T	G	2.35723e-163	301.736	-6.93889e-18	0.0691908	114801407	T	G	6.96038e-144	159.452	0	0.0147141	114801407	T	G	3.80515e-43	3.51734	0.06073	0.123462	114801407					new_cojo_unsupervised_known_signal	0.764205	0.797356	0.758481	0.800249	0.800594	0.800091	0.762356	0.798917	0.758481	0.718096	0.733323	0.716524	0.717979	0.735458	0.717158	0.717613	0.730527	0.716948	114801407	T	G	0.6426	0.3938	0.0199	2.501e-87	0.6195	0.0256	9.25e-130	0.1621	0.0249	7.167e-11
chr9:114845889:A:G	9_114022527_115448648	-0.0692995	0.00770326	2.33811e-19	-0.118114	0.0109718	5.02618e-27	-0.0366011	0.0095335	0.00012343	0	CD	9	rs4979465	114845889	A	G	-0.0689	0.0143	1.474e-06	++--+---	0	3.64	7	0.8202	1	-0.0207	0.0117	0.07792	-+--+++-+	0	6.043	8	0.6424	1	0.0277	0.0147	0.05993	-+-++-+++	0	7.22	8	0.513	1	114845889	A	G	-0.0593	0.0104	1.321e-08	--+--++--+---	0	10.477	12	0.5742	1	-0.0215	0.0073	0.003286	--+---+--+++-+	22.2	16.711	13	0.2128	1	0.0053	0.009	0.5544	--+-+-+-++-+++	38.4	21.109	13	0.0708	1	114845889	A	G	-0.175871	0.111448	0.114552	-	0	0	0	1	1	-0.0325	0.0712	0.6481	-+	0	0.565	1	0.4521	1	0.0717	0.0801	0.3711	-+	64.1	2.787	1	0.09504	1	114845889	A	G	-0.0655	0.0103	2.136e-10	----+--++--+---	52	29.195	14	0.009833	1	-0.0243	0.0072	0.0008023	--+--+---+--+++-+	41.6	27.421	16	0.03704	1	0.0053	0.0089	0.5525	--+--+-+-+-++-+++	36.7	25.287	16	0.06493	1	114845889	A	G	4.43703e-14	21.1543	4.23751e-06	0.84092	114845889	A	G	6.49245e-06	12.6539	0.000374776	0.468342	114845889	A	G	0.421247	1.49168	0.221956	0.120039	114845889					new_cojo_unsupervised_known_signal	0.286572	0.289673	0.286037	0.286411	0.256794	0.3	0.288516	0.311905	0.286037	0.29624	0.282969	0.282267	0.295781	0.276907	0.281999	0.296959	0.288888	0.28205	114845889	A	G	0.0238	-0.2269	0.0641	0.0003991	-0.4261	0.0865	8.497e-07	-0.0595	0.0772	0.4406
chr9:114851353:GA:G	9_114022527_115448648	-0.177332	0.0241819	2.2459e-13	-0.243816	0.0341903	9.95289e-13	-0.121544	0.0293441	3.44266e-05	0	IBD_unsaturated	9	rs113405256	114851353	GA	G	-0.1377	0.0446	0.002017	+--+---+	40.7	11.808	7	0.107	1	-0.1159	0.0368	0.001633	--+-----+	28.8	11.238	8	0.1886	1	-0.0728	0.0457	0.1113	--+-----+	22.3	10.298	8	0.2448	1	114851353	GA	G	-0.1588	0.0338	2.579e-06	---+-+--+---+	19.7	14.944	12	0.2445	1	-0.1147	0.0239	1.562e-06	-------+-----+	6.6	13.919	13	0.3796	1	-0.0761	0.029	0.008674	--+----+-----+	1.6	13.21	13	0.4317	1	114851353	GA	G	-0.155231	0.270459	0.565997	-	0	0	0	1	1	-0.1471	0.1902	0.4394	--	0	0.009	1	0.9262	1	-0.017	0.2161	0.9373	-+	0	0.003	1	0.9548	1	114851353	GA	G	-0.2241	0.0313	8.607e-13	-----+-+--+---+	69	45.094	14	3.938e-05	0.965302	-0.1666	0.0218	2.178e-14	----------+-----+	64.1	44.618	16	0.0001588	1	-0.0984	0.0265	0.0002018	--+--+----+-----+	9.1	17.593	16	0.3482	1	114851353	GA	G	2.79101e-18	29.7017	5.03917e-08	0.283481	114851353	GA	G	7.9354e-20	29.5967	5.31943e-08	0.449896	114851353	GA	G	0.000141789	3.85972	0.0494586	0.473467	114851353					new_cojo_unsupervised_new_signal	0.0301575	0.0355122	0.0292333	0.0409751	0.0395118	0.0416465	0.0298551	0.0357228	0.0292333	0.0195184	0.0196913	0.0192053	0.0194656	0.0193575	0.0191637	0.0195111	0.0200153	0.0191758	114851353	GA	G	0.0334	-0.4504	0.0557	6.346e-16	-0.6774	0.0883	1.711e-14	-0.2279	0.0678	0.0007777
chr9:120920528:G:A	9_120413617_121472241	-0.165559	0.0244018	1.16331e-11	-0.159905	0.0343032	3.13889e-06	-0.170017	0.0296019	9.27796e-09	0	IBD_unsaturated	9	rs149248851	120920528	G	A	-0.1396	0.0466	0.002723	-++--+-+	0	3.485	7	0.8368	1	-0.171	0.0389	1.11e-05	---+--+-+	32	11.772	8	0.1617	1	-0.2067	0.0488	2.299e-05	---+--+-+	44.4	14.384	8	0.07228	1	120920528	G	A	-0.1649	0.0343	1.581e-06	------++--+-+	0	9.52	12	0.658	1	-0.1661	0.0244	9.431e-12	--------+--+-+	9	14.294	13	0.3535	1	-0.1708	0.0296	7.438e-09	--------+--+-+	37.3	20.741	13	0.07822	1	120920528	G	A	-0.70092	0.440589	0.111639	-	0	0	0	1	1	-0.2721	0.273	0.3188	--	0	0.319	1	0.5722	1	-0.0472	0.3019	0.8757	--	0	0	1	0.9833	1	120920528	G	A	-0.1681	0.0342	9.114e-07	?-------++--+-+	0	10.991	13	0.6115	0.856812	-0.167	0.0243	6.131e-12	?----------+--+-+	0	14.762	15	0.4687	0.890463	-0.1697	0.0294	7.999e-09	?----------+--+-+	28.3	20.907	15	0.1398	0.885193	120920528	G	A	6.57254e-07	4.36368	0.036713	0.881208	120920528	G	A	4.93865e-11	0.17534	0.675409	0.40697	120920528	G	A	5.42118e-08	0.139243	0.709035	0.0786955	120920528					new_cojo_unsupervised_new_signal	0.0165536	0.0125973	0.0172367	0.0127386	0.00831136	0.01477	0.0170081	0.0148514	0.0172367	0.0232427	0.0183852	0.0182557	0.0232295	0.0191196	0.0182051	0.0234491	0.0176549	0.0182235
chr9:133274084:C:T	9_132635004_134593510	-0.0464022	0.00690093	1.76747e-11	-0.0858408	0.00980107	1.982e-18	-0.0228801	0.00850096	0.00711365	0	CD	9	rs529565	133274084	C	T	-0.0816	0.0134	1.188e-09	-------+	1.5	7.105	7	0.4181	1	-0.0518	0.0111	2.895e-06	-+---+--+	20.3	10.043	8	0.262	1	-0.0248	0.0139	0.07501	-+---++-+	4.5	8.38	8	0.3972	1	133274084	C	T	-0.0863	0.0098	1.324e-18	--+---------+	50.4	24.192	12	0.01915	1	-0.0466	0.0069	1.693e-11	------+---+--+	54.2	28.359	13	0.008061	1	-0.0228	0.0085	0.007731	+-----+---++-+	35.2	20.049	13	0.094	1	133274084	C	T	0.056993	0.0949931	0.548527	+	0	0	0	1	1	-0.0235	0.062	0.7048	+-	0	0.463	1	0.4962	1	-0.049	0.0707	0.4885	--	0	0.026	1	0.8723	1	133274084	C	T	-0.0893	0.0091	1.68e-22	-+--+---------+	50.4	28.199	14	0.01338	0.967654	-0.0486	0.0065	1.151e-13	-+-------+---+--+	46.9	30.126	16	0.01736	0.976407	-0.0228	0.0081	0.004853	---+-----+---++-+	20.9	20.231	16	0.21	0.978281	133274084	C	T	1.092e-21	1.28467	0.257033	0.0127796	133274084	C	T	7.10946e-13	0.853011	0.355702	0.0148285	133274084	C	T	0.0198352	0.0325292	0.856871	0.12718	133274084					new_cojo_unsupervised_known_signal	0.569148	0.559501	0.570813	0.573382	0.576055	0.572155	0.568712	0.548895	0.570813	0.658837	0.644092	0.62707	0.657113	0.640166	0.625733	0.659196	0.649536	0.625998	133274084	C	T	0.5387	-0.0705	0.0213	0.0009139	-0.1221	0.0264	3.701e-06	-0.0191	0.0266	0.4734
chr9:134071254:C:T	9_132635004_134593510	0.0493651	0.0086006	9.48299e-09	0.0332708	0.0123004	0.00683324	0.0605834	0.0106011	1.09807e-08	0	UC	9	rs56303154	134071254	C	T	0.0327	0.0171	0.05547	+-++-++-	0	2.582	7	0.9208	1	0.0383	0.0141	0.006587	++-++-+++	0	4.892	8	0.769	1	0.0439	0.0177	0.01293	++--+-+++	0	7.26	8	0.5088	1	134071254	C	T	0.0317	0.0123	0.01017	-++-++-++-++-	0	7.421	12	0.8286	1	0.0481	0.0086	2.419e-08	+++++++-++-+++	0	12.654	13	0.4749	1	0.0591	0.0106	2.334e-08	++-++++--+-+++	36	20.317	13	0.08757	1	134071254	C	T	0.0916422	0.1388	0.509096	+	0	0	0	1	1	0.1325	0.0871	0.1284	+-	38.6	1.628	1	0.202	1	0.1879	0.0987	0.05689	++	0	0.803	1	0.3701	1	134071254	C	T	0.0331	0.0122	0.00675	++-++-++-++-++-	0	8.335	14	0.8712	0.874785	0.0494	0.0086	7.651e-09	++-+++++++-++-+++	0	15.851	16	0.4634	0.902104	0.061	0.0105	6.257e-09	+++++-++++--+-+++	30.4	22.997	16	0.1138	0.900956	134071254	C	T	0.0169911	0.811764	0.367599	0.873231	134071254	C	T	1.36534e-08	2.85676	0.0909905	0.602745	134071254	C	T	9.67832e-09	3.13154	0.0767914	0.13554	134071254					new_cojo_unsupervised_new_signal	0.133598	0.151903	0.130438	0.136867	0.13905	0.135866	0.133231	0.159584	0.130438	0.177385	0.181305	0.182283	0.177735	0.179026	0.182898	0.177497	0.18328	0.182672	134071254	C	T	0.0657	0.1423	0.1164	0.2214	0.1454	0.1321	0.2712	0.1187	0.132	0.3684
chr9:136363451:G:A	9_135865140_137434173	-0.147887	0.0216147	7.81321e-12	-0.18041	0.0303917	2.91769e-09	-0.151447	0.0265502	1.16911e-08	0	IBD_unsaturated	9	rs140876101	136363451	G	A	-0.3005	0.0394	2.566e-14	--?----+	0	4.255	6	0.6422	0.935018	-0.277	0.0324	1.258e-17	---?----+	0	6.198	7	0.5168	0.952682	-0.2345	0.04	4.701e-09	---?----+	0	6.246	7	0.5114	0.996733	136363451	G	A	-0.2589	0.03	5.881e-18	-------?----+	0	8.616	11	0.6573	0.964459	-0.2183	0.0213	1.26e-24	---+----?----+	20.8	15.152	12	0.2332	0.982128	-0.2094	0.0262	1.421e-15	---+----?----+	10.4	13.39	12	0.3413	0.998694	136363451	G	A	-0.32902	0.422162	0.435763	-	0	0	0	1	1	-0.3842	0.2743	0.1614	--	0	0.06	1	0.8061	1	-0.3872	0.3184	0.224	-+	30.2	1.432	1	0.2314	1	136363451	G	A	-0.2593	0.0299	4.384e-18	?--------?----+	0	8.644	12	0.733	0.826625	-0.2193	0.0213	5.627e-25	?-----+----?----+	10.1	15.575	14	0.34	0.874711	-0.2106	0.0261	7.852e-16	?-+---+----?----+	7.5	15.132	14	0.3692	0.884051	136363451	G	A	4.81755e-17	0.00283848	0.957511	0.654994	136363451	G	A	7.26066e-24	0.0232918	0.878701	0.274172	136363451	G	A	6.65124e-15	0.00287222	0.957259	0.262231	136363451					new_cojo_unsupervised_known_signal	0.0296219	0.0233955	0.030697	0.0273029	0.0236148	0.0289952	0.0300427	0.0238682	0.030697	0.0270254	0.0310779	0.029345	0.0267254	0.0315658	0.0289818	0.0266396	0.0305074	0.0290879
chr9:136365140:C:G	9_135865140_137434173	-0.956687	0.0663982	4.58642e-47	-1.12317	0.0909291	4.74222e-35	-0.883616	0.0826085	1.05781e-26	0	IBD_unsaturated	9	rs141992399	136365140	C	G	-0.9866	0.1079	6.127e-20	-+?--?-?	18	4.879	4	0.2999	0.890879	-0.916	0.0891	8.69e-25	---?--?-+	39.9	9.978	6	0.1256	0.916236	-0.8906	0.1128	2.839e-15	------?-+	32.4	10.35	7	0.1696	0.964876	136365140	C	G	-1.0773	0.0908	1.829e-32	--?---+?--?-?	79.5	39.07	8	4.771e-06	0.911009	-0.9167	0.0663	2.021e-43	--?-----?--?-+	85.2	67.534	10	1.324e-10	0.868847	-0.8541	0.0825	3.998e-25	--?--------?-+	73.1	40.839	11	2.569e-05	0.916009																															136365140	C	G	-1.0773	0.0908	1.829e-32	??--?---+?--?-?	79.5	39.07	8	4.771e-06	0.773775	-0.9167	0.0663	2.021e-43	???--?-----?--?-+	85.2	67.534	10	1.324e-10	0.765788	-0.8541	0.0825	3.998e-25	???--?--------?-+	73.1	40.839	11	2.569e-05	0.800565	136365140	C	G	1.90569e-31	0.725352	0.394394	2.60603e-06	136365140	C	G	1.50608e-42	1.69701	0.192679	9.91654e-11	136365140	C	G	3.0509e-24	1.08024	0.298644	1.86883e-05	136365140	chr9:136365140:C:G|chr9:136365140:C:G|1	CARD9:.	Reported_variant	IBD	new_cojo_unsupervised_known_signal										0.00335304	0.00253191	0.00344644	0.00334708	0.00259327	0.00338757	0.00336563	0.00247739	0.00341243
chr9:136367753:C:G	9_135865140_137434173	0.157948	0.0244649	1.07431e-10	0.152104	0.0350373	1.41696e-05	0.154971	0.0300733	2.562e-07	0	IBD_unsaturated	9	rs3124993	136367753	C	G	0.0423	0.0509	0.4067	?+--+-+-	0	3.516	6	0.7418	0.979436	0.0716	0.0414	0.08353	?++-++-+-	0	5.588	7	0.5886	0.964647	0.1309	0.0511	0.01047	-++-+++++	0	3.522	8	0.8975	1	136367753	C	G	0.0842	0.0347	0.01519	-+-++?+--+-+-	0	8.45	11	0.6725	0.988753	0.0984	0.0242	4.967e-05	+++++?++-++-+-	0	11.33	12	0.5009	0.986647	0.1087	0.0298	0.0002683	+++++-++-+++++	0	5.968	13	0.9473	1	136367753	C	G	0.458324	0.536002	0.392508	+	0	0	0	1	1	0.2275	0.3241	0.4826	++	0	0.103	1	0.7481	1	0.2199	0.3769	0.5596	++	0	0.024	1	0.8778	1	136367753	C	G	0.1025	0.0327	0.001732	++-+-++?+--+-+-	0	11.142	13	0.5989	0.879518	0.0993	0.0233	2.067e-05	++++++++?++-++-+-	0	11.592	15	0.7096	0.901872	0.0953	0.029	0.001016	-+++++++-++-+++++	0	10.635	16	0.8314	0.906054	136367753	C	G	0.00222648	2.40119	0.121243	0.724889	136367753	C	G	0.000114188	0.0291703	0.864386	0.641348	136367753	C	G	0.00060474	4.04534	0.0442933	0.949387	136367753					new_cojo_unsupervised_new_signal	0.0113268	0.0118682	0.0112334	0.01	0.0121372	0.00901937	0.0112108	0.0109986	0.0112334	0.0196987	0.021253	0.018359	0.0194752	0.0208227	0.0182302	0.0195635	0.0215454	0.0182521	136367753	C	G	0.0733	0.1026	0.0889	0.2482	0.2437	0.1005	0.01527	-0.1759	0.1303	0.1773
chr9:136395559:G:A	9_135865140_137434173	0.116142	0.0068647	3.27035e-64	0.141505	0.00972193	5.40815e-48	0.0998413	0.00839272	1.23897e-32	0	IBD_saturated	9	rs11145874	136395559	G	A	0.1681	0.0131	1.559e-37	++++++++	28.8	9.828	7	0.1985	1	0.1484	0.0108	1.003e-42	+++++++++	19.3	9.912	8	0.2713	1	0.113	0.0136	8.877e-17	+++++++++	0	7.488	8	0.4851	1	136395559	G	A	0.131	0.0095	1.263e-43	+++++++++++++	60.5	30.405	12	0.002426	1	0.1064	0.0067	2.267e-57	++++++++++++++	62.5	34.711	13	0.0009378	1	0.0913	0.0082	9.319e-29	++++++++++++++	0	12.728	13	0.469	1	136395559	G	A	0.14259	0.0997298	0.152786	+	0	0	0	1	1	0.1384	0.0645	0.03193	++	5.2	1.055	1	0.3045	1	0.1146	0.0738	0.1202	++	0	0.268	1	0.6049	1	136395559	G	A	0.1141	0.0088	3.062e-38	-++++++++++++++	75.5	57.241	14	3.553e-07	1	0.1012	0.0063	7.672e-58	+++++++++++++++++	63.2	43.452	16	0.0002388	1	0.0925	0.0078	1.818e-32	+++++++++++++++++	0	13.243	16	0.6549	1	136395559	G	A	1.14792e-42	25.9652	3.47622e-07	0.00307207	136395559	G	A	3.86039e-58	7.38215	0.00658746	0.0017271	136395559	G	A	2.57272e-31	0.106684	0.743951	0.523294	136395559	chr9:136372044:C:T|chr9:136395559:G:A|0.964448	CARD9:S12N	Reported_variant	IBD	new_cojo_unsupervised_known_signal	0.328719	0.347891	0.325409	0.324564	0.349406	0.313166	0.327538	0.347631	0.325409	0.418953	0.438469	0.414991	0.418199	0.442317	0.41498	0.418013	0.434885	0.415051	136395559	G	A	0.3031	0.0474	0.0207	0.0221	-0.0092	0.0254	0.7185	0.1023	0.0266	0.0001171
chr9:136536605:C:T	9_135865140_137434173	0.0713411	0.0071834	3.04029e-23	0.0857408	0.0104127	1.80646e-16	0.0646772	0.00879803	1.9624e-13	0	IBD_unsaturated	9	rs3013300	136536605	C	T	0.0802	0.015	9.107e-08	--?++++-	60.2	15.093	6	0.01954	0.935018	0.0727	0.0123	3.611e-09	-++?++++-	36.6	11.04	7	0.1369	0.952682	0.0691	0.0151	5.022e-06	-++?+-++-	0	6.731	7	0.4574	0.996733	136536605	C	T	0.0776	0.0103	3.862e-14	+++++--?++++-	35.4	17.036	11	0.1068	0.964459	0.064	0.0071	1.802e-19	+++++-++?++++-	24.1	15.802	12	0.2005	0.982128	0.0581	0.0087	2.156e-11	+++++-++?+-++-	13	13.801	12	0.3136	0.998694	136536605	C	T	0.00464525	0.0970451	0.961822	+	0	0	0	1	1	0.0529	0.063	0.4015	++	0	0.02	1	0.8883	1	0.04	0.0725	0.581	+-	25.7	1.346	1	0.246	1	136536605	C	T	0.0781	0.01	4.759e-15	+++++++--?++++-	27.8	17.995	13	0.1577	0.884582	0.0652	0.0069	6.54e-21	++++++++-++?++++-	11.6	16.967	15	0.3208	0.918506	0.0593	0.0085	2.992e-12	++-+++++-++?+-++-	8	16.296	15	0.3626	0.934071	136536605	C	T	4.11449e-14	0.285641	0.593027	0.124809	136536605	C	T	5.52718e-20	0.682558	0.408707	0.296293	136536605	C	T	1.32242e-11	0.640991	0.423352	0.349592	136536605					new_cojo_unsupervised_known_signal	0.573695	0.589335	0.570995	0.57695	0.572889	0.578814	0.573239	0.594417	0.570995	0.365418	0.356917	0.381201	0.366929	0.353494	0.382273	0.366228	0.358304	0.381988	136536605	C	T	0.727	0.1074	0.0406	0.008064	0.1077	0.0478	0.02436	0.1127	0.0519	0.0299
chr9:136920601:G:A	9_135865140_137434173	0.0436137	0.00680264	1.44295e-10	0.0694346	0.00980371	1.41593e-12	0.0251795	0.00830368	0.00242676	0	CD	9	rs10781522	136920601	G	A	0.0831	0.0137	1.279e-09	++?+++++	0	2.022	6	0.9176	0.935018	0.0634	0.0112	1.539e-08	++-?+++++	0	6.946	7	0.4345	0.952682	0.0387	0.0138	0.004967	++-?+++++	0	4.689	7	0.6978	0.996733	136920601	G	A	0.0693	0.0098	1.321e-12	+++++++?+++++	0	6.124	11	0.865	0.964459	0.0431	0.0068	2.818e-10	++--+++-?+++++	18.4	14.7	12	0.2583	0.982128	0.0239	0.0083	0.004221	++--+++-?+++++	0	10.584	12	0.5649	0.998694	136920601	G	A	0.0620887	0.109475	0.570612	+	0	0	0	1	1	0.0743	0.0716	0.2998	++	23.4	1.306	1	0.2532	1	0.0799	0.0826	0.3336	++	0	0.211	1	0.6462	1	136920601	G	A	0.07	0.0097	4.14e-13	+++++++++?+++++	0	6.545	13	0.9241	0.844598	0.0441	0.0068	7.373e-11	+++++--+++-?+++++	12.6	17.158	15	0.3095	0.886352	0.025	0.0083	0.002417	+++++--+++-?+++++	0	11.684	15	0.7027	0.899815	136920601	G	A	2.80992e-12	0.619957	0.431063	0.919821	136920601	G	A	3.38493e-10	1.19557	0.274209	0.315704	136920601	G	A	0.00884446	0.494624	0.481872	0.639439	136920601					new_cojo_unsupervised_new_signal	0.734691	0.738912	0.733961	0.727904	0.73252	0.725787	0.734568	0.740291	0.733961	0.611876	0.622207	0.609167	0.611952	0.629277	0.609608	0.611453	0.615133	0.609553	136920601	G	A	0.7688	0.1089	0.0663	0.1008	0.1198	0.0777	0.1231	0.0749	0.076	0.3243
chr10:5859404:C:T	10_5100441_7107974	0.0255074	0.00692077	0.000228142	0.0582634	0.00982932	3.0756e-09	0.00749167	0.00852348	0.379431	0	CD	10	rs907690	5859404	C	T	0.0679	0.0134	3.763e-07	+++++++-	22.3	9.014	7	0.2516	1	0.0333	0.011	0.002569	+-++++-+-	64.3	22.4	8	0.004226	1	-0.0001	0.0139	0.9933	--+++--+-	36.8	12.659	8	0.1241	1	5859404	C	T	0.0664	0.0098	9.455e-12	++++++++++++-	0	11.192	12	0.5125	1	0.0299	0.0069	1.374e-05	++++++-++++-+-	50.8	26.423	13	0.01491	1	0.0093	0.0085	0.2703	+++++--+++--+-	23.3	16.943	13	0.2019	1	5859404	C	T	-0.00167428	0.134616	0.990077	-	0	0	0	1	1	0.1049	0.0847	0.2156	++	0	0.688	1	0.4067	1	0.1334	0.0959	0.164	++	0	0.379	1	0.5379	1	5859404	C	T	0.0671	0.0097	4.083e-12	+-++++++++++++-	0	12.792	14	0.5429	0.967671	0.0305	0.0068	8.142e-06	+++++++++-++++-+-	42.7	27.917	16	0.03234	0.976404	0.0097	0.0084	0.2499	-+++++++--+++--+-	19.6	19.91	16	0.2243	0.978283	5859404	C	T	2.4442e-11	0.785224	0.375548	0.527066	5859404	C	T	4.62044e-05	0.0607009	0.805391	0.0224832	5859404	C	T	0.436077	0.455956	0.49952	0.204232	5859404					new_cojo_unsupervised_new_signal	0.163194	0.17775	0.16068	0.166224	0.164578	0.166979	0.163096	0.185884	0.16068	0.379127	0.378413	0.369945	0.378881	0.383719	0.369812	0.37897	0.37279	0.369911	5859404	C	T	0.0173	0.0443	0.0849	0.6015	0.187	0.1038	0.07152	-0.096	0.1102	0.3839
chr10:6052734:C:T	10_5100441_7107974	0.0812899	0.0118114	5.88852e-12	0.154187	0.0159467	4.08799e-22	0.0255603	0.014743	0.0829667	0	CD	10	rs61839660	6052734	C	T	0.1895	0.0215	1.244e-18	++++++++	0	4.07	7	0.7717	1	0.106	0.018	3.818e-09	+--++++++	68.6	25.498	8	0.001279	1	0.0103	0.0231	0.6565	---++--++	64	22.203	8	0.004554	1	6052734	C	T	0.1743	0.0158	3.485e-28	+++++++++++++	2.6	12.315	12	0.4208	1	0.0959	0.0117	2.964e-16	++++++--++++++	61.4	33.661	13	0.001355	1	0.0372	0.0146	0.01104	+++++---++--++	51.7	26.933	13	0.01271	1	6052734	C	T	0.0326504	0.222413	0.883289	+	0	0	0	1	1	0.0355	0.147	0.8093	-+	0	0.937	1	0.3331	1	-0.0656	0.1715	0.7019	-+	0	0.226	1	0.6346	1	6052734	C	T	0.1736	0.0158	4.224e-28	?++++++++++++++	0	12.718	13	0.4698	0.856887	0.0955	0.0117	3.133e-16	?-+++++++--++++++	56.9	34.765	15	0.002655	0.890451	0.0364	0.0146	0.01243	?-++++++---++--++	45.5	27.516	15	0.0248	0.885199	6052734	C	T	5.70123e-27	0.0570417	0.811234	0.394157	6052734	C	T	2.89171e-15	0.23632	0.626876	0.00172502	6052734	C	T	0.0194921	1.66456	0.196989	0.0178939	6052734					new_cojo_unsupervised_known_signal	0.0400249	0.0443963	0.0392699	0.0456432	0.0474934	0.0447942	0.0393977	0.0406023	0.0392699	0.0757499	0.0950651	0.0721855	0.0747598	0.103752	0.0715378	0.0742917	0.0868413	0.0717518
chr10:6060049:C:T	10_5100441_7107974	-0.0832148	0.00916181	1.05823e-19	-0.0997234	0.0130854	2.51785e-14	-0.0722983	0.0112801	1.46111e-10	0	IBD_saturated	10	rs12722489	6060049	C	T	-0.1227	0.018	9.956e-12	-+-----+	0	6.869	7	0.4426	1	-0.104	0.0147	1.633e-12	--+-----+	31.4	11.664	8	0.1668	1	-0.0802	0.0185	1.438e-05	--+-----+	19	9.875	8	0.2739	1	6060049	C	T	-0.115	0.013	7.588e-19	------+-----+	32.7	17.841	12	0.1206	1	-0.0906	0.0091	2.367e-23	-------+-----+	38.5	21.145	13	0.0701	1	-0.0746	0.0112	2.38e-11	-------+-----+	8.6	14.229	13	0.3579	1	6060049	C	T	-0.0782918	0.147546	0.595677	-	0	0	0	1	1	-0.1096	0.0946	0.2466	--	0	0.022	1	0.8822	1	-0.0437	0.1076	0.6846	-+	0	0.06	1	0.807	1	6060049	C	T	-0.1129	0.0122	1.531e-20	--------+-----+	22.5	18.07	14	0.2036	1	-0.0911	0.0087	5.968e-26	----------+-----+	24.6	21.223	16	0.1701	1	-0.0765	0.0107	6.935e-13	--+-------+-----+	0	14.866	16	0.5345	1	6060049	C	T	1.56138e-19	0.287857	0.591597	0.165964	6060049	C	T	7.93777e-25	0.00296608	0.956567	0.129954	6060049	C	T	4.98815e-12	0.352995	0.552423	0.421775	6060049					new_cojo_unsupervised_known_signal	0.119332	0.113009	0.120425	0.118672	0.117414	0.119249	0.120122	0.117272	0.120425	0.172244	0.140573	0.153918	0.172305	0.135764	0.153618	0.173826	0.145226	0.153767	6060049	C	T	0.1124	-0.0946	0.0291	0.001162	-0.0991	0.0358	0.005611	-0.1019	0.0376	0.006676
chr10:6619901:G:T	10_5100441_7107974	-0.0610449	0.00760129	9.67971e-16	-0.0540789	0.0108018	5.5441e-07	-0.0601601	0.00940049	1.557e-10	0	IBD_unsaturated	10	rs2182791	6619901	G	T	-0.0477	0.0148	0.00127	-+--++-+	30.7	10.102	7	0.1828	1	-0.0527	0.0122	1.638e-05	-----++-+	42.2	13.842	8	0.08597	1	-0.0469	0.0154	0.002278	---+-++-+	33.4	12.004	8	0.151	1	6619901	G	T	-0.0512	0.0108	1.979e-06	--+---+--++-+	12.1	13.654	12	0.3234	1	-0.0592	0.0076	9.969e-15	----------++-+	15.9	15.461	13	0.2795	1	-0.0596	0.0094	2.821e-10	--------+-++-+	19.5	16.144	13	0.2414	1	6619901	G	T	-0.109745	0.0998403	0.271678	-	0	0	0	1	1	-0.1675	0.0661	0.01123	--	0	0.443	1	0.5054	1	-0.1116	0.0754	0.1386	--	0	0.542	1	0.4616	1	6619901	G	T	-0.0503	0.0099	3.682e-07	----+---+--++-+	1	14.142	14	0.4392	1	-0.0576	0.0071	7.614e-16	-------------++-+	19.7	19.925	16	0.2236	1	-0.0571	0.009	1.802e-10	-----------+-++-+	13.7	18.549	16	0.2928	0.971621	6619901	G	T	2.28735e-06	0.122067	0.726803	0.372461	6619901	G	T	4.89118e-15	0.935108	0.333539	0.214184	6619901	G	T	1.17431e-09	1.30482	0.253336	0.298033	6619901					new_cojo_unsupervised_known_signal	0.312262	0.291167	0.315907	0.306577	0.289776	0.314286	0.31405	0.296543	0.315907	0.252007	0.24671	0.242164	0.251244	0.247238	0.241295	0.25188	0.246187	0.241578	6619901	G	T	0.3687	-0.0344	0.0211	0.1025	-0.0411	0.0259	0.1118	-0.0226	0.0306	0.4605
chr10:14014180:C:T	10_13504179_14574118	-0.0494639	0.0068007	3.50685e-13	-0.0650233	0.00960086	1.26441e-11	-0.0309164	0.00850026	0.000275708	0	IBD_unsaturated	10	rs11258795	14014180	C	T	-0.0599	0.013	4.115e-06	+---+--+	49.6	13.882	7	0.05333	1	-0.0499	0.0107	3.16e-06	--+--+--+	21.1	10.135	8	0.2557	1	-0.0231	0.0135	0.08706	--++----+	14.4	9.346	8	0.314	1	14014180	C	T	-0.0647	0.0096	1.416e-11	--?--+---+--+	38	17.728	11	0.08811	0.970709	-0.0494	0.0068	4.678e-13	--?----+--+--+	26	16.213	12	0.1817	0.900472	-0.031	0.0085	0.0002509	--?----++----+	0	10.805	12	0.5457	0.930056	14014180	C	T	-0.0607445	0.0996543	0.542158	-	0	0	0	1	1	-0.0488	0.0664	0.4624	-+	0	0.623	1	0.4301	1	-0.0691	0.0754	0.3595	-+	10.3	1.115	1	0.291	1	14014180	C	T	-0.0626	0.0094	2.263e-11	----?--+---+--+	31.7	19.043	13	0.1218	0.950346	-0.0481	0.0067	6.386e-13	--+--?----+--+--+	16.7	18.014	15	0.2619	0.894512	-0.0306	0.0083	0.0002303	+-+--?----++----+	0	12.6	15	0.6332	0.914991	14014180	C	T	8.63914e-11	1.61568	0.203695	0.134215	14014180	C	T	2.60087e-12	1.62586	0.202277	0.290265	14014180	C	T	0.000871503	0.296418	0.586137	0.539398	14014180					new_cojo_unsupervised_new_signal	0.331367	0.3326	0.331153	0.345685	0.327836	0.353874	0.331509	0.334862	0.331153	0.512637	0.495173	0.514726	0.513339	0.488605	0.514756	0.514099	0.502197	0.514768	14014180	C	T	0.0746	-0.0064	0.039	0.8706	-0.0077	0.0488	0.8746	0.0016	0.0499	0.9746
chr10:30439172:T:C	10_29900387_30900388	0.0685556	0.00670272	1.48505e-24	0.0721581	0.00950319	3.12482e-14	0.0584706	0.00830212	1.88355e-12	0	IBD_unsaturated	10	rs1042058	30439172	T	C	0.0764	0.013	3.974e-09	++++++++	0	1.907	7	0.9648	1	0.0754	0.0107	2.173e-12	+++++-+++	15.4	9.459	8	0.3051	1	0.0722	0.0135	9.003e-08	+++++-++-	56.5	18.406	8	0.01838	1	30439172	T	C	0.0696	0.0095	2.173e-13	++-++++++++++	0	4.762	12	0.9655	1	0.0667	0.0067	3.154e-23	++++++++++-+++	7.4	14.041	13	0.371	1	0.0579	0.0083	2.563e-12	++++++++++-++-	45.1	23.69	13	0.0341	1	30439172	T	C	0.0557614	0.0981959	0.570131	+	0	0	0	1	1	0.0463	0.0631	0.4631	++	0	0.306	1	0.5802	1	0.0354	0.072	0.6231	++	0	0.256	1	0.613	1	30439172	T	C	0.0644	0.0087	1.429e-13	++++-++++++++++	0	6.736	14	0.9444	1	0.0658	0.0063	1.133e-25	+++++++++++++-+++	0	14.543	16	0.5583	1	0.0604	0.0078	7.065e-15	+++++++++++++-++-	36.2	25.079	16	0.06844	1	30439172	T	C	4.99425e-13	1.98539	0.158824	0.98028	30439172	T	C	1.43675e-24	0.0868542	0.768215	0.491226	30439172	T	C	5.16886e-14	1.00465	0.316188	0.0457647	30439172					new_cojo_unsupervised_known_signal	0.348482	0.362469	0.346066	0.357261	0.370712	0.35109	0.347692	0.363023	0.346066	0.605377	0.611497	0.609534	0.605383	0.609465	0.609795	0.605154	0.613145	0.609613	30439172	T	C	0.4275	0.0605	0.0184	0.0009847	0.0354	0.0225	0.116	0.083	0.0235	0.0004002
chr10:32499773:T:C	10_31891061_33480361	-0.0997679	0.0156057	1.62607e-10	-0.160033	0.0226077	1.45523e-12	-0.048784	0.0190046	0.0102595	0	CD	10	rs184657782	32499773	T	C	-0.119	0.0305	9.487e-05	-+------	0	2.83	7	0.9002	1	-0.0688	0.0249	0.005745	-+---++--	9.3	8.822	8	0.3575	1	0.0044	0.031	0.8876	-+-+-++--	17.1	9.647	8	0.2907	1	32499773	T	C	-0.1583	0.0226	2.33e-12	------+------	0	8.333	12	0.7586	1	-0.0968	0.0156	6.065e-10	------+---++--	0	12.765	13	0.4661	1	-0.0463	0.019	0.01452	------+-+-++--	10.8	14.582	13	0.3342	1	32499773	T	C	-0.449358	0.322919	0.164059	-	0	0	0	1	1	-0.3395	0.2136	0.1119	--	0	0.964	1	0.3263	1	-0.23	0.2489	0.3554	-+	64.6	2.823	1	0.09294	1	32499773	T	C	-0.1597	0.0225	1.311e-12	?-------+------	0	9.141	13	0.7622	0.856887	-0.0981	0.0156	3.21e-10	?--------+---++--	0.1	15.014	15	0.4504	0.890451	-0.0474	0.0189	0.01217	?-+------+-+-++--	16.4	17.946	15	0.2655	0.885199	32499773	T	C	4.14801e-12	2.10463	0.146854	0.855212	32499773	T	C	7.71845e-10	2.42204	0.119639	0.558876	32499773	T	C	0.00686537	3.47616	0.0622592	0.410635	32499773					new_cojo_unsupervised_new_signal	0.0242569	0.0216105	0.0247137	0.0252905	0.0224274	0.0266042	0.0244476	0.0219351	0.0247137	0.0464706	0.0443204	0.051964	0.0467256	0.0417872	0.052052	0.0466594	0.0468179	0.0520227
chr10:35241532:G:A	10_34677257_35677258	0.0916325	0.00690081	3.08452e-40	0.133735	0.00970124	3.12233e-43	0.0648187	0.00850023	2.43049e-14	0	IBD_saturated	10	rs12764283	35241532	G	A	0.1278	0.0133	9.356e-22	++++++++	0.4	7.03	7	0.4258	1	0.1022	0.0111	2.466e-20	+++++++++	32.5	11.853	8	0.1579	1	0.0644	0.014	4.059e-06	++++-+++-	38	12.913	8	0.1149	1	35241532	G	A	0.1337	0.0097	3.77e-43	+++++++++++++	0	8.928	12	0.7091	1	0.0912	0.0069	4.993e-40	++++++++++++++	48.6	25.29	13	0.02114	1	0.0648	0.0085	2.486e-14	+++++++++-+++-	35.2	20.048	13	0.09401	1	35241532	G	A	0.199379	0.0948573	0.0355631	+	0	0	0	1	1	0.1552	0.0636	0.01474	++	0	0.357	1	0.5502	1	0.1097	0.0731	0.1337	+-	24.6	1.326	1	0.2496	1	35241532	G	A	0.132	0.009	1.136e-48	+++++++++++++++	0	9.86	14	0.7723	1	0.0929	0.0065	2.04e-46	+++++++++++++++++	40.4	26.84	16	0.04329	1	0.0684	0.0081	3.859e-17	++-+++++++++-+++-	31.4	23.333	16	0.1051	0.971621	35241532	G	A	1.74242e-47	0.370564	0.542697	0.735057	35241532	G	A	3.2123e-45	0.269129	0.603916	0.0324318	35241532	G	A	1.24231e-16	1.93646	0.164053	0.105672	35241532					new_cojo_unsupervised_known_signal	0.320676	0.356887	0.314424	0.338402	0.37566	0.321307	0.3175	0.346524	0.314424	0.341082	0.360422	0.345097	0.341269	0.36847	0.345777	0.340163	0.352399	0.345522	35241532	G	A	0.2779	0.1015	0.0205	7.256e-07	0.1163	0.0249	3.009e-06	0.1041	0.0295	0.0004163
chr10:45014562:G:A	10_44514562_45514563	0.101584	0.0186024	4.74072e-08	0.114654	0.0259033	9.58939e-06	0.0999714	0.0230036	1.38703e-05	0	IBD_unsaturated	10	rs534336822	45014562	G	A	0.1104	0.0353	0.001773	+-++++++	26	9.454	7	0.2217	1	0.1188	0.0291	4.547e-05	+++++++++	41.6	13.697	8	0.09001	1	0.1239	0.0367	0.000727	-++++++++	27	10.958	8	0.2041	1	45014562	G	A	0.1168	0.0259	6.546e-06	++++++-++++++	0	10.378	12	0.5829	1	0.1027	0.0186	3.497e-08	++++++++++++++	17.9	15.837	13	0.2581	1	0.1005	0.023	1.203e-05	+++-+-++++++++	13.3	15	13	0.3074	1	45014562	G	A	0.356555	0.52608	0.497924	+	0	0	0	1	1	0.0064	0.3453	0.9853	+-	0	0.636	1	0.4253	1	-0.2521	0.4107	0.5393	+-	49.3	1.971	1	0.1604	1	45014562	G	A	0.1174	0.0259	5.738e-06	?+++++++-++++++	0	10.585	13	0.6456	0.856887	0.1024	0.0186	3.639e-08	?+-++++++++++++++	9.4	16.55	15	0.3465	0.890451	0.0994	0.0229	1.451e-05	?+-+++-+-++++++++	15.3	17.706	15	0.2785	0.885199	45014562	G	A	3.19473e-05	0.129051	0.719418	0.576043	45014562	G	A	2.58629e-07	0.00262996	0.9591	0.281105	45014562	G	A	5.72866e-05	0.343337	0.557909	0.329227	45014562					new_cojo_supervised_gw_significant_multiancestry_new_signal	0.00927574	0.00846615	0.00941562	0.00939834	0.0103562	0.00895883	0.00920279	0.00719683	0.00941562	0.033253	0.035421	0.0289001	0.032962	0.0362037	0.028772	0.0330991	0.0348079	0.0287852
chr10:47985171:G:A	10_47682406_48682407	0.0564136	0.00940128	1.96552e-09	0.0977699	0.013302	1.98229e-13	0.024111	0.0117019	0.0393577	0	CD	10	rs1240271342	47985171	G	A	0.0882	0.0153	8.871e-09	+++++++-	0	3.204	7	0.8655	1	0.0555	0.0127	1.161e-05	-+++++++-	8.4	8.73	8	0.3656	1	0.0174	0.016	0.2756	-++++-+--	29	11.275	8	0.1866	1	47985171	G	A	0.0988	0.0133	1.088e-13	?+++?+++++++-	0	5.661	10	0.8429	0.671581	0.057	0.0094	1.252e-09	?+++?-+++++++-	0	10.375	11	0.497	0.643625	0.0245	0.0117	0.03577	?+++?-++++-+--	17.7	13.367	11	0.27	0.653678																															47985171	G	A	0.1055	0.0126	6.438e-17	+??+++?+++++++-	0	8.278	11	0.6882	0.656514	0.0613	0.009	1.074e-11	+???+++?-+++++++-	8	13.044	12	0.3659	0.635862	0.0272	0.0112	0.01533	+???+++?-++++-+--	15	14.11	12	0.2937	0.641235	47985171	G	A	1.62291e-16	2.87625	0.0898954	0.862778	47985171	G	A	2.93541e-11	2.63655	0.10443	0.550226	47985171	G	A	0.0351129	0.819874	0.365217	0.274783	47985171					new_cojo_unsupervised_new_signal										0.339959	0.322221	0.328015	0.340605	0.326155	0.328378	0.340841	0.316616	0.328294	47985171	G	A	0.2515	0.1121	0.0324	0.0005443	0.1674	0.0403	3.288e-05	0.0616	0.0414	0.1371
chr10:49517763:C:T	10_49017763_51165952	0.303627	0.0499017	1.16855e-09	0.424177	0.0720022	3.83458e-09	0.266511	0.0605016	1.05775e-05	0	IBD_unsaturated	10	rs12770711	49517763	C	T	0.196	0.1049	0.06184	--++-+++	19.7	8.718	7	0.2736	1	0.085	0.086	0.3228	--+++-+++	20.2	10.028	8	0.263	1	-0.0497	0.1086	0.647	--+---+++	0	6.166	8	0.6287	1	49517763	C	T	0.4237	0.072	4.073e-09	+-+-+--++-+++	80.8	62.422	12	8.138e-09	1	0.3027	0.0499	1.325e-09	+++-+--+++-+++	89.3	121.71	13	9.243e-20	1	0.2645	0.0605	1.216e-05	-++++--+---+++	85.8	91.781	13	6.371e-14	1	49517763	C	T	8.23555	2.52769	0.00112145	+	0	0	0	1	0																			49517763	C	T	0.4237	0.072	4.073e-09	??+-+-+--++-+++	80.8	62.422	12	8.138e-09	0.849439	0.3027	0.0499	1.325e-09	???+++-+--+++-+++	89.3	121.71	13	9.243e-20	0.881371	0.2645	0.0605	1.216e-05	???-++++--+---+++	85.8	91.781	13	6.371e-14	0.873978	49517763	C	T	2.19637e-10	9.88959	0.00166216	2.18303e-07	49517763	C	T	2.08824e-10	7.80336	0.0052149	-3.46945e-18	49517763	C	T	1.66087e-05	2.87315	0.0900682	8.02882e-14	49517763					new_cojo_unsupervised_new_signal										0.005253	0.00511495	0.00470285	0.00524156	0.0050746	0.00471527	0.00527148	0.00516008	0.00471324
chr10:50592671:C:T	10_49017763_51165952	-0.0519903	0.00850024	9.57546e-10	-0.0593176	0.0120001	7.68999e-07	-0.0544766	0.0104003	1.62325e-07	0	IBD_unsaturated	10	rs79828839	50592671	C	T	-0.0518	0.0166	0.001776	---+-+-+	17	8.434	7	0.2959	1	-0.0511	0.0137	0.0001824	------+-+	30.3	11.479	8	0.176	1	-0.0423	0.0172	0.01407	---+--+-+	33.7	12.064	8	0.1484	1	50592671	C	T	-0.0594	0.012	7.242e-07	--------+-+-+	0	11.175	12	0.514	1	-0.0523	0.0085	6.515e-10	-----------+-+	37.3	20.75	13	0.07802	1	-0.0542	0.0104	2.061e-07	--------+--+-+	34.9	19.973	13	0.09589	1	50592671	C	T	-0.196116	0.173373	0.257981	-	0	0	0	1	1	-0.1209	0.1127	0.2834	-+	0	0.689	1	0.4066	1	-0.1669	0.1301	0.1997	-+	0	0.67	1	0.4129	1	50592671	C	T	-0.0566	0.0116	1.026e-06	----------+-+-+	0	13.135	14	0.5159	0.967671	-0.0501	0.0082	1.19e-09	+-+-----------+-+	32.7	23.765	16	0.09476	0.976404	-0.0514	0.0102	4.301e-07	+-+--------+--+-+	33.1	23.925	16	0.09116	0.978283	50592671	C	T	3.58791e-06	1.19643	0.274036	0.532681	50592671	C	T	3.43002e-09	1.99558	0.157759	0.113985	50592671	C	T	8.74548e-07	2.28012	0.131042	0.0877564	50592671					new_cojo_unsupervised_new_signal	0.0779106	0.076395	0.078172	0.0825934	0.0737467	0.0866525	0.0779128	0.0754657	0.078172	0.185303	0.178939	0.189177	0.1854	0.177101	0.18884	0.185436	0.180171	0.188924	50592671	C	T	0.099	0.0011	0.0375	0.9774	-0.0047	0.0463	0.9185	0.0219	0.0471	0.6418
chr10:58272876:A:G	10_57759033_58759034	-0.0504024	0.00820138	7.96612e-10	-0.0727887	0.011601	3.51069e-10	-0.0342619	0.010101	0.000694036	0	IBD_unsaturated	10	rs2790176	58272876	A	G	-0.0651	0.0159	4.156e-05	-----+--	0	1.736	7	0.973	1	-0.0472	0.0131	0.0003032	-++---+--	13.8	9.277	8	0.3195	1	-0.0221	0.0164	0.1794	-++---+-+	26	10.815	8	0.2124	1	58272876	A	G	-0.0732	0.0116	3.024e-10	----------+--	0	6.973	12	0.8594	1	-0.0519	0.0082	2.598e-10	------++---+--	0	10.406	13	0.6604	1	-0.0352	0.0101	0.0004949	------++---+-+	6.8	13.955	13	0.377	1	58272876	A	G	0.0995483	0.119335	0.404173	+	0	0	0	1	1	0.0514	0.0757	0.4978	+-	0	0.477	1	0.4898	1	0.0342	0.0882	0.6982	+-	0	0.448	1	0.5033	1	58272876	A	G	-0.0687	0.0109	3.395e-10	-+----------+--	0	9.643	14	0.7878	1	-0.0506	0.0078	9.512e-11	-+-------++---+--	0	12.72	16	0.6931	1	-0.0362	0.0096	0.0001769	-+-------++---+-+	0	15.478	16	0.49	1	58272876	A	G	1.66729e-09	0.991229	0.319442	0.798686	58272876	A	G	7.72447e-10	0.0435927	0.834613	0.627262	58272876	A	G	0.000745043	0.458852	0.498161	0.379098	58272876					new_cojo_unsupervised_known_signal	0.202635	0.215723	0.200376	0.210394	0.223879	0.204207	0.201148	0.20844	0.200376	0.202224	0.194796	0.200079	0.202077	0.191168	0.199793	0.202588	0.198081	0.199937	58272876	A	G	0.1421	-0.0499	0.0273	0.06708	-0.0443	0.0335	0.1863	-0.0591	0.035	0.09097
chr10:61735868:C:T	10_60240494_64101958	0.0368939	0.00670591	3.7615e-08	0.0276278	0.00951013	0.00367147	0.0532523	0.00830705	1.45046e-10	0	UC	10	rs7904034	61735868	C	T	0.047	0.0131	0.0003314	++++-+++	0	6.852	7	0.4445	1	0.0527	0.0108	1.035e-06	++-++-+++	0	5.402	8	0.7138	1	0.0652	0.0136	1.684e-06	++-++-+++	0	7.861	8	0.4472	1	61735868	C	T	0.0351	0.0095	0.0002233	++-++++++-+++	50.7	24.363	12	0.01815	1	0.0417	0.0067	5.297e-10	+++++++-++-+++	42.6	22.649	13	0.04609	1	0.0564	0.0083	9.325e-12	+++++++-++-+++	28	18.067	13	0.155	1	61735868	C	T	0.141487	0.0965398	0.142761	+	0	0	0	1	1	-0.0697	0.0627	0.2669	+-	70.7	3.412	1	0.06471	1	-0.1132	0.0725	0.1185	--	54.8	2.213	1	0.1368	1	61735868	C	T	0.0357	0.009	6.902e-05	++++-++++++-+++	45.3	25.585	14	0.02921	0.967671	0.0395	0.0064	7.105e-10	++-+++++++-++-+++	45.6	29.432	16	0.02118	0.976404	0.052	0.0079	4.572e-11	+--+++++++-++-+++	39.9	26.619	16	0.04592	0.978283	61735868	C	T	0.000363846	4.23909e-05	0.994805	0.0193151	61735868	C	T	4.0792e-09	0.643097	0.422591	0.0171205	61735868	C	T	8.1191e-11	1.43167	0.231492	0.157992	61735868					new_cojo_unsupervised_new_signal	0.597704	0.604907	0.596463	0.620602	0.631135	0.615769	0.596134	0.593039	0.596463	0.595451	0.613031	0.598494	0.595001	0.612272	0.598638	0.594775	0.614604	0.598598	61735868	C	T	0.3546	0.0284	0.0227	0.2112	0.032	0.0282	0.2552	0.0254	0.0286	0.3746
chr10:62207972:G:C	10_60240494_64101958	0.0417177	0.00680527	8.77629e-10	0.0227838	0.00960938	0.0177402	0.0592631	0.00830965	9.90304e-13	0	UC	10	rs4979773	62207972	G	C	0.0142	0.0131	0.2802	---+---+	12.9	8.036	7	0.3294	1	0.0241	0.0108	0.02628	+-+-+--++	0	6.213	8	0.6234	1	0.0422	0.0137	0.001994	+++-++-++	21.7	10.218	8	0.2501	1	62207972	G	C	0.0152	0.0096	0.1125	++--+---+---+	0	9.446	12	0.6644	1	0.0366	0.0068	6.416e-08	++++++-+-+--++	0	10.696	13	0.6362	1	0.0539	0.0083	1.035e-10	++++++++-++-++	0	12.178	13	0.5131	1	62207972	G	C	0.183574	0.0938165	0.0503791	+	0	0	0	1	1	0.1053	0.0616	0.0876	+-	9.9	1.11	1	0.2921	1	0.1152	0.0716	0.1078	++	0	0.018	1	0.8936	1	62207972	G	C	0.0142	0.0093	0.1279	-+++--+---+---+	5	14.735	14	0.3965	0.967671	0.0353	0.0066	1.001e-07	-+-++++++-+-+--++	2.2	16.361	16	0.4281	0.976404	0.0526	0.0082	1.208e-10	-++++++++++-++-++	0	15.252	16	0.5062	0.978283	62207972	G	C	0.175572	1.1613	0.281197	0.404531	62207972	G	C	2.81411e-07	1.79456	0.180372	0.483101	62207972	G	C	5.26337e-10	1.6279	0.201994	0.485416	62207972					new_cojo_unsupervised_new_signal	0.508392	0.531941	0.504327	0.512925	0.542678	0.499274	0.507112	0.53339	0.504327	0.610499	0.596103	0.609716	0.611247	0.589473	0.610444	0.611719	0.602541	0.610181	62207972	G	C	0.8894	-0.0339	0.0385	0.3788	-0.0533	0.0475	0.2614	-0.0197	0.048	0.6822
chr10:62674522:A:G	10_60240494_64101958	0.10843	0.00683113	9.76893e-57	0.150448	0.00956847	1.04795e-55	0.085304	0.00833116	1.32394e-24	0	IBD_saturated	10	rs138012443	62674522	A	G	0.1877	0.0129	1.167e-47	+-+++++-	38.2	11.329	7	0.1249	1	0.1552	0.0107	1.03e-47	++++++++-	0	7.845	8	0.4488	1	0.1148	0.0135	1.603e-17	++++++++-	0	5.794	8	0.6703	1	62674522	A	G	0.1651	0.0094	1.891e-68	++++++-+++++-	55.1	26.727	12	0.008456	1	0.12	0.0067	8.784e-72	+++++++++++++-	62.6	34.774	13	0.0009172	1	0.0933	0.0082	1.11e-29	+++++++++++++-	0	11.684	13	0.5537	1	62674522	A	G	0.293284	0.0939816	0.00180447	+	0	0	0	1	1	0.2012	0.0614	0.001056	++	0	0.778	1	0.3777	1	0.153	0.071	0.03123	++	0	0.717	1	0.397	1	62674522	A	G	0.17	0.0088	2.748e-82	++++++++-+++++-	53.2	29.894	14	0.007891	0.96532	0.1222	0.0063	1.585e-84	++++++++++++++++-	57.4	37.586	16	0.001733	1	0.0911	0.0078	7.078e-32	++++++++++++++++-	0	14.37	16	0.5712	1	62674522	A	G	2.96912e-81	1.60865	0.204682	0.0082543	62674522	A	G	3.33302e-83	0.304159	0.581287	0.00115096	62674522	A	G	5.47448e-31	1.29083	0.255895	0.528349	62674522					new_cojo_unsupervised_known_signal	0.37258	0.41695	0.364919	0.380249	0.436478	0.354449	0.36844	0.401659	0.364919	0.383585	0.420167	0.387462	0.382885	0.431675	0.387578	0.381571	0.408981	0.387529	62674522	A	G	0.5358	0.132	0.0187	1.807e-12	0.1985	0.0263	4.283e-14	0.0654	0.0241	0.006752
chr10:62710915:C:T	10_60240494_64101958	-0.0824656	0.00916496	2.30029e-19	-0.111605	0.0131084	1.68026e-17	-0.0699665	0.0112607	5.18679e-10	0	IBD_saturated	10	rs224136	62710915	C	T	-0.1644	0.0177	1.365e-20	-------+	51.8	14.521	7	0.04266	1	-0.1407	0.0146	4.417e-22	---------	25.2	10.698	8	0.2194	1	-0.1044	0.0183	1.085e-08	--------+	0	3.286	8	0.9152	1	62710915	C	T	-0.1483	0.0129	2.111e-30	------------+	33.3	17.981	12	0.1163	1	-0.1099	0.009	3.682e-34	--------------	45.1	23.69	13	0.03411	1	-0.0891	0.0111	1.053e-15	---+---------+	6.7	13.935	13	0.3785	1	62710915	C	T	-0.171122	0.108007	0.113113	-	0	0	0	1	1	-0.0756	0.0692	0.2745	--	0	0.33	1	0.5658	1	-0.0185	0.0797	0.8164	+-	17.3	1.209	1	0.2716	1	62710915	C	T	-0.1743	0.0115	9.258e-52	--------------+	63.6	38.496	14	0.0004362	1	-0.1229	0.0082	1.649e-50	-----------------	59.1	39.085	16	0.001057	1	-0.0907	0.0102	4.466e-19	-+----+---------+	2.6	16.42	16	0.4241	1	62710915	C	T	5.42822e-55	20.7778	5.1578e-06	0.168527	62710915	C	T	2.19896e-52	14.5045	0.000139827	0.0558699	62710915	C	T	6.24374e-18	0.470653	0.492687	0.33187	62710915					new_cojo_unsupervised_new_signal	0.268755	0.246682	0.272567	0.251867	0.225594	0.263923	0.270734	0.253446	0.272567	0.159736	0.148663	0.180213	0.16113	0.143239	0.18078	0.160519	0.152827	0.180593	62710915	C	T	0.2656	-0.1969	0.0209	4.058e-21	-0.2798	0.026	5.537e-27	-0.1082	0.0266	4.823e-05
chr10:73885338:A:C	10_73395870_74395871	0.0572719	0.00780391	2.15392e-13	0.10194	0.0111047	4.3134e-20	0.0294913	0.00960275	0.00213252	0	IBD_saturated	10	rs10824041	73885338	A	C	0.1011	0.0155	6.575e-11	+-++++++	0	5.223	7	0.6328	1	0.0629	0.0126	6.545e-07	++-++++++	0	5.512	8	0.7017	1	0.0135	0.0159	0.3945	-+-++-++-	0	4.949	8	0.763	1	73885338	A	C	0.1068	0.0111	8.608e-22	++?+++-++++++	3.5	11.395	11	0.4108	0.970709	0.0608	0.0078	4.708e-15	++?++++-++++++	0	9.391	12	0.6692	0.900472	0.0311	0.0096	0.001133	++?++-+-++-++-	0	8.562	12	0.7398	0.930056	73885338	A	C	0.0973646	0.102626	0.342758	+	0	0	0	1	1	0.0539	0.0652	0.4078	++	0	0.059	1	0.8085	1	0.0824	0.0741	0.266	++	0	0.055	1	0.8144	1	73885338	A	C	0.1073	0.0102	5.879e-26	++++?+++-++++++	0	11.424	13	0.5754	0.950346	0.0623	0.0072	7.463e-18	+++++?++++-++++++	0	9.807	15	0.8317	0.894512	0.0314	0.009	0.0004544	+++++?++-+-++-++-	0	9.12	15	0.8711	0.914991	73885338	A	C	7.68673e-25	0.0373174	0.84682	0.496136	73885338	A	C	6.62614e-17	0.415609	0.519136	0.805159	73885338	A	C	0.00245744	0.000603065	0.980408	0.786549	73885338					new_cojo_unsupervised_known_signal	0.604081	0.641228	0.597667	0.624108	0.638259	0.617615	0.602105	0.643974	0.597667	0.705621	0.75954	0.699363	0.702442	0.775178	0.698352	0.701054	0.745606	0.6987	73885338	A	C	0.4509	0.0739	0.021	0.0004405	0.1107	0.026	2.11e-05	0.0268	0.0273	0.3264
chr10:79285523:T:C	10_78747394_79787627	-0.0684137	0.00670352	1.87073e-24	-0.111113	0.00950436	1.42147e-31	-0.0413376	0.0082028	4.66876e-07	0	IBD_saturated	10	rs1250568	79285523	T	C	-0.1345	0.0132	1.6e-24	--+-----	59.5	17.285	7	0.01565	1	-0.0999	0.0108	2.576e-20	+-+------	67.9	24.909	8	0.001611	1	-0.0698	0.0136	2.77e-07	+-+--++-+	39.3	13.177	8	0.1059	1	79285523	T	C	-0.1143	0.0095	3.399e-33	-------+-----	49.7	23.838	12	0.0214	1	-0.07	0.0067	1.502e-25	-----+-+------	66.8	39.102	13	0.0001926	1	-0.0423	0.0082	2.844e-07	-----+-+--++-+	39.9	21.638	13	0.06124	1	79285523	T	C	-0.257764	0.10098	0.0106915	-	0	0	0	1	1	-0.1236	0.0648	0.05653	--	0	0.065	1	0.7989	1	-0.1049	0.0744	0.1585	--	0	0.008	1	0.9303	1	79285523	T	C	-0.1263	0.0088	5.497e-47	---------+-----	59.6	34.642	14	0.00166	1	-0.0779	0.0063	2.471e-35	--------+-+------	68.6	51.013	16	1.579e-05	1	-0.0472	0.0078	1.196e-09	--------+-+--++-+	35.5	24.802	16	0.07339	1	79285523	T	C	9.12574e-48	9.38654	0.00218585	0.0213635	79285523	T	C	1.59331e-36	10.9834	0.000919306	0.000448782	79285523	T	C	3.43915e-09	2.39132	0.122011	0.0746683	79285523					new_cojo_unsupervised_known_signal	0.482721	0.459325	0.48676	0.48112	0.437071	0.501332	0.48514	0.469863	0.48676	0.458637	0.400051	0.47084	0.461201	0.380683	0.471797	0.462217	0.418687	0.471438	79285523	T	C	0.4333	-0.1375	0.0189	3.074e-13	-0.1897	0.0231	2.057e-16	-0.0831	0.0242	0.0005865
chr10:80491788:C:A	10_80008189_81008190	0.097785	0.00820189	9.06223e-33	0.137671	0.0118027	1.93693e-31	0.0722258	0.010101	8.65293e-13	0	IBD_unsaturated	10	rs7922621	80491788	C	A	0.1503	0.0164	3.881e-20	+-++++++	0	6.399	7	0.494	1	0.1285	0.0134	7.284e-22	+++++++++	0	4.06	8	0.8517	1	0.1096	0.0168	6.367e-11	+++-+++++	0	6.164	8	0.6289	1	80491788	C	A	0.1407	0.0118	9.488e-33	++++++-++++++	0	8.979	12	0.7047	1	0.0996	0.0082	1.449e-33	++++++++++++++	51.2	26.622	13	0.01401	1	0.0731	0.0101	5.683e-13	++++++++-+++++	53.7	28.099	13	0.008766	1	80491788	C	A	0.160115	0.17341	0.355834	+	0	0	0	1	1	0.0699	0.1169	0.5497	+-	64.7	2.836	1	0.09216	1	0.053	0.1334	0.6913	+-	77.3	4.409	1	0.03575	1	80491788	C	A	0.1397	0.0117	8.638e-33	++++++++-++++++	0	9.762	14	0.7794	0.932705	0.0994	0.0082	7.112e-34	++-++++++++++++++	45.8	29.523	16	0.02064	0.948138	0.0737	0.0101	2.489e-13	++-++++++++-+++++	51.9	33.239	16	0.006869	0.949342	80491788	C	A	7.80722e-32	1.01994	0.312533	0.792151	80491788	C	A	6.92049e-33	0.906191	0.341127	0.0180094	80491788	C	A	1.4095e-12	0.0383709	0.8447	0.00878035	80491788					new_cojo_unsupervised_new_signal	0.919024	0.929104	0.917284	0.925166	0.930937	0.922518	0.918187	0.926718	0.917284	0.798222	0.809818	0.785716	0.797449	0.815727	0.785591	0.797551	0.803851	0.785672	80491788	C	A	0.9707	0.0967	0.0913	0.2898	0.0393	0.115	0.7326	0.1698	0.1146	0.1382
chr10:89062883:T:C	10_88529704_89646768	-0.0929474	0.0112903	1.83365e-16	-0.0869386	0.0159373	4.89585e-08	-0.0975794	0.0139319	2.48697e-12	0	IBD_unsaturated	10	rs72810950	89062883	T	C	-0.097	0.0218	8.405e-06	--------	0	0.79	7	0.9975	1	-0.1023	0.018	1.289e-08	---------	0	3.079	8	0.9293	1	-0.0978	0.0226	1.5e-05	-----+--+	0	7.947	8	0.4387	1	89062883	T	C	-0.0905	0.0158	1.071e-08	-------------	0	2.458	12	0.9983	1	-0.1002	0.0112	3.8e-19	--------------	0	4.94	13	0.9765	1	-0.1077	0.0138	7.11e-15	----------+--+	0	10.034	13	0.6911	1	89062883	T	C	0.0204152	0.133118	0.878113	+	0	0	0	1	1	-0.0826	0.0867	0.3408	-+	83.4	6.02	1	0.01414	1	-0.1645	0.1014	0.1045	-+	87.8	8.187	1	0.00422	1	89062883	T	C	-0.0918	0.0151	1.284e-09	-+-------------	0	3.589	14	0.9975	0.967671	-0.102	0.0108	2.951e-21	--+--------------	0	11.604	16	0.7707	0.976404	-0.11	0.0133	1.383e-16	--+----------+--+	14.3	18.679	16	0.2856	0.978283	89062883	T	C	8.43009e-09	0.345099	0.556901	0.9969	89062883	T	C	2.70549e-20	0.537041	0.463661	0.747802	89062883	T	C	4.06324e-16	0.398437	0.527898	0.478479	89062883					new_cojo_unsupervised_new_signal	0.155134	0.13749	0.158178	0.150228	0.153826	0.148577	0.155371	0.128874	0.158178	0.0997641	0.0917027	0.102485	0.100172	0.0912261	0.102522	0.100129	0.091786	0.102534	89062883	T	C	0.062	-0.1354	0.0443	0.002228	-0.1277	0.0558	0.02214	-0.1307	0.0553	0.01808
chr10:89204638:G:T	10_88529704_89646768	-0.0663933	0.0101824	7.01217e-11	-0.0367647	0.0149298	0.0137973	-0.0751015	0.0126203	2.66744e-09	0	IBD_unsaturated	10	rs11203031	89204638	G	T	-0.0833	0.0209	6.777e-05	-------+	0	6.315	7	0.5035	1	-0.0981	0.0173	1.296e-08	--------+	0	7.335	8	0.5009	1	-0.0998	0.0218	4.55e-06	-----+--+	0	6.774	8	0.5612	1	89204638	G	T	-0.0438	0.0148	0.002994	+-+---------+	58.9	29.208	12	0.00367	1	-0.0735	0.0101	4.003e-13	-------------+	28.3	18.142	13	0.1522	1	-0.0855	0.0125	8.583e-12	----------+--+	0	12.402	13	0.495	1	89204638	G	T	-0.0533203	0.105305	0.612618	-	0	0	0	1	1	-0.0743	0.068	0.275	--	0	0.007	1	0.9315	1	-0.1133	0.0787	0.1499	--	0	0.344	1	0.5578	1	89204638	G	T	-0.0565	0.0133	2.171e-05	--+-+---------+	58.3	33.565	14	0.002386	0.967671	-0.0809	0.0094	5.212e-18	----------------+	28.7	22.451	16	0.1292	0.976404	-0.0925	0.0116	1.238e-15	-------------+--+	0	14.942	16	0.5289	0.978283	89204638	G	T	1.45213e-05	4.24632	0.0393354	0.0058971	89204638	G	T	6.81349e-18	4.25623	0.0391065	0.25255	89204638	G	T	7.71429e-15	2.07508	0.149722	0.569768	89204638					new_cojo_unsupervised_known_signal	0.296384	0.273321	0.300366	0.29334	0.28595	0.296731	0.296767	0.262822	0.300366	0.138366	0.111199	0.156766	0.14089	0.107191	0.158102	0.140262	0.114495	0.157747	89204638	G	T	0.7677	-0.1317	0.0262	4.948e-07	-0.1179	0.0323	0.0002626	-0.1364	0.0326	2.912e-05
chr10:92725864:C:T	10_92169710_93282690	-0.0593275	0.00666171	5.30262e-19	-0.0650652	0.00938655	4.15671e-12	-0.0577295	0.00817206	1.61483e-12	0	IBD_unsaturated	10	rs2497305	92725864	C	T	-0.0857	0.0129	2.668e-11	-+------	0	3.953	7	0.7852	1	-0.0863	0.0106	4.124e-16	---------	0	6.791	8	0.5593	1	-0.0866	0.0134	8.66e-11	---+-----	0	7.674	8	0.4659	1	92725864	C	T	-0.0714	0.0093	2.256e-14	------+------	0	8.375	12	0.7552	1	-0.0653	0.0066	4.119e-23	--------------	22.1	16.694	13	0.2137	1	-0.0628	0.0081	1.075e-14	---+----+-----	22	16.663	13	0.2152	1	92725864	C	T	-0.0392735	0.105238	0.709009	-	0	0	0	1	1	0.0437	0.0685	0.5237	++	0	0.352	1	0.5528	1	0.0635	0.0789	0.4209	++	0	0.216	1	0.6422	1	92725864	C	T	-0.067	0.0091	1.991e-13	+-------+------	0	13.222	14	0.5091	0.941171	-0.0627	0.0065	2.933e-22	-++--------------	25.5	21.477	16	0.1609	0.954977	-0.0605	0.0079	2.255e-14	-++---+----+-----	19.1	19.789	16	0.2299	0.976121	92725864	C	T	1.62003e-13	4.889	0.0270283	0.821271	92725864	C	T	9.69772e-22	2.62512	0.105185	0.220545	92725864	C	T	1.15299e-13	0.53761	0.463425	0.213162	92725864					new_cojo_unsupervised_known_signal	0.271727	0.29488	0.267729	0.288589	0.286016	0.28977	0.271104	0.302942	0.267729	0.49393	0.460313	0.498348	0.4955	0.456129	0.498848	0.495806	0.46377	0.498774	92725864	C	T	0.118	-0.0134	0.0361	0.7106	0.0295	0.0452	0.5145	-0.0363	0.0405	0.3712
chr10:92782689:G:A	10_92169710_93282690	0.043296	0.00676287	1.53337e-10	0.0420808	0.0095886	1.14071e-05	0.0408546	0.00827259	7.8705e-07	0	IBD_unsaturated	10	rs7924271	92782689	G	A	0.036	0.0129	0.005436	--+-+-++	24.8	9.305	7	0.2315	1	0.0441	0.0107	3.749e-05	+++++--+-	24	10.533	8	0.2296	1	0.0514	0.0135	0.0001377	++++++-+-	6.6	8.567	8	0.3802	1	92782689	G	A	0.0514	0.0095	5.623e-08	+++++--+-+-++	13	13.796	12	0.3139	1	0.0511	0.0067	1.801e-14	++++++++++--+-	0	12.741	13	0.468	1	0.0494	0.0082	2.012e-09	+++++++++++-+-	0	9.587	13	0.7273	1	92782689	G	A	0.0417808	0.102049	0.682232	+	0	0	0	1	1	0.1023	0.0664	0.1234	++	0	0.039	1	0.8425	1	0.1495	0.0763	0.05021	++	0	0.404	1	0.5252	1	92782689	G	A	0.0461	0.0091	4.531e-07	-++++++--+-+-++	26.3	18.994	14	0.1652	0.967671	0.0497	0.0065	1.924e-14	+++++++++++++--+-	0	15.342	16	0.4998	0.976404	0.0504	0.008	3.064e-10	++++++++++++++-+-	0	11.694	16	0.7647	0.978283	92782689	G	A	2.28057e-07	5.13334	0.0234706	0.383731	92782689	G	A	8.82062e-14	1.50945	0.219223	0.53829	92782689	G	A	3.94029e-09	0.00810953	0.928245	0.746683	92782689					new_cojo_unsupervised_new_signal	0.640339	0.648496	0.63893	0.634108	0.648351	0.627572	0.63989	0.64895	0.63893	0.419597	0.442898	0.426228	0.419134	0.444529	0.426331	0.418467	0.441735	0.426224	92782689	G	A	0.8505	0.0074	0.0308	0.8101	-0.0379	0.038	0.3187	0.0484	0.039	0.2146
chr10:96798744:T:A	10_96295463_97527598	0.0674813	0.0105023	1.31538e-10	0.0240046	0.0152017	0.11432	0.10712	0.0128012	5.85942e-17	0	IBD_saturated	10	rs57807455	96798744	T	A	0.0295	0.0211	0.1617	---+-++-	0.3	7.022	7	0.4266	1	0.0737	0.0173	2.023e-05	+++-+-+++	0	7.788	8	0.4544	1	0.1337	0.0215	5.153e-10	+++-+-+++	0	6.65	8	0.5749	1	96798744	T	A	0.0246	0.0152	0.1052	+---+---+-++-	0	9.38	12	0.6701	1	0.0676	0.0105	1.146e-10	+++-++++-+-+++	0	9.098	13	0.7655	1	0.1069	0.0128	7.222e-17	++++++++-+-+++	0	10.012	13	0.6929	1	96798744	T	A	-0.0439318	0.115737	0.704255	-	0	0	0	1	1	0.0703	0.0726	0.333	++	0	0.361	1	0.5477	1	0.0995	0.0831	0.2308	++	0	0.006	1	0.9384	1	96798744	T	A	0.0247	0.0136	0.06909	+-+---+---+-++-	0	9.764	14	0.7793	0.967671	0.0669	0.0098	9.113e-12	++++++-++++-+-+++	0	9.508	16	0.891	0.948138	0.1089	0.012	8.905e-20	+++++++++++-+-+++	0	10.305	16	0.8502	0.949342	96798744	T	A	0.190751	0.00902136	0.92433	0.713869	96798744	T	A	7.84375e-11	0.0269281	0.869654	0.851037	96798744	T	A	1.1272e-18	0.27351	0.600987	0.759866	96798744					new_cojo_unsupervised_new_signal	0.275151	0.281903	0.273985	0.268776	0.257124	0.274122	0.275754	0.292435	0.273985	0.112198	0.118399	0.113236	0.112069	0.114976	0.113493	0.112149	0.121922	0.113355	96798744	T	A	0.2802	0.0607	0.0301	0.04385	0.0303	0.0316	0.3379	0.1272	0.0366	0.0005039
chr10:99268514:T:C	10_98768514_100488685	0.477036	0.0711906	2.07228e-11	0.561378	0.104824	8.53589e-08	0.401228	0.0882081	5.39911e-06	0	IBD_unsaturated	10	rs185627019	99268514	T	C	0.5979	0.1395	1.81e-05	--+++-++	19.3	8.67	7	0.2772	0.974	0.5667	0.1147	7.763e-07	-+++++-++	60.1	20.038	8	0.01019	0.974782	0.502	0.1449	0.0005336	-++-+?-+?	57.4	14.083	6	0.02873	0.948723	99268514	T	C	0.5243	0.1047	5.563e-07	+?+?+--+++-++	0	9.364	10	0.498	0.890693	0.4445	0.0711	3.984e-10	+?+?+-+++++-++	50.2	22.074	11	0.02381	0.824002	0.3808	0.0881	1.538e-05	+?+?+-++-+?-+?	40.9	15.239	9	0.08458	0.795598																															99268514	T	C	0.5243	0.1047	5.563e-07	??+?+?+--+++-++	0	9.364	10	0.498	0.756589	0.4445	0.0711	3.984e-10	???+?+?+-+++++-++	50.2	22.074	11	0.02381	0.726251	0.3808	0.0881	1.538e-05	???+?+?+-++-+?-+?	40.9	15.239	9	0.08458	0.695335	99268514	T	C	1.54843e-06	1.69844	0.192492	0.56822	99268514	T	C	1.06958e-09	2.19143	0.138781	0.0303874	99268514	T	C	7.04238e-05	0.432715	0.510659	0.0630257	99268514					new_cojo_unsupervised_new_signal										0.00342275	0.00281738	0.00347764	0.00344669	0.00257169	0.00349217	0.00347582	0.00306486	0.00348803
chr10:99456145:T:A	10_98768514_100488685	-0.0389161	0.00671081	6.67056e-09	-0.0236499	0.00941134	0.0119737	-0.0508443	0.00821197	5.96005e-10	0	IBD_saturated	10	rs2494658	99456145	T	A	-0.0466	0.0129	0.0003069	+-------	0	1.944	7	0.9629	1	-0.0623	0.0107	5.076e-09	------+--	0	4.332	8	0.826	1	-0.0744	0.0134	2.802e-08	-----+---	0	3.967	8	0.8601	1	99456145	T	A	-0.0292	0.0094	0.001901	+---++-------	0	10.279	12	0.5915	1	-0.0453	0.0067	1.077e-11	-----------+--	0	11.473	13	0.5713	1	-0.056	0.0082	9.147e-12	----------+---	0	12.353	13	0.4989	1	99456145	T	A	-0.190029	0.0957596	0.0472074	-	0	0	0	1	1	-0.1314	0.0619	0.03388	--	75.6	4.104	1	0.04279	1	-0.0633	0.0707	0.3706	+-	75.2	4.037	1	0.0445	1	99456145	T	A	-0.0271	0.0089	0.002399	+-+---++-------	5.1	14.759	14	0.3948	0.967671	-0.0428	0.0064	2.142e-11	+-------------+--	25.4	21.453	16	0.1617	0.976404	-0.0522	0.0079	3.434e-11	++-----------+---	19.1	19.79	16	0.2298	0.978283	99456145	T	A	0.0057029	1.11725	0.29051	0.399533	99456145	T	A	3.67164e-11	3.21924	0.0727772	0.25057	99456145	T	A	6.94718e-11	4.35046	0.036999	0.594918	99456145					new_cojo_unsupervised_new_signal	0.497143	0.483777	0.499452	0.485062	0.46128	0.495975	0.499267	0.497534	0.499452	0.547305	0.532206	0.572898	0.549395	0.529398	0.573803	0.548308	0.534102	0.573551	99456145	T	A	0.7023	0.0041	0.0244	0.8668	0.0102	0.0301	0.7349	0.0026	0.0308	0.9322
chr10:99523573:C:A	10_98768514_100488685	-0.141444	0.00671314	1.5083e-98	-0.14219	0.00941302	1.48466e-51	-0.142506	0.00821144	1.82109e-67	0	IBD_unsaturated	10	rs10748781	99523573	C	A	-0.1563	0.0129	5.483e-34	--------	28.6	9.808	7	0.1997	1	-0.149	0.0106	1.235e-44	---------	44.9	14.517	8	0.06925	1	-0.1407	0.0134	9.561e-26	+--------	1.4	8.112	8	0.4226	1	99523573	C	A	-0.1427	0.0094	6.117e-52	-------------	50.4	24.18	12	0.01922	1	-0.1432	0.0067	2.91e-102	--------------	52.6	27.432	13	0.01085	1	-0.1447	0.0082	2.264e-69	-----+--------	3.9	13.531	13	0.4077	1	99523573	C	A	-0.127786	0.106609	0.230668	-	0	0	0	1	1	-0.0915	0.0692	0.1858	--	0	0.022	1	0.8821	1	-0.056	0.0796	0.4819	--	0	0.011	1	0.916	1	99523573	C	A	-0.153	0.0087	7.256e-69	---------------	58	33.327	14	0.002584	1	-0.1489	0.0063	7.31e-124	-----------------	56.2	36.53	16	0.002441	1	-0.1479	0.0078	1.452e-80	--------+--------	8.3	17.451	16	0.357	1	99523573	C	A	1.46073e-69	9.39273	0.00217848	0.0317362	99523573	C	A	2.69727e-124	8.77865	0.00304777	0.0231799	99523573	C	A	9.08498e-80	2.64081	0.104151	0.407633	99523573					new_cojo_unsupervised_known_signal	0.689814	0.676407	0.692129	0.689875	0.663984	0.701755	0.691221	0.682662	0.692129	0.58248	0.534862	0.603174	0.585313	0.528484	0.603897	0.585016	0.539215	0.603781	99523573	C	A	0.6304	-0.2034	0.0197	4.638e-25	-0.2199	0.0238	2.633e-20	-0.1873	0.0253	1.192e-13
chr10:102465559:C:G	10_101972959_102972960	0.0320709	0.00660518	1.2013e-06	0.0153752	0.00930517	0.0984675	0.0443185	0.00810407	4.5342e-08	0	UC	10	rs11591780	102465559	C	G	0.0257	0.0128	0.04425	+-++--++	0	5.211	7	0.6342	1	0.0372	0.0106	0.0004286	++-+--+++	11.4	9.026	8	0.3401	1	0.0486	0.0133	0.0002632	++---++++	2	8.167	8	0.4174	1	102465559	C	G	0.0194	0.0093	0.03768	-+-+++-++--++	0	7.933	12	0.7903	1	0.038	0.0066	7.913e-09	+++++++-+--+++	0	11.574	13	0.5628	1	0.0489	0.0081	1.647e-09	+++++++---++++	0	8.589	13	0.8033	1	102465559	C	G	0.115164	0.0936695	0.218895	+	0	0	0	1	1	0.0947	0.0611	0.121	+-	43	1.755	1	0.1852	1	0.0864	0.0705	0.2206	+-	54.8	2.21	1	0.1371	1	102465559	C	G	0.0237	0.0088	0.0068	++-+-+++-++--++	0	10.171	14	0.7496	1	0.0403	0.0063	1.29e-10	++-+++++++-+--+++	0	14.917	16	0.5308	1	0.05	0.0077	1.029e-10	++-+++++++---++++	0	11.15	16	0.8001	1	102465559	C	G	0.0116781	1.57512	0.209465	0.802732	102465559	C	G	6.03229e-10	1.13353	0.287024	0.542047	102465559	C	G	5.71949e-10	0.190429	0.66256	0.769514	102465559					new_cojo_unsupervised_known_signal	0.414867	0.433227	0.411698	0.41195	0.432388	0.402573	0.413373	0.429184	0.411698	0.470131	0.501024	0.481831	0.469406	0.500618	0.481807	0.468682	0.502496	0.481727	102465559	C	G	0.2632	0.058	0.0216	0.007291	0.051	0.0264	0.05326	0.0572	0.0277	0.03896
chr10:110425838:G:A	10_109925838_110931467	0.0504822	0.00690038	2.5573e-13	0.101442	0.0098008	4.16653e-25	0.0148125	0.00850034	0.0814066	0	CD	10	rs10884966	110425838	G	A	0.112	0.0135	1.053e-16	+-+++++-	45.5	12.855	7	0.07573	1	0.0654	0.0112	4.673e-09	+++++-++-	10.5	8.941	8	0.3473	1	0.0081	0.0141	0.5656	+++-+----	27.3	11.006	8	0.2013	1	110425838	G	A	0.1013	0.0098	4.09e-25	-+++++-+++++-	60.3	30.21	12	0.002596	1	0.0502	0.0069	3.464e-13	++++++++++-++-	32.4	19.23	13	0.1161	1	0.0144	0.0085	0.09236	++++-+++-+----	10.4	14.506	13	0.3392	1	110425838	G	A	0.0965362	0.118403	0.414889	+	0	0	0	1	1	0.0284	0.0763	0.7098	+-	0	0.582	1	0.4455	1	-0.0579	0.0885	0.5131	--	0	0.65	1	0.42	1	110425838	G	A	0.1132	0.0094	1.229e-33	++-+++++-+++++-	71.7	49.53	14	7.317e-06	0.967671	0.0563	0.0067	3.32e-17	++-++++++++++-++-	53	34.062	16	0.00533	0.976404	0.015	0.0083	0.07	+--++++-+++-+----	1.4	16.226	16	0.4373	0.978283	110425838	G	A	1.27168e-36	19.1959	1.17964e-05	0.00421414	110425838	G	A	4.0735e-19	13.5445	0.000232968	0.152978	110425838	G	A	0.137969	0.492605	0.482767	0.413603	110425838					new_cojo_unsupervised_known_signal	0.198919	0.20632	0.197641	0.208589	0.221042	0.202875	0.197375	0.194862	0.197641	0.352968	0.345916	0.352394	0.353711	0.35277	0.352757	0.35313	0.338371	0.352614	110425838	G	A	0.1696	0.1575	0.0277	1.349e-08	0.255	0.0336	3.265e-14	0.037	0.0354	0.2961
chr10:125794381:G:A	10_125294381_126321743	-0.0411	0.00660009	4.7489e-10	-0.0448	0.00940008	1.87998e-06	-0.0415	0.00820008	4.17223e-07	0	IBD_unsaturated	10	rs2149019	125794381	G	A	-0.0174	0.0128	0.1755	---+++--	19	8.643	7	0.2793	1	-0.0099	0.0106	0.3495	-+--+++--	47	15.08	8	0.05761	1	-0.0062	0.0134	0.6444	-+--+++--	50.8	16.267	8	0.03872	1	125794381	G	A	-0.0448	0.0094	1.708e-06	+--+----+++--	75.6	49.263	12	1.881e-06	1	-0.0411	0.0066	5.556e-10	---+--+--+++--	85.3	88.489	13	2.717e-13	1	-0.0415	0.0082	3.609e-07	---+--+--+++--	82.1	72.687	13	2.56e-10	1	125794381	G	A	-0.195402	0.0959887	0.0417821	-	0	0	0	1	1	0.0103	0.0625	0.8696	-+	66.3	2.964	1	0.08515	1	0.085	0.0706	0.229	++	63.5	2.743	1	0.0977	1	125794381	G	A	-0.0403	0.0089	5.712e-06	+-+--+----+++--	75	56.082	14	5.639e-07	0.967671	-0.0368	0.0063	6.714e-09	+-+---+--+--+++--	83.4	96.53	16	1.542e-13	0.976404	-0.0378	0.0078	1.286e-06	-++---+--+--+++--	79.9	79.479	16	2.065e-10	0.978283	125794381	G	A	4.2512e-06	4.15427	0.0415297	1.38735e-06	125794381	G	A	3.3581e-09	5.40781	0.0200469	6.12102e-13	125794381	G	A	2.36822e-06	1.25249	0.263078	5.82875e-10	125794381					new_cojo_unsupervised_new_signal	0.419232	0.40427	0.421813	0.401722	0.376517	0.413287	0.421565	0.419208	0.421813	0.446551	0.444697	0.452651	0.44632	0.442736	0.45207	0.446385	0.4469	0.452316	125794381	G	A	0.3042	0.0103	0.0233	0.6594	0.0173	0.0289	0.5492	-0.0114	0.0292	0.6959
chr11:308059:T:C	11_1_808060	-0.0632894	0.0104003	1.16223e-09	-0.068398	0.0146002	2.80331e-06	-0.0557228	0.0127002	1.14625e-05	0	IBD_unsaturated	11	rs117325804	308059	T	C	-0.0572	0.0203	0.004776	+------+	0	1.861	7	0.9671	1	-0.0525	0.0167	0.001704	+--------	0	4.007	8	0.8565	1	-0.0392	0.0207	0.05789	+--------	0	6.142	8	0.6313	1	308059	T	C	-0.0686	0.0146	2.752e-06	---+-+------+	0	6.722	12	0.8754	1	-0.0638	0.0104	9.039e-10	---+-+--------	0	9.165	13	0.7604	1	-0.056	0.0127	1.105e-05	---+-+--------	0	10.241	13	0.6741	1	308059	T	C	-0.00244115	0.161321	0.987927	-	0	0	0	1	1	-0.0501	0.108	0.6429	-+	0	0.322	1	0.5707	1	-0.1071	0.1232	0.3847	--	0	0.507	1	0.4765	1	308059	T	C	-0.0681	0.0146	3.002e-06	?----+-+------+	0	6.889	13	0.9078	0.857257	-0.0637	0.0104	8.163e-10	?-+---+-+--------	0	9.502	15	0.8498	0.890638	-0.0565	0.0127	8.131e-06	?-----+-+--------	0	10.919	15	0.7583	0.885427	308059	T	C	1.75375e-05	0.0870221	0.767998	0.870424	308059	T	C	6.43475e-09	0.00229622	0.961781	0.797763	308059	T	C	5.40072e-05	0.15659	0.692316	0.686949	308059					new_cojo_unsupervised_new_signal	0.0982345	0.103151	0.0973857	0.104129	0.110356	0.101271	0.0974587	0.0981521	0.0973857	0.117406	0.124796	0.113097	0.116671	0.127716	0.112484	0.116728	0.122389	0.112641
chr11:1852991:C:T	11_1352842_2805691	0.0600432	0.0070014	9.83297e-18	0.062147	0.0100018	5.1798e-10	0.0680454	0.00850248	1.21416e-15	0	IBD_unsaturated	11	rs907612	1852991	C	T	0.059	0.014	2.359e-05	+--+++++	26.4	9.509	7	0.2182	1	0.0665	0.0114	6.175e-09	+++-+++++	29.9	11.418	8	0.1791	1	0.0776	0.0142	4.446e-08	+++++++++	11.5	9.038	8	0.3391	1	1852991	C	T	0.0611	0.01	9.7e-10	++++++--+++++	0	11.203	12	0.5116	1	0.059	0.007	2.551e-17	++++++++-+++++	2.4	13.32	13	0.4234	1	0.0667	0.0085	5.321e-15	++++++++++++++	0	10.632	13	0.6416	1	1852991	C	T	0.0679183	0.11111	0.54102	+	0	0	0	1	1	0.1447	0.0703	0.03955	++	30.4	1.436	1	0.2308	1	0.1669	0.0807	0.0387	++	7	1.076	1	0.2997	1	1852991	C	T	0.0628	0.0095	3.231e-11	++++++++--+++++	0	11.486	14	0.6475	0.967755	0.0619	0.0067	1.852e-20	+++++++++++-+++++	8.5	17.479	16	0.3553	0.976445	0.0687	0.0082	4.496e-17	+++++++++++++++++	0	13.401	16	0.6433	0.978326	1852991	C	T	2.32917e-10	0.328738	0.566403	0.597665	1852991	C	T	1.00086e-19	1.55389	0.212562	0.38708	1852991	C	T	9.30201e-16	0.192569	0.660787	0.693536	1852991					new_cojo_unsupervised_known_signal	0.281754	0.31232	0.276476	0.301992	0.306069	0.300121	0.280582	0.319317	0.276476	0.382705	0.380822	0.378311	0.382574	0.376633	0.3785	0.383091	0.386146	0.378433	1852991	C	T	0.2741	0.0886	0.0248	0.0003596	0.0781	0.0305	0.01055	0.081	0.031	0.009061
chr11:2299865:C:A	11_1352842_2805691	-0.0439734	0.00690105	1.86591e-10	-0.0568787	0.00970169	4.55236e-09	-0.0485808	0.00860225	1.62836e-08	0	IBD_unsaturated	11	rs2521269	2299865	C	A	-0.0831	0.0133	4.177e-10	----+---	0	5.253	7	0.6291	1	-0.0764	0.011	3.792e-12	---------	0	4.797	8	0.7791	1	-0.0735	0.0137	9.087e-08	--------+	25.3	10.715	8	0.2184	1	2299865	C	A	-0.0557	0.0097	1.107e-08	+-?+-----+---	36.2	17.252	11	0.1006	0.970798	-0.0431	0.0069	4.907e-10	--?+----------	41.2	20.417	12	0.0596	0.900665	-0.0473	0.0086	3.275e-08	--?----------+	31	17.387	12	0.1356	0.930215	2299865	C	A	-0.0858597	0.0995933	0.388631	-	0	0	0	1	1	-0.0274	0.0634	0.6662	-+	73.7	3.809	1	0.05097	1	-0.0362	0.0728	0.6194	-+	76.7	4.293	1	0.03827	1	2299865	C	A	-0.0629	0.0092	6.8e-12	--+-?+-----+---	41.3	22.159	13	0.05295	0.975184	-0.0482	0.0066	2.933e-13	--+--?+----------	52	31.274	15	0.008073	0.912429	-0.051	0.0082	4.279e-10	--+--?----------+	38.5	24.384	15	0.05885	0.938992	2299865	C	A	5.44783e-12	4.78742	0.0286683	0.136147	2299865	C	A	1.2543e-13	6.16139	0.0130569	0.0334753	2299865	C	A	4.78395e-10	2.71481	0.0994211	0.154329	2299865					new_cojo_unsupervised_new_signal	0.524649	0.576031	0.515777	0.598485	0.582982	0.605599	0.521461	0.575092	0.515777	0.533614	0.512634	0.536115	0.535022	0.506908	0.536639	0.535517	0.517285	0.536543	2299865	C	A	0.2171	-0.1064	0.023	3.616e-06	-0.1212	0.0281	1.656e-05	-0.0974	0.0295	0.0009734
chr11:8830467:A:G	11_8240615_9533388	-0.070238	0.0116014	1.41072e-09	-0.0635231	0.0164007	0.000107415	-0.0784108	0.0143015	4.18849e-08	0	IBD_unsaturated	11	rs74928621	8830467	A	G	-0.0655	0.0227	0.003987	+++-+--+	17.3	8.468	7	0.2931	1	-0.0663	0.0186	0.0003746	+--+-+--+	17.1	9.647	8	0.2907	1	-0.0816	0.0235	0.0005128	+--+----+	15.6	9.475	8	0.3038	1	8830467	A	G	-0.064	0.0164	9.752e-05	--+--+++-+--+	0	11.691	12	0.4708	1	-0.0697	0.0116	2.099e-09	-----+--+-+--+	0	10.9	13	0.6192	1	-0.0776	0.0143	6.345e-08	-----+--+----+	0	10.184	13	0.6789	1	8830467	A	G	-0.24667	0.246132	0.316253	-	0	0	0	1	1	-0.0395	0.1588	0.8035	-+	0	0.15	1	0.6988	1	0.1643	0.177	0.3534	++	0	0.481	1	0.4878	1	8830467	A	G	-0.0648	0.0164	7.661e-05	?---+--+++-+--+	0	12.239	13	0.5082	0.857257	-0.0695	0.0116	2.071e-09	?-+-----+--+-+--+	0	11.086	15	0.7465	0.890638	-0.076	0.0143	1.06e-07	?++-----+--+----+	0	12.52	15	0.6393	0.885427	8830467	A	G	0.000315328	0.483738	0.486734	0.46554	8830467	A	G	1.58768e-08	0.0109578	0.91663	0.680162	8830467	A	G	5.56894e-07	0.0549344	0.814689	0.622279	8830467					new_cojo_unsupervised_new_signal	0.0383915	0.0389818	0.0382897	0.0385892	0.0316623	0.0417676	0.038895	0.0446032	0.0382897	0.0933561	0.0831389	0.0878556	0.0934306	0.083176	0.0877266	0.0938041	0.0831028	0.0878087
chr11:16013799:T:G	11_15492068_16707837	-0.018243	0.00670044	0.006476	-0.0619231	0.00950043	7.12858e-11	0.00939851	0.0082005	0.251758	0	CD	11	rs4757380	16013799	T	G	-0.0632	0.0131	1.374e-06	-------+	40.5	11.769	7	0.1084	1	-0.0399	0.0108	0.0002097	-++-----+	49.7	15.914	8	0.04363	1	-0.0131	0.0135	0.3319	-++-++--+	0	7.123	8	0.5235	1	16013799	T	G	-0.0622	0.0095	6.039e-11	------------+	8.8	13.157	12	0.3578	1	-0.0187	0.0067	0.005131	-+++--++-----+	59.1	31.79	13	0.00258	1	0.0089	0.0082	0.2802	++++--++-++--+	32.4	19.241	13	0.1158	1	16013799	T	G	-0.0471805	0.107056	0.659424	-	0	0	0	1	1	-0.0483	0.0689	0.4838	--	0	0.053	1	0.8178	1	-0.0197	0.0787	0.8027	--	0	0.04	1	0.842	1	16013799	T	G	-0.0583	0.009	1.118e-10	--------------+	6.5	14.967	14	0.3804	0.967755	-0.0191	0.0065	0.003318	----+++--++-----+	50	32.027	16	0.009919	0.948226	0.0076	0.008	0.3388	---++++--++-++--+	18.7	19.681	16	0.2349	0.949443	16013799	T	G	3.76706e-10	1.79599	0.180198	0.434684	16013799	T	G	0.0134087	2.1322e-05	0.996316	0.0063835	16013799	T	G	0.554024	0.234514	0.628197	0.152853	16013799					new_cojo_unsupervised_new_signal	0.297126	0.297439	0.297073	0.296141	0.285488	0.301029	0.297923	0.305946	0.297073	0.441229	0.407984	0.422379	0.441132	0.397489	0.422122	0.443056	0.417953	0.42217	16013799	T	G	0.2714	-0.0204	0.0293	0.4862	-0.0195	0.0304	0.5216	-0.0106	0.036	0.7679
chr11:34234900:C:G	11_33734900_35857213	0.0259208	0.0070001	0.000213136	0.0577672	0.0100002	7.62129e-09	0.0106557	0.00870015	0.220662	0	CD	11	rs10836162	34234900	C	G	0.046	0.0139	0.0009577	-+++++++	14.7	8.203	7	0.315	1	0.0356	0.0115	0.001933	-++++++++	21.3	10.159	8	0.2541	1	0.0282	0.0144	0.05009	+++-+++++	0	7.489	8	0.4849	1	34234900	C	G	0.0579	0.01	6.897e-09	+++++-+++++++	0	11.989	12	0.4465	1	0.026	0.007	0.0002227	+--++-++++++++	31.5	18.982	13	0.1237	1	0.0109	0.0087	0.2059	+---++++-+++++	10.4	14.508	13	0.3391	1	34234900	C	G	0.0299885	0.100123	0.764545	+	0	0	0	1	1	0.0352	0.0661	0.5943	+-	72	3.566	1	0.05898	1	0.0654	0.0764	0.3923	+-	77.1	4.367	1	0.03665	1	34234900	C	G	0.0604	0.0095	1.941e-10	+++++++-+++++++	0	12.972	14	0.5287	0.967755	0.0307	0.0067	5.432e-06	++-+--++-++++++++	44.9	29.038	16	0.02368	0.976445	0.0169	0.0083	0.04171	++-+---++++-+++++	36.3	25.122	16	0.0677	0.978326	34234900	C	G	1.12015e-09	0.694672	0.40458	0.505047	34234900	C	G	2.37754e-06	5.22017	0.0223263	0.0682515	34234900	C	G	0.00658615	5.57803	0.0181872	0.245264	34234900					new_cojo_unsupervised_new_signal	0.318622	0.336933	0.315462	0.326577	0.323153	0.328148	0.318015	0.342109	0.315462	0.349741	0.338307	0.336283	0.349816	0.341646	0.336285	0.350248	0.335226	0.336292	34234900	C	G	0.283	0.0943	0.0259	0.0002694	0.0894	0.0319	0.005109	0.092	0.0324	0.004523
chr11:34674224:C:T	11_33734900_35857213	0.031237	0.00740051	2.43307e-05	-0.00273396	0.0106007	0.796481	0.0555267	0.00920092	1.59057e-09	0	UC	11	rs704735	34674224	C	T	-0.0038	0.0148	0.7954	++-+--+-	58.4	16.828	7	0.01854	1	0.0214	0.0122	0.07912	-++-+-++-	49.3	15.772	8	0.04577	1	0.0496	0.0153	0.00121	-++++-++-	0	7.381	8	0.4961	1	34674224	C	T	-0.0034	0.0106	0.7508	---++++-+--+-	38.2	19.422	12	0.07883	1	0.0309	0.0074	3.358e-05	++-++-++-+-++-	38.9	21.291	13	0.06736	1	0.0555	0.0092	1.568e-09	++-++-++++-++-	16.2	15.516	13	0.2763	1	34674224	C	T	-0.0290239	0.0973161	0.765517	-	0	0	0	1	1	-0.0531	0.0623	0.3936	-+	61	2.564	1	0.1093	1	-0.045	0.0714	0.5286	-+	72.3	3.616	1	0.05722	1	34674224	C	T	-0.0069	0.0098	0.4795	-----++++-+--+-	30.6	20.182	14	0.1245	1	0.0258	0.007	0.0002296	--+++-++-++-+-++-	43.6	28.345	16	0.02874	1	0.0503	0.0087	6.311e-09	+-+++-++-++++-++-	29.3	22.642	16	0.1236	1	34674224	C	T	0.541809	0.72563	0.394303	0.109633	34674224	C	T	0.000253495	2.98868	0.0838482	0.0453562	34674224	C	T	2.57404e-08	2.02352	0.154879	0.142265	34674224					new_cojo_unsupervised_new_signal	0.547377	0.563325	0.544623	0.575208	0.570976	0.577149	0.546739	0.566699	0.544623	0.71103	0.736929	0.703835	0.709169	0.735928	0.703017	0.709536	0.73869	0.703204	34674224	C	T	0.3006	-0.0078	0.0216	0.7191	-0.0273	0.0264	0.302	0.0175	0.0276	0.5255
chr11:35349283:A:G	11_33734900_35857213	0.0290403	0.00780059	0.000196998	0.0638197	0.0110009	6.57999e-09	0.00626684	0.00960081	0.513924	0	CD	11	rs4755398	35349283	A	G	0.0699	0.015	3.232e-06	+-++++++	10	7.778	7	0.3526	1	0.0447	0.0124	0.0003271	++-+++++-	57.8	18.962	8	0.01507	1	0.0025	0.0157	0.875	-+-++++--	36	12.506	8	0.13	1	35349283	A	G	0.064	0.011	5.95e-09	++++++-++++++	0	10.215	12	0.5971	1	0.0288	0.0078	0.0002067	+--++++-+++++-	58.1	31.06	13	0.003304	1	0.0056	0.0096	0.5611	+---+-+-++++--	42.9	22.778	13	0.04442	1	35349283	A	G	-0.039034	0.160736	0.808125	-	0	0	0	1	1	-0.0421	0.1062	0.6918	-+	0	0.511	1	0.4746	1	-0.0788	0.1212	0.5155	-+	25	1.334	1	0.2481	1	35349283	A	G	0.0593	0.0104	1.344e-08	+-++++++-++++++	0	12.164	14	0.5931	0.943082	0.028	0.0075	0.0001716	+-++--++++-+++++-	50.1	32.062	16	0.009817	0.959111	0.0069	0.0092	0.4515	+-++---+-+-++++--	36.4	25.139	16	0.0674	0.955223	35349283	A	G	4.02713e-08	1.78907	0.18104	0.662993	35349283	A	G	0.000767023	0.226749	0.633945	0.00677962	35349283	A	G	0.680706	0.23962	0.624481	0.0403975	35349283					new_cojo_unsupervised_new_signal	0.092089	0.0945681	0.0916609	0.0957677	0.0976255	0.0949153	0.0920213	0.0954202	0.0916609	0.23223	0.236604	0.238524	0.232789	0.240746	0.238958	0.232065	0.232394	0.238855	35349283	A	G	0.2382	0.0224	0.0271	0.4082	0.0189	0.0342	0.5813	0.0315	0.0345	0.3607
chr11:58535782:A:G	11_56179337_59161722	-0.184816	0.0268036	5.37983e-12	-0.170274	0.0383022	8.76746e-06	-0.205702	0.0328022	3.58809e-10	0	IBD_unsaturated	11	rs6591479	58535782	A	G	-0.132	0.0529	0.01263	-+------	0	3.423	7	0.8433	1	-0.2083	0.0433	1.51e-06	---------	6.4	8.544	8	0.3822	1	-0.2357	0.0538	1.184e-05	---+-----	0	7.452	8	0.4887	1	58535782	A	G	-0.1742	0.0383	5.467e-06	------+------	0	6.407	12	0.8942	1	-0.1859	0.0268	4.162e-12	--------------	8	14.132	13	0.3646	1	-0.2043	0.0328	4.701e-10	--------+-----	4.6	13.623	13	0.4009	1	58535782	A	G	0.131406	0.637001	0.836566	+	0	0	0	1	1	-0.1624	0.5433	0.7649	-?	0	0	0	1	0.747471	-0.3073	0.6112	0.6151	-?	0	0	0	1	0.771259	58535782	A	G	-0.1761	0.038	3.553e-06	-+------+------	0	7.031	14	0.9335	0.875174	-0.1844	0.0267	4.717e-12	--?--------------	0	14.47	15	0.4902	0.899971	-0.1995	0.0326	9.542e-10	+-?--------+-----	9.5	16.571	15	0.3451	0.898597	58535782	A	G	1.94961e-05	0.198351	0.656055	0.910592	58535782	A	G	3.00802e-11	0.652893	0.41908	0.463431	58535782	A	G	1.68382e-09	2.98807	0.08388	0.481186	58535782					new_cojo_unsupervised_new_signal	0.995502	0.995726	0.995218	0.995041	0.994657	0.995218	0.995613	0.99613	0.995218	0.983601	0.979335	0.98424	0.983736	0.979129	0.984176	0.98376	0.979301	0.9842	58535782	A	G	0.9901	-0.0176	0.2888	0.9515	-0.3709	0.3127	0.2355	0.4119	0.3593	0.2516
chr11:60490348:G:T	11_59965293_62296828	0.0271591	0.00660099	3.88196e-05	0.0125978	0.0094016	0.180257	0.0470319	0.00810182	6.4329e-09	0	UC	11	rs4939373	60490348	G	T	0.0175	0.0129	0.1744	++-++--+	62.6	18.739	7	0.009044	1	0.037	0.0106	0.0004947	+++-+--++	27	10.96	8	0.204	1	0.0621	0.0134	3.381e-06	+++++--++	10	8.886	8	0.352	1	60490348	G	T	0.0117	0.0094	0.213	---++++-++--+	42.4	20.833	12	0.05289	1	0.0264	0.0066	6.251e-05	++++++++-+--++	27.5	17.942	13	0.1597	1	0.046	0.0081	1.568e-08	++++++++++--++	24.3	17.17	13	0.1916	1	60490348	G	T	-0.0194149	0.0956224	0.839106	-	0	0	0	1	1	-0.0234	0.0621	0.7064	-+	37	1.587	1	0.2078	1	-0.051	0.0716	0.476	-+	53.9	2.169	1	0.1408	1	60490348	G	T	0.0072	0.0088	0.4157	-----++++-++--+	38.9	22.912	14	0.06172	0.967755	0.0227	0.0063	0.0003079	--+++++++++-+--++	30.6	23.054	16	0.1123	0.976445	0.041	0.0078	1.332e-07	--+++++++++++--++	33.4	24.027	16	0.08892	0.978326	60490348	G	T	0.236612	2.22008	0.136226	0.0792555	60490348	G	T	0.000230946	3.72524	0.0535959	0.199226	60490348	G	T	1.54885e-07	3.98543	0.0458953	0.142167	60490348					new_cojo_unsupervised_new_signal	0.591793	0.589976	0.592106	0.602676	0.598417	0.604631	0.59144	0.585151	0.592106	0.532435	0.534473	0.521307	0.53171	0.531318	0.521213	0.532543	0.538612	0.521285	60490348	G	T	0.614	-0.0138	0.0224	0.5399	-0.0297	0.0277	0.2846	-0.005	0.0282	0.8586
chr11:61057137:G:T	11_59965293_62296828	-0.054915	0.00820159	2.14704e-11	-0.0659531	0.0117026	1.74269e-08	-0.0431272	0.0102024	2.36669e-05	0	IBD_unsaturated	11	rs175110	61057137	G	T	-0.0752	0.0138	5.294e-08	++------	0	3.443	7	0.8412	1	-0.0744	0.0114	6.105e-11	---------	0	3.979	8	0.859	1	-0.0609	0.0143	1.973e-05	---------	0	2.891	8	0.941	1	61057137	G	T	-0.0664	0.0117	1.611e-08	--?-?++------	0	5.22	10	0.876	0.706923	-0.0543	0.0082	3.259e-11	--?-?---------	9.2	12.113	11	0.3552	0.68188	-0.0426	0.0102	2.749e-05	--?+?---------	0	7.838	11	0.7277	0.712241													0.1152	0.1248	0.356	?+	0	0	0	1	0.252529	0.1373	0.1525	0.3678	?+	0	0	0	1	0.228741	61057137	G	T	-0.0665	0.0107	6.02e-10	-?--?-?++------	0	5.221	11	0.92	0.718797	-0.0524	0.0076	7.022e-12	-?+--?-?---------	8	14.128	13	0.3649	0.695041	-0.0383	0.0095	5.774e-05	-?+--?+?---------	0	10.24	13	0.6742	0.715964	61057137	G	T	4.78449e-09	0.000778791	0.977736	0.875995	61057137	G	T	5.41084e-11	0.258684	0.611025	0.309164	61057137	G	T	0.000141135	1.03516	0.308949	0.724645	61057137					new_cojo_unsupervised_known_signal										0.291149	0.301611	0.290186	0.290005	0.302996	0.289426	0.290105	0.301207	0.289653	61057137	G	T	0.313	-0.0439	0.0215	0.04087	-0.0673	0.0266	0.01139	-0.0119	0.0279	0.6706
chr11:61825533:A:G	11_59965293_62296828	0.0545593	0.0075017	3.51782e-13	0.0878211	0.011002	1.4368e-15	0.0358934	0.00930241	0.00011408	0	CD	11	rs174567	61825533	A	G	0.097	0.0134	4.511e-13	++++++++	0	2.91	7	0.8932	1	0.0653	0.0111	3.998e-09	+++++++++	0	2.478	8	0.9627	1	0.0238	0.014	0.09038	-+++++-++	9.1	8.797	8	0.3597	1	61825533	A	G	0.0883	0.011	1.374e-15	++++?++++++++	0	6.241	11	0.8568	0.736125	0.0551	0.0075	2.414e-13	++++?+++++++++	0	11.813	12	0.4608	0.781215	0.0355	0.0093	0.0001369	++++?-+++++-++	31.1	17.415	12	0.1346	0.782026													-0.177	0.1599	0.2684	?-	0	0	0	1	0.252529	-0.1958	0.1919	0.3074	?-	0	0	0	1	0.228741	61825533	A	G	0.094	0.01	6.451e-21	+?++++?++++++++	0	7.779	12	0.8021	0.768323	0.061	0.007	3.342e-18	+?-++++?+++++++++	28.4	19.551	14	0.145	0.800349	0.0399	0.0087	4.665e-06	+?-++++?-+++++-++	34.2	21.271	14	0.09489	0.800804	61825533	A	G	3.53819e-20	1.54747	0.21351	0.857465	61825533	A	G	1.99341e-18	5.83735	0.0156894	0.394344	61825533	A	G	4.95869e-06	2.98733	0.0839183	0.158426	61825533					new_cojo_unsupervised_known_signal										0.381071	0.353912	0.378662	0.382558	0.352791	0.379746	0.382615	0.354541	0.37938	61825533	A	G	0.3802	0.1042	0.0195	9.664e-08	0.1208	0.0238	3.749e-07	0.0766	0.0252	0.002313
chr11:63796342:TC:T	11_63113986_64882899	-0.0620299	0.00980467	2.50683e-10	-0.069936	0.0138073	4.08064e-07	-0.0528074	0.0120058	1.09002e-05	0	IBD_unsaturated	11	rs200974953	63796342	TC	T	-0.0706	0.0188	0.0001764	-------+	0	4.797	7	0.6847	1	-0.0643	0.0154	3.122e-05	--------+	0	5.518	8	0.7011	1	-0.0475	0.0193	0.01371	--------+	0	1.339	8	0.9951	1	63796342	TC	T	-0.0734	0.0138	9.853e-08	------------+	0	7.544	12	0.8197	1	-0.0644	0.0098	5.43e-11	-------------+	0	10.832	13	0.6249	1	-0.0547	0.012	5.337e-06	-------------+	0	4.823	13	0.9789	1	63796342	TC	T	-0.0424721	0.140337	0.762161	-	0	0	0	1	1	-0.0015	0.0874	0.9866	+-	39.4	1.65	1	0.1989	1	0.0118	0.1009	0.9071	+-	0	0.556	1	0.456	1	63796342	TC	T	-0.0736	0.0137	7.581e-08	--------------+	0	8.44	14	0.8651	0.909149	-0.0639	0.0098	5.53e-11	-+--------------+	0	13.622	16	0.6268	0.93188	-0.0541	0.0119	5.699e-06	-+--------------+	0	6.362	16	0.9837	0.927287	63796342	TC	T	3.9942e-07	0.556269	0.455767	0.851071	63796342	TC	T	4.52475e-10	0.0524249	0.818896	0.558361	63796342	TC	T	3.76085e-05	0.0331816	0.855459	0.960123	63796342					new_cojo_unsupervised_new_signal	0.154988	0.150557	0.155753	0.145934	0.143931	0.146852	0.15541	0.15217	0.155753	0.134118	0.13092	0.121189	0.133282	0.131641	0.120477	0.134004	0.130556	0.120708	63796342	TC	T	0.0045	-0.2595	0.2469	0.2932	-0.3741	0.3266	0.2521	-0.285	0.3103	0.3584
chr11:63929911:G:A	11_63113986_64882899	-0.0834677	0.0124037	1.70526e-11	-0.0892967	0.0181073	8.15861e-07	-0.0909083	0.0151061	1.76609e-09	0	IBD_unsaturated	11	rs72916323	63929911	G	A	-0.0991	0.026	0.0001346	----++--	0	6.822	7	0.4477	1	-0.1051	0.0213	7.615e-07	------+-+	40.2	13.377	8	0.09952	1	-0.1102	0.0267	3.594e-05	---+--+-+	14.3	9.336	8	0.3147	1	63929911	G	A	-0.0922	0.0181	3.494e-07	---------++--	0	9.077	12	0.6963	1	-0.0843	0.0124	8.984e-12	-----------+-+	38.9	21.281	13	0.06756	1	-0.092	0.0151	1.26e-09	---+----+--+-+	28.1	18.079	13	0.1545	1	63929911	G	A	-0.319663	0.407426	0.432693	-	0	0	0	1	1	-0.117	0.2903	0.6868	-+	34.3	1.523	1	0.2172	1	-0.2319	0.3283	0.4801	-+	67.7	3.097	1	0.07845	1	63929911	G	A	-0.0926	0.0181	2.984e-07	?----------++--	0	9.388	13	0.743	0.857257	-0.0844	0.0123	8.322e-12	?-+-----------+-+	34.3	22.816	15	0.08812	0.890638	-0.0923	0.0151	1.07e-09	?-+---+----+--+-+	29.8	21.357	15	0.1258	0.885427	63929911	G	A	1.97383e-06	0.0111065	0.916068	0.67043	63929911	G	A	2.5937e-11	2.06239	0.150974	0.10811	63929911	G	A	6.26069e-09	0.252517	0.615308	0.117271	63929911					new_cojo_unsupervised_new_signal	0.0200436	0.0227151	0.0195823	0.0242947	0.0234829	0.0246672	0.0198659	0.0225405	0.0195823	0.0939056	0.0778456	0.093563	0.0945518	0.0758017	0.0937618	0.0947884	0.0792424	0.0937141
chr11:65879086:C:A	11_65389093_66389094	-0.0498393	0.00830272	1.93992e-09	-0.0936769	0.0117039	1.20539e-15	-0.0266785	0.010304	0.00962125	0	CD	11	rs601863	65879086	C	A	-0.0908	0.0161	1.574e-08	+---+---	0	4.114	7	0.7666	1	-0.0583	0.0133	1.117e-05	+-+--+---	26.5	10.886	8	0.2082	1	-0.0158	0.0168	0.3452	+-+--+-+-	0	7.985	8	0.4349	1	65879086	C	A	-0.0956	0.0117	2.602e-16	-----+---+---	0	9.402	12	0.6683	1	-0.0514	0.0083	7.052e-10	---+-+-+--+---	29.8	18.524	13	0.1386	1	-0.0287	0.0103	0.005272	---+-+-+--+-+-	17.9	15.828	13	0.2586	1	65879086	C	A	0.195524	0.149674	0.191438	+	0	0	0	1	1	0.0349	0.0983	0.7224	+-	70.2	3.357	1	0.0669	1	0.068	0.1111	0.5404	+-	0	0.272	1	0.6023	1	65879086	C	A	-0.0895	0.0107	5.971e-17	-+-----+---+---	0.4	14.058	14	0.4454	0.96541	-0.0455	0.0076	2.304e-09	-+----+-+-+--+---	36.4	25.174	16	0.06681	1	-0.0199	0.0095	0.03509	++----+-+-+--+-+-	23.5	20.925	16	0.1814	1	65879086	C	A	3.65708e-16	1.10291	0.293629	0.451309	65879086	C	A	4.09514e-09	2.9292	0.0869908	0.101536	65879086	C	A	0.0103555	4.71693	0.029867	0.30099	65879086					new_cojo_unsupervised_new_signal	0.883552	0.888897	0.882631	0.891784	0.900792	0.887651	0.883217	0.888755	0.882631	0.810512	0.79979	0.817474	0.811268	0.793406	0.81795	0.81136	0.805171	0.817782	65879086	C	A	0.5443	-0.0177	0.0191	0.3555	-0.0658	0.0272	0.01559	0.0259	0.0246	0.2929
chr11:76582714:G:A	11_76088605_77191660	0.140068	0.00660868	1.07136e-99	0.151179	0.009314	3.02375e-59	0.134446	0.00811088	1.03836e-61	0	IBD_saturated	11	rs7936323	76582714	G	A	0.1568	0.0127	5.427e-35	++++++++	33.1	10.471	7	0.1634	1	0.1416	0.0105	1.897e-41	+++++++++	9.3	8.817	8	0.358	1	0.1196	0.0132	1.49e-19	+++++++++	0	4.232	8	0.8356	1	76582714	G	A	0.1486	0.0093	7.023e-58	+++++++++++++	58.9	29.204	12	0.003674	1	0.1376	0.0066	1.89e-97	++++++++++++++	44.3	23.323	13	0.03796	1	0.1312	0.0081	4.237e-59	++++++++++++++	0	11.329	13	0.5833	1	76582714	G	A	0.206322	0.0938655	0.0279447	+	0	0	0	1	1	0.196	0.0618	0.001506	++	0	0.048	1	0.8272	1	0.1719	0.0709	0.01528	++	0	0.291	1	0.5893	1	76582714	G	A	0.1334	0.0085	6.252e-55	+++++++++++++++	72.2	50.309	14	5.42e-06	1	0.1291	0.0062	1.38e-97	+++++++++++++++++	61.8	41.912	16	0.0004067	1	0.1268	0.0077	7.503e-61	+++++++++++++++++	3.5	16.584	16	0.413	0.971678	76582714	G	A	6.45859e-58	19.7061	9.03129e-06	0.00385263	76582714	G	A	8.04407e-100	16.8285	4.09132e-05	0.0488389	76582714	G	A	4.0691e-60	4.87811	0.0271994	0.679216	76582714					new_cojo_unsupervised_new_signal	0.484532	0.522533	0.47797	0.505187	0.548351	0.485381	0.480882	0.50834	0.47797	0.449754	0.506163	0.44723	0.447611	0.515663	0.446795	0.446721	0.497934	0.446868	76582714	G	A	0.4691	0.0558	0.0185	0.002613	0.0376	0.0227	0.09752	0.0715	0.0268	0.00764
chr11:76642139:A:C	11_76088605_77191660	-0.0410364	0.00696284	3.77788e-09	-0.0431224	0.00987452	1.25943e-05	-0.0449291	0.00852579	1.36582e-07	0	IBD_unsaturated	11	rs7931242	76642139	A	C	-0.0319	0.0131	0.0147	-+------	0	3.764	7	0.8066	1	-0.0429	0.0108	6.801e-05	---------	0	6.943	8	0.5428	1	-0.0538	0.0135	6.969e-05	--------+	0	6.852	8	0.5527	1	76642139	A	C	-0.0446	0.0095	2.424e-06	------+------	0	8.495	12	0.7453	1	-0.0479	0.0067	6.982e-13	--------------	13.3	14.986	13	0.3082	1	-0.0523	0.0082	1.909e-10	-------------+	0	11.173	13	0.5964	1	76642139	A	C	-0.0970809	0.0926986	0.294973	-	0	0	0	1	1	-0.0596	0.0613	0.3308	-+	55.3	2.238	1	0.1347	1	-0.038	0.0709	0.5917	-+	66.3	2.966	1	0.08505	1	76642139	A	C	-0.0459	0.0088	1.528e-07	--------+------	0	8.871	14	0.8392	1	-0.0485	0.0063	1.17e-14	--+--------------	7.5	17.305	16	0.3661	1	-0.0524	0.0078	1.514e-11	--+-------------+	0	14.185	16	0.5849	1	76642139	A	C	9.74337e-07	0.128907	0.719568	0.792133	76642139	A	C	1.0702e-13	0.143733	0.704598	0.309299	76642139	A	C	7.59903e-11	0.0427399	0.836216	0.639379	76642139					new_cojo_unsupervised_new_signal	0.466939	0.468513	0.466667	0.472635	0.465567	0.475878	0.466836	0.468426	0.466667	0.42951	0.417952	0.423377	0.429427	0.419538	0.422869	0.429769	0.416497	0.422995	76642139	A	C	0.5356	-0.0525	0.0196	0.007346	-0.0513	0.0239	0.03204	-0.0543	0.025	0.03022
chr11:76669693:C:T	11_76088605_77191660	-0.0606875	0.010291	3.69855e-09	-0.038991	0.0143462	0.00657058	-0.066713	0.0126849	1.44658e-07	0	IBD_unsaturated	11	rs11606717	76669693	C	T	-0.0396	0.0189	0.03629	-+---+-+	29	9.859	7	0.1967	1	-0.0625	0.0157	6.612e-05	--------+	6.1	8.517	8	0.3846	1	-0.0751	0.0197	0.0001394	-----+---	0	7.93	8	0.4403	1	76669693	C	T	-0.0464	0.0138	0.0007678	--++--+---+-+	24.5	15.904	12	0.1957	1	-0.0691	0.0099	3.691e-12	---+---------+	0	11.595	13	0.5611	1	-0.0773	0.0122	2.544e-10	---+------+---	0	11.939	13	0.5327	1	76669693	C	T	-0.03981	0.116633	0.732857	-	0	0	0	1	1	-0.0186	0.0754	0.8056	--	0	0.04	1	0.841	1	0.0002	0.087	0.9985	-+	0	0.006	1	0.9393	1	76669693	C	T	-0.0437	0.0124	0.0004199	----++--+---+-+	13.1	16.115	14	0.3064	0.967755	-0.0616	0.0091	1.143e-11	------+---------+	0	15.034	16	0.5221	0.976445	-0.0675	0.0112	1.592e-09	--+---+------+---	0	15.939	16	0.4572	0.978326	76669693	C	T	0.00180774	0.189646	0.663211	0.253182	76669693	C	T	2.07791e-11	3.1267	0.0770195	0.686015	76669693	C	T	1.93873e-09	3.50458	0.0611994	0.587814	76669693					new_cojo_unsupervised_new_signal	0.20616	0.198507	0.207482	0.19751	0.200528	0.196126	0.206493	0.197174	0.207482	0.125958	0.129016	0.121381	0.125492	0.133457	0.120866	0.125467	0.124918	0.121015	76669693	C	T	0.3033	-0.0247	0.0233	0.289	-0.0318	0.0288	0.27	-0.0189	0.0293	0.5179
chr11:78639085:G:C	11_77821559_79133795	-0.0429136	0.0074012	6.70348e-09	-0.0241535	0.0106014	0.022707	-0.0663476	0.00910086	3.09368e-13	0	UC	11	rs7925689	78639085	G	C	-0.0297	0.0148	0.04479	-++-----	42.3	12.14	7	0.09606	1	-0.0522	0.0122	1.981e-05	---+-----	0	7.289	8	0.5058	1	-0.0828	0.0153	6.662e-08	---------	0	4.9	8	0.7682	1	78639085	G	C	-0.0272	0.0106	0.01058	------++-----	24.7	15.941	12	0.194	1	-0.0459	0.0074	4.865e-10	--------+-----	0	9.577	13	0.7281	1	-0.0681	0.0091	6.272e-14	--------------	0	9.052	13	0.769	1	78639085	G	C	0.169047	0.106633	0.112894	+	0	0	0	1	1	0.0518	0.0698	0.4578	+-	44.6	1.805	1	0.1791	1	0.042	0.0797	0.5984	+-	25.3	1.339	1	0.2473	1	78639085	G	C	-0.0251	0.0105	0.01724	-+------++-----	27.5	19.322	14	0.153	0.875174	-0.0443	0.0073	1.42e-09	++---------+-----	0	14.207	16	0.5833	0.90226	-0.0655	0.009	3.044e-13	++---------------	0	14.402	16	0.5688	0.901158	78639085	G	C	0.0527264	0.213065	0.644375	0.119752	78639085	G	C	5.68363e-09	1.33085	0.248655	0.611898	78639085	G	C	6.58941e-13	3.36062	0.066773	0.69288	78639085					new_cojo_unsupervised_new_signal	0.438329	0.459432	0.434687	0.454398	0.477111	0.443977	0.436626	0.454928	0.434687	0.673458	0.678797	0.651709	0.671717	0.687645	0.65024	0.672392	0.670503	0.650778	78639085	G	C	0.1182	0.0372	0.0869	0.6682	-0.0082	0.1016	0.9357	0.079	0.0995	0.4271
chr11:85454082:A:G	11_84823557_86153989	-0.56639	0.0687053	1.66877e-16	-0.611862	0.0923036	3.38432e-11	-0.499979	0.0861057	6.37634e-09	0	IBD_unsaturated	11	rs182839315	85454082	A	G	-0.0283	0.1157	0.8071	----++--	4.4	7.321	7	0.3962	0.997148	-0.0268	0.0966	0.7812	----++++-	40.8	13.513	8	0.09539	0.998078	0.0459	0.1222	0.7073	---+-+++-	34.4	12.187	8	0.1431	0.997388	85454082	A	G	-0.6104	0.0923	3.84e-11	-?-------++--	88.2	93.371	11	3.633e-15	0.930357	-0.5729	0.0687	7.85e-17	-?-------++++-	93.2	175.703	12	3.245e-31	0.8515	-0.5054	0.0861	4.381e-09	-?------+-+++-	91.4	139.773	12	6.655e-24	0.837747	85454082	A	G	-2.20411	1.72276	0.200753	-	0	0	0	1	1	-1.741	1.5439	0.2595	-?	0	0	0	1	0.747471	-1.8889	1.6625	0.2559	-?	0	0	0	1	0.771259	85454082	A	G	-0.615	0.0922	2.573e-11	?--?-------++--	87.3	94.224	12	7.475e-15	0.798072	-0.5752	0.0687	5.504e-17	?-?-?-------++++-	92.6	176.275	13	9.756e-31	0.757435	-0.5091	0.086	3.219e-09	?-?-?------+-+++-	90.7	140.464	13	1.699e-23	0.741019	85454082	A	G	1.23845e-10	1.14669	0.284243	4.15206e-15	85454082	A	G	1.24198e-16	3.10222	0.0781858	-6.93889e-18	85454082	A	G	1.50064e-08	0.982773	0.321515	-3.46945e-18	85454082					new_cojo_unsupervised_new_signal	0.00108116	0.000453683	0.00187652	0.00141079	0.000395788	0.00187652	0.00128513	0.000513431	0.00187652	0.00275167	0.00263736	0.00326156	0.00276636	0.00265215	0.00326042	0.00275465	0.00271649	0.00325796
chr11:102345787:G:T	11_101845787_103298152	-0.115805	0.0299037	0.000107679	-0.24894	0.0442072	1.78942e-08	-0.0455936	0.0359032	0.204119	0	CD	11	rs116845046	102345787	G	T	-0.2691	0.0615	1.203e-05	+-------	0	4.438	7	0.7282	1	-0.1689	0.0498	0.0007027	+++------	0	7.938	8	0.4395	1	-0.0863	0.0611	0.1579	-+++-++--	0	7.944	8	0.4389	1	102345787	G	T	-0.2519	0.0442	1.197e-08	-----+-------	0	8.401	12	0.753	1	-0.1187	0.0299	7.269e-05	-+---+++------	1.8	13.236	13	0.4297	1	-0.0486	0.0359	0.1755	-+----+++-++--	0	9.314	13	0.7488	1	102345787	G	T	-0.508623	0.838212	0.543986	-	0	0	0	1	1	0.2201	0.617	0.7214	-+	47.6	1.907	1	0.1673	1	0.3215	0.6962	0.6442	++	0	0.605	1	0.4367	1	102345787	G	T	-0.2526	0.0441	1.039e-08	?------+-------	0	8.495	13	0.8099	0.857257	-0.1179	0.0299	7.967e-05	?-+-+---+++------	2.9	15.444	15	0.4199	0.890638	-0.0476	0.0358	0.1838	?++-+----+++-++--	0	10.201	15	0.8069	0.885427	102345787	G	T	4.13233e-08	1.2377	0.265915	0.840165	102345787	G	T	8.04644e-05	3.28934	0.0697309	0.59389	102345787	G	T	0.345149	0.305824	0.580254	0.770833	102345787					new_cojo_unsupervised_new_signal	0.00268475	0.00410109	0.00244011	0.0037137	0.0042876	0.00345037	0.00257167	0.00381244	0.00244011	0.015766	0.0109416	0.0128503	0.0157871	0.00989319	0.0128429	0.0160424	0.0120957	0.0128486
chr11:102796231:G:A	11_101845787_103298152	0.0569668	0.00900119	2.47062e-10	0.0515444	0.013102	8.35129e-05	0.0694112	0.0111012	4.03663e-10	0	IBD_unsaturated	11	rs17885595	102796231	G	A	0.0405	0.0181	0.02556	-+++--++	0	3.788	7	0.8038	1	0.0388	0.015	0.009567	-+++++-++	0	3.156	8	0.9242	1	0.0436	0.0187	0.01998	+++-++-++	0	5.504	8	0.7026	1	102796231	G	A	0.0528	0.0131	5.335e-05	+++++-+++--++	0	5.886	12	0.9217	1	0.0575	0.009	1.858e-10	+++++-+++++-++	0	10.013	13	0.6928	1	0.0696	0.0111	3.246e-10	++++++++-++-++	24.4	17.186	13	0.191	1	102796231	G	A	0.151952	0.188436	0.420023	+	0	0	0	1	1	0.2456	0.1203	0.04119	++	0	0.145	1	0.7032	1	0.2073	0.139	0.1358	++	0	0.037	1	0.847	1	102796231	G	A	0.0527	0.0129	4.578e-05	+++++++-+++--++	0	6.279	14	0.959	0.967755	0.0589	0.0089	4.759e-11	++++++++-+++++-++	0	12.688	16	0.6954	0.976445	0.0715	0.011	7.024e-11	+++++++++++-++-++	15.4	18.908	16	0.2735	0.978326	102796231	G	A	0.000236137	0.0867614	0.768335	0.938875	102796231	G	A	2.93264e-10	0.62602	0.428819	0.674344	102796231	G	A	3.50611e-10	1.45711	0.22739	0.256157	102796231					new_cojo_unsupervised_new_signal	0.07119	0.084144	0.0689529	0.0764731	0.0846966	0.0726999	0.0703727	0.083764	0.0689529	0.165921	0.156351	0.175861	0.167207	0.151687	0.176885	0.166879	0.16092	0.176482	102796231	G	A	0.0505	0.085	0.084	0.3114	0.0184	0.1008	0.8551	0.1536	0.0981	0.1173
chr11:114203959:G:A	11_113374886_115059689	0.0401734	0.00730219	3.76459e-08	0.0359859	0.0102032	0.000420393	0.0455998	0.00900271	4.08151e-07	0	IBD_unsaturated	11	rs583647	114203959	G	A	0.039	0.0137	0.004465	++++-++-	0	2.307	7	0.9409	1	0.04	0.0114	0.0004345	+++++-++-	0	1.911	8	0.9836	1	0.0455	0.0143	0.001473	-++++--+-	0	6.352	8	0.6079	1	114203959	G	A	0.0345	0.0102	0.0007433	-++++++++-++-	0	3.942	12	0.9845	1	0.0378	0.0073	2.332e-07	++++++++++-++-	0	6.362	13	0.932	1	0.0427	0.009	2.171e-06	+++++-++++--+-	0	10.806	13	0.6271	1	114203959	G	A	-0.130525	0.115495	0.258419	-	0	0	0	1	1	-0.0507	0.074	0.4931	-+	0	0.75	1	0.3864	1	-0.0004	0.084	0.9961	-+	0	0.066	1	0.7965	1	114203959	G	A	0.0328	0.0099	0.0008903	+--++++++++-++-	0	5.994	14	0.9666	0.932879	0.0358	0.007	3.454e-07	+-+++++++++++-++-	0	8.919	16	0.9167	0.976445	0.0426	0.0087	8.392e-07	+-++++++-++++--+-	0	11.159	16	0.7996	0.978326	114203959	G	A	0.00380916	0.0977574	0.754538	0.949847	114203959	G	A	1.81315e-06	0.463128	0.496166	0.904192	114203959	G	A	5.43273e-06	0.0286945	0.865486	0.675868	114203959					new_cojo_unsupervised_new_signal	0.245418	0.244971	0.245495	0.244253	0.220383	0.255206	0.24667	0.257762	0.245495	0.260328	0.31201	0.259309	0.258106	0.321106	0.258445	0.257322	0.304338	0.258633	114203959	G	A	0.2007	0.02	0.0263	0.4478	0.0264	0.0398	0.5067	0.0477	0.0328	0.1467
chr11:114522930:C:T	11_113374886_115059689	-0.066616	0.00700173	1.83077e-21	-0.032873	0.00980244	0.000797813	-0.102042	0.00860242	1.86323e-32	0	IBD_saturated	11	rs10891692	114522930	C	T	-0.029	0.0135	0.03165	----+---	0	5.669	7	0.5788	1	-0.0721	0.0112	1.08e-10	---------	0	4.938	8	0.7642	1	-0.1196	0.0141	2.063e-17	---------	0	5.806	8	0.6689	1	114522930	C	T	-0.0327	0.0098	0.0008798	---------+---	0	7.024	12	0.856	1	-0.0666	0.007	1.102e-21	--------------	0	11.286	13	0.5869	1	-0.1013	0.0086	5.739e-32	--------------	24.1	17.13	13	0.1934	1	114522930	C	T	-0.074337	0.103149	0.471106	-	0	0	0	1	1	-0.1473	0.0659	0.02547	--	0	0.219	1	0.6396	1	-0.2083	0.0764	0.006431	--	0	0.114	1	0.7352	1	114522930	C	T	-0.0304	0.009	0.0007464	-----------+---	0	7.683	14	0.9052	1	-0.0652	0.0065	1.215e-23	-----------------	0	13.928	16	0.6041	1	-0.1014	0.0081	3.468e-36	-----------------	17.4	19.372	16	0.2499	1	114522930	C	T	0.00266312	0.486541	0.485474	0.891739	114522930	C	T	9.80324e-23	0.904757	0.341509	0.600531	114522930	C	T	1.21044e-34	0.21344	0.644085	0.199813	114522930	chr11:114522930:C:T|chr11:114522930:C:T|1	NXPE1:G353R	Reported_variant	UC	new_cojo_unsupervised_known_signal	0.320885	0.291182	0.326015	0.314938	0.300792	0.321429	0.32173	0.281307	0.326015	0.333691	0.326001	0.357938	0.335496	0.329262	0.358574	0.334047	0.320973	0.358518	114522930	C	T	0.6335	-0.0479	0.019	0.01158	-0.0154	0.0231	0.5048	-0.0913	0.0244	0.0001843
chr11:117993348:A:G	11_117488494_119415274	0.0628799	0.00870145	4.96072e-13	0.0458213	0.0125015	0.000247088	0.0696181	0.0107012	7.73732e-11	0	UC	11	rs3135932	117993348	A	G	0.0366	0.0172	0.03354	-+-+++++	68.1	21.939	7	0.002602	1	0.0671	0.0141	1.918e-06	-+--+++++	71.6	28.156	8	0.0004455	1	0.0907	0.0176	2.533e-07	++--+++++	48.3	15.479	8	0.05047	1	117993348	A	G	0.0458	0.0125	0.0002552	+++++-+-+++++	47.2	22.723	12	0.03017	1	0.0625	0.0087	7.277e-13	+++++-+--+++++	54.6	28.613	13	0.007425	1	0.0696	0.0107	7.365e-11	+++++++--+++++	29	18.306	13	0.1462	1	117993348	A	G	0.0668222	0.15209	0.6604	+	0	0	0	1	1	0.0873	0.094	0.3531	+-	5.5	1.058	1	0.3037	1	0.1214	0.1084	0.263	+-	2.6	1.027	1	0.3108	1	117993348	A	G	0.046	0.0125	0.0002326	?++++++-+-+++++	42.8	22.742	13	0.04488	0.857257	0.0627	0.0087	4.858e-13	?+-+++++-+--+++++	49.6	29.74	15	0.01289	0.890638	0.0701	0.0106	4.357e-11	?+-+++++++--+++++	23.3	19.559	15	0.1895	0.885427	117993348	A	G	0.00111266	0.0545357	0.815351	0.0305018	117993348	A	G	4.46947e-12	0.0058555	0.939004	0.0083018	117993348	A	G	2.6778e-10	0.357369	0.549971	0.126595	117993348					new_cojo_unsupervised_new_signal	0.155196	0.152461	0.155668	0.142884	0.147889	0.140587	0.155503	0.15395	0.155668	0.1772	0.173414	0.181335	0.177586	0.167487	0.18182	0.177724	0.17848	0.181667
chr11:117998788:C:T	11_117488494_119415274	0.71623	0.117207	9.91241e-10	0.772119	0.147806	1.75212e-07	0.715009	0.142607	5.33532e-07	0	IBD_unsaturated	11	rs56143179	117998788	C	T	0.7816	0.1864	2.767e-05	--++-++-	15.7	8.299	7	0.307	0.990998	0.674	0.1524	9.721e-06	-+-?++++-	7.2	7.539	7	0.375	0.94645	0.646	0.1927	0.0007994	-+-??+++-	29.9	8.565	6	0.1996	0.77521	117998788	C	T	0.7768	0.1478	1.467e-07	??+?+--++-++-	0	8.341	9	0.5001	0.836728	0.726	0.1172	5.79e-10	??+?+-+-?++++-	0	7.976	9	0.5365	0.676662	0.7227	0.1426	4.03e-07	??+?+-+-??+++-	11.2	9.009	8	0.3416	0.598773																															117998788	C	T	0.7768	0.1478	1.467e-07	????+?+--++-++-	0	8.341	9	0.5001	0.711076	0.726	0.1172	5.79e-10	?????+?+-+-?++++-	0	7.976	9	0.5365	0.596527	0.7227	0.1426	4.03e-07	?????+?+-+-??+++-	11.2	9.009	8	0.3416	0.523464	117998788	C	T	8.29266e-07	0.373583	0.541058	0.436626	117998788	C	T	4.55309e-09	0.0239855	0.876922	0.438146	117998788	C	T	2.5379e-06	0.0882908	0.766361	0.258435	117998788	chr11:117998788:C:T|chr11:117998788:C:T|1	IL10RA:P295L	Reported_variant	IBD	new_cojo_unsupervised_new_signal_known_exonic_variant										0.00139639	0.00212163	0.00106512	0.00133171	0.00209536	0.00100635	0.00133988	0.00222743	0.00113785
chr11:118883644:C:A	11_117488494_119415274	-0.0505137	0.00890095	1.38614e-08	-0.0909332	0.0128009	1.21502e-12	-0.0237903	0.0109012	0.0290842	0	IBD_saturated	11	rs630923	118883644	C	A	-0.0949	0.0177	8.597e-08	-----+--	0	6.303	7	0.5049	1	-0.07	0.0146	1.631e-06	---------	20.5	10.06	8	0.2608	1	-0.0438	0.0183	0.01647	+---+---+	0	7.438	8	0.4902	1	118883644	C	A	-0.0913	0.0128	9.784e-13	----------+--	0	11.307	12	0.5028	1	-0.0517	0.0089	5.562e-09	--------------	14.2	15.156	13	0.2977	1	-0.0251	0.0109	0.02077	--+-++---+---+	0	12.619	13	0.4777	1	118883644	C	A	0.0148606	0.154446	0.923347	+	0	0	0	1	1	0.0313	0.0982	0.7497	+-	0	0.269	1	0.6041	1	0.072	0.111	0.5166	++	0	0.003	1	0.956	1	118883644	C	A	-0.0916	0.0124	1.495e-13	-+----------+--	0	11.882	14	0.6158	1	-0.0549	0.0086	2.232e-10	-+---------------	22.6	20.663	16	0.1918	1	-0.0305	0.0106	0.004011	-++--+-++---+---+	29.5	22.71	16	0.1217	1	118883644	C	A	1.36145e-12	0.0676917	0.794728	0.542917	118883644	C	A	2.28459e-10	4.14681	0.0417131	0.348594	118883644	C	A	0.000149572	9.2096	0.00240749	0.50848	118883644					new_cojo_unsupervised_known_signal	0.111817	0.10731	0.112595	0.10166	0.101583	0.101695	0.112799	0.11472	0.112595	0.171858	0.154115	0.185474	0.173304	0.14638	0.186241	0.173181	0.161684	0.185975	118883644	C	A	0.0558	-0.1432	0.0424	0.0007367	-0.1081	0.0524	0.03928	-0.1963	0.0553	0.0003889
chr11:122715215:G:A	11_122215215_123215216	-0.0453389	0.00810029	2.17847e-08	-0.0405833	0.0119004	0.000649043	-0.0379156	0.0100002	0.000149742	0	IBD_unsaturated	11	rs6589945	122715215	G	A	-0.0462	0.0145	0.001428	----++--	0	2.252	7	0.9446	1	-0.0433	0.012	0.0002982	-----++--	0	3.365	8	0.9094	1	-0.0389	0.015	0.009664	------+--	0	2.509	8	0.9613	1	122715215	G	A	-0.04	0.0119	0.0007968	---+?----++--	0	5.461	11	0.9068	0.736125	-0.0451	0.0081	2.558e-08	---+?-----++--	0	7.513	12	0.822	0.781215	-0.0378	0.01	0.0001585	---+?------+--	0	4.519	12	0.9721	0.782026													-0.0292	0.1358	0.8296	?-	0	0	0	1	0.252529	0.0982	0.1633	0.5476	?+	0	0	0	1	0.228741	122715215	G	A	-0.0454	0.0115	7.887e-05	-?---+?----++--	0	8.256	12	0.7648	0.736078	-0.0465	0.0079	3.51e-09	-?----+?-----++--	0	8.18	14	0.8797	0.776794	-0.0362	0.0098	0.0002017	-?+---+?------+--	0	5.451	14	0.9785	0.77913	122715215	G	A	0.000104236	2.75249	0.097103	0.904364	122715215	G	A	1.87525e-08	0.70589	0.400812	0.8761	122715215	G	A	0.000725917	0.32278	0.569942	0.973926	122715215					new_cojo_unsupervised_new_signal										0.71355	0.710943	0.709678	0.713136	0.712066	0.709103	0.713447	0.711966	0.709297	122715215	G	A	0.8653	-0.0741	0.035	0.03411	-0.1143	0.0428	0.007526	-0.0151	0.0442	0.7333
chr11:128322401:A:T	11_127701361_129016012	0.0427653	0.00710224	1.72924e-09	0.0569501	0.0100028	1.24514e-08	0.0401705	0.00870128	3.90041e-06	0	IBD_unsaturated	11	rs12225641	128322401	A	T	0.0523	0.0136	0.0001135	+-++++++	0	3.216	7	0.8643	1	0.0511	0.0112	5.067e-06	-++++-+++	0	4.777	8	0.7811	1	0.0579	0.0141	3.953e-05	-++-+--++	5.6	8.471	8	0.3888	1	128322401	A	T	0.0587	0.01	3.687e-09	++++++-++++++	0	8.518	12	0.7434	1	0.0439	0.0071	5.872e-10	++-++-++++-+++	22.2	16.703	13	0.2132	1	0.0406	0.0087	3.271e-06	++-++-++-+--++	11.8	14.745	13	0.3236	1	128322401	A	T	-0.107053	0.112932	0.343159	-	0	0	0	1	1	0.0482	0.0714	0.4995	-+	30	1.429	1	0.2319	1	0.0875	0.0818	0.2847	++	0	0.031	1	0.8605	1	128322401	A	T	0.0476	0.0093	2.935e-07	--++++++-++++++	24.8	18.608	14	0.1805	1	0.0407	0.0067	1.237e-09	+-+++-++-++++-+++	21.1	20.289	16	0.2075	1	0.0416	0.0084	6.616e-07	+++++-++-++-+--++	0	15.136	16	0.5147	0.971678	128322401	A	T	2.14555e-08	9.02282	0.00266629	0.72742	128322401	A	T	2.88454e-09	2.41785	0.11996	0.269492	128322401	A	T	4.45262e-06	0.054582	0.815274	0.373823	128322401					new_cojo_unsupervised_new_signal	0.290619	0.320143	0.285522	0.310021	0.286939	0.320611	0.289997	0.332225	0.285522	0.31984	0.347938	0.305319	0.317881	0.354498	0.304403	0.318076	0.343089	0.304632	128322401	A	T	0.2914	0.0107	0.0215	0.6195	-0.0221	0.0264	0.4015	0.0472	0.0312	0.1299
chr11:128523008:T:TC	11_127701361_129016012	0.0459635	0.00790255	6.01678e-09	0.0750868	0.0111033	1.35576e-11	0.0311827	0.00980127	0.00146514	0	CD	11	rs151213883	128523008	T	TC	0.0572	0.0153	0.0001748	+++++-++	42	12.061	7	0.09856	1	0.0597	0.0126	2.054e-06	++++++-++	43.2	14.097	8	0.07928	1	0.0582	0.0158	0.0002371	+++-++-++	43.2	14.097	8	0.07928	1	128523008	T	TC	0.076	0.0111	9.072e-12	++++++++++-++	35.3	18.56	12	0.09971	1	0.0468	0.0079	3.366e-09	+++++++++++-++	48.3	25.128	13	0.0222	1	0.0319	0.0098	0.001117	-+-+++++-++-++	42.8	22.735	13	0.04497	1	128523008	T	TC	-0.0825225	0.10708	0.440906	-	0	0	0	1	1	-0.0225	0.071	0.7517	-+	45	1.818	1	0.1776	1	-0.0675	0.0813	0.4065	-+	0	0.527	1	0.4677	1	128523008	T	TC	0.069	0.0108	1.811e-10	--++++++++++-++	45.3	25.573	14	0.02932	1	0.0454	0.0077	3.98e-09	+-++++++++++++-++	42.9	28.005	16	0.03158	1	0.0327	0.0095	0.0005955	+-+-+-+++++-++-++	39.1	26.285	16	0.05015	1	128523008	T	TC	7.64752e-11	5.9274	0.0149073	0.10441	128523008	T	TC	2.4649e-08	0.403664	0.525203	0.0242015	128523008	T	TC	0.00187961	0.809409	0.368295	0.0301575	128523008					new_cojo_unsupervised_known_signal	0.251141	0.252006	0.250991	0.259108	0.246504	0.264891	0.250807	0.249075	0.250991	0.207712	0.229865	0.220945	0.20766	0.233027	0.221148	0.206629	0.226729	0.2211	128523008	T	TC	0.0585	0.0319	0.0401	0.4258	-0.0369	0.0493	0.4542	0.0945	0.0505	0.06118
chr12:807144:G:A	12_288145_1464614	0.0261042	0.00660128	7.67236e-05	0.0724284	0.00940166	1.32086e-14	-0.0104312	0.00820101	0.203396	0	CD	12	rs10849559	807144	G	A	0.0605	0.013	3.31e-06	++++-+++	0	3.234	7	0.8625	1	0.0213	0.0107	0.04684	--+++-+++	0	7.547	8	0.479	1	-0.0308	0.0135	0.02253	--++--+-+	0	6.174	8	0.6277	1	807144	G	A	0.0737	0.0094	5.378e-15	+++++++++-+++	0	6.815	12	0.8696	1	0.0268	0.0066	5.195e-05	+++++--+++-+++	18.9	16.02	13	0.248	1	-0.0102	0.0082	0.2108	---++--++--+-+	0	11.641	13	0.5573	1	807144	G	A	0.0484468	0.0931571	0.603026	+	0	0	0	1	1	0.0634	0.0606	0.2957	++	0	0.032	1	0.8581	1	0.101	0.0694	0.1455	++	0	0.548	1	0.4593	1	807144	G	A	0.0741	0.0091	3.082e-16	+++++++++++-+++	0	6.971	14	0.9358	0.967671	0.0294	0.0064	4.762e-06	++++++++--+++-+++	13.2	18.435	16	0.299	0.976404	-0.0052	0.0079	0.5104	+++---++--++--+-+	13.7	18.539	16	0.2933	0.978283	807144	G	A	3.1522e-15	0.0311758	0.859849	0.905224	807144	G	A	1.16007e-05	1.79838	0.179909	0.341029	807144	G	A	0.0826436	4.44792	0.0349438	0.593582	807144					new_cojo_unsupervised_new_signal	0.473864	0.499142	0.4695	0.490249	0.500594	0.485502	0.472731	0.503211	0.4695	0.493169	0.497977	0.489458	0.492661	0.5035	0.488915	0.492539	0.492167	0.489166	807144	G	A	0.8359	0.0689	0.0285	0.01576	0.0841	0.0358	0.01902	0.0632	0.0359	0.07802
chr12:6347896:T:C	12_5836163_6910217	-0.0335977	0.00821085	4.27916e-05	-0.0668393	0.0113155	3.48636e-09	-0.00562749	0.0101132	0.577903	0	CD	12	rs2228576	6347896	T	C	-0.0592	0.015	7.487e-05	--------	0	2.728	7	0.909	1	-0.0391	0.0123	0.001468	-++------	0	4.915	8	0.7666	1	-0.0088	0.0154	0.5679	-++-+-+-+	17.9	9.738	8	0.2839	1	6347896	T	C	-0.0623	0.0113	3.173e-08	?------------	0	3.49	11	0.9825	0.936262	-0.0315	0.0082	0.0001352	?-----++------	0	7.395	12	0.8305	0.862835	-0.0053	0.0101	0.5994	?---+-++-+-+-+	23.3	15.64	12	0.2083	0.872149	6347896	T	C	0.107488	0.115867	0.35357	+	0	0	0	1	1	0.1128	0.0892	0.2058	+?	0	0	0	1	0.747471	0.1404	0.1006	0.163	+?	0	0	0	1	0.771259	6347896	T	C	-0.0564	0.0102	3.688e-08	-+?------------	0	6.517	13	0.9253	0.945859	-0.0281	0.0076	0.0002306	-+??-----++------	0	10.486	14	0.7259	0.876814	-0.0018	0.0094	0.8519	++??---+-++-+-+-+	22.5	18.066	14	0.2038	0.885694	6347896	T	C	1.46182e-07	1.16965	0.279473	0.945371	6347896	T	C	0.000677766	0.681621	0.409029	0.717746	6347896	T	C	0.761176	0.510903	0.474748	0.175153	6347896					new_cojo_unsupervised_new_signal	0.70933	0.716189	0.700635	0.704356	0.712467	0.700635	0.710366	0.723064	0.700635	0.677964	0.650425	0.700546	0.680354	0.644079	0.701535	0.680254	0.656734	0.701102	6347896	T	C	0.5481	-0.0145	0.0208	0.4865	-0.0345	0.0252	0.1705	0.0131	0.0268	0.6259
chr12:6393542:T:C	12_5836163_6910217	0.0442201	0.0107577	3.94715e-05	0.0900283	0.0150923	2.44392e-09	0.0259352	0.0132714	0.0506749	0	CD	12	rs11064160	6393542	T	C	0.035	0.021	0.09618	-+++++++	0	1.808	7	0.9697	1	0.0227	0.0176	0.1953	+--++++++	0	5.835	8	0.6657	1	0.0103	0.0222	0.642	+----++++	18.7	9.84	8	0.2764	1	6393542	T	C	0.0713	0.015	1.973e-06	+++++-+++++++	0	11.298	12	0.5036	1	0.0358	0.0107	0.0008505	-+++++--++++++	25.3	17.4	13	0.1816	1	0.0249	0.0132	0.06039	-+++++----++++	45.3	23.779	13	0.03322	1	6393542	T	C	-0.0505583	0.10522	0.630872	-	0	0	0	1	1	-0.0599	0.0706	0.3968	-+	48.7	1.949	1	0.1627	1	-0.0607	0.0813	0.4558	-+	58.2	2.393	1	0.1219	1	6393542	T	C	0.0779	0.0131	2.582e-09	+-+++++-+++++++	1.7	14.242	14	0.4318	1	0.044	0.0096	4.632e-06	+-+-+++++--++++++	39.4	26.424	16	0.04834	1	0.0308	0.0119	0.009724	+-+-+++++----++++	45.9	29.599	16	0.0202	1	6393542	T	C	1.05897e-08	1.25047	0.263464	0.448457	6393542	T	C	2.81151e-06	4.57999	0.0323474	0.111956	6393542	T	C	0.0142469	2.14499	0.143036	0.0202202	6393542					new_cojo_unsupervised_new_signal	0.269289	0.282816	0.266953	0.289004	0.290171	0.288468	0.268059	0.278486	0.266953	0.110524	0.120657	0.106417	0.109968	0.124665	0.106178	0.109852	0.11735	0.106237	6393542	T	C	0.7647	0.091	0.0226	5.524e-05	0.1089	0.0276	7.817e-05	0.0717	0.0292	0.0141
chr12:6402491:G:A	12_5836163_6910217	0.0482444	0.00754503	1.61392e-10	0.0992261	0.0102685	4.32167e-22	0.00699564	0.00935399	0.454534	0	CD	12	rs4020660	6402491	G	A	0.094	0.0136	4.086e-12	+++++++-	0	3.856	7	0.7962	1	0.0531	0.0113	2.454e-06	+--++-+++	35.4	12.38	8	0.1351	1	0.0021	0.0142	0.8824	+--++-+++	0	6.591	8	0.5814	1	6402491	G	A	0.0915	0.0102	3.79e-19	?+++++++++++-	0	7.937	11	0.7189	0.936262	0.0447	0.0075	3.235e-09	?++-++--++-+++	24.1	15.815	12	0.1999	0.862835	0.0048	0.0093	0.6025	?++--+--++-+++	2.8	12.35	12	0.418	0.872149	6402491	G	A	0.0183331	0.103435	0.859317	+	0	0	0	1	1	0.0288	0.0785	0.7136	+?	0	0	0	1	0.747471	0.0591	0.0888	0.5058	+?	0	0	0	1	0.771259	6402491	G	A	0.0919	0.0095	4.364e-22	++?+++++++++++-	0	8.53	13	0.8074	0.945859	0.0478	0.0071	1.772e-11	++??++-++--++-+++	20.6	17.632	14	0.224	0.876814	0.0098	0.0088	0.2622	++??++--+--++-+++	7.1	15.062	14	0.3739	0.885694	6402491	G	A	5.02738e-21	0.120677	0.728302	0.752387	6402491	G	A	3.04033e-11	2.1154	0.145824	0.247918	6402491	G	A	0.122421	2.94333	0.0862327	0.517945	6402491					new_cojo_unsupervised_known_signal	0.539575	0.538586	0.540829	0.539294	0.53595	0.540829	0.543334	0.546603	0.540829	0.472133	0.457291	0.496394	0.474333	0.460084	0.497146	0.473149	0.453137	0.497004	6402491	G	A	0.6942	0.0754	0.0219	0.0005617	0.0997	0.0267	0.0001833	0.0507	0.0281	0.07121
chr12:8922106:G:A	12_8422106_10257536	0.0424602	0.00750817	1.55669e-08	0.0394807	0.0109091	0.00029566	0.040671	0.00940555	1.5312e-05	0	IBD_unsaturated	12	rs11048023	8922106	G	A	0.0322	0.0129	0.01271	--++-++-	14.9	8.221	7	0.3135	1	0.027	0.0107	0.0114	++++-+++-	0	7.21	8	0.5142	1	0.0158	0.0134	0.2392	++++-+++-	41.5	13.669	8	0.09082	1	8922106	G	A	0.0371	0.0109	0.0006621	++?+?--++-++-	20.8	12.628	10	0.2452	0.706028	0.0404	0.0075	7.924e-08	++?+?++++-+++-	11.3	12.408	11	0.3338	0.681262	0.0389	0.0094	3.259e-05	++?+?++++-+++-	44.1	19.692	11	0.04975	0.711585													0.0347	0.12	0.7722	?+	0	0	0	1	0.252529	0.0411	0.1444	0.7759	?+	0	0	0	1	0.228741	8922106	G	A	0.0393	0.0104	0.0001572	+?++?+?--++-++-	15.8	13.063	11	0.2892	0.675546	0.0386	0.0073	1.019e-07	+?+++?+?++++-+++-	1.9	13.25	13	0.4287	0.660424	0.0344	0.009	0.0001328	-?+++?+?++++-+++-	43.3	22.937	13	0.04244	0.68862	8922106	G	A	0.000632748	0.446827	0.503846	0.245915	8922106	G	A	5.12568e-07	0.630782	0.427069	0.397331	8922106	G	A	0.000167818	2.86205	0.0906921	0.0443495	8922106					new_cojo_unsupervised_new_signal										0.470834	0.463952	0.471512	0.471349	0.460995	0.471839	0.471429	0.465979	0.471695	8922106	G	A	0.4663	0.0143	0.0275	0.6038	0.061	0.0345	0.07759	-0.0239	0.0336	0.4755
chr12:9757536:C:A	12_8422106_10257536	-0.0399114	0.0068085	4.57309e-09	-0.0442482	0.00970906	5.17869e-06	-0.0461631	0.00840526	3.97038e-08	0	IBD_unsaturated	12	rs10844706	9757536	C	A	-0.045	0.0133	0.0007071	----+---	0	6.013	7	0.5382	1	-0.0447	0.011	4.577e-05	--+--+---	37.6	12.828	8	0.1179	1	-0.0486	0.0138	0.0004228	--+--+---	46.9	15.059	8	0.05801	1	9757536	C	A	-0.0448	0.0097	3.648e-06	---------+---	11.4	13.551	12	0.3303	1	-0.0393	0.0068	8.2e-09	-------+--+---	30.1	18.592	13	0.1363	1	-0.0452	0.0084	7.555e-08	-------+--+---	29.9	18.554	13	0.1376	1	9757536	C	A	0.214816	0.0976971	0.0278927	+	0	0	0	1	1	0.1299	0.064	0.04246	++	0	0.016	1	0.898	1	0.0943	0.074	0.2024	++	0	0.657	1	0.4175	1	9757536	C	A	-0.0444	0.0091	1.088e-06	-+---------+---	33.4	21.008	14	0.1014	0.96532	-0.0373	0.0065	9.751e-09	-++-------+--+---	37.3	25.521	16	0.06115	0.972182	-0.041	0.008	3.018e-07	-++-------+--+---	32.6	23.742	16	0.09529	0.971621	9757536	C	A	6.53021e-06	0.111879	0.738015	0.0750106	9757536	C	A	5.982e-08	0.373578	0.54106	0.0479977	9757536	C	A	5.57266e-07	1.73443	0.187846	0.150767	9757536					new_cojo_unsupervised_new_signal	0.407161	0.419045	0.405109	0.414378	0.447098	0.399365	0.405149	0.405513	0.405109	0.380658	0.368911	0.387908	0.381657	0.36709	0.38834	0.381407	0.369904	0.388186	9757536	C	A	0.3995	-0.0356	0.0227	0.1159	-0.0625	0.0281	0.02595	-0.0135	0.0284	0.6355
chr12:14388669:C:T	12_13837842_14888670	0.231605	0.0438014	1.23925e-07	0.357723	0.0628037	1.22731e-08	0.167126	0.0538018	0.00189424	0	CD	12	rs111499367	14388669	C	T	0.0434	0.0945	0.6462	+-+---++	0	1.925	7	0.9639	0.97036	0.1012	0.0773	0.1903	++-++++++	0	1.756	8	0.9876	0.964094	0.1265	0.0956	0.186	++----+++	0	4.311	8	0.828	0.957157	14388669	C	T	0.363	0.0628	7.686e-09	+-++++-+---++	79.6	58.951	12	3.503e-08	0.983781	0.2334	0.0438	9.782e-08	++--+++-++++++	82	72.339	13	2.97e-10	0.986441	0.1693	0.0538	0.001647	-+--+++----+++	64.6	36.699	13	0.0004618	0.98287	14388669	C	T	0.713066	0.555536	0.199294	+	0	0	0	1	1	0.4381	0.3609	0.2248	++	0	0.057	1	0.812	1	0.3975	0.4226	0.3469	++	0	0.071	1	0.7903	1	14388669	C	T	0.3163	0.0582	5.368e-08	-++-++++-+---++	78.3	64.384	14	1.97e-08	0.953894	0.2128	0.0413	2.509e-07	-++++--+++-++++++	78.9	75.69	16	9.854e-10	0.964454	0.1637	0.0507	0.001258	+++-+--+++----+++	57.2	37.372	16	0.001859	0.963311	14388669	C	T	2.27137e-08	5.6216	0.0177405	8.73391e-08	14388669	C	T	2.7507e-07	3.61718	0.0571858	1.90391e-09	14388669	C	T	0.00450473	0.439403	0.507411	0.000755427	14388669					new_cojo_unsupervised_new_signal	0.00754371	0.0104419	0.00704334	0.00892118	0.0116095	0.00768767	0.00737155	0.0104681	0.00704334	0.00560422	0.00632491	0.00657638	0.00565556	0.00608552	0.00663904	0.00560917	0.00655982	0.00662227	14388669	C	T	0.0079	-0.0018	0.131	0.9889	-0.0172	0.1595	0.9142	0.076	0.1642	0.6435
chr12:30654261:C:A	12_30154261_31154262	0.0413707	0.00760123	5.25007e-08	0.0332989	0.010701	0.00185982	0.0473433	0.00930134	3.58163e-07	1	UC	12	rs12369125	30654261	C	A	0.0295	0.0147	0.04463	-++++++-	4.2	7.304	7	0.3979	1	0.0508	0.0121	2.599e-05	-+-+++++-	0	7.133	8	0.5223	1	0.0745	0.0152	8.894e-07	-+--+-++-	0	5.048	8	0.7525	1	30654261	C	A	0.0314	0.0107	0.003319	+++++-++++++-	2.3	12.283	12	0.4232	1	0.0401	0.0076	1.088e-07	+++++-+-+++++-	0.3	13.045	13	0.4444	1	0.0469	0.0093	4.632e-07	+++++-+--+-++-	5	13.685	13	0.3964	1	30654261	C	A	-0.0322641	0.125438	0.797016	-	0	0	0	1	1	0.0467	0.0794	0.5564	-+	59.9	2.496	1	0.1141	1	0.1342	0.0898	0.1351	++	78.5	4.648	1	0.03109	1	30654261	C	A	0.0302	0.01	0.002574	+-+++++-++++++-	0	12.583	14	0.5596	0.967671	0.04	0.0072	2.319e-08	+-++++++-+-+++++-	0	15.552	16	0.4846	0.976404	0.0476	0.0088	7.413e-08	++++++++-+--+-++-	17	19.279	16	0.2544	0.978283	30654261	C	A	0.0105187	0.0219668	0.882175	0.482231	30654261	C	A	1.67166e-07	0.00173013	0.966822	0.412524	30654261	C	A	1.03684e-06	0.0120609	0.912551	0.464683	30654261					new_cojo_supervised_gw_significant_multiancestry_new_signal	0.17543	0.187758	0.1733	0.182946	0.178034	0.1852	0.175479	0.196027	0.1733	0.242224	0.258061	0.252194	0.241944	0.256051	0.252251	0.241534	0.260098	0.252275	30654261	C	A	0.2914	0.0385	0.0236	0.1023	0.0244	0.0292	0.4034	0.0446	0.0297	0.1326
chr12:40336661:C:T	12_39831158_40846422	-0.0356711	0.0071417	5.8907e-07	-0.0604377	0.0101833	2.93881e-09	-0.0155363	0.00873467	0.075289	0	CD	12	rs2404835	40336661	C	T	-0.0226	0.0136	0.09607	--------	0	3.532	7	0.8318	1	-0.0161	0.0112	0.1521	---------	0	1.983	8	0.9815	1	-0.005	0.0141	0.7209	+--------	0	5.231	8	0.7326	1	40336661	C	T	-0.029	0.0099	0.003244	--+----------	0	7.228	12	0.8422	1	-0.0195	0.0069	0.004846	--++----------	0	7.626	13	0.8671	1	-0.0119	0.0085	0.1639	--++-+--------	0	7.913	13	0.8492	1	40336661	C	T	0.109334	0.103344	0.290073	+	0	0	0	1	1	0.0682	0.067	0.3083	++	0	0.127	1	0.7212	1	0.0427	0.0781	0.5843	++	0	0.001	1	0.9702	1	40336661	C	T	-0.0251	0.009	0.005294	-+--+----------	0	9.479	14	0.7992	1	-0.0166	0.0064	0.009853	-++--++----------	0	10.093	16	0.8617	1	-0.01	0.008	0.2109	-++--++-+--------	0	8.587	16	0.9294	1	40336661	C	T	0.0159351	0.502209	0.478531	0.774691	40336661	C	T	0.0258284	0.651297	0.419649	0.853308	40336661	C	T	0.40251	0.218739	0.640002	0.87471	40336661					new_cojo_unsupervised_new_signal	0.299698	0.306031	0.298605	0.287884	0.307916	0.278693	0.298704	0.299636	0.298605	0.361275	0.331833	0.365424	0.362874	0.325993	0.366242	0.363142	0.336852	0.366005	40336661	C	T	0.4764	-0.003	0.0182	0.8705	-0.011	0.0223	0.6198	-0.0004	0.0234	0.9869
chr12:40337211:A:G	12_39831158_40846422	0.154633	0.0232674	3.01338e-11	0.323341	0.0307863	8.39e-26	0.0145237	0.0292301	0.619277	0	IBD_saturated	12	rs10506154	40337211	A	G	0.3144	0.0391	9.025e-16	++++++++	12.1	7.966	7	0.3356	1	0.2126	0.0341	4.453e-10	++-++++++	28.6	11.199	8	0.1907	1	0.0347	0.0446	0.4359	++---++-+	26.6	10.893	8	0.2078	1	40337211	A	G	0.3097	0.03	5.624e-25	+++++++++++++	2.4	12.294	12	0.4223	1	0.1429	0.0225	2.109e-10	+++++++-++++++	53.9	28.176	13	0.008551	1	0.0119	0.0285	0.6755	---+-++---++-+	6.4	13.896	13	0.3812	1	40337211	A	G	0.185596	0.151652	0.221017	+	0	0	0	1	1	0.0398	0.0978	0.6844	+-	0	0.822	1	0.3646	1	0.0304	0.1147	0.7911	+-	0	0.033	1	0.8557	1	40337211	A	G	0.2464	0.026	2.56e-21	+++++++++++++++	54.8	30.96	14	0.005615	1	0.1184	0.0197	1.946e-09	++-+++++++-++++++	53.1	34.147	16	0.00519	1	0.0229	0.0249	0.3592	++----+-++---++-+	0	14.638	16	0.5513	1	40337211	A	G	2.37037e-24	18.9412	1.34811e-05	0.526078	40337211	A	G	1.05087e-09	5.32069	0.0210737	0.0169311	40337211	A	G	0.462002	0.688657	0.406621	0.454661	40337211					new_cojo_unsupervised_known_signal	0.105219	0.107922	0.104752	0.102075	0.116095	0.0956416	0.104736	0.104577	0.104752	0.0187776	0.0282471	0.0201965	0.0187697	0.0336894	0.0203103	0.0182336	0.0229302	0.0202953	40337211	A	G	0.0437	0.0363	0.0451	0.4211	0.0387	0.0554	0.4845	0.066	0.0578	0.253
chr12:40426830:T:G	12_39831158_40846422	-0.0395032	0.00679004	5.96234e-09	-0.0711661	0.00961708	1.3621e-13	-0.0228844	0.00839917	0.00643792	0	IBD_saturated	12	rs10748065	40426830	T	G	-0.087	0.0131	2.873e-11	-+------	0	3.792	7	0.8034	1	-0.0608	0.0108	1.602e-08	---------	0	7.755	8	0.4578	1	-0.0386	0.0135	0.004386	---+-----	18.6	9.833	8	0.2769	1	40426830	T	G	-0.0747	0.0095	4.088e-15	---+--+------	3.1	12.381	12	0.4156	1	-0.0403	0.0067	1.812e-09	---+----------	48.8	25.391	13	0.0205	1	-0.0207	0.0083	0.01242	+--+----+-----	12.4	14.833	13	0.3179	1	40426830	T	G	-0.0953209	0.0950782	0.316076	-	0	0	0	1	1	-0.1005	0.0625	0.108	-+	68.5	3.174	1	0.07483	1	-0.1398	0.0723	0.05295	-+	63.4	2.729	1	0.09852	1	40426830	T	G	-0.0624	0.0087	8.724e-13	+----+--+------	41.8	24.059	14	0.04508	1	-0.0377	0.0063	1.848e-09	--+---+----------	49.4	31.633	16	0.01116	1	-0.023	0.0078	0.003089	--++--+----+-----	21.3	20.329	16	0.2057	1	40426830	T	G	2.15952e-14	11.8205	0.000585823	0.508206	40426830	T	G	4.73847e-09	2.20755	0.137337	0.0141707	40426830	T	G	0.0104095	0.20289	0.652398	0.138447	40426830					new_cojo_unsupervised_known_signal	0.411871	0.388744	0.415862	0.417614	0.399934	0.425726	0.412667	0.382514	0.415862	0.41251	0.39883	0.419412	0.412985	0.389168	0.419528	0.413463	0.407613	0.419542	40426830	T	G	0.4374	-0.0123	0.0184	0.5055	0.008	0.0224	0.7216	-0.0294	0.0238	0.2167
chr12:47814585:T:C	12_47314585_48314586	0.0443594	0.0067007	3.58939e-11	0.0391393	0.00950079	3.79565e-05	0.0551218	0.00820037	1.79416e-11	0	UC	12	rs11168249	47814585	T	C	0.0387	0.013	0.002974	++++-+++	0	6.015	7	0.538	1	0.0533	0.0108	7.264e-07	+++++++++	0	4.818	8	0.7769	1	0.0674	0.0135	6.038e-07	+++-++-++	0	6.76	8	0.5627	1	47814585	T	C	0.0402	0.0095	2.159e-05	+++++++++-+++	9.8	13.306	12	0.3472	1	0.0451	0.0067	1.212e-11	++++++++++++++	0	11	13	0.6108	1	0.0552	0.0082	1.581e-11	++++++++-++-++	0	9.971	13	0.6963	1	47814585	T	C	-0.0404225	0.103411	0.695878	-	0	0	0	1	1	0.0472	0.0666	0.479	+-	0	0.413	1	0.5206	1	0.0994	0.0771	0.1973	+-	0	0.727	1	0.3939	1	47814585	T	C	0.0423	0.0092	4.089e-06	+-+++++++++-+++	10.8	15.694	14	0.3324	1	0.0459	0.0065	2.114e-12	++-++++++++++++++	0	11.824	16	0.756	0.972182	0.056	0.008	3.306e-12	++-++++++++-++-++	0	11.056	16	0.806	0.971621	47814585	T	C	1.29122e-05	1.2919	0.255697	0.346143	47814585	T	C	1.6482e-11	0.282593	0.595007	0.713368	47814585	T	C	2.57585e-11	0.0731419	0.786816	0.702893	47814585					new_cojo_unsupervised_known_signal	0.365254	0.385915	0.361688	0.371348	0.37942	0.367645	0.364785	0.394011	0.361688	0.49637	0.477086	0.481878	0.496878	0.47267	0.482605	0.497803	0.482322	0.482311	47814585	T	C	0.0815	0.0701	0.0384	0.06782	0.0961	0.0413	0.01988	0.0648	0.0488	0.1846
chr12:56076060:G:A	12_55576060_56576061	-0.0660252	0.0214004	0.00203398	-0.0790793	0.0330011	0.0165631	-0.0791873	0.0263006	0.00260514	1	IBD_unsaturated	12	rs199762200	56076060	G	A	-0.0782	0.048	0.1032	----++-+	0	5.989	7	0.5411	1	-0.0845	0.0394	0.03192	--+--++-+	25.7	10.764	8	0.2154	1	-0.1184	0.0495	0.01684	--++-++-+	23.4	10.438	8	0.2356	1	56076060	G	A	-0.0794	0.033	0.01603	+-+------++-+	0	10.345	12	0.5857	1	-0.0667	0.0214	0.001812	+------+--++-+	9	14.286	13	0.354	1	-0.0803	0.0263	0.002268	-------++-++-+	3.8	13.517	13	0.4087	1	56076060	G	A	0.151568	0.289049	0.600023	+	0	0	0	1	1	0.0835	0.1883	0.6574	-+	0	0.643	1	0.4225	1	-0.1354	0.216	0.5308	--	0	0	1	0.9943	1	56076060	G	A	-0.1182	0.0221	8.668e-08	-++-+------++-+	0	13.953	14	0.4532	1	-0.0893	0.0161	2.682e-08	--++------+--++-+	14.2	18.647	16	0.2874	1	-0.0822	0.0201	4.368e-05	----------++-++-+	0	13.585	16	0.6296	1	56076060	G	A	1.45194e-07	2.83954	0.0919704	0.601315	56076060	G	A	4.31388e-08	2.99271	0.0836403	0.4054	56076060	G	A	0.000243348	0.0150238	0.902446	0.483391	56076060					new_cojo_supervised_gw_significant_multiancestry_known_signal	0.029585	0.0325966	0.0290648	0.0336722	0.0333773	0.0338075	0.0291634	0.0300958	0.0290648	0.0283142	0.0213013	0.034824	0.0290435	0.0196562	0.0352182	0.0288265	0.0224588	0.0350995	56076060	G	A	0.2024	-0.1218	0.0245	6.692e-07	-0.153	0.0299	3.198e-07	-0.0837	0.0315	0.007832
chr12:57441402:G:A	12_56936134_57957400	-0.036618	0.00860051	2.06588e-05	-0.00403952	0.0115006	0.725406	-0.058992	0.0106005	2.62087e-08	0	UC	12	rs7297282	57441402	G	A	-0.0177	0.0151	0.2431	-+---+-+	0	5.925	7	0.5485	1	-0.0578	0.0125	3.693e-06	------+-+	54.8	17.687	8	0.0237	1	-0.0905	0.0157	8.888e-09	--------+	58.6	19.339	8	0.01315	1	57441402	G	A	-0.0048	0.0115	0.6754	+?--+-+---+-+	0	9.336	11	0.5909	0.931714	-0.0373	0.0086	1.395e-05	-?---------+-+	47.7	22.931	12	0.02832	0.851941	-0.0594	0.0106	2.23e-08	-?-----------+	58.5	28.906	12	0.004068	0.838427	57441402	G	A	-0.11135	0.093905	0.235712	-	0	0	0	1	1	-0.0031	0.0615	0.9602	-+	0	0.766	1	0.3814	1	0.0426	0.0705	0.5461	++	0	0.088	1	0.7669	1	57441402	G	A	-0.002	0.0104	0.8503	+-+?--+-+---+-+	0	11.494	13	0.5695	0.917222	-0.0294	0.0079	0.0001909	+-+-?---------+-+	48.4	29.093	15	0.01565	0.851737	-0.0485	0.0098	7.31e-07	+++-?-----------+	58.6	36.21	15	0.001649	0.83491	57441402	G	A	0.697763	0.684109	0.408175	0.545281	57441402	G	A	6.65129e-05	5.3181	0.021105	0.0487753	57441402	G	A	2.15559e-07	5.67554	0.017203	0.00514422	57441402					new_cojo_unsupervised_new_signal	0.452836	0.446836	0.453871	0.4411	0.423549	0.449153	0.453825	0.453381	0.453871	0.234071	0.22985	0.245952	0.234612	0.231954	0.24594	0.234153	0.227806	0.246044	57441402	G	A	0.3296	0.0136	0.0206	0.5102	0.0198	0.0253	0.4337	0.0085	0.0269	0.752
chr12:67441022:A:C	12_66931797_68618317	-0.0493961	0.00810049	1.07458e-09	-0.0597534	0.0114007	1.59548e-07	-0.0427896	0.0100002	1.8785e-05	0	CD	12	rs7961374	67441022	A	C	-0.0806	0.0156	2.219e-07	--------	0	6.702	7	0.4605	1	-0.0618	0.0128	1.345e-06	-+-------	4.6	8.387	8	0.3966	1	-0.0471	0.016	0.003293	-+-------	16.2	9.547	8	0.2982	1	67441022	A	C	-0.0592	0.0114	2.276e-07	--?----------	0	10.938	11	0.4485	0.970709	-0.049	0.0081	1.585e-09	--?---+-------	0	11.704	12	0.4698	0.900472	-0.0424	0.01	2.262e-05	--?---+-------	5	12.636	12	0.3961	0.930056	67441022	A	C	-0.0869294	0.109104	0.425593	-	0	0	0	1	1	-0.0048	0.0715	0.9462	-+	60.7	2.545	1	0.1106	1	0.0327	0.0816	0.6885	-+	40.6	1.684	1	0.1944	1	67441022	A	C	-0.0516	0.0108	1.595e-06	+---?----------	16.2	15.521	13	0.276	0.942791	-0.0452	0.0077	4.949e-09	--+--?---+-------	9.6	16.588	15	0.3441	0.888684	-0.0391	0.0095	4.265e-05	--+--?---+-------	5.2	15.818	15	0.3942	0.917153	67441022	A	C	1.12765e-06	4.3611	0.0367684	0.51527	67441022	A	C	1.20071e-08	2.26598	0.132243	0.42598	67441022	A	C	0.000114183	0.741242	0.389263	0.476217	67441022					new_cojo_unsupervised_new_signal	0.245777	0.25462	0.244249	0.259544	0.25033	0.263771	0.245692	0.2593	0.244249	0.234437	0.213951	0.236827	0.235659	0.210429	0.237072	0.236024	0.217423	0.237016	67441022	A	C	0.2795	-0.0092	0.0268	0.7309	0.0145	0.0329	0.6591	-0.0124	0.0341	0.7165
chr12:68106206:G:A	12_66931797_68618317	0.114007	0.0068008	4.49723e-63	0.0619966	0.00960045	1.06326e-10	0.158517	0.00830119	2.74121e-81	0	IBD_saturated	12	rs7134472	68106206	G	A	0.0696	0.0132	1.315e-07	-++++++-	0	4.718	7	0.6943	1	0.1135	0.0109	1.406e-25	++++++++-	49.9	15.974	8	0.04275	1	0.1664	0.0136	2.492e-34	+++++++++	37.2	12.743	8	0.121	1	68106206	G	A	0.0616	0.0096	1.495e-10	+++++-++++++-	0	7.575	12	0.8174	1	0.1138	0.0068	3.86e-63	+++++++++++++-	36.5	20.488	13	0.08369	1	0.1584	0.0083	7.035e-81	++++++++++++++	33.3	19.495	13	0.1085	1	68106206	G	A	0.175886	0.144205	0.222582	+	0	0	0	1	1	0.1297	0.092	0.1587	+-	0	0.749	1	0.3868	1	0.1029	0.1045	0.3247	++	0	0.292	1	0.589	1	68106206	G	A	0.0629	0.0096	5.205e-11	+++++++-++++++-	0	12.091	14	0.599	0.975227	0.1143	0.0068	4.698e-64	++-+++++++++++++-	30.9	23.152	16	0.1097	0.982232	0.1583	0.0083	2.32e-81	+++++++++++++++++	22	20.503	16	0.1984	0.976121	68106206	G	A	1.2573e-10	2.49504	0.114205	0.726603	68106206	G	A	9.29349e-63	0.143235	0.705086	0.0839632	68106206	G	A	3.52088e-80	0.38421	0.535359	0.143763	68106206					new_cojo_unsupervised_new_signal	0.125445	0.145654	0.121956	0.135726	0.146834	0.13063	0.124312	0.146539	0.121956	0.377418	0.397439	0.357276	0.375159	0.389382	0.356707	0.376669	0.407442	0.356747	68106206	G	A	0.0033	0.352	0.1733	0.04226	0.4962	0.2199	0.02403	0.2991	0.2137	0.1617
chr12:96150736:G:A	12_95637691_96637692	0.0297	0.0104	0.00429338	0.0819	0.0148002	3.13524e-08	-0.0027	0.0129	0.834212	0	CD	12	rs73220060	96150736	G	A	0.0972	0.021	3.703e-06	+-+++++-	0	6.217	7	0.5146	1	0.0604	0.0174	0.0005131	++-+++++-	47.5	15.229	8	0.05484	1	0.0139	0.022	0.5288	++--+-++-	32.6	11.874	8	0.1569	1	96150736	G	A	0.0819	0.0148	3.113e-08	+-++++-+++++-	0.4	12.054	12	0.4414	1	0.0297	0.0104	0.004282	+-+-+++-+++++-	60.4	32.844	13	0.001798	1	-0.0027	0.0129	0.8354	--+-+++--+-++-	19.7	16.191	13	0.239	1	96150736	G	A	0.427686	0.23616	0.0701407	+	0	0	0	1	1	0.0857	0.1554	0.5813	+-	81.8	5.485	1	0.01918	1	0.0647	0.1818	0.7219	+-	79.6	4.896	1	0.02693	1	96150736	G	A	0.0832	0.0148	1.727e-08	?++-++++-+++++-	8.4	14.189	13	0.3606	0.856887	0.03	0.0104	0.003888	?+-+-+-+++-+++++-	61	38.458	15	0.0007719	0.890451	-0.0023	0.0128	0.8554	?+---+-+++--+-++-	29.3	21.223	15	0.1298	0.885199	96150736	G	A	1.24929e-07	0.0110393	0.916322	0.289461	96150736	G	A	0.00211115	3.98574	0.0458869	0.00175874	96150736	G	A	0.930524	0.128357	0.720142	0.165908	96150736					new_cojo_unsupervised_known_signal	0.0526095	0.0548772	0.0522188	0.0476557	0.0593668	0.0422822	0.0523231	0.0533143	0.0522188	0.123641	0.117957	0.119995	0.123809	0.120499	0.119989	0.123832	0.115665	0.120002
chr12:106951840:A:G	12_106451840_107451841	-0.0355299	0.00910056	9.45611e-05	-0.0755631	0.0129003	4.69927e-09	-0.00211464	0.011201	0.850257	0	CD	12	rs2160531	106951840	A	G	-0.0945	0.0174	5.965e-08	++------	0	6.746	7	0.4558	1	-0.0666	0.0144	3.689e-06	--+---+--	11.4	9.033	8	0.3395	1	-0.0243	0.0181	0.1781	--+---+--	18.3	9.796	8	0.2797	1	106951840	A	G	-0.0752	0.0129	5.332e-09	---+-++------	0	11.898	12	0.4539	1	-0.0346	0.0091	0.0001513	+-++---+---+--	38.6	21.189	13	0.06927	1	-0.001	0.0112	0.9289	+-+++--+---+--	5.7	13.783	13	0.3893	1	106951840	A	G	0.172457	0.17223	0.316674	+	0	0	0	1	1	0.2552	0.1098	0.0201	++	0	0.218	1	0.6404	1	0.21	0.1246	0.09193	++	0	0.249	1	0.618	1	106951840	A	G	-0.0726	0.0119	1.07e-09	-+---+-++------	0.1	14.015	14	0.4486	0.967671	-0.035	0.0086	4.375e-05	-+++-++---+---+--	44.8	28.965	16	0.02417	0.976404	-0.0039	0.0106	0.7144	-+++-+++--+---+--	13.2	18.443	16	0.2986	0.978283	106951840	A	G	7.87582e-09	0.126193	0.722413	0.381719	106951840	A	G	0.000200745	0.325484	0.568331	0.0178915	106951840	A	G	0.470708	1.35947	0.24363	0.261838	106951840					new_cojo_unsupervised_new_signal	0.0900907	0.106488	0.0872592	0.0842324	0.0978892	0.0779661	0.088917	0.104558	0.0872592	0.147172	0.155923	0.151378	0.146812	0.153729	0.151184	0.146781	0.158787	0.151227	106951840	A	G	0.2399	-0.0543	0.0256	0.03414	-0.0653	0.0317	0.03927	-0.0422	0.0324	0.1918
chr12:111446804:T:C	12_111069952_112672911	-0.0483783	0.00660057	2.31163e-13	-0.0601748	0.00930046	9.79443e-11	-0.0438284	0.00810089	6.29109e-08	0	IBD_unsaturated	12	rs3184504	111446804	T	C	-0.0602	0.0128	2.68e-06	----++-+	0	6.52	7	0.4805	1	-0.0523	0.0106	7.397e-07	--+--++-+	21.5	10.193	8	0.2517	1	-0.0398	0.0133	0.002669	+-++--+-+	13.1	9.204	8	0.3254	1	111446804	T	C	-0.0601	0.0093	1.179e-10	---------++-+	0	7.716	12	0.8069	1	-0.0484	0.0066	2.132e-13	-------+--++-+	0	10.766	13	0.6304	1	-0.044	0.0081	5.862e-08	-----+-++--+-+	0	10.13	13	0.6833	1	111446804	T	C	-0.0620071	0.148814	0.676915	-	0	0	0	1	1	0.0821	0.0971	0.3978	++	0	0.744	1	0.3884	1	0.0738	0.1113	0.5074	++	0	0.027	1	0.8696	1	111446804	T	C	-0.0602	0.0093	1.002e-10	-----------++-+	0	7.813	14	0.8989	0.908914	-0.0476	0.0066	4.706e-13	+++-------+--++-+	0	15.244	16	0.5068	0.931763	-0.043	0.0081	1.069e-07	+++-----+-++--+-+	0	15.752	16	0.4704	0.927142	111446804	T	C	7.79857e-10	0.126073	0.722539	0.86341	111446804	T	C	1.63954e-12	1.94922	0.162671	0.579519	111446804	T	C	1.62898e-07	2.91544	0.0877355	0.549787	111446804					new_cojo_unsupervised_known_signal	0.899944	0.889395	0.901763	0.882573	0.881266	0.883172	0.900767	0.891363	0.901763	0.565364	0.498675	0.550341	0.567383	0.48756	0.551031	0.569126	0.508446	0.550753	111446804	T	C	0.9968	0.3175	0.2624	0.2263	-0.164	0.3345	0.624	0.7275	0.3641	0.04568
chr12:116320361:C:G	12_115820361_116924880	-0.0594098	0.00930084	1.68538e-10	-0.0568112	0.0133004	1.94255e-05	-0.0601851	0.0114014	1.3007e-07	0	IBD_unsaturated	12	rs74550975	116320361	C	G	-0.0551	0.0185	0.002958	---++---	22.3	9.005	7	0.2523	1	-0.053	0.0152	0.0004803	-+------+	48.9	15.655	8	0.0476	1	-0.0562	0.0191	0.003165	-+---+--+	51.7	16.575	8	0.03486	1	116320361	C	G	-0.0561	0.0133	2.386e-05	--------++---	0	9.602	12	0.6508	1	-0.0581	0.0093	3.768e-10	------+------+	36.1	20.359	13	0.08662	1	-0.0594	0.0114	1.853e-07	------+---+--+	37	20.625	13	0.08069	1	116320361	C	G	0.199231	0.139271	0.152566	+	0	0	0	1	1	0.1584	0.089	0.07516	++	0	0.256	1	0.6126	1	0.1084	0.1027	0.2911	++	0	0.189	1	0.664	1	116320361	C	G	-0.0617	0.0131	2.498e-06	-+--------++---	56.3	32.055	14	0.003935	0.87485	-0.0602	0.0092	4.842e-11	-++------+------+	64	44.409	16	0.0001709	0.902093	-0.0615	0.0112	4.5e-08	-++------+---+--+	50.5	32.32	16	0.009082	0.900961	116320361	C	G	9.47433e-09	14.7813	0.000120728	0.187107	116320361	C	G	4.97379e-12	8.81359	0.00298996	0.00202168	116320361	C	G	1.34256e-08	5.66597	0.0172971	0.0331159	116320361					new_cojo_unsupervised_new_signal	0.166835	0.177918	0.164921	0.171971	0.182982	0.166919	0.165777	0.17386	0.164921	0.163108	0.143401	0.159006	0.163595	0.14044	0.159066	0.164135	0.145952	0.159106	116320361	C	G	0.142	-0.3956	0.0797	6.825e-07	-0.4793	0.0964	6.707e-07	-0.3334	0.092	0.0002911
chr12:119671479:AGGCACCTCTTCACAGGAC:A	12_119209120_120209121	0.121918	0.0121017	7.17127e-24	0.11852	0.0173015	7.37036e-12	0.130832	0.0149017	1.63906e-18	0	IBD_unsaturated	12	rs58105891	119671479	AGGCACCTCTTCACAGGAC	A	0.1079	0.0238	5.56e-06	+-+++++-	0	4.994	7	0.6607	1	0.1094	0.0195	2.098e-08	-++++++++	40.7	13.484	8	0.09626	1	0.1111	0.0244	5.338e-06	-++-+++++	60.8	20.427	8	0.008835	1	119671479	AGGCACCTCTTCACAGGAC	A	0.1192	0.0173	5.282e-12	++?+++-+++++-	0	9.105	11	0.6122	0.970709	0.1218	0.0121	9.383e-24	++?++-++++++++	52.4	25.219	12	0.01382	0.900472	0.1307	0.0149	2.203e-18	++?++-++-+++++	59.9	29.946	12	0.002845	0.930056	119671479	AGGCACCTCTTCACAGGAC	A	-0.132517	0.155831	0.395109	-	0	0	0	1	1	0.0856	0.0989	0.3869	+-	60.6	2.539	1	0.1111	1	0.2702	0.1121	0.01587	+-	69.5	3.275	1	0.07032	1	119671479	AGGCACCTCTTCACAGGAC	A	0.1168	0.0172	1.017e-11	+-++?+++-+++++-	0	12.973	13	0.4499	0.884033	0.1212	0.012	6.65e-24	++-++?++-++++++++	46.2	27.891	15	0.02226	0.844042	0.1327	0.0148	3.149e-19	-+-++?++-++-+++++	58.5	36.167	15	0.001672	0.866012	119671479	AGGCACCTCTTCACAGGAC	A	7.38208e-11	0.363635	0.546494	0.398063	119671479	AGGCACCTCTTCACAGGAC	A	8.44756e-23	0.00855591	0.926302	0.0147494	119671479	AGGCACCTCTTCACAGGAC	A	1.3755e-18	1.07499	0.299821	0.001196	119671479					new_cojo_unsupervised_known_signal	0.0912767	0.106247	0.0886927	0.0895643	0.0815963	0.0932203	0.0918836	0.121992	0.0886927	0.0856352	0.0904265	0.0850968	0.0855097	0.0890774	0.0853347	0.0855282	0.0914761	0.0852312	119671479	AGGCACCTCTTCACAGGAC	A	0.0015	0.1073	0.4178	0.7972	0.6973	0.5112	0.1726	-0.6332	0.6426	0.3244
chr12:122013281:A:G	12_121513281_122513282	0.0399577	0.0073004	4.41582e-08	0.0419504	0.0106005	7.57689e-05	0.0384646	0.00900051	1.92345e-05	0	IBD_unsaturated	12	rs11043288	122013281	A	G	0.0325	0.0127	0.01084	--++++++	0	2.337	7	0.9389	1	0.0318	0.0105	0.002494	-++++-+++	23	10.386	8	0.239	1	0.0307	0.0132	0.02053	-++-+-+++	28.6	11.198	8	0.1907	1	122013281	A	G	0.0413	0.0106	9.881e-05	++++?--++++++	0	5.094	11	0.9265	0.735319	0.0393	0.0073	6.492e-08	++++?-++++-+++	12.5	13.722	12	0.3188	0.78079	0.0379	0.009	2.352e-05	++++?-++-+-+++	22.1	15.398	12	0.2204	0.781529													0.2197	0.143	0.1245	?+	0	0	0	1	0.252529	0.0183	0.172	0.9151	?+	0	0	0	1	0.228741	122013281	A	G	0.0413	0.0106	9.881e-05	??++++?--++++++	0	5.094	11	0.9265	0.624608	0.0397	0.0073	4.359e-08	??+++++?-++++-+++	15.1	15.31	13	0.2884	0.690458	0.0379	0.009	2.354e-05	??+++++?-++-+-+++	15.6	15.41	13	0.2824	0.685606	122013281	A	G	0.00041774	0.401963	0.526077	0.910798	122013281	A	G	4.91923e-08	3.67225	0.0553255	0.475218	122013281	A	G	3.71977e-05	2.51827	0.112534	0.301289	122013281					new_cojo_unsupervised_new_signal										0.475343	0.499285	0.470555	0.473857	0.504866	0.469502	0.473809	0.494966	0.469764
chr12:124548792:T:G	12_124048792_125048793	0.0213362	0.00730032	0.00347085	0.0442271	0.0104006	2.11551e-05	0.00328469	0.00900051	0.715152	1	CD	12	rs10773092	124548792	T	G	0.0435	0.0144	0.00261	+-++++++	0	0.716	7	0.9982	1	0.0221	0.0119	0.06264	+--++++++	0	3.933	8	0.8631	1	-0.0071	0.015	0.6371	+--+-+--+	0	5.421	8	0.7118	1	124548792	T	G	0.0444	0.0104	2.009e-05	++++++-++++++	0	3.197	12	0.994	1	0.0216	0.0073	0.003103	++++++--++++++	0	5.799	13	0.9532	1	0.0032	0.009	0.7256	+-++++--+-+--+	0	8.335	13	0.8211	1	124548792	T	G	0.0740149	0.103662	0.475227	+	0	0	0	1	1	0.1008	0.0656	0.1241	++	0	0.719	1	0.3965	1	0.023	0.0758	0.7614	+-	0	0.048	1	0.8268	1	124548792	T	G	0.0547	0.0096	1.375e-08	++++++++-++++++	0	9.984	14	0.7634	0.967671	0.0264	0.0069	0.0001218	+++++++++--++++++	0	10.519	16	0.8382	0.976404	0.0043	0.0085	0.6091	++-+-++++--+-+--+	0	8.549	16	0.9308	0.978283	124548792	T	G	3.36085e-09	6.79943	0.0091187	0.997184	124548792	T	G	0.000154095	2.79093	0.0947994	0.934238	124548792	T	G	0.842627	0.0783695	0.779519	0.863607	124548792					new_cojo_supervised_gw_significant_multiancestry_new_signal	0.401377	0.408913	0.400074	0.396058	0.40409	0.392373	0.40009	0.400245	0.400074	0.294143	0.295553	0.300634	0.294492	0.297192	0.300731	0.29407	0.293672	0.300743	124548792	T	G	0.4968	0.0581	0.021	0.005738	0.1172	0.026	6.521e-06	0.0122	0.0265	0.6456
chr13:26957130:T:C	13_26445546_27457131	0.0822376	0.00853089	5.42003e-22	0.0210246	0.0121389	0.0832743	0.1309	0.0103334	8.93952e-37	0	IBD_saturated	13	rs17085007	26957130	T	C	0.0242	0.0166	0.1445	+++++++-	30.4	10.052	7	0.1857	1	0.0733	0.0136	6.679e-08	+++-++++-	34.8	12.268	8	0.1396	1	0.1382	0.0168	2.201e-16	+++-+++++	22.9	10.375	8	0.2397	1	26957130	T	C	0.0205	0.0121	0.09008	-++-++++++++-	16	14.29	12	0.2825	1	0.0793	0.0085	7.258e-21	++++++++-++++-	4.3	13.584	13	0.4038	1	0.1263	0.0103	2.083e-34	++++++++-+++++	4.1	13.56	13	0.4056	1	26957130	T	C	0.0902042	0.106455	0.396803	+	0	0	0	1	1	0.1096	0.0669	0.1017	++	0	0.825	1	0.3636	1	0.1167	0.0769	0.1294	++	61.7	2.612	1	0.1061	1	26957130	T	C	0.0162	0.011	0.1417	-+-++-++++++++-	11.8	15.88	14	0.3208	1	0.0863	0.0078	4.03e-28	+++++++++++-++++-	17	19.284	16	0.2542	1	0.1454	0.0096	7.322e-52	+++++++++++-+++++	64.8	45.444	16	0.0001186	1	26957130	T	C	0.206153	0.998372	0.317705	0.314815	26957130	T	C	4.49772e-28	5.04301	0.0247255	0.50731	26957130	T	C	6.7016e-56	27.8626	1.30244e-07	0.300497	26957130					new_cojo_unsupervised_known_signal	0.285131	0.294118	0.283578	0.286307	0.288918	0.285109	0.285373	0.302294	0.283578	0.172554	0.189165	0.177778	0.171858	0.180465	0.177904	0.172153	0.198137	0.177833	26957130	T	C	0.2277	0.1307	0.022	2.671e-09	-0.0109	0.0274	0.6922	0.2854	0.0276	3.943e-25
chr13:26970136:C:G	13_26445546_27457131	0.0808189	0.0198714	4.76039e-05	0.0153343	0.028391	0.589121	0.135013	0.0241771	2.34582e-08	0	UC	13	rs146245280	26970136	C	G	0.0147	0.0382	0.7008	+-+--+++	0	6.045	7	0.5345	1	0.0658	0.0312	0.03467	+++++-+++	0	4.209	8	0.8378	1	0.1199	0.0387	0.001956	-++-+++++	0	2.067	8	0.9789	1	26970136	C	G	0.0114	0.0283	0.6865	+--+-+-+--+++	0	6.541	12	0.8864	1	0.0646	0.0198	0.00108	++++++++++-+++	0	6.755	13	0.9143	1	0.1106	0.0241	4.408e-06	+++++-++-+++++	0	5.234	13	0.9697	1	26970136	C	G	0.686283	0.482452	0.154884	+	0	0	0	1	1	0.4855	0.3122	0.12	++	0	0.132	1	0.7164	1	0.6474	0.3499	0.06429	++	0	0.939	1	0.3326	1	26970136	C	G	0.0137	0.0282	0.6269	?++--+-+-+--+++	0	8.491	13	0.8102	0.857257	0.0663	0.0197	0.0007778	?++++++++++++-+++	0	8.697	15	0.8928	0.890638	0.1131	0.024	2.51e-06	?+++++++-++-+++++	0	8.515	15	0.9015	0.885427	26970136	C	G	0.559532	0.925003	0.336165	0.818045	26970136	C	G	0.00352816	0.000445558	0.983159	0.850009	26970136	C	G	1.71619e-05	0.147442	0.700992	0.937528	26970136					new_cojo_unsupervised_new_signal	0.00931526	0.0152928	0.0082832	0.0113278	0.0146438	0.00980632	0.00910389	0.0168459	0.0082832	0.0283639	0.031829	0.0283232	0.0282274	0.0310465	0.02835	0.0282678	0.0328088	0.0283343
chr13:39777204:A:G	13_39138280_43328617	0.0541773	0.00690355	4.23594e-15	0.0592648	0.00990343	2.17365e-09	0.0538709	0.00860259	3.79636e-10	0	IBD_unsaturated	13	rs9532430	39777204	A	G	0.0607	0.0136	8.025e-06	++++++++	6	7.449	7	0.3837	1	0.064	0.0112	1.066e-08	++-++++++	17.5	9.694	8	0.2872	1	0.0639	0.0141	5.442e-06	++--+++++	40.2	13.388	8	0.09917	1	39777204	A	G	0.0608	0.0099	7.196e-10	+++++++++++++	0	8.778	12	0.7218	1	0.0559	0.0069	8.497e-16	+++++++-++++++	2.1	13.281	13	0.4263	1	0.0547	0.0086	1.647e-10	+++++++--+++++	34.6	19.885	13	0.09812	1	39777204	A	G	0.110977	0.104924	0.290198	+	0	0	0	1	1	0.1204	0.0694	0.08287	++	56.2	2.285	1	0.1306	1	0.1332	0.0793	0.09303	++	75.1	4.014	1	0.04512	1	39777204	A	G	0.0597	0.0094	1.978e-10	+++++++++++++++	0	9.291	14	0.812	0.967755	0.0571	0.0067	1.076e-17	++++++++++-++++++	3.2	16.525	16	0.4169	0.976445	0.0574	0.0082	2.761e-12	++++++++++--+++++	37.5	25.605	16	0.05984	0.978326	39777204	A	G	1.40883e-09	0.272485	0.60167	0.771565	39777204	A	G	1.09431e-16	0.133728	0.714597	0.356524	39777204	A	G	4.09433e-11	0.636568	0.424956	0.128713	39777204					new_cojo_unsupervised_known_signal	0.699699	0.729967	0.694472	0.724274	0.736016	0.718886	0.697816	0.729367	0.694472	0.657219	0.66847	0.645967	0.656636	0.672918	0.646093	0.656697	0.664776	0.645998	39777204	A	G	0.7351	0.0651	0.0254	0.01045	0.0436	0.0315	0.1664	0.084	0.032	0.008671
chr13:40222015:G:A	13_39138280_43328617	-0.146976	0.0164067	3.29777e-19	-0.131264	0.0228117	8.70289e-09	-0.151537	0.0202126	6.52215e-14	0	IBD_unsaturated	13	rs73185508	40222015	G	A	-0.1657	0.0316	1.555e-07	--------	0	4.462	7	0.7253	1	-0.1506	0.026	6.789e-09	-----+--+	14.6	9.369	8	0.3121	1	-0.1308	0.0328	6.748e-05	---+-+--+	8.6	8.75	8	0.3638	1	40222015	G	A	-0.1334	0.0228	4.907e-09	--++---------	1.8	12.217	12	0.4284	1	-0.1486	0.0164	1.158e-19	----------+--+	8.3	14.178	13	0.3615	1	-0.1526	0.0202	4.291e-14	--------+-+--+	3.2	13.432	13	0.415	1	40222015	G	A	0.517179	0.36857	0.160556	+	0	0	0	1	1	0.4666	0.2232	0.03658	++	0	0.001	1	0.9778	1	0.5802	0.2525	0.02156	++	0	0.345	1	0.5571	1	40222015	G	A	-0.1314	0.0227	7.597e-09	-+--++---------	11.1	15.749	14	0.3289	0.909149	-0.1459	0.0163	3.896e-19	-++----------+--+	29.6	22.73	16	0.1211	0.93188	-0.1485	0.0201	1.592e-13	-++--------+-+--+	29.4	22.65	16	0.1234	0.927287	40222015	G	A	5.47495e-08	0.065307	0.798297	0.266637	40222015	G	A	4.40716e-18	0.00515786	0.942747	0.090156	40222015	G	A	8.52191e-13	0.133148	0.71519	0.168406	40222015					new_cojo_unsupervised_new_signal	0.0230064	0.0282421	0.0221022	0.0210373	0.0261873	0.0186743	0.0228992	0.030416	0.0221022	0.0496389	0.0389168	0.0421212	0.0495781	0.0395785	0.0418273	0.0500106	0.0384523	0.0419195	40222015	G	A	0.0017	-0.576	0.4312	0.1816	-0.5823	0.6899	0.3987	-0.5009	0.4969	0.3134
chr13:40441506:G:A	13_39138280_43328617	-0.0709397	0.00760336	1.05815e-20	-0.0574983	0.0109042	1.34174e-07	-0.0831048	0.0094054	9.93261e-19	0	IBD_saturated	13	rs4943780	40441506	G	A	-0.0665	0.015	9.653e-06	+-------	55	15.542	7	0.02965	1	-0.0861	0.0124	3.854e-12	--+------	45.3	14.635	8	0.06665	1	-0.1201	0.0157	1.654e-14	--+------	21.9	10.24	8	0.2486	1	40441506	G	A	-0.0615	0.0109	1.524e-08	--+--+-------	30.4	17.248	12	0.1405	1	-0.0744	0.0076	2.281e-22	-------+------	21.8	16.633	13	0.2166	1	-0.0864	0.0094	5.256e-20	-------+------	29.7	18.488	13	0.1398	1	40441506	G	A	-0.215136	0.189499	0.256255	-	0	0	0	1	1	-0.1286	0.1303	0.324	--	0	0.001	1	0.9773	1	-0.1469	0.1509	0.3304	--	0	0.006	1	0.9394	1	40441506	G	A	-0.0669	0.0104	1.27e-10	----+--+-------	31	20.304	14	0.1208	1	-0.0783	0.0074	2.925e-26	----------+------	22.3	20.581	16	0.1952	1	-0.0902	0.0091	5.088e-23	----------+------	24.3	21.14	16	0.1732	1	40441506	G	A	3.05316e-10	2.46504	0.116405	0.163722	40441506	G	A	5.63838e-26	3.87862	0.0489049	0.336962	40441506	G	A	2.02015e-22	2.51015	0.113115	0.182019	40441506					new_cojo_unsupervised_known_signal	0.0554001	0.0555767	0.0553696	0.0613071	0.055409	0.0640134	0.0553339	0.054998	0.0553696	0.251125	0.23185	0.261326	0.252357	0.231905	0.261496	0.252016	0.231729	0.261501	40441506	G	A	0.1264	-0.1334	0.0293	5.407e-06	-0.1206	0.0362	0.0008723	-0.1477	0.0376	8.762e-05
chr13:40848918:C:T	13_39138280_43328617	-0.0427901	0.00680316	3.18007e-10	-0.0401809	0.00960555	2.8757e-05	-0.0404761	0.00830541	1.09657e-06	0	IBD_unsaturated	13	rs9549303	40848918	C	T	-0.039	0.0132	0.003273	+---+--+	3.4	7.25	7	0.4033	1	-0.0328	0.0109	0.002642	-----+--+	0	2.532	8	0.9602	1	-0.0299	0.0137	0.02934	---++-+--	0	6.011	8	0.646	1	40848918	C	T	-0.037	0.0096	0.0001227	---+-+---+--+	0	9.462	12	0.663	1	-0.0405	0.0068	2.464e-09	----------+--+	0	12.764	13	0.4662	1	-0.0395	0.0083	2.174e-06	--------++-+--	23.1	16.902	13	0.2038	1	40848918	C	T	-0.0150904	0.113286	0.89403	-	0	0	0	1	1	0.0156	0.0727	0.8301	-+	0	0.171	1	0.6788	1	-0.0204	0.0833	0.8068	-+	0	0.09	1	0.7641	1	40848918	C	T	-0.0362	0.0095	0.0001282	-----+-+---+--+	0	9.64	14	0.788	0.943082	-0.0406	0.0067	1.219e-09	--+----------+--+	0	13.886	16	0.6072	0.959111	-0.0404	0.0082	8.769e-07	--+--------++-+--	10.4	17.865	16	0.3319	0.955223	40848918	C	T	0.000627175	0.0798101	0.777555	0.729453	40848918	C	T	6.59246e-09	0.735147	0.39122	0.590617	40848918	C	T	2.20393e-06	1.74619	0.186356	0.31492	40848918					new_cojo_unsupervised_new_signal	0.231474	0.241287	0.22978	0.237013	0.235026	0.237924	0.230764	0.240049	0.22978	0.404856	0.386304	0.403524	0.405716	0.385428	0.403837	0.405919	0.387125	0.40379	40848918	C	T	0.0861	-0.067	0.0444	0.1313	-0.0156	0.0557	0.7793	-0.092	0.0575	0.1095
chr13:42346854:G:A	13_39138280_43328617	0.0560558	0.00960167	5.27903e-09	0.0920163	0.0132034	3.18952e-12	0.0275796	0.0118048	0.0194756	0	CD	13	rs4614629	42346854	G	A	0.08	0.0179	7.562e-06	++++--++	0	5.001	7	0.6599	1	0.0577	0.0149	0.000104	++-++--++	0	5.056	8	0.7516	1	0.013	0.0189	0.4898	-+--+-++-	0	2.943	8	0.9379	1	42346854	G	A	0.0919	0.0132	3.344e-12	+++++++++--++	0	9.442	12	0.6648	1	0.0558	0.0096	5.336e-09	+++++++-++--++	0	7.316	13	0.8852	1	0.026	0.0118	0.02808	+++-+-+--+-++-	0	10.345	13	0.6655	1	42346854	G	A	-0.023953	0.114307	0.834019	-	0	0	0	1	1	-0.0829	0.0747	0.2671	--	0	0.375	1	0.5404	1	-0.0841	0.085	0.3224	--	27.3	1.375	1	0.2409	1	42346854	G	A	0.0774	0.0121	1.578e-10	+-+++++++++--++	17.9	17.043	14	0.2539	1	0.0489	0.0089	3.884e-08	+--+++++++-++--++	0	13.101	16	0.6654	1	0.0237	0.011	0.03167	+--+++-+-+--+-++-	0	13.368	16	0.6457	1	42346854	G	A	4.34737e-11	6.78768	0.00917892	0.672955	42346854	G	A	6.84585e-08	2.78739	0.095009	0.799574	42346854	G	A	0.0786211	0.041847	0.837912	0.714158	42346854					new_cojo_unsupervised_known_signal	0.206201	0.213253	0.204984	0.22334	0.21029	0.229328	0.205925	0.214812	0.204984	0.125369	0.148495	0.128834	0.124702	0.154301	0.128588	0.123999	0.142635	0.128707	42346854	G	A	0.1564	0.0146	0.0257	0.5706	0.0033	0.0313	0.9173	0.0224	0.033	0.497
chr13:42786462:A:G	13_39138280_43328617	-0.0443695	0.00890112	6.20552e-07	-0.0294111	0.0133015	0.0270276	-0.0627108	0.0110026	1.20076e-08	0	UC	13	rs9634771	42786462	A	G	-0.0287	0.0163	0.07821	--+----+	12	7.955	7	0.3366	1	-0.049	0.0134	0.0002684	---+----+	21.4	10.184	8	0.2524	1	-0.083	0.017	1.036e-06	---+----+	0	4.541	8	0.8053	1	42786462	A	G	-0.03	0.0133	0.02362	--+-?--+----+	14.5	12.859	11	0.3026	0.736125	-0.0452	0.0089	3.876e-07	----?---+----+	9.3	13.236	12	0.3521	0.781215	-0.0626	0.011	1.41e-08	----?---+----+	0	7.322	12	0.8356	0.782026													0.0661	0.1319	0.6164	?+	0	0	0	1	0.252529	0.0673	0.1591	0.6721	?+	0	0	0	1	0.228741	42786462	A	G	-0.02	0.0117	0.08841	+?--+-?--+----+	22.5	15.492	12	0.2156	0.768323	-0.0426	0.0082	1.825e-07	-?+----?---+----+	2.1	14.304	14	0.4273	0.800349	-0.0659	0.0102	9.489e-11	-?+----?---+----+	0	8.862	14	0.8398	0.800804	42786462	A	G	0.0593363	2.74599	0.0974987	0.310232	42786462	A	G	9.649e-07	0.492222	0.482938	0.38724	42786462	A	G	4.13247e-10	0.764692	0.381864	0.830564	42786462					new_cojo_unsupervised_new_signal										0.227611	0.19102	0.223357	0.228953	0.188307	0.22403	0.229372	0.192505	0.223817	42786462	A	G	0.3179	-0.0312	0.0207	0.1317	0.0162	0.0252	0.5202	-0.089	0.0267	0.0008806
chr13:43900916:C:G	13_43410570_44410571	0.073998	0.00800333	2.33275e-20	0.144654	0.0110036	1.79232e-39	0.0211288	0.00990244	0.032868	0	IBD_saturated	13	rs2121033	43900916	C	G	0.1424	0.015	2.238e-21	+++++++-	40.9	11.84	7	0.106	1	0.0883	0.0125	1.508e-12	++++++-+-	33	11.946	8	0.1536	1	0.0142	0.0158	0.3685	++++++-+-	0	6.297	8	0.614	1	43900916	C	G	0.1471	0.011	1.921e-40	++++++++++++-	30.9	17.354	12	0.1368	1	0.0771	0.008	3.536e-22	+++++++++++-+-	33.2	19.451	13	0.1098	1	0.024	0.0099	0.01493	+++++++++++-+-	0	8.168	13	0.8325	1	43900916	C	G	0.0828317	0.100955	0.411944	+	0	0	0	1	1	0.0285	0.0661	0.6664	++	0	0.017	1	0.896	1	-0.0244	0.0751	0.7454	+-	2.8	1.028	1	0.3105	1	43900916	C	G	0.1564	0.01	2.452e-55	++++++++++++++-	37.9	22.546	14	0.06807	1	0.0785	0.0073	1.023e-26	++++++++++++++-+-	22.1	20.538	16	0.197	1	0.0167	0.0091	0.06711	-+-+++++++++++-+-	0	13.06	16	0.6684	1	43900916	C	G	5.13191e-55	4.48615	0.0341705	0.15527	43900916	C	G	1.17904e-25	0.319124	0.572135	0.163706	43900916	C	G	0.025314	3.7555	0.052634	0.89081	43900916	chr13:43883789:A:G|chr13:43900916:C:G|0.971895	LACC1:I254V	Reported_variant	CD	new_cojo_unsupervised_known_signal	0.304047	0.3062	0.303674	0.307282	0.31504	0.303723	0.303383	0.300644	0.303674	0.202433	0.243699	0.205454	0.201639	0.26098	0.205374	0.199988	0.226868	0.205445	43900916	C	G	0.3334	0.092	0.0198	3.269e-06	0.2039	0.0239	1.325e-17	-0.0281	0.0258	0.2758
chr13:71913382:A:T	13_71413382_72415650	0.0329	0.00820005	6.01632e-05	0.0086	0.0119	0.469871	0.0618	0.0100002	6.41411e-10	0	UC	13	rs2810143	71913382	A	T	0.0255	0.0166	0.1259	++++-+++	0	4.97	7	0.6636	1	0.0432	0.0137	0.00156	-++++-+++	0	3.285	8	0.9153	1	0.0751	0.0171	1.111e-05	-+++++-++	0	7.741	8	0.4592	1	71913382	A	T	0.0086	0.0119	0.4717	-+++-++++-+++	0	9.709	12	0.6415	1	0.0329	0.0082	5.668e-05	+++++-++++-+++	0	9.531	13	0.7318	1	0.0618	0.01	7.29e-10	+++++-+++++-++	0	12.991	13	0.4485	1	71913382	A	T	0.204039	0.119021	0.0864709	+	0	0	0	1	1	0.1029	0.0781	0.1878	++	0	0.622	1	0.4301	1	0.056	0.0892	0.5305	-+	33.9	1.512	1	0.2188	1	71913382	A	T	0.007	0.011	0.5238	-+-+++-++++-+++	0	13.01	14	0.5258	0.967755	0.0295	0.0077	0.0001259	-+++++++-++++-+++	0	13.471	16	0.638	0.976445	0.0546	0.0095	8.049e-09	--++++++-+++++-++	18.7	19.687	16	0.2347	0.978326	71913382	A	T	0.663599	0.413808	0.520043	0.479487	71913382	A	T	0.000205536	2.27688	0.131316	0.738704	71913382	A	T	5.52937e-09	5.50388	0.0189744	0.524794	71913382					new_cojo_unsupervised_new_signal	0.229485	0.254952	0.225088	0.251888	0.269525	0.243795	0.22752	0.250456	0.225088	0.233014	0.203057	0.258865	0.236119	0.191445	0.260969	0.23553	0.214098	0.260277	71913382	A	T	0.6927	-0.0066	0.024	0.7842	-0.0148	0.0296	0.616	-0.01	0.0299	0.7386
chr13:99212998:G:A	13_98671454_99966008	-0.0787866	0.00830713	2.4422e-21	-0.0855647	0.0116099	1.70661e-13	-0.0713005	0.0103073	4.59716e-12	0	IBD_unsaturated	13	rs34647286	99212998	G	A	-0.0798	0.0155	2.53e-07	-+------	5	7.37	7	0.3914	1	-0.0766	0.0128	1.97e-09	---------	0	6.909	8	0.5465	1	-0.0595	0.016	0.0002057	------+--	8.5	8.743	8	0.3645	1	99212998	G	A	-0.0835	0.0116	5.302e-13	------+------	0	8.312	12	0.7603	1	-0.0767	0.0083	4.165e-20	--------------	0	8.525	13	0.8078	1	-0.0695	0.0103	1.506e-11	-----------+--	10.8	14.579	13	0.3344	1	99212998	G	A	-0.0179956	0.14798	0.90321	-	0	0	0	1	1	-0.1477	0.0981	0.1322	--	0	0.094	1	0.7594	1	-0.2234	0.1115	0.04516	--	0	0.074	1	0.7854	1	99212998	G	A	-0.0827	0.0113	2.007e-13	--------+------	0	8.533	14	0.8598	1	-0.0782	0.0082	8.962e-22	-----------------	0	9.56	16	0.8886	1	-0.071	0.0101	2.052e-12	--------------+--	3.4	16.569	16	0.414	0.971678	99212998	G	A	1.83146e-12	0.0540155	0.816218	0.811066	99212998	G	A	7.82076e-21	0.661061	0.416186	0.882747	99212998	G	A	2.22318e-11	0.269576	0.603616	0.345371	99212998					new_cojo_unsupervised_new_signal	0.109712	0.101403	0.111147	0.11444	0.112401	0.115375	0.109724	0.0963034	0.111147	0.184544	0.201056	0.176301	0.183048	0.205793	0.175214	0.183257	0.19709	0.175604	99212998	G	A	0.0544	-0.1049	0.0419	0.01229	-0.0746	0.0513	0.1464	-0.0806	0.0599	0.1783
chr13:99433020:G:A	13_98671454_99966008	-0.0796835	0.0129109	6.75142e-10	-0.0828224	0.019016	1.32823e-05	-0.074885	0.0159111	2.52054e-06	0	IBD_unsaturated	13	rs61972489	99433020	G	A	-0.0709	0.0232	0.002249	+-+-+---	0	5.238	7	0.6309	1	-0.0792	0.0193	3.885e-05	---+-----	0	4.657	8	0.7935	1	-0.0823	0.0242	0.0006819	---------	0	2.323	8	0.9695	1	99433020	G	A	-0.0771	0.019	4.954e-05	----?+-+-+---	0	7.181	11	0.7842	0.736125	-0.0747	0.0129	6.712e-09	----?---+-----	0	7.544	12	0.8197	0.781215	-0.0708	0.0159	8.411e-06	----?---------	0	4.668	12	0.9682	0.782026													0.0916	0.1357	0.4997	?+	0	0	0	1	0.252529	0.0702	0.163	0.6666	?+	0	0	0	1	0.228741	99433020	G	A	-0.0832	0.0163	3.123e-07	-?----?+-+-+---	0	7.573	12	0.8176	0.768323	-0.0738	0.0115	1.22e-10	-?+----?---+-----	0	9.043	14	0.8283	0.800349	-0.0669	0.0143	2.677e-06	-?+----?---------	0	5.547	14	0.9766	0.800804	99433020	G	A	1.68783e-06	0.411918	0.520998	0.785916	99433020	G	A	1.004e-09	0.00613722	0.937557	0.770139	99433020	G	A	1.18503e-05	0.123212	0.725577	0.966944	99433020					new_cojo_unsupervised_new_signal										0.0899607	0.0808796	0.0951708	0.0906201	0.0800307	0.0954517	0.0904552	0.0816762	0.0953791	99433020	G	A	0.1514	-0.0762	0.0256	0.002966	-0.1001	0.0315	0.001484	-0.0559	0.0329	0.08949
chr14:24146226:T:C	14_23646226_24646227	-0.0204	0.00740002	0.0058379	-0.0468	0.0106001	1.00982e-05	-0.0096	0.0091	0.29145	1	CD	14	rs4575	24146226	T	C	-0.0565	0.0148	0.0001361	----+--+	0	5.96	7	0.5445	1	-0.0259	0.0122	0.03389	-++--+--+	3.7	8.307	8	0.4041	1	-0.0012	0.0153	0.9375	-++---+-+	0	5.17	8	0.7392	1	24146226	T	C	-0.0468	0.0106	9.261e-06	-++------+--+	12.1	13.657	12	0.3231	1	-0.0204	0.0074	0.005607	-++---++--+--+	32.1	19.16	13	0.1182	1	-0.0096	0.0091	0.292	+++---++---+-+	0	10.535	13	0.6497	1	24146226	T	C	0.00771288	0.0946137	0.935029	+	0	0	0	1	1	-0.0016	0.0612	0.9786	-+	0	0	1	0.985	1	0.0161	0.0705	0.8193	++	0	0.025	1	0.8752	1	24146226	T	C	-0.0549	0.0098	2.318e-08	-+-++------+--+	28.2	19.494	14	0.1469	0.967671	-0.0262	0.007	0.000168	--+-++---++--+--+	39.3	26.348	16	0.04933	0.976404	-0.0125	0.0086	0.1467	-+++++---++---+-+	0	12.155	16	0.7332	0.978283	24146226	T	C	1.54501e-08	4.76283	0.0290808	0.324411	24146226	T	C	3.74512e-05	6.22614	0.0125878	0.167312	24146226	T	C	0.181296	1.25636	0.262342	0.702934	24146226					new_cojo_supervised_gw_significant_multiancestry_new_signal	0.443406	0.434568	0.444932	0.43361	0.436675	0.432203	0.443746	0.432556	0.444932	0.297373	0.277572	0.295343	0.298131	0.272764	0.295713	0.298587	0.281347	0.295558	24146226	T	C	0.6099	-0.0832	0.0225	0.000223	-0.1159	0.0278	3.103e-05	-0.0451	0.0283	0.111
chr14:34886094:A:G	14_34386094_35904565	0.0288021	0.00660015	1.27787e-05	0.0550655	0.00930023	3.20244e-09	0.0145433	0.00810001	0.0725798	0	CD	14	rs1400745	34886094	A	G	0.054	0.0128	2.462e-05	+-++++++	0	6.115	7	0.5264	1	0.0496	0.0106	2.774e-06	++-++-+++	44.2	14.348	8	0.07314	1	0.0349	0.0133	0.008594	++--+-++-	54	17.407	8	0.02614	1	34886094	A	G	0.0549	0.0093	4.088e-09	++-+++-++++++	0	9.396	12	0.6688	1	0.0286	0.0066	1.461e-05	-+-++++-++-+++	49.1	25.538	13	0.0196	1	0.0145	0.0081	0.074	-++-+++--+-++-	47.8	24.916	13	0.02368	1	34886094	A	G	-0.108681	0.0962032	0.258603	-	0	0	0	1	1	-0.0749	0.0627	0.2318	-+	55	2.224	1	0.1359	1	-0.0393	0.0719	0.5848	-+	0	0.901	1	0.3425	1	34886094	A	G	0.0489	0.0087	2.024e-08	+-++-+++-++++++	1.4	14.201	14	0.4348	1	0.0267	0.0063	1.915e-05	+-+-+-++++-++-+++	47.7	30.602	16	0.01512	1	0.0155	0.0077	0.04478	+-+-++-+++--+-++-	40.4	26.855	16	0.04312	1	34886094	A	G	4.61108e-08	2.3128	0.128313	0.536798	34886094	A	G	9.28499e-05	0.297204	0.585641	0.0108677	34886094	A	G	0.11931	0.331282	0.564905	0.0234865	34886094					new_cojo_unsupervised_new_signal	0.447455	0.441628	0.448461	0.464274	0.43628	0.477119	0.448177	0.445498	0.448461	0.530191	0.530061	0.539455	0.530833	0.53023	0.539815	0.530292	0.529433	0.539727	34886094	A	G	0.2809	0.0194	0.0205	0.3447	0.0162	0.025	0.5165	0.033	0.0263	0.2103
chr14:39135131:G:A	14_38616772_39690790	0.0412919	0.00770021	8.21045e-08	0.0399079	0.0108002	0.000219788	0.0457193	0.00960009	1.91317e-06	1	IBD_unsaturated	14	rs4902418	39135131	G	A	0.056	0.0145	0.0001077	+-+++++-	40.9	11.843	7	0.1058	1	0.0529	0.012	9.887e-06	+-++++++-	9.4	8.825	8	0.3572	1	0.0461	0.0151	0.002196	--+++++++	0	5.205	8	0.7355	1	39135131	G	A	0.0396	0.0108	0.0002453	++?+++-+++++-	27	15.063	11	0.1796	0.970709	0.0411	0.0077	1.113e-07	++?+++-++++++-	6.7	12.868	12	0.3787	0.900472	0.0457	0.0096	1.921e-06	++?++--+++++++	0	8.892	12	0.7121	0.930056	39135131	G	A	0.0784712	0.102179	0.442501	+	0	0	0	1	1	0.12	0.0656	0.06722	++	23	1.298	1	0.2546	1	0.1306	0.0749	0.08134	++	52.5	2.105	1	0.1468	1	39135131	G	A	0.041	0.0101	4.699e-05	++++?+++-+++++-	14.8	15.266	13	0.2911	0.975119	0.0415	0.0073	1.388e-08	+++++?+++-++++++-	4.3	15.677	15	0.4038	0.912279	0.0452	0.0091	6.583e-07	+++++?++--+++++++	0	12.705	15	0.6251	0.93887	39135131	G	A	0.000242805	0.0806527	0.776415	0.231472	39135131	G	A	1.01346e-07	0.00572115	0.939707	0.333841	39135131	G	A	6.65265e-06	0.300384	0.583642	0.769207	39135131					new_cojo_supervised_gw_significant_multiancestry_new_signal	0.282533	0.307365	0.278245	0.290643	0.308575	0.282415	0.280896	0.305896	0.278245	0.251233	0.271198	0.248956	0.250478	0.27611	0.249061	0.249903	0.2674	0.249005	39135131	G	A	0.2137	0.035	0.0236	0.1385	0.0476	0.0288	0.09852	0.0259	0.0303	0.3937
chr14:52314795:T:G	14_51814795_52925895	0.259099	0.0419289	6.43081e-10	0.278383	0.0547277	3.64373e-07	0.246997	0.0526293	2.69026e-06	0	IBD_unsaturated	14	rs111965614	52314795	T	G	0.222	0.0672	0.0009574	++-++++-	0	6.636	7	0.4677	1	0.2223	0.0572	0.0001012	++--++++-	6.3	8.54	8	0.3825	1	0.2108	0.0723	0.003564	++-+++++-	18.8	9.855	8	0.2754	1	52314795	T	G	0.288	0.0547	1.419e-07	+++++++-++++-	0	11.506	12	0.4862	1	0.2709	0.0419	1.006e-10	+++++++--++++-	24.5	17.229	13	0.1891	1	0.2583	0.0526	9.244e-07	+-+++++-+++++-	28.2	18.106	13	0.1535	1	52314795	T	G	0.424763	1.47266	0.773015	+	0	0	0	1	0	-1.0576	1.735	0.5421	?-	0	0	0	1	0.252529	-1.0826	1.7524	0.5367	?-	0	0	0	1	0.228741	52314795	T	G	0.288	0.0547	1.419e-07	??+++++++-++++-	0	11.506	12	0.4862	0.849439	0.2702	0.0419	1.123e-10	??-+++++++--++++-	21.4	17.815	14	0.2154	0.883664	0.257	0.0526	1.027e-06	??-+-+++++-+++++-	25.1	18.691	14	0.1771	0.876545	52314795	T	G	9.54757e-07	0.027433	0.868449	0.404113	52314795	T	G	1.89539e-10	3.17744	0.0746617	0.330541	52314795	T	G	1.32253e-06	2.99236	0.0836583	0.235266	52314795	chr14:52314795:T:G|chr14:52314795:T:G|1	PTGER2:C83G	Novel_variant	IBD	new_cojo_unsupervised_new_signal_new_exonic_variant	0.00146034	0	0.0014983				0.00147247	0	0.0014983	0.00373541	0.00921758	0.00381731	0.00353849	0.010305	0.00376026	0.00343418	0.00825831	0.00378047
chr14:52424932:CTG:C	14_51814795_52925895	-0.0641854	0.00840592	2.24538e-14	-0.0654978	0.0118061	2.89285e-08	-0.0672778	0.0104059	1.01077e-10	0	IBD_unsaturated	14		52424932	CTG	C	-0.0613	0.0158	0.0001038	-+------	1	7.071	7	0.4216	1	-0.0566	0.013	1.342e-05	-+-------	37.8	12.866	8	0.1166	1	-0.06	0.0164	0.0002411	-+---+---	18	9.754	8	0.2827	1	52424932	CTG	C	-0.0674	0.0118	1.089e-08	--?---+------	19.5	13.659	11	0.2525	0.970709	-0.0661	0.0084	3.701e-15	--?---+-------	31.8	17.595	12	0.1285	0.900472	-0.0689	0.0104	4.172e-11	--?---+---+---	4.4	12.551	12	0.4025	0.930056	52424932	CTG	C	0.0534162	0.148083	0.71831	+	0	0	0	1	1	-0.1257	0.096	0.1907	--	0	0.205	1	0.651	1	-0.1553	0.1102	0.1588	--	0	0.258	1	0.6117	1	52424932	CTG	C	-0.0668	0.0114	4.353e-09	-+--?---+------	9.3	14.327	13	0.3512	0.942791	-0.0669	0.0082	2.694e-16	-----?---+-------	17.6	18.212	15	0.2517	0.888684	-0.0698	0.0101	6.26e-12	-----?---+---+---	0	13.422	15	0.5698	0.917153	52424932	CTG	C	3.27071e-08	0.0121455	0.912245	0.281057	52424932	CTG	C	2.72362e-15	0.0585513	0.8088	0.199892	52424932	CTG	C	7.57146e-11	0.00821003	0.927803	0.469978	52424932					new_cojo_unsupervised_new_signal	0.137039	0.133913	0.137579	0.144564	0.144657	0.144522	0.136806	0.129518	0.137579	0.210572	0.201613	0.21151	0.210932	0.200702	0.211431	0.211156	0.202641	0.211545	52424932	CTG	C	0.0978	-0.0733	0.0373	0.04946	-0.0707	0.0464	0.1276	-0.0724	0.0473	0.1256
chr14:65071413:A:G	14_64642694_65642695	0.0398656	0.00660017	1.54025e-09	0.0326324	0.00940015	0.000517613	0.0422086	0.00810009	1.87954e-07	0	IBD_unsaturated	14	rs7147987	65071413	A	G	0.0232	0.0129	0.0716	++++-+++	0	4.459	7	0.7256	1	0.0275	0.0106	0.009634	-+-++-+++	0	7.705	8	0.4628	1	0.0404	0.0134	0.002525	-+-++-+++	0	6.468	8	0.595	1	65071413	A	G	0.033	0.0094	0.0004452	+++++++++-+++	0	8.654	12	0.7322	1	0.0402	0.0066	1.269e-09	+++++-+-++-+++	0	12.311	13	0.5023	1	0.0423	0.0081	2.147e-07	+++++-+-++-+++	0	10.886	13	0.6204	1	65071413	A	G	-0.100141	0.0969138	0.301464	-	0	0	0	1	1	0.0351	0.0639	0.5826	++	0	0.049	1	0.8244	1	0.0714	0.0739	0.334	++	0	0.016	1	0.9005	1	65071413	A	G	0.0306	0.009	0.0006981	+-+++++++++-+++	0	10.742	14	0.7062	0.932705	0.0389	0.0063	7.955e-10	++++++++-+-++-+++	0	12.822	16	0.6857	0.976404	0.0423	0.0078	6.018e-08	++++++++-+-++-+++	0	11.078	16	0.8047	0.978283	65071413	A	G	0.00266472	0.361017	0.547942	0.662537	65071413	A	G	5.35151e-09	0.320613	0.571239	0.640715	65071413	A	G	4.50773e-07	0.00179185	0.966235	0.680689	65071413					new_cojo_unsupervised_new_signal	0.576267	0.58451	0.574844	0.571017	0.561082	0.575575	0.576713	0.594348	0.574844	0.480129	0.463616	0.480674	0.481116	0.457606	0.481471	0.481432	0.468785	0.481202	65071413	A	G	0.6628	0.0239	0.0231	0.3024	0.0149	0.0349	0.6684	0.038	0.0291	0.1915
chr14:68613689:T:C	14_66999882_69316171	-0.0399262	0.00690223	7.27106e-09	-0.0446314	0.00970516	4.25085e-06	-0.0382527	0.0084043	5.32504e-06	0	IBD_unsaturated	14	rs12586180	68613689	T	C	-0.07	0.0133	1.459e-07	+---+---	25.4	9.388	7	0.226	1	-0.0542	0.011	7.951e-07	-++--++--	43.6	14.191	8	0.07691	1	-0.0405	0.0138	0.003386	-++--++--	51.1	16.359	8	0.03752	1	68613689	T	C	-0.047	0.0097	1.35e-06	-+---+---+---	36.1	18.765	12	0.09435	1	-0.0417	0.0069	1.205e-09	------++--++--	29.6	18.464	13	0.1407	1	-0.0401	0.0084	2.03e-06	------++--++--	36.3	20.419	13	0.08524	1	68613689	T	C	-0.0299485	0.112802	0.790628	-	0	0	0	1	1	-0.0581	0.0711	0.4135	+-	63.7	2.753	1	0.09707	1	-0.0227	0.0818	0.7816	+-	28.3	1.394	1	0.2377	1	68613689	T	C	-0.042	0.0092	5.318e-06	+--+---+---+---	34.9	21.498	14	0.08954	0.942934	-0.0408	0.0066	4.935e-10	-+-------++--++--	25.8	21.555	16	0.1582	0.959041	-0.0407	0.0082	6.547e-07	-+-------++--++--	27.4	22.049	16	0.1416	0.927142	68613689	T	C	6.93475e-06	3.03888	0.0812921	0.140867	68613689	T	C	3.60136e-09	0.180934	0.670572	0.125301	68613689	T	C	4.72365e-06	0.29872	0.584686	0.103627	68613689					new_cojo_unsupervised_new_signal	0.664411	0.6689	0.663636	0.675975	0.67777	0.675151	0.664159	0.669088	0.663636	0.604691	0.580055	0.605361	0.605767	0.576986	0.605762	0.606094	0.582294	0.605727	68613689	T	C	0.4238	-0.0285	0.024	0.2358	0.0053	0.0302	0.8599	-0.0564	0.0369	0.1261
chr14:68794755:A:G	14_66999882_69316171	-0.0627062	0.00660222	2.14503e-21	-0.0671813	0.00930501	5.20205e-13	-0.0639289	0.00810426	3.06308e-15	0	IBD_unsaturated	14	rs2236262	68794755	A	G	-0.0698	0.0128	5.46e-08	-+------	0	3.399	7	0.8459	1	-0.0713	0.0106	1.608e-11	--+------	0	5.595	8	0.6925	1	-0.0757	0.0133	1.36e-08	--+------	0	6.45	8	0.5969	1	68794755	A	G	-0.0687	0.0093	1.9e-13	------+------	0	7.299	12	0.8372	1	-0.0639	0.0066	3.36e-22	-------+------	0	10.177	13	0.6794	1	-0.0653	0.0081	8.672e-16	-------+------	0	7.864	13	0.8524	1	68794755	A	G	-0.103421	0.0958394	0.280541	-	0	0	0	1	1	-0.1552	0.0622	0.01259	--	42.2	1.729	1	0.1885	1	-0.2128	0.0718	0.003048	--	59.9	2.491	1	0.1145	1	68794755	A	G	-0.0738	0.0087	1.852e-17	--------+------	0	9.459	14	0.8006	1	-0.0642	0.0062	6.534e-25	----------+------	0	14.149	16	0.5876	1	-0.0617	0.0077	1.155e-15	----------+------	18.9	19.735	16	0.2324	1	68794755	A	G	6.37769e-17	2.2863	0.130521	0.893042	68794755	A	G	8.47773e-24	0.00973865	0.921389	0.515018	68794755	A	G	1.40033e-15	4.17826	0.0409456	0.347334	68794755					new_cojo_unsupervised_new_signal	0.490315	0.481063	0.491912	0.506452	0.498681	0.510018	0.489657	0.468376	0.491912	0.487451	0.484131	0.493503	0.487606	0.482882	0.49331	0.487511	0.48518	0.493432	68794755	A	G	0.6891	-0.0579	0.02	0.003785	-0.106	0.0242	1.194e-05	-0.005	0.026	0.8464
chr14:75275048:C:T	14_74775048_76036122	-0.0769631	0.00900121	1.22767e-17	-0.102831	0.0129019	1.58378e-15	-0.0614003	0.0110016	2.39118e-08	0	IBD_saturated	14	rs1569328	75275048	C	T	-0.1185	0.0179	3.269e-11	-+---+--	35.6	10.866	7	0.1446	1	-0.0914	0.0146	3.429e-10	------+--	0	6.057	8	0.6408	1	-0.0615	0.0182	0.0007367	---------	0	3.146	8	0.9249	1	75275048	C	T	-0.1019	0.0129	2.616e-15	------+---+--	33.8	18.133	12	0.1117	1	-0.0766	0.009	1.759e-17	-----------+--	0	11.616	13	0.5594	1	-0.0609	0.011	3.415e-08	---+----------	0	6.522	13	0.9251	1	75275048	C	T	-0.0966209	0.170435	0.570776	-	0	0	0	1	1	0.006	0.112	0.9573	+-	0	0.114	1	0.7358	1	0.0075	0.1281	0.9532	+-	8.5	1.093	1	0.2957	1	75275048	C	T	-0.1137	0.0116	9.625e-23	--------+---+--	38	22.599	14	0.06712	1	-0.0848	0.0084	8.866e-24	-+------------+--	20.9	20.238	16	0.2097	0.972182	-0.0689	0.0104	3.159e-11	-+----+----------	0	13.37	16	0.6456	0.971621	75275048	C	T	1.44252e-22	4.23049	0.039704	0.144035	75275048	C	T	3.04282e-24	7.22568	0.00718679	0.601365	75275048	C	T	2.58918e-11	5.08026	0.0241997	0.892404	75275048					new_cojo_unsupervised_known_signal	0.090901	0.0895269	0.0911385	0.0908508	0.0906334	0.0909506	0.0909095	0.0887521	0.0911385	0.158494	0.155097	0.174392	0.159046	0.150599	0.174387	0.158732	0.159472	0.174456	75275048	C	T	0.2351	-0.15	0.0246	1.117e-09	-0.1645	0.0267	6.775e-10	-0.1382	0.0314	1.103e-05
chr14:75541605:C:A	14_74775048_76036122	0.0369764	0.00740088	5.8465e-07	0.0592484	0.0108015	4.12972e-08	0.0301642	0.0091012	0.000918687	0	IBD_saturated	14	rs3784007	75541605	C	A	0.0692	0.013	1.129e-07	+-+++++-	0	5.699	7	0.5753	1	0.0558	0.0108	2.139e-07	+++++++++	10.7	8.956	8	0.346	1	0.0388	0.0135	0.004126	+++++++++	0	7.558	8	0.4778	1	75541605	C	A	0.0578	0.0108	8.636e-08	++++?+-+++++-	0	8.873	11	0.6336	0.735319	0.036	0.0074	1.112e-06	++++?+++++++++	32.1	17.683	12	0.1257	0.78079	0.0293	0.0091	0.00133	++++?+++++++++	4	12.5	12	0.4064	0.781529													-0.0277	0.1221	0.8208	?-	0	0	0	1	0.252529	-0.0059	0.1468	0.9682	?-	0	0	0	1	0.228741	75541605	C	A	0.0537	0.0099	5.609e-08	+?++++?+-+++++-	0	9.79	12	0.6344	0.767722	0.0381	0.0069	3.678e-08	+?-++++?+++++++++	25.5	18.791	14	0.1731	0.800007	0.0356	0.0086	3.333e-05	+?-++++?+++++++++	18	17.071	14	0.2524	0.800407	75541605	C	A	2.48335e-07	0.923079	0.336668	0.634212	75541605	C	A	1.89384e-07	0.646865	0.421236	0.152107	75541605	C	A	2.00734e-05	4.33586	0.0373176	0.394612	75541605					new_cojo_unsupervised_new_signal										0.554854	0.524825	0.566198	0.557228	0.518099	0.568013	0.556958	0.530829	0.567507	75541605	C	A	0.555	0.0553	0.02	0.005637	0.0323	0.0244	0.1845	0.0871	0.0257	0.0006879
chr14:88012483:T:C	14_87475575_88498544	0.103276	0.0114007	1.32008e-19	0.164686	0.0159011	3.89374e-25	0.0702972	0.0142004	7.40788e-07	0	IBD_unsaturated	14	rs12434101	88012483	T	C	0.1833	0.0221	9.683e-17	++++++++	34.2	10.637	7	0.1553	1	0.1518	0.0182	8.097e-17	+++++++++	0	6.647	8	0.5752	1	0.1152	0.023	5.309e-07	+++++-+++	0	2.196	8	0.9744	1	88012483	T	C	0.1641	0.0159	7.743e-25	+++++++++++++	27	16.44	12	0.1719	1	0.1025	0.0114	2.933e-19	++-+++++++++++	49	25.509	13	0.01977	1	0.0695	0.0142	9.215e-07	++--++++++-+++	34.9	19.982	13	0.09566	1	88012483	T	C	0.358731	0.105533	0.000675787	+	0	0	0	1	1	0.1997	0.0691	0.003853	++	0	0.175	1	0.6758	1	0.1951	0.0792	0.01377	++	0	0.031	1	0.8605	1	88012483	T	C	0.1667	0.014	1.59e-32	+++++++++++++++	29.4	19.826	14	0.1357	1	0.1171	0.0103	5.724e-30	+++++-+++++++++++	53.6	34.459	16	0.00471	1	0.0923	0.0128	5.457e-13	+++++--++++++-+++	53	34.058	16	0.005335	1	88012483	T	C	2.36724e-31	0.0128518	0.909741	0.0999605	88012483	T	C	1.94937e-30	7.48338	0.0062271	0.0289392	88012483	T	C	1.15703e-14	13.0656	0.00030077	0.10837	88012483	chr14:88011538:A:C|chr14:88012483:T:C|0.999049	GPR65:I231L	Reported_variant	IBD	new_cojo_unsupervised_known_signal	0.271383	0.283357	0.269315	0.259232	0.304749	0.238347	0.269978	0.276222	0.269315	0.0878762	0.0956984	0.0861527	0.0875904	0.0978064	0.0861272	0.0874403	0.0936952	0.0861411	88012483	T	C	0.1583	0.1776	0.0253	2.389e-12	0.1599	0.0308	2.142e-07	0.193	0.0322	2.059e-09
chr14:96174606:A:G	14_95623846_96735816	0.0639523	0.00770048	9.98393e-17	0.0742781	0.0110007	1.45674e-11	0.0548656	0.00950033	7.68965e-09	0	CD	14	rs10143859	96174606	A	G	0.0763	0.0152	5.281e-07	-++++++-	4.7	7.344	7	0.3939	1	0.0576	0.0126	4.786e-06	++++++++-	23.4	10.438	8	0.2356	1	0.0352	0.0159	0.02682	++++++++-	3.3	8.273	8	0.4072	1	96174606	A	G	0.0734	0.011	2.576e-11	+++++-++++++-	0	10.379	12	0.5828	1	0.0638	0.0077	1.287e-16	+++++++++++++-	0	12.098	13	0.5196	1	0.0547	0.0095	9.053e-09	+++++++++++++-	0	12.607	13	0.4786	1	96174606	A	G	0.0317919	0.105647	0.76347	+	0	0	0	1	1	0.1612	0.0685	0.01858	++	0	0.921	1	0.3373	1	0.2257	0.0778	0.003722	++	0	0.902	1	0.3423	1	96174606	A	G	0.072	0.0103	3.206e-12	+++++++-++++++-	0	10.608	14	0.7165	0.967671	0.0627	0.0073	1.093e-17	++++++++++++++++-	0.2	16.028	16	0.451	0.976404	0.0535	0.0091	3.375e-09	++++++++++++++++-	20.6	20.145	16	0.2138	0.978283	96174606	A	G	2.70532e-11	0.108266	0.742128	0.652672	96174606	A	G	8.07413e-17	0.774217	0.378916	0.433268	96174606	A	G	1.48945e-08	1.3457	0.246031	0.17478	96174606					new_cojo_unsupervised_new_signal	0.302584	0.324189	0.298854	0.296494	0.299736	0.295006	0.303059	0.342732	0.298854	0.242613	0.24556	0.249317	0.243352	0.246731	0.250101	0.242736	0.243751	0.249845	96174606	A	G	0.251	0.0385	0.0252	0.1261	0.0639	0.0311	0.03985	0.0119	0.0317	0.7076
chr14:96235815:G:GCA	14_95623846_96735816	0.0372631	0.00950042	8.77217e-05	-0.00695842	0.0128004	0.586709	0.0721086	0.0119008	1.36856e-09	0	UC	14		96235815	G	GCA	-0.019	0.0143	0.185	----+--+	0	3.716	7	0.8119	1	0.0318	0.0118	0.006782	-++-++-++	43.7	14.219	8	0.07623	1	0.0856	0.0147	5.781e-09	+++-+++++	0	4.198	8	0.8388	1	96235815	G	GCA	-0.007	0.0128	0.5859	+??-?----+--+	0	8.345	9	0.4998	0.637741	0.0371	0.0095	9.913e-05	+??+?-++-++-++	33	14.919	10	0.1351	0.533203	0.0724	0.0119	1.022e-09	+??+?+++-+++++	0	6.713	10	0.7522	0.550012													0.1015	0.1428	0.4771	?+	0	0	0	1	0.252529	0.0642	0.1735	0.7114	?+	0	0	0	1	0.228741	96235815	G	GCA	-0.0072	0.0125	0.5674	-?+??-?----+--+	0	8.349	10	0.5948	0.652507	0.0361	0.0093	0.000101	+?++??+?-++-++-++	22.6	15.5	12	0.2152	0.558196	0.07	0.0116	1.463e-09	+?++??+?+++-+++++	0	7.643	12	0.8124	0.576349	96235815	G	GCA	0.845991	0.007386	0.931513	0.500128	96235815	G	GCA	0.00043647	0.356247	0.550598	0.176003	96235815	G	GCA	7.73373e-09	0.908773	0.34044	0.750398	96235815					new_cojo_unsupervised_new_signal										0.307886	0.307842	0.307779	0.307235	0.300253	0.307768	0.308434	0.316436	0.307783	96235815	G	GCA	0.0723	0.009	0.0451	0.8413	-0.0105	0.057	0.8535	0.0171	0.0561	0.761
chr14:103440949:G:A	14_102874567_104043862	0.0687818	0.00790073	3.15495e-18	0.073318	0.0104007	1.7975e-12	0.0618477	0.00990079	4.19095e-10	0	IBD_unsaturated	14	rs12587310	103440949	G	A	0.0634	0.0134	2.308e-06	+++++++-	0	2.388	7	0.9353	1	0.0532	0.0111	1.535e-06	-++++++++	0	3.308	8	0.9136	1	0.0408	0.0139	0.003434	-++-+++++	24.8	10.643	8	0.2228	1	103440949	G	A	0.0728	0.0104	2.773e-12	+??+++++++++-	0	7.352	10	0.6919	0.902423	0.0679	0.0079	1.262e-17	+??++-++++++++	2.1	11.241	11	0.4233	0.752413	0.0607	0.0099	7.196e-10	+??++-++-+++++	30.1	15.744	11	0.1509	0.768483	103440949	G	A	0.0832657	0.0986051	0.398425	+	0	0	0	1	1	0.0475	0.0642	0.459	+-	0	0.321	1	0.5709	1	0.0178	0.074	0.8096	+-	0	0.093	1	0.7604	1	103440949	G	A	0.0689	0.01	4.483e-12	+++??+++++++++-	0	9.303	12	0.6769	0.882434	0.0642	0.0076	3.952e-17	++-+??++-++++++++	4	14.583	14	0.4072	0.753966	0.0564	0.0095	2.544e-09	++-+??++-++-+++++	23.7	18.358	14	0.1909	0.76928	103440949	G	A	1.4834e-11	1.96714	0.160752	0.771292	103440949	G	A	8.36104e-17	3.23989	0.0718655	0.58206	103440949	G	A	4.94329e-09	2.48575	0.114882	0.210603	103440949					new_cojo_unsupervised_new_signal	0.63275	0.649033	0.62994	0.647946	0.668206	0.63865	0.630902	0.63998	0.62994	0.64505	0.641629	0.645727	0.645378	0.640563	0.645867	0.645481	0.642524	0.645792	103440949	G	A	0.81	0.0142	0.0302	0.6371	0.0199	0.0366	0.587	0.0012	0.0385	0.9757
chr14:104956890:A:G	14_104456243_106231744	0.0454441	0.00680625	2.44181e-11	0.035762	0.00970596	0.000229119	0.05388	0.0084068	1.46383e-10	0	IBD_unsaturated	14	rs11621410	104956890	A	G	0.0434	0.0133	0.00109	--+++-+-	0	6.322	7	0.5027	1	0.0536	0.011	1.005e-06	++++++-+-	0	4.337	8	0.8255	1	0.0641	0.0138	3.273e-06	++++++++-	0	3.797	8	0.8749	1	104956890	A	G	0.036	0.0097	0.0002	+-+-+--+++-+-	0	11.98	12	0.4473	1	0.0473	0.0068	3.324e-12	+++-+++++++-+-	13.8	15.087	13	0.3019	1	0.0563	0.0084	1.701e-11	+++-+++++++++-	1.4	13.189	13	0.4333	1	104956890	A	G	-0.125313	0.0988127	0.204732	-	0	0	0	1	1	-0.0641	0.0639	0.3165	--	35.9	1.559	1	0.2118	1	0.0041	0.0731	0.9554	+-	0	0.453	1	0.501	1	104956890	A	G	0.0321	0.0095	0.0007377	--+-+-+--+++-+-	17.5	16.968	14	0.2579	0.967671	0.0439	0.0067	4.954e-11	---+++-+++++++-+-	34.5	24.443	16	0.08026	0.976404	0.053	0.0082	1.155e-10	-+-+++-+++++++++-	15.8	19.006	16	0.2683	0.978283	104956890	A	G	0.000534319	3.67717	0.0551625	0.42561	104956890	A	G	1.24418e-11	7.02464	0.00803956	0.294454	104956890	A	G	5.86378e-11	5.03838	0.0247916	0.517016	104956890					new_cojo_unsupervised_new_signal	0.534057	0.544188	0.532309	0.544875	0.521702	0.555508	0.535075	0.561186	0.532309	0.586856	0.608749	0.57152	0.584929	0.611546	0.570639	0.585423	0.606655	0.570808	104956890	A	G	0.0695	-0.0571	0.0466	0.2202	-0.0572	0.059	0.3319	-0.0738	0.0581	0.2036
chr14:105795065:A:T	14_104456243_106231744	-0.107982	0.0170159	2.21017e-10	-0.0336754	0.0242155	0.16433	-0.146915	0.0210175	2.74674e-12	0	UC	14	rs117115824	105795065	A	T	-0.0704	0.0375	0.06043	+???---?	0	1.071	3	0.7841	0.704727	-0.1126	0.0321	0.0004554	+?+??---?	0	2.697	4	0.6097	0.632196	-0.163	0.0409	6.854e-05	+?+??---?	0	3.138	4	0.535	0.634924	105795065	A	T	-0.0371	0.0242	0.125	?--+-+???---?	0	6.293	7	0.506	0.774685	-0.1136	0.017	2.358e-11	?--+-+?+??---?	37.4	12.788	8	0.1194	0.723944	-0.1538	0.021	2.154e-13	?--+-+?+??---?	39.3	13.172	8	0.1061	0.726179	105795065	A	T	0.0302993	0.258702	0.906765	+	0	0	0	1	1	-0.1218	0.2013	0.545	-?	0	0	0	1	0.747471	-0.0977	0.2285	0.6691	-?	0	0	0	1	0.771259	105795065	A	T	-0.0365	0.0241	0.1294	?+?--+-+???---?	0	6.36	8	0.607	0.665496	-0.1137	0.0169	1.958e-11	?-??--+-+?+??---?	29.6	12.79	9	0.1724	0.644851	-0.1534	0.0209	2.023e-13	?-??--+-+?+??---?	32	13.232	9	0.1524	0.643319	105795065	A	T	0.316563	0.000986789	0.97494	0.498525	105795065	A	T	2.14412e-10	0.389232	0.532703	0.100462	105795065	A	T	9.38554e-13	1.40681	0.235586	0.159185	105795065					new_cojo_unsupervised_known_signal	0.0670315	0.0657832	0.0686138	0.0678631	0.0662269	0.0686138	0.0675634	0.0661928	0.0686138	0.0971282	0.0968055	0.101752	0.0972824	0.0986266	0.101543	0.0970397	0.0943558	0.101751
chr14:106697560:G:T	14_106197560_107197560	0.0277572	0.00690076	5.76219e-05	4.15523e-05	0.0098007	0.996617	0.0465218	0.00840049	3.05973e-08	0	UC	14	rs8018138	106697560	G	T	-0.0028	0.0138	0.8391	-----+++	41.5	11.958	7	0.102	1	0.0213	0.0114	0.06112	-++-+-+++	0	7.633	8	0.4702	1	0.0442	0.0143	0.001943	+++++++++	0	3.032	8	0.9323	1	106697560	G	T	-0.0001	0.0098	0.988	+-+-------+++	38.4	19.482	12	0.07755	1	0.0282	0.0069	3.889e-05	+++-+-++-+-+++	2.1	13.28	13	0.4265	1	0.0465	0.0084	3.409e-08	+++-++++++++++	0	4.764	13	0.98	1	106697560	G	T	-0.185408	0.0996499	0.0628015	-	0	0	0	1	1	-0.0507	0.0647	0.4336	-+	31.3	1.455	1	0.2277	1	-0.0103	0.0753	0.8917	-+	0	0.044	1	0.8342	1	106697560	G	T	-0.0032	0.0092	0.7247	--+-+-------+++	39.3	23.075	14	0.05906	0.967671	0.0263	0.0065	5.6e-05	+-++++-+-++-+-+++	2.9	16.476	16	0.4202	0.976404	0.0455	0.008	1.486e-08	+-++++-++++++++++	0	5.391	16	0.9934	0.978283	106697560	G	T	0.765041	0.411603	0.521157	0.0458993	106697560	G	T	0.000237564	0.456952	0.499052	0.380766	106697560	G	T	1.05483e-07	0.0365904	0.848301	0.980844	106697560					new_cojo_unsupervised_new_signal	0.669083	0.655282	0.671465	0.654191	0.619063	0.670309	0.670906	0.665635	0.671465	0.407842	0.398786	0.403119	0.408069	0.394148	0.403408	0.408591	0.403728	0.403224	106697560	G	T	0.5331	0.015	0.0227	0.5082	-0.0142	0.0281	0.6144	0.0416	0.0282	0.1407
chr15:38554821:C:T	15_38106558_39106559	0.0352	0.00820005	1.76549e-05	0.0827	0.0116002	1.00975e-12	0.0035	0.0101	0.728941	0	CD	15	rs72727394	38554821	C	T	0.084	0.0159	1.405e-07	++++++++	0	2.941	7	0.8904	1	0.0551	0.0132	2.914e-05	+--++++++	36.5	12.59	8	0.1267	1	0.0144	0.0166	0.3874	---+---++	19.2	9.903	8	0.2719	1	38554821	C	T	0.0827	0.0116	9.055e-13	+++++++++++++	0	4.816	12	0.9639	1	0.0352	0.0082	1.857e-05	++-+++--++++++	39.2	21.368	13	0.06596	1	0.0035	0.0101	0.7288	---++---+---++	13.7	15.067	13	0.3032	1	38554821	C	T	0.0213728	0.132408	0.871766	+	0	0	0	1	1	0.1353	0.0855	0.1138	++	7.8	1.085	1	0.2977	1	0.0975	0.1016	0.3371	++	0	0.128	1	0.7209	1	38554821	C	T	0.0685	0.0109	3.077e-10	-++++++++++++++	22.3	18.009	14	0.2064	1	0.0302	0.0078	0.0001121	-++++-+++--++++++	46.5	29.911	16	0.01847	1	0.002	0.0097	0.8337	-++---++---+---++	4.6	16.77	16	0.4006	1	38554821	C	T	3.18886e-12	13.3179	0.000262888	0.981372	38554821	C	T	3.31759e-05	5.70591	0.0169079	0.0616869	38554821	C	T	0.667228	0.779589	0.377267	0.352774	38554821					new_cojo_unsupervised_known_signal	0.156122	0.164987	0.154591	0.155954	0.163127	0.152663	0.155433	0.16337	0.154591	0.195591	0.211298	0.202834	0.195576	0.217216	0.202918	0.19471	0.205329	0.202949	38554821	C	T	0.1327	-0.0336	0.027	0.2148	-0.0437	0.033	0.1855	-0.0263	0.0346	0.4466
chr15:60544595:A:G	15_60044595_61296991	-0.0493819	0.00821216	1.81825e-09	-0.0606237	0.0116124	1.7833e-07	-0.0410639	0.0102128	5.79978e-05	0	IBD_unsaturated	15	rs17270216	60544595	A	G	-0.0662	0.0156	2.222e-05	-----+-+	40.7	11.799	7	0.1074	1	-0.0432	0.0129	0.0008204	------+-+	29.8	11.399	8	0.1801	1	-0.0272	0.0162	0.09377	+--+--+--	7.2	8.622	8	0.3752	1	60544595	A	G	-0.0586	0.0116	4.094e-07	+---------+-+	32.7	17.836	12	0.1208	1	-0.0455	0.0082	3.481e-08	-----------+-+	20.8	16.421	13	0.2272	1	-0.0375	0.0102	0.0002199	-----+--+--+--	0	11.027	13	0.6085	1	60544595	A	G	-0.0212338	0.170863	0.901099	-	0	0	0	1	1	-0.0488	0.1135	0.6672	-+	0	0.861	1	0.3534	1	-0.1358	0.1301	0.2966	--	0	0.004	1	0.9511	1	60544595	A	G	-0.0584	0.0115	4.163e-07	?-+---------+-+	27.3	17.883	13	0.162	0.856887	-0.0455	0.0082	3.166e-08	?-+-----------+-+	13.2	17.283	15	0.3022	0.890451	-0.0381	0.0101	0.0001665	?-------+--+--+--	0	11.598	15	0.7092	0.885199	60544595	A	G	2.73517e-06	0.00143183	0.969816	0.119323	60544595	A	G	2.24129e-07	0.0189187	0.8906	0.242387	60544595	A	G	0.000826075	0.131547	0.716833	0.57993	60544595					new_cojo_unsupervised_new_signal	0.0859865	0.0929817	0.0847783	0.100353	0.0976253	0.101604	0.0850866	0.0879966	0.0847783	0.193491	0.208917	0.196739	0.192798	0.211408	0.196225	0.192491	0.207258	0.19638
chr15:60757370:A:C	15_60044595_61296991	-0.0584121	0.00841944	3.98358e-12	-0.0522709	0.0120303	1.39319e-05	-0.055933	0.010329	6.12381e-08	0	IBD_unsaturated	15	rs7183955	60757370	A	C	-0.0484	0.0165	0.003353	-++--+--	52	14.597	7	0.04153	1	-0.0575	0.0136	2.322e-05	--++--+--	43.2	14.089	8	0.07947	1	-0.0637	0.0171	0.0001951	+-++--+--	44.2	14.326	8	0.07365	1	60757370	A	C	-0.0504	0.012	2.737e-05	------++--+--	21.6	15.305	12	0.2252	1	-0.0575	0.0084	7.369e-12	-------++--+--	18.5	15.944	13	0.2521	1	-0.0572	0.0103	2.999e-08	-----+-++--+--	19.5	16.142	13	0.2415	1	60757370	A	C	-0.134036	0.109691	0.22173	-	0	0	0	1	1	-0.0609	0.0705	0.3873	--	0	0.011	1	0.9171	1	-0.0458	0.081	0.5716	--	0	0	1	0.9833	1	60757370	A	C	-0.046	0.0112	3.788e-05	--------++--+--	20	17.493	14	0.2309	0.967671	-0.053	0.0079	2.159e-11	----------++--+--	15.8	19.001	16	0.2686	0.976404	-0.0534	0.0097	4.174e-08	--------+-++--+--	8.3	17.455	16	0.3568	0.978283	60757370	A	C	0.000105879	1.33182	0.248482	0.240546	60757370	A	C	4.52649e-11	2.81624	0.0933145	0.369864	60757370	A	C	1.61103e-07	1.31177	0.252075	0.30476	60757370					new_cojo_unsupervised_known_signal	0.304813	0.29685	0.306188	0.297199	0.281398	0.304449	0.305884	0.303009	0.306188	0.20911	0.183299	0.201741	0.209995	0.182243	0.202053	0.210531	0.184183	0.201979	60757370	A	C	0.2247	-0.0111	0.0253	0.6611	-0.0087	0.0314	0.7821	-0.0189	0.0319	0.5538
chr15:60795242:G:A	15_60044595_61296991	-0.0519075	0.00931128	2.47968e-08	-0.035964	0.0135241	0.00783157	-0.0543245	0.0114225	1.97528e-06	0	IBD_unsaturated	15	rs17303174	60795242	G	A	-0.0288	0.0186	0.1227	++--+--+	0	5.747	7	0.5696	1	-0.0373	0.0154	0.01546	+----+--+	0	4.77	8	0.7818	1	-0.0435	0.0194	0.02482	--------+	0	3.53	8	0.8968	1	60795242	G	A	-0.038	0.0135	0.004702	--++-++--+--+	0	8.029	12	0.7829	1	-0.0539	0.0093	6.543e-09	---+-+----+--+	0	11.515	13	0.5678	1	-0.0567	0.0114	7.15e-07	---+---------+	0	11.73	13	0.5499	1	60795242	G	A	-0.105689	0.135136	0.43416	-	0	0	0	1	1	-0.0414	0.0854	0.6277	--	0	0.196	1	0.6581	1	0.0273	0.0987	0.7823	+-	61.9	2.622	1	0.1054	1	60795242	G	A	-0.0318	0.0118	0.006963	----++-++--+--+	0	9.455	14	0.8008	1	-0.053	0.0084	3.062e-10	------+-+----+--+	0	11.78	16	0.7589	1	-0.0615	0.0104	3.436e-09	-+----+---------+	4.6	16.767	16	0.4008	1	60795242	G	A	0.015163	1.09537	0.295284	0.819389	60795242	G	A	2.38884e-09	0.0705673	0.790513	0.700841	60795242	G	A	1.96772e-08	1.26823	0.260098	0.397842	60795242					new_cojo_unsupervised_new_signal	0.197269	0.19809	0.197128	0.19278	0.185027	0.196338	0.197705	0.203153	0.197128	0.171056	0.140871	0.17105	0.172721	0.138731	0.171919	0.1729	0.142726	0.171651	60795242	G	A	0.4099	-0.0489	0.0203	0.01588	-0.0081	0.0248	0.7439	-0.0926	0.026	0.0003747
chr15:63785687:T:TGC	15_62996987_64182819	0.062069	0.0110009	1.67929e-08	0.051374	0.0157007	0.00106758	0.0663067	0.0136013	1.08788e-06	0	IBD_unsaturated	15	rs148026313	63785687	T	TGC	0.0512	0.0211	0.01541	++++--++	37.7	11.238	7	0.1286	1	0.0528	0.0174	0.002358	+++++-+++	25.6	10.754	8	0.2161	1	0.0645	0.0217	0.002995	-++-+-+++	12.5	9.139	8	0.3307	1	63785687	T	TGC	0.05	0.0157	0.001409	+++++++++--++	0.6	12.069	12	0.4401	1	0.0608	0.011	2.915e-08	++++++++++-+++	0	12.218	13	0.5098	1	0.0664	0.0136	9.935e-07	+++++-++-+-+++	0	10.468	13	0.6553	1	63785687	T	TGC	-0.756367	0.446589	0.0903317	-	0	0	0	1	1	-0.0913	0.2558	0.7212	-+	0	0.262	1	0.6088	1	0.1301	0.2919	0.6558	+-	0	0.77	1	0.3803	1	63785687	T	TGC	0.0491	0.0157	0.00174	?-+++++++++--++	15.2	15.326	13	0.2874	0.856887	0.0606	0.011	3.275e-08	?-+++++++++++-+++	0	12.833	15	0.6152	0.890451	0.0665	0.0135	9.186e-07	?+-+++++-++-+-+++	0	11.285	15	0.7322	0.885199	63785687	T	TGC	0.00456855	0.971403	0.32433	0.27864	63785687	T	TGC	1.97779e-07	0.334614	0.562955	0.566327	63785687	T	TGC	5.49643e-06	0.0004448	0.983174	0.626079	63785687					new_cojo_unsupervised_new_signal	0.0162731	0.0185531	0.0158794	0.0179253	0.0133246	0.0200363	0.0162563	0.0198143	0.0158794	0.0980178	0.107899	0.102137	0.097811	0.107609	0.102152	0.0975342	0.107867	0.102103
chr15:67121286:G:A	15_66545552_67665361	0.180038	0.0239608	5.74069e-14	0.199142	0.0345821	8.48508e-09	0.180894	0.0293677	7.29174e-10	0	IBD_unsaturated	15	rs117683492	67121286	G	A	0.1878	0.047	6.488e-05	+++++++-	0	5.427	7	0.608	1	0.1216	0.039	0.001847	+--++-+++	0	6.896	8	0.5479	1	0.0631	0.0498	0.2048	+--++-++-	0	1.289	8	0.9957	1	67121286	G	A	0.1697	0.0345	9.047e-07	+++-++++++++-	0	10.16	12	0.602	1	0.1553	0.0239	7.7e-11	+++-++--++-+++	8.6	14.228	13	0.358	1	0.1635	0.0293	2.339e-08	+++-++--++-++-	13.7	15.066	13	0.3032	1	67121286	G	A	-0.0501693	0.901407	0.955615	-	0	0	0	1	1	0.7259	0.533	0.1732	-+	78.3	4.603	1	0.03192	1	1.1523	0.5955	0.05301	-+	82.7	5.781	1	0.0162	1	67121286	G	A	0.1693	0.0345	9.316e-07	?-+++-++++++++-	0	10.219	13	0.6759	0.856887	0.1564	0.0238	5.353e-11	?-++++-++--++-+++	24.9	19.976	15	0.1729	0.890451	0.1659	0.0292	1.402e-08	?-++++-++--++-++-	36.4	23.598	15	0.07225	0.885199	67121286	G	A	5.47708e-06	0.165266	0.684354	0.61124	67121286	G	A	5.73947e-11	4.11856	0.0424151	0.322183	67121286	G	A	2.62373e-08	3.8817	0.0488151	0.5737	67121286					new_cojo_unsupervised_known_signal	0.00205687	0.00486218	0.00157231	0.00456433	0.00540898	0.00417677	0.00190281	0.00501841	0.00157231	0.0186694	0.0209704	0.01862	0.0186238	0.0209931	0.0186811	0.018587	0.0210615	0.0186435
chr15:67156025:G:A	15_66545552_67665361	0.101508	0.00761963	1.72622e-40	0.1309	0.0108267	1.18523e-33	0.0843562	0.00942261	3.47408e-19	0	IBD_saturated	15	rs56375023	67156025	G	A	0.1313	0.0149	1.183e-18	++++++++	19.4	8.689	7	0.2758	1	0.115	0.0123	1.001e-20	++-++++++	0	5.863	8	0.6625	1	0.0943	0.0156	1.323e-09	++-++++++	0	5.549	8	0.6976	1	67156025	G	A	0.1259	0.0108	2.062e-31	+++++++++++++	0	11.497	12	0.4868	1	0.097	0.0076	3.999e-37	+++++++-++++++	27.7	17.988	13	0.158	1	0.0803	0.0094	1.319e-17	+++++++-++++++	0	10.621	13	0.6426	1	67156025	G	A	0.0882982	0.128439	0.491784	+	0	0	0	1	1	-0.0038	0.0851	0.9645	+-	0	0.008	1	0.9294	1	0.0264	0.0983	0.7879	++	0	0.025	1	0.8747	1	67156025	G	A	0.1266	0.0106	7.047e-33	+++++++++++++++	0	11.86	14	0.6176	1	0.0972	0.0075	2.732e-38	++-+++++++-++++++	20.7	20.177	16	0.2123	1	0.0809	0.0093	2.492e-18	++++++++++-++++++	0	11.735	16	0.762	1	67156025	G	A	9.99389e-32	0.121822	0.727067	0.549241	67156025	G	A	4.23352e-37	0.102284	0.749106	0.169074	67156025	G	A	2.29526e-17	0.425432	0.514239	0.662962	67156025					new_cojo_unsupervised_known_signal	0.149778	0.161124	0.14782	0.165311	0.174011	0.16132	0.148975	0.159871	0.14782	0.243948	0.254273	0.248039	0.244126	0.256127	0.248516	0.243624	0.252653	0.248376	67156025	G	A	0.0351	0.1431	0.0522	0.006158	0.1587	0.0618	0.01019	0.1407	0.0678	0.0379
chr15:69755777:A:T	15_69190356_71010731	-0.0744691	0.0117008	1.95984e-10	-0.0336054	0.0162009	0.0380518	-0.10431	0.0145012	6.33024e-13	0	UC	15	rs10152590	69755777	A	T	-0.0623	0.0224	0.005407	--------	0	2.995	7	0.8855	1	-0.075	0.0184	4.726e-05	+-+------	12.5	9.142	8	0.3304	1	-0.0951	0.0233	4.655e-05	+-++-----	17.5	9.694	8	0.2872	1	69755777	A	T	-0.032	0.0162	0.04869	+---+--------	0	9.045	12	0.699	1	-0.0736	0.0117	2.822e-10	---+-+-+------	3.8	13.511	13	0.4092	1	-0.1041	0.0145	7.495e-13	---+-+-++-----	30.4	18.683	13	0.1333	1	69755777	A	T	-0.384476	0.171739	0.0251745	-	0	0	0	1	1	0.0509	0.1024	0.619	-+	91.3	11.457	1	0.0007123	1	0.126	0.1157	0.2763	-+	80.3	5.071	1	0.02433	1	69755777	A	T	-0.0344	0.0159	0.03061	--+---+--------	0	13.282	14	0.5045	0.942934	-0.0707	0.0115	7.208e-10	--+---+-+-+------	40.9	27.06	16	0.04082	0.959041	-0.0983	0.0143	5.411e-12	+-+---+-+-++-----	44.5	28.828	16	0.02512	0.955134	69755777	A	T	0.0948711	0.0358931	0.849736	0.428997	69755777	A	T	2.68041e-09	1.51115	0.218964	0.0430361	69755777	A	T	4.4906e-12	2.16992	0.140733	0.209219	69755777					new_cojo_unsupervised_new_signal	0.0906253	0.0855374	0.0915018	0.0820332	0.0649077	0.0898911	0.0915618	0.0921178	0.0915018	0.0853282	0.0864281	0.0841182	0.0850193	0.0894583	0.0836537	0.0849534	0.0836173	0.0837997	69755777	A	T	0.0259	-0.0094	0.0779	0.9035	-0.011	0.0968	0.9092	0.0109	0.1014	0.9147
chr15:70505803:C:T	15_69190356_71010731	-0.0540944	0.00820046	4.20966e-11	-0.0640167	0.0115008	2.60255e-08	-0.0492375	0.0101008	1.09025e-06	0	IBD_unsaturated	15	rs3743313	70505803	C	T	-0.0514	0.0162	0.001483	+------+	0	5.429	7	0.6077	1	-0.0484	0.0133	0.0002736	+----+--+	0	5.85	8	0.664	1	-0.0465	0.0167	0.005332	-----++-+	0	4.238	8	0.835	1	70505803	C	T	-0.0631	0.0115	3.813e-08	--++-+------+	21.3	15.257	12	0.2277	1	-0.0531	0.0082	8.18e-11	-----+----+--+	0	9.501	13	0.7341	1	-0.0483	0.0101	1.717e-06	----------++-+	0	5.33	13	0.9672	1	70505803	C	T	-0.0715021	0.141283	0.612793	-	0	0	0	1	1	0.002	0.0941	0.9828	-+	3.3	1.034	1	0.3092	1	0.0398	0.1075	0.7111	-+	0	0.961	1	0.327	1	70505803	C	T	-0.0632	0.0112	1.924e-08	----++-+------+	8.3	15.261	14	0.3605	0.967671	-0.0526	0.008	5.61e-11	--+-----+----+--+	0	10.878	16	0.817	0.976404	-0.0465	0.0099	2.737e-06	--+----------++-+	0	7.348	16	0.966	0.978283	70505803	C	T	1.38404e-07	0.0167562	0.897005	0.292349	70505803	C	T	4.70049e-10	0.00452151	0.946389	0.76152	70505803	C	T	1.08209e-05	0.378065	0.53864	0.979374	70505803					new_cojo_unsupervised_new_signal	0.889298	0.880217	0.890864	0.883402	0.875989	0.886804	0.89	0.881842	0.890864	0.799854	0.754181	0.801043	0.80196	0.747569	0.801879	0.802502	0.75944	0.801645	70505803	C	T	0.9485	-0.0504	0.0485	0.2983	-0.0624	0.0602	0.2998	-0.0093	0.0603	0.8777
chr15:74992773:G:A	15_74394326_75565713	-0.0502413	0.0079006	2.02838e-10	-0.0327437	0.0117012	0.00513697	-0.057037	0.00980164	5.91556e-09	0	IBD_unsaturated	15	rs55655136	74992773	G	A	-0.0303	0.0142	0.03362	+-+--+-+	45.9	12.944	7	0.07348	1	-0.0368	0.0117	0.001681	--++--+-+	0	6.259	8	0.6182	1	-0.0464	0.0148	0.001695	--+-----+	0	7.472	8	0.4866	1	74992773	G	A	-0.0341	0.0117	0.00351	---+?+-+--+-+	29.9	15.701	11	0.1526	0.735319	-0.051	0.0079	1.078e-10	----?--++--+-+	0	10.489	12	0.5732	0.78079	-0.0588	0.0098	1.73e-09	----?--+-----+	0	10.163	12	0.6016	0.781529													0.1708	0.1445	0.2374	?+	0	0	0	1	0.252529	0.2201	0.176	0.2109	?+	0	0	0	1	0.228741	74992773	G	A	-0.0356	0.0111	0.001378	-?---+?+-+--+-+	24.4	15.874	12	0.1971	0.735393	-0.0494	0.0076	8.955e-11	-?+----?--++--+-+	0	13.061	14	0.5217	0.776412	-0.0555	0.0094	3.64e-09	-?+----?--+-----+	0	13.556	14	0.4833	0.77869	74992773	G	A	0.00548395	0.176263	0.674604	0.152734	74992773	G	A	6.81447e-10	0.17624	0.674624	0.456762	74992773	G	A	1.26977e-08	0.660334	0.416442	0.577915	74992773					new_cojo_unsupervised_new_signal										0.318975	0.286145	0.324323	0.320668	0.282811	0.32513	0.320673	0.288927	0.32495	74992773	G	A	0.1744	-0.0361	0.0291	0.2154	-0.05	0.0364	0.1699	-0.0224	0.0364	0.5383
chr15:77042446:T:C	15_76542446_78067744	-0.0473279	0.00700098	1.37826e-11	-0.0542112	0.0100009	5.93937e-08	-0.0430056	0.00870147	7.71939e-07	0	IBD_unsaturated	15	rs11630497	77042446	T	C	-0.0482	0.0139	0.0005108	--------	0	3.025	7	0.8827	1	-0.0504	0.0114	1.007e-05	-+-------	0	7.661	8	0.4673	1	-0.061	0.0143	2.088e-05	++----+--	40	13.342	8	0.1006	1	77042446	T	C	-0.0537	0.01	8.575e-08	-------------	0	6.558	12	0.8854	1	-0.047	0.007	2.322e-11	------+-------	0	10.681	13	0.6375	1	-0.0432	0.0087	6.168e-07	-----++----+--	34.5	19.835	13	0.09939	1	77042446	T	C	-0.00647914	0.0979945	0.947284	-	0	0	0	1	1	0.0351	0.0636	0.5814	++	0	0.005	1	0.943	1	0.03	0.0727	0.6797	+-	0	0.089	1	0.7649	1	77042446	T	C	-0.0488	0.0094	2.183e-07	---------------	0	8.566	14	0.8578	0.967671	-0.0445	0.0067	3.091e-11	-++------+-------	0	12.922	16	0.6784	0.976404	-0.042	0.0083	3.63e-07	-+------++----+--	23.6	20.93	16	0.1812	0.978283	77042446	T	C	5.80801e-07	1.85346	0.173381	0.916345	77042446	T	C	1.64305e-10	0.939992	0.33228	0.68037	77042446	T	C	2.25243e-06	0.0684519	0.793604	0.106791	77042446					new_cojo_unsupervised_new_signal	0.512758	0.527042	0.510292	0.523755	0.520185	0.525394	0.512345	0.531723	0.510292	0.661026	0.666598	0.656888	0.660389	0.670383	0.656281	0.660372	0.663386	0.656433	77042446	T	C	0.4367	-0.0273	0.0233	0.2403	-0.0127	0.0287	0.6572	-0.0398	0.0292	0.1736
chr15:80675204:T:C	15_79413012_81175205	-0.0615582	0.00760108	5.559e-16	-0.0662142	0.0108011	8.77147e-10	-0.0564143	0.00930108	1.31668e-09	0	IBD_unsaturated	15	rs12440543	80675204	T	C	-0.0886	0.0149	2.668e-09	-------+	0	6.173	7	0.5197	1	-0.0721	0.0123	4.224e-09	--+-----+	0	6.017	8	0.6453	1	-0.0561	0.0154	0.0002686	--+-----+	0	2.789	8	0.9469	1	80675204	T	C	-0.0649	0.0108	1.969e-09	--++--------+	34.9	18.443	12	0.1029	1	-0.0607	0.0076	1.301e-15	--++---+-----+	29.4	18.418	13	0.1423	1	-0.0555	0.0093	2.701e-09	--++---+-----+	0	12.125	13	0.5174	1	80675204	T	C	0.0587459	0.102812	0.567734	+	0	0	0	1	1	-0.0579	0.0668	0.386	--	34	1.516	1	0.2183	1	-0.1199	0.0772	0.12	--	50.3	2.013	1	0.156	1	80675204	T	C	-0.0632	0.01	2.788e-10	-+--++--------+	29.6	19.884	14	0.1338	0.967671	-0.0631	0.0071	9.251e-19	-----++---+-----+	23.7	20.969	16	0.1797	0.976404	-0.0616	0.0088	2.385e-12	-----++---+-----+	11	17.984	16	0.3248	0.978283	80675204	T	C	2.21855e-09	0.0352395	0.851095	0.0990508	80675204	T	C	6.01822e-18	1.09062	0.296333	0.176634	80675204	T	C	7.7375e-12	3.41977	0.0644202	0.608437	80675204					new_cojo_unsupervised_known_signal	0.337659	0.320433	0.340634	0.343652	0.337797	0.346338	0.338018	0.313346	0.340634	0.263785	0.249453	0.275878	0.265189	0.247515	0.276523	0.264742	0.251149	0.276338	80675204	T	C	0.4196	-0.0844	0.0221	0.0001339	-0.0606	0.0273	0.02643	-0.1087	0.0279	9.479e-05
chr15:83100243:T:C	15_82596050_83783387	0.0641987	0.0102153	3.28709e-10	0.0905419	0.0144248	3.45601e-10	0.0552812	0.0126198	1.18396e-05	0	CD	15	rs67988460	83100243	T	C	0.0974	0.0198	8.968e-07	++++++++	0	0.491	7	0.9995	1	0.088	0.0163	7.061e-08	++-++++++	0	2.195	8	0.9744	1	0.075	0.0207	0.0002861	++-++++++	0	2.261	8	0.972	1	83100243	T	C	0.0855	0.0144	2.786e-09	-++++++++++++	0	7.309	12	0.8366	1	0.0603	0.0102	3.248e-09	+++++++-++++++	7.3	14.024	13	0.3722	1	0.0532	0.0126	2.325e-05	+++++++-++++++	0	8.124	13	0.8354	1	83100243	T	C	0.0154626	0.163476	0.924643	+	0	0	0	1	1	0.0752	0.1051	0.4746	++	0	0.038	1	0.8451	1	0.015	0.1191	0.8995	+-	22.7	1.294	1	0.2554	1	83100243	T	C	0.0844	0.0143	3.608e-09	-+-++++++++++++	0	8.146	14	0.8816	0.908914	0.0599	0.0101	3.426e-09	-+++++++++-++++++	0.1	16.015	16	0.4519	0.931763	0.0522	0.0125	2.987e-05	-+-+++++++-++++++	0	11.142	16	0.8006	0.927142	83100243	T	C	2.00185e-08	0.628863	0.427773	0.873555	83100243	T	C	1.18793e-08	1.57166	0.209966	0.492235	83100243	T	C	5.8705e-05	1.60943	0.204572	0.877404	83100243					new_cojo_unsupervised_new_signal	0.0939239	0.0986769	0.0931035	0.0985685	0.098219	0.0987288	0.0935078	0.0973262	0.0931035	0.115593	0.121066	0.115062	0.115286	0.122402	0.114916	0.115245	0.119858	0.115016	83100243	T	C	0.0051	-0.2974	0.2572	0.2476	-0.2015	0.3534	0.5686	-0.355	0.3198	0.267
chr15:85671567:G:A	15_85012396_86308904	-0.052431	0.0074114	1.50127e-12	-0.0675742	0.0105181	1.3224e-10	-0.0413071	0.00911465	5.84441e-06	0	IBD_unsaturated	15	rs338520	85671567	G	A	-0.058	0.0145	6.19e-05	--------	0	5.16	7	0.6404	1	-0.0469	0.0119	8.119e-05	---------	0	3.649	8	0.8873	1	-0.0324	0.015	0.03064	-----++--	0	4.714	8	0.7877	1	85671567	G	A	-0.0631	0.0105	1.674e-09	-------------	0	9.984	12	0.6174	1	-0.0491	0.0074	3.573e-11	---+----------	25.5	17.441	13	0.1799	1	-0.0381	0.0091	3.059e-05	+--+------++--	12.2	14.81	13	0.3194	1	85671567	G	A	-0.106818	0.103795	0.303419	-	0	0	0	1	1	-0.0109	0.0664	0.8692	--	0	0.001	1	0.9805	1	0.0179	0.0762	0.814	+-	0	0.057	1	0.8111	1	85671567	G	A	-0.0571	0.0096	2.411e-09	---------------	0	12.618	14	0.5568	1	-0.0462	0.0069	2.177e-11	------+----------	14.2	18.651	16	0.2872	1	-0.0385	0.0085	6.48e-06	-+-+--+------++--	0	15.563	16	0.4838	1	85671567	G	A	6.15482e-09	2.20277	0.137763	0.659705	85671567	G	A	1.16584e-10	0.939755	0.332341	0.278147	85671567	G	A	3.5861e-05	0.112244	0.737604	0.349781	85671567					new_cojo_unsupervised_new_signal	0.315654	0.311625	0.31635	0.305622	0.285818	0.314709	0.31712	0.32438	0.31635	0.269469	0.261813	0.26862	0.269093	0.257995	0.267987	0.269635	0.265247	0.268234	85671567	G	A	0.3582	-0.0289	0.0197	0.1435	-0.0224	0.0241	0.3521	-0.0482	0.0254	0.05762
chr15:90600362:C:T	15_89840073_91129670	-0.102241	0.0111008	3.25212e-20	-0.100955	0.0158007	1.66659e-10	-0.0951078	0.013701	3.87563e-12	0	IBD_unsaturated	15	rs71407313	90600362	C	T	-0.0856	0.0218	8.943e-05	-+------	0	4.514	7	0.7191	1	-0.1006	0.0179	2.092e-08	---------	0	4.695	8	0.7896	1	-0.1087	0.0226	1.517e-06	---+-----	0	2.814	8	0.9455	1	90600362	C	T	-0.1009	0.0158	1.507e-10	------+------	0	7.3	12	0.8372	1	-0.1017	0.0111	4.981e-20	--------------	8.7	14.237	13	0.3574	1	-0.0949	0.0137	3.647e-12	---+----+-----	34.7	19.893	13	0.09791	1	90600362	C	T	0.140872	0.149428	0.345813	+	0	0	0	1	1	-0.1909	0.0974	0.05004	--	0	0.281	1	0.5959	1	-0.1775	0.1122	0.1138	--	0	0	1	0.9954	1	90600362	C	T	-0.0933	0.0147	2.53e-10	-+------+------	0	10.769	14	0.7041	0.967671	-0.1033	0.0105	1.047e-22	-----------------	0	15.364	16	0.4981	0.976404	-0.1029	0.013	2.511e-15	------+----+-----	32.2	23.582	16	0.09903	0.978283	90600362	C	T	1.06893e-09	1.30598	0.253123	0.737183	90600362	C	T	1.22877e-21	0.112477	0.737341	0.433439	90600362	C	T	5.03073e-15	3.81512	0.050792	0.14195	90600362					new_cojo_unsupervised_new_signal	0.130608	0.119513	0.132524	0.128299	0.13905	0.123366	0.130536	0.111786	0.132524	0.10036	0.0939932	0.104181	0.100534	0.0928599	0.103946	0.100564	0.0948593	0.104026	90600362	C	T	0.112	-0.108	0.0356	0.002377	-0.0547	0.0437	0.2103	-0.1815	0.0461	8.187e-05
chr15:100948377:T:C	15_100444058_101448378	0.0199	0.00660002	0.00256859	0.0478	0.0094001	3.6752e-07	0.0016	0.0081	0.843412	1	CD	15	rs7170683	100948377	T	C	0.0555	0.0129	1.735e-05	+-+++-++	40.2	11.701	7	0.1108	1	0.0293	0.0107	0.005922	++-++++++	24.1	10.543	8	0.229	1	-0.0009	0.0134	0.944	++-+--+-+	10.2	8.912	8	0.3498	1	100948377	T	C	0.0478	0.0094	3.377e-07	++++++-+++-++	26.8	16.393	12	0.1739	1	0.0199	0.0066	0.002586	+++++++-++++++	6.3	13.879	13	0.3824	1	0.0016	0.0081	0.848	-+-+-++-+--+-+	0	12.206	13	0.5108	1	100948377	T	C	0.237167	0.0963029	0.0137889	+	0	0	0	1	1	0.0484	0.0632	0.4438	+-	24.6	1.326	1	0.2494	1	-0.0468	0.0732	0.5227	--	0	0.017	1	0.8965	1	100948377	T	C	0.0538	0.0088	8.323e-10	++++++++-+++-++	36.3	21.994	14	0.07874	0.96532	0.0201	0.0063	0.001327	++-+++++++-++++++	0	15.409	16	0.4949	0.972182	-0.0029	0.0077	0.709	----+-+-++-+--+-+	0	15.294	16	0.5032	0.971621	100948377	T	C	1.95643e-09	2.42128	0.119697	0.106387	100948377	T	C	0.00576801	0.00570982	0.939766	0.422785	100948377	T	C	0.283333	2.3908	0.122051	0.537008	100948377					new_cojo_supervised_gw_significant_multiancestry_new_signal	0.451112	0.454368	0.45055	0.453278	0.49657	0.433414	0.448649	0.430716	0.45055	0.491727	0.491	0.498089	0.492325	0.494147	0.498349	0.491789	0.48795	0.498323	100948377	T	C	0.5267	0.0191	0.0208	0.3575	0.086	0.0257	0.0008019	-0.0439	0.0264	0.09627
chr16:10871744:G:T	16_10346209_12165184	0.0661225	0.00770594	9.42849e-18	0.0912982	0.0110074	1.09245e-16	0.0554936	0.00950722	5.31495e-09	0	IBD_unsaturated	16	rs10445003	10871744	G	T	0.1137	0.0152	6.32e-14	++++++++	0	2.918	7	0.8925	1	0.0926	0.0126	1.82e-13	++-++++++	27.8	11.077	8	0.1974	1	0.0808	0.0158	3.43e-07	++-++++++	20.4	10.048	8	0.2617	1	10871744	G	T	0.0914	0.011	9.311e-17	+++++++++++++	0	9.615	12	0.6497	1	0.0648	0.0077	5.079e-17	+++++++-++++++	41.8	22.323	13	0.05055	1	0.0528	0.0095	2.943e-08	++-++++-++++++	42.8	22.73	13	0.04504	1	10871744	G	T	-0.0411902	0.109402	0.706544	-	0	0	0	1	1	0.0085	0.07	0.9036	+-	0	0.006	1	0.9375	1	0.0424	0.0803	0.5974	+-	0.3	1.003	1	0.3167	1	10871744	G	T	0.0928	0.0099	1.101e-20	+-+++++++++++++	0	11.418	14	0.6529	1	0.0689	0.0072	5.772e-22	++-+++++++-++++++	38.2	25.876	16	0.0558	1	0.0578	0.0089	6.648e-11	++-++-++++-++++++	38.8	26.139	16	0.0521	1	10871744	G	T	1.16335e-19	0.224021	0.635993	0.594566	10871744	G	T	1.86153e-21	2.66114	0.102827	0.0796802	10871744	G	T	1.07431e-10	2.71106	0.0996547	0.0687089	10871744					new_cojo_unsupervised_new_signal	0.324011	0.327131	0.323474	0.320788	0.311478	0.32506	0.324367	0.332811	0.323474	0.248072	0.250849	0.253179	0.248662	0.251935	0.253847	0.248164	0.248929	0.253639	10871744	G	T	0.5265	0.1	0.0196	3.363e-07	0.1056	0.0239	9.957e-06	0.0943	0.0252	0.000185
chr16:11118282:C:T	16_10346209_12165184	0.049149	0.00725296	1.23202e-11	0.0138236	0.0102772	0.178601	0.068123	0.00896652	3.01962e-14	0	UC	16	rs9806963	11118282	C	T	0.0072	0.0141	0.6098	-+---+++	0	5.992	7	0.5407	1	0.0404	0.0116	0.0004864	+++-+++++	0	7.469	8	0.487	1	0.0717	0.0145	8.094e-07	+++-+++++	26.4	10.875	8	0.2089	1	11118282	C	T	0.0008	0.0102	0.9413	+++---+---+++	0	11.132	12	0.5177	1	0.0377	0.0072	1.984e-07	++++++++-+++++	0	9.768	13	0.7128	1	0.0574	0.0089	1.201e-10	++++++++-+++++	28.9	18.283	13	0.1471	1	11118282	C	T	0.0230638	0.105272	0.826582	+	0	0	0	1	1	-0.0135	0.0693	0.8458	+-	0	0.353	1	0.5523	1	0.0124	0.0792	0.8758	+-	56.6	2.306	1	0.1289	1	11118282	C	T	-0.0002	0.0096	0.9822	-++++---+---+++	0	11.288	14	0.6633	1	0.0357	0.0069	2.064e-07	++-++++++++-+++++	0	11.108	16	0.8028	1	0.0576	0.0085	1.063e-11	++-++++++++-+++++	23.8	20.997	16	0.1786	1	11118282	C	T	0.968626	0.0632549	0.801424	0.592	11118282	C	T	9.96385e-07	0.665953	0.414466	0.791075	11118282	C	T	5.4442e-11	0.0191114	0.890048	0.188788	11118282					new_cojo_unsupervised_new_signal	0.294327	0.301826	0.293033	0.300353	0.304617	0.298396	0.294033	0.303475	0.293033	0.298689	0.29513	0.283451	0.297587	0.288614	0.282887	0.298965	0.301415	0.28311	11118282	C	T	0.2088	0.0212	0.0227	0.3505	-0.0089	0.0277	0.7473	0.0659	0.0291	0.02344
chr16:11255821:C:T	16_10346209_12165184	-0.0717759	0.00745079	5.7826e-22	-0.0804415	0.010474	1.58954e-14	-0.0713507	0.00916371	6.90426e-15	0	IBD_saturated	16	rs243332	11255821	C	T	-0.104	0.0141	1.759e-13	--------	22.8	9.067	7	0.2479	1	-0.0857	0.0117	2.248e-13	--------+	0	4.865	8	0.7719	1	-0.0697	0.0147	2.2e-06	--------+	0	3.988	8	0.8582	1	11255821	C	T	-0.0799	0.0104	1.184e-14	--+----------	35.4	18.577	12	0.09926	1	-0.0673	0.0074	5.487e-20	-------------+	0	9.568	13	0.7288	1	-0.0648	0.0091	9.692e-13	-------------+	0	6.101	13	0.9424	1	11255821	C	T	0.0114035	0.103629	0.912377	+	0	0	0	1	1	0.0552	0.0664	0.4054	+-	37.5	1.6	1	0.2058	1	0.0571	0.076	0.4525	+-	86.2	7.268	1	0.007021	1	11255821	C	T	-0.0791	0.0099	1.524e-15	-+--+----------	27.6	19.348	14	0.1521	1	-0.0685	0.0071	5.263e-22	-+--------------+	5.4	16.913	16	0.3913	1	-0.0675	0.0088	1.561e-14	-+--------------+	22.3	20.589	16	0.1949	1	11255821	C	T	1.53984e-14	0.0089112	0.924792	0.112966	11255821	C	T	3.15173e-21	1.42551	0.232498	0.416916	11255821	C	T	6.44356e-14	3.26343	0.0708407	0.374682	11255821					new_cojo_unsupervised_known_signal	0.339938	0.344573	0.339139	0.327386	0.321636	0.330024	0.340489	0.353238	0.339139	0.267541	0.270248	0.274967	0.267502	0.268597	0.274715	0.267361	0.271864	0.274857	11255821	C	T	0.1117	-0.1136	0.0301	0.0001569	-0.0808	0.0369	0.02853	-0.1495	0.0389	0.0001209
chr16:11613435:C:T	16_10346209_12165184	-0.0853591	0.00680252	4.06887e-36	-0.0958733	0.00960213	1.78041e-23	-0.0834549	0.00840237	3.01195e-23	0	IBD_unsaturated	16	rs9932684	11613435	C	T	-0.0897	0.0133	1.404e-11	--------	0	2.815	7	0.9016	1	-0.0848	0.011	1.198e-14	---------	0	7.047	8	0.5316	1	-0.0864	0.0138	3.715e-10	---------	0	6.14	8	0.6315	1	11613435	C	T	-0.0976	0.0096	3.558e-24	-------------	0	10.295	12	0.5901	1	-0.0866	0.0068	8.199e-37	--------------	54.7	28.685	13	0.007253	1	-0.0845	0.0084	8.887e-24	--------------	57.5	30.6	13	0.003856	1	11613435	C	T	-0.132015	0.0969196	0.173164	-	0	0	0	1	1	-0.1443	0.063	0.02201	--	0	0.204	1	0.6514	1	-0.2192	0.0726	0.002549	--	0	0.008	1	0.9296	1	11613435	C	T	-0.1026	0.0089	5.306e-31	---------------	0	12.076	14	0.6002	1	-0.0894	0.0064	2.194e-44	-----------------	47.7	30.58	16	0.01522	1	-0.0859	0.0079	1.5e-27	-----------------	53	34.021	16	0.005398	1	11613435	C	T	3.50598e-30	1.58802	0.207609	0.65364	11613435	C	T	2.35473e-43	0.989647	0.319829	0.0134878	11613435	C	T	4.25927e-26	0.00168757	0.967232	0.0028135	11613435					new_cojo_unsupervised_new_signal	0.404054	0.403351	0.404177	0.437469	0.422164	0.444491	0.402873	0.390591	0.404177	0.38193	0.370814	0.369585	0.38137	0.372682	0.368771	0.382091	0.368584	0.369148	11613435	C	T	0.4998	-0.106	0.019	2.659e-08	-0.1305	0.0234	2.523e-08	-0.0825	0.0243	0.0006738
chr16:23242699:T:C	16_22742699_24335742	0.0428358	0.00960044	8.12511e-06	0.00880158	0.0129003	0.495063	0.0710927	0.0117009	1.23347e-09	0	UC	16	rs140547023	23242699	T	C	0.0162	0.0172	0.3483	-++++++-	33.1	10.463	7	0.1638	1	0.0365	0.0142	0.01027	-++++++++	30.8	11.569	8	0.1715	1	0.0624	0.0178	0.0004744	-++++++++	0	5.508	8	0.7022	1	23242699	T	C	0.0096	0.0129	0.4575	+?-+--++++++-	0.3	11.033	11	0.4405	0.931714	0.043	0.0096	6.894e-06	+?+++-++++++++	13.1	13.811	12	0.3129	0.851941	0.0713	0.0117	1.091e-09	+?+++-++++++++	0	8.824	12	0.7179	0.838427	23242699	T	C	0.0999633	0.197706	0.613125	+	0	0	0	1	1	-0.1055	0.1311	0.4209	--	0	0.013	1	0.9084	1	-0.2043	0.1501	0.1733	--	0	0.014	1	0.9051	1	23242699	T	C	0.0064	0.0127	0.6123	-++?-+--++++++-	7	13.971	13	0.3759	0.884929	0.0391	0.0094	3.388e-05	---+?+++-++++++++	23.2	19.525	15	0.1909	0.828546	0.0667	0.0115	7.343e-09	---+?+++-++++++++	0	14.977	15	0.4531	0.813923	23242699	T	C	0.244392	2.5611	0.109522	0.494137	23242699	T	C	1.17919e-05	5.50958	0.0189126	0.448554	23242699	T	C	7.11266e-09	3.80752	0.0510229	0.644037	23242699					new_cojo_unsupervised_new_signal	0.0602909	0.0628325	0.0598524	0.0689834	0.0693932	0.0687954	0.0599266	0.0606282	0.0598524	0.202873	0.181077	0.18221	0.203188	0.175525	0.182165	0.20479	0.187331	0.182221	23242699	T	C	0.0419	-0.0845	0.0595	0.1556	-0.1179	0.0763	0.1223	-0.0565	0.0747	0.4499
chr16:23853849:T:C	16_22742699_24335742	0.0561075	0.00670058	5.59125e-17	0.0446498	0.00940045	2.03672e-06	0.0671395	0.00830054	6.03688e-16	0	IBD_saturated	16	rs7193632	23853849	T	C	0.0342	0.0128	0.007611	++++++++	12.8	8.031	7	0.3299	1	0.0558	0.0107	1.709e-07	++-++++++	35.4	12.389	8	0.1347	1	0.0772	0.0135	1.045e-08	++--+++++	0	7.471	8	0.4868	1	23853849	T	C	0.0454	0.0094	1.422e-06	+++++++++++++	0	11.776	12	0.4638	1	0.0567	0.0067	3.084e-17	+++++++-++++++	26.6	17.699	13	0.1693	1	0.0673	0.0083	4.881e-16	+++-+++--+++++	9	14.282	13	0.3543	1	23853849	T	C	0.092949	0.0971205	0.338543	+	0	0	0	1	1	0.0647	0.0637	0.3101	++	0	0.289	1	0.591	1	0.0396	0.073	0.5878	+-	61.5	2.6	1	0.1069	1	23853849	T	C	0.0418	0.0089	2.985e-06	+++++++++++++++	0.8	14.117	14	0.441	0.942934	0.055	0.0064	1.108e-17	++++++++++-++++++	15.5	18.937	16	0.272	0.959041	0.0668	0.008	4.691e-17	++-+++-+++--+++++	6.1	17.033	16	0.3835	0.955134	23853849	T	C	6.75432e-06	1.98432	0.158937	0.516766	23853849	T	C	7.39187e-17	0.976444	0.323078	0.264765	23853849	T	C	2.69715e-16	0.0121928	0.912075	0.414214	23853849					new_cojo_unsupervised_known_signal	0.620722	0.635424	0.618183	0.627282	0.629749	0.62615	0.620031	0.637473	0.618183	0.610248	0.589071	0.603919	0.611028	0.5796	0.604769	0.61191	0.596918	0.604489	23853849	T	C	0.5558	0.033	0.0237	0.1634	0.0007	0.0297	0.9808	0.0641	0.0303	0.03441
chr16:27384341:C:CT	16_26884341_27884342	0.119416	0.0304019	8.56845e-05	0.0210375	0.0642009	0.743152	0.164852	0.0368029	7.48829e-06	1	UC	16	rs201121732	27384341	C	CT	-0.0883	0.2316	0.7031	????-?--	0	1.56	2	0.4583	0.576081	0.1581	0.1693	0.3504	++???-?+-	47.9	7.671	4	0.1044	0.607928	0.3362	0.1967	0.0874	++???-?+-	59.3	9.833	4	0.04333	0.651377	27384341	C	CT	0.0246	0.0642	0.702	?+-??????-?--	0	3.019	4	0.5546	0.412815	0.121	0.0304	6.842e-05	?+-+?++???-?+-	49.1	13.757	7	0.05568	0.49557	0.1664	0.0368	6.094e-06	?+-??++???-?+-	59.4	14.774	6	0.02209	0.49196	27384341	C	CT	-2.01441	1.50966	0.18209	-	0	0	0	1	1	-1.1694	1.0534	0.2669	-+	80.4	5.114	1	0.02374	1	0.1583	0.877	0.8567	-+	82.9	5.861	1	0.01548	1	27384341	C	CT	0.0706	0.0481	0.1425	+-?+-??????-?--	3.3	6.208	6	0.4003	0.501222	0.1491	0.027	3.313e-08	+-+?+-+?++???-?+-	59.6	24.74	10	0.005862	0.55541	0.2155	0.0338	1.898e-10	+-+?+-??++???-?+-	72.2	32.336	9	0.0001742	0.527606	27384341	C	CT	0.173009	1.35764	0.243947	0.43445	27384341	C	CT	2.76003e-08	4.29614	0.038199	0.0153647	27384341	C	CT	6.41802e-12	11.581	0.000666279	0.0123294	27384341					new_cojo_supervised_gw_significant_multiancestry_known_signal	0.00169348	0.00134673	0.00175326	0.00221995	0.000923513	0.0028148	0.00174979	0.00171602	0.00175326	0.0292418	0.0128325	0.0556774	0.0312189	0.0058037	0.0568946	0.0304364	0.0195037	0.0560037	27384341	C	CT	0.033	0.2583	0.0588	1.134e-05	0.1343	0.0727	0.06472	0.4882	0.0866	1.751e-08
chr16:28485738:T:A	16_28017460_29471310	0.0654564	0.00670823	1.71102e-22	0.101637	0.00941302	3.53688e-27	0.0500128	0.00821186	1.12687e-09	0	CD	16	rs151301	28485738	T	A	0.0991	0.013	2.954e-14	++++++++	0	3.311	7	0.8548	1	0.0784	0.0108	4.02e-13	++-+++++-	0	5.672	8	0.6839	1	0.0568	0.0136	3.041e-05	-+-+++++-	0	6.758	8	0.5629	1	28485738	T	A	0.104	0.0094	3.288e-28	+++++++++++++	2.4	12.291	12	0.4226	1	0.0692	0.0067	3.772e-25	+++++++-+++++-	27.6	17.96	13	0.159	1	0.0547	0.0082	3.313e-11	+++++-+-+++++-	0	9.308	13	0.7493	1	28485738	T	A	-0.125626	0.11796	0.286883	-	0	0	0	1	1	-0.0618	0.0763	0.418	--	22.8	1.296	1	0.255	1	0.0465	0.0878	0.5967	++	0	0.08	1	0.7777	1	28485738	T	A	0.1091	0.0091	3.856e-33	+-+++++++++++++	39.5	23.159	14	0.05773	0.975227	0.0705	0.0065	1.763e-27	+--+++++++-+++++-	34.4	24.4	16	0.08113	0.982232	0.0528	0.008	4.873e-11	++++++++-+-+++++-	0	10.535	16	0.8372	0.976121	28485738	T	A	3.24573e-33	5.77828	0.0162254	0.182475	28485738	T	A	1.25549e-26	1.31199	0.252035	0.0822971	28485738	T	A	2.32923e-10	1.05545	0.304256	0.804502	28485738					new_cojo_unsupervised_known_signal	0.20527	0.202661	0.205721	0.199378	0.190699	0.20336	0.206598	0.214873	0.205721	0.432015	0.414321	0.435675	0.43328	0.413493	0.436454	0.433104	0.414148	0.436268	28485738	T	A	0.1315	0.1124	0.0289	0.0001014	0.1994	0.0351	1.372e-08	0.0128	0.0383	0.7375
chr16:30471173:T:C	16_29971173_31965789	-0.043916	0.00664431	3.85454e-11	-0.011518	0.00946781	0.223777	-0.0661249	0.00826495	1.23768e-15	0	IBD_saturated	16	rs11150589	30471173	T	C	-0.0105	0.0129	0.4127	+---++-+	16.9	8.427	7	0.2964	1	-0.0359	0.0107	0.0007512	--+--++-+	0	5.919	8	0.6563	1	-0.0741	0.0134	3.209e-08	--++----+	49	15.679	8	0.04721	1	30471173	T	C	-0.0152	0.0094	0.1056	---+-+---++-+	24.4	15.864	12	0.1976	1	-0.0459	0.0066	4.6e-12	---+---+--++-+	43.8	23.119	13	0.04027	1	-0.0672	0.0082	2.009e-16	---+---++----+	53.5	27.957	13	0.009175	1	30471173	T	C	0.0139846	0.114456	0.902753	+	0	0	0	1	1	-0.0682	0.0731	0.351	--	0	0.265	1	0.6066	1	-0.153	0.0835	0.06677	--	0	0.068	1	0.7944	1	30471173	T	C	-0.0118	0.0093	0.2023	++---+-+---++-+	36.3	21.992	14	0.07879	1	-0.0449	0.0066	7.79e-12	+-----+---+--++-+	37.6	25.654	16	0.05909	1	-0.0681	0.0081	3.262e-17	------+---++----+	45	29.078	16	0.02341	1	30471173	T	C	0.0290508	5.45168	0.0195495	0.221197	30471173	T	C	3.84211e-11	1.14688	0.284204	0.0569662	30471173	T	C	3.84153e-16	0.201381	0.653608	0.0111252	30471173					new_cojo_unsupervised_known_signal	0.750331	0.740348	0.752055	0.75446	0.759499	0.752149	0.749666	0.727135	0.752055	0.524794	0.517851	0.537888	0.525988	0.52212	0.538289	0.525002	0.51229	0.538174	30471173	T	C	0.9672	0.0317	0.0523	0.5446	0.1516	0.067	0.02363	-0.0729	0.0645	0.2585
chr16:30760683:GAA:G	16_29971173_31965789	-0.0468969	0.00782896	2.09608e-09	-0.050898	0.0108462	2.69621e-06	-0.0479993	0.0096456	6.48143e-07	0	IBD_unsaturated	16	rs35446957	30760683	GAA	G	-0.0681	0.0147	3.391e-06	----+---	16.4	8.377	7	0.3005	1	-0.0592	0.0122	1.123e-06	----++---	42.9	14.006	8	0.08161	1	-0.0489	0.0153	0.001437	+---+-+--	24	10.531	8	0.2297	1	30760683	GAA	G	-0.0515	0.0108	2.042e-06	--?------+---	6.1	11.711	11	0.3857	0.970709	-0.0439	0.0078	1.666e-08	--?------++---	31.3	17.471	12	0.1327	0.900472	-0.0419	0.0096	1.438e-05	--?--+---+-+--	14.4	14.018	12	0.2996	0.930056	30760683	GAA	G	0.065062	0.101451	0.521317	+	0	0	0	1	1	-0.102	0.0657	0.1205	--	0	0.273	1	0.6015	1	-0.1826	0.0749	0.01478	--	0	0.54	1	0.4625	1	30760683	GAA	G	-0.0451	0.0105	1.629e-05	++--?------+---	22.7	16.824	13	0.2075	0.975119	-0.0422	0.0076	2.225e-08	+----?------++---	27.9	20.811	15	0.143	0.912279	-0.0438	0.0094	3.009e-06	-----?--+---+-+--	17	18.065	15	0.2592	0.93887	30760683	GAA	G	1.13818e-05	4.18646	0.0407481	0.395933	30760683	GAA	G	6.01507e-08	1.96557	0.160919	0.170923	30760683	GAA	G	3.04912e-05	0.0209832	0.884825	0.275904	30760683					new_cojo_unsupervised_new_signal	0.68822	0.6533	0.69425	0.671597	0.677507	0.668886	0.68887	0.638122	0.69425	0.256965	0.254058	0.257364	0.257159	0.253478	0.257399	0.257158	0.254184	0.257365	30760683	GAA	G	0.076	0.0111	0.036	0.7574	0.0369	0.0433	0.3935	-0.0352	0.0471	0.4541
chr16:31357553:T:C	16_29971173_31965789	-0.0547278	0.00892145	8.54807e-10	-0.0609472	0.0124287	9.40197e-07	-0.056801	0.011024	2.57047e-07	0	IBD_unsaturated	16	rs11574637	31357553	T	C	-0.0529	0.0165	0.001305	-+-+---+	0	6.198	7	0.5169	1	-0.0691	0.0138	5.292e-07	--------+	23.1	10.397	8	0.2382	1	-0.095	0.0175	5.362e-08	---+--+-+	28.5	11.192	8	0.191	1	31357553	T	C	-0.064	0.0124	2.266e-07	------+-+---+	0	7.999	12	0.7852	1	-0.0603	0.0089	9.701e-12	-------------+	7.4	14.038	13	0.3712	1	-0.0635	0.011	7.008e-09	--------+--+-+	25.6	17.476	13	0.1785	1	31357553	T	C	0.0742191	0.113445	0.512963	+	0	0	0	1	1	-0.0092	0.0717	0.8983	-+	0	0.041	1	0.8391	1	-0.0092	0.0825	0.9116	-+	0	0.683	1	0.4087	1	31357553	T	C	-0.062	0.0123	4.441e-07	++------+-+---+	0	9.968	14	0.7645	0.941171	-0.0596	0.0088	1.202e-11	--+-------------+	0	14.581	16	0.5555	0.954977	-0.0628	0.0109	7.488e-09	--+--------+--+-+	15.3	18.89	16	0.2744	0.948153	31357553	T	C	1.63187e-06	1.15895	0.281683	0.787171	31357553	T	C	8.3741e-11	0.438467	0.507863	0.514733	31357553	T	C	3.93201e-08	0.0230395	0.879355	0.217368	31357553					new_cojo_unsupervised_new_signal	0.269403	0.254672	0.271947	0.258838	0.259235	0.258656	0.269969	0.251306	0.271947	0.16176	0.167763	0.157983	0.161416	0.172572	0.157769	0.161259	0.163265	0.157841	31357553	T	C	0.0031	-0.0586	0.2289	0.7979	0.1409	0.2863	0.6225	-0.2229	0.29	0.4421
chr16:50301163:C:A	16_49599118_51605296	0.531311	0.0371455	2.08037e-46	0.443555	0.0569594	6.85032e-15	0.543554	0.043655	1.37886e-35	0	IBD_saturated	16	rs78534766	50301163	C	A	0.4375	0.085	2.677e-07	+++++++-	0	4.817	7	0.6823	1	0.573	0.067	1.244e-17	++++++++-	0	1.873	8	0.9847	1	0.6824	0.0798	1.21e-17	++++++++-	0	4.444	8	0.815	1	50301163	C	A	0.3971	0.0569	3.011e-12	++++++++++++-	3.9	12.485	12	0.4076	1	0.5093	0.0371	8.248e-43	+++++++++++++-	0	4.892	13	0.9775	1	0.5566	0.0436	2.301e-37	+++++++++++++-	3.9	13.523	13	0.4083	1	50301163	C	A	2.49194	1.28475	0.0524252	+	0	0	0	1	0	1.1921	0.9693	0.2187	+-	29.4	1.417	1	0.2339	1	-1.0489	2.29	0.6469	?-	0	0	0	1	0.228741	50301163	C	A	0.3971	0.0569	3.011e-12	??++++++++++++-	3.9	12.485	12	0.4076	0.849439	0.5103	0.0371	4.947e-43	?+-+++++++++++++-	0	6.804	15	0.9629	0.890451	0.556	0.0436	2.651e-37	??-+++++++++++++-	0.1	14.014	14	0.4486	0.876545	50301163	C	A	4.63916e-12	3.51141	0.0609474	0.62433	50301163	C	A	5.90958e-42	0.743635	0.388499	0.96494	50301163	C	A	2.29036e-36	0.962822	0.326477	0.401802	50301163	chr16:50301163:C:A|chr16:50301163:C:A|1	ADCY7:D439E	Reported_variant	UC	new_cojo_unsupervised_known_signal	0.00122744	0.001657	0.00115333				0.00128528	0	0.00130783	0.00847103	0.00837605	0.0071319	0.0084159	0.00670738	0.00722472	0.00857765	0.00996312	0.00719018
chr16:50358483:C:T	16_49599118_51605296	-0.0711088	0.0102313	3.65037e-12	-0.0772994	0.0137355	1.82608e-08	-0.0689311	0.0126275	4.79382e-08	0	CD	16	rs4785413	50358483	C	T	-0.1348	0.018	8.02e-14	--------	0	3.852	7	0.7967	1	-0.1062	0.0149	1.13e-12	--+--+---	27.1	10.977	8	0.203	1	-0.061	0.0187	0.001139	--+--++--	38.4	12.99	8	0.1122	1	50358483	C	T	-0.1228	0.0137	2.4e-19	-?+----------	14.1	12.805	11	0.3063	0.931714	-0.0995	0.0102	2.1e-22	-?-----+--+---	27.4	16.525	12	0.1684	0.851941	-0.0735	0.0126	5.364e-09	-?-----+--++--	17.3	14.515	12	0.2691	0.838427	50358483	C	T	-0.113453	0.109514	0.300215	-	0	0	0	1	1	-0.1399	0.0709	0.04845	--	0	0.04	1	0.841	1	-0.1115	0.0811	0.1695	-+	9.4	1.103	1	0.2935	1	50358483	C	T	-0.1038	0.0121	1.232e-17	---?+----------	42.5	22.62	13	0.04647	0.917222	-0.091	0.0092	5.384e-23	----?-----+--+---	31.4	21.872	15	0.1112	0.851737	-0.0751	0.0115	5.638e-11	--+-?-----+--++--	5.4	15.854	15	0.3918	0.83491	50358483	C	T	1.07969e-18	9.63893	0.00190496	0.370423	50358483	C	T	7.14594e-23	4.48505	0.0341925	0.236123	50358483	C	T	3.75326e-10	0.0524776	0.818807	0.285717	50358483					new_cojo_unsupervised_known_signal	0.271183	0.247271	0.275312	0.266577	0.248747	0.274758	0.273102	0.252255	0.275312	0.162361	0.148087	0.160638	0.162788	0.144338	0.160618	0.16346	0.152322	0.160654	50358483	C	T	0.2945	-0.0454	0.0224	0.04234	-0.0269	0.0274	0.327	-0.0791	0.0294	0.007193
chr16:50500888:G:T	16_49599118_51605296	0.282357	0.0759984	0.000202959	0.849544	0.106672	1.66471e-15	-0.059205	0.10164	0.560231	0	CD	16	rs148272228	50500888	G	T	1.6195	0.1772	6.153e-20	??+++?+?	0	0.834	3	0.8412	0.929756	1.1341	0.1615	2.157e-12	?+?+++?+?	0	2.005	4	0.7349	0.903213	-0.1637	0.2824	0.5622	?+?-?-?-?	0	1.28	3	0.7339	0.674104	50500888	G	T	1.1505	0.1064	3.15e-27	?+?++??+++?+?	73.7	22.799	6	0.0008668	0.868533	0.4609	0.0757	1.14e-09	?+?++?+?+++?+?	77.6	31.281	7	5.518e-05	0.726759	-0.0722	0.1014	0.4767	?-??-?+?-?-?-?	0	2.491	5	0.7778	0.649573																															50500888	G	T	1.1505	0.1064	3.15e-27	???+?++??+++?+?	73.7	22.799	6	0.0008668	0.737766	0.4609	0.0757	1.14e-09	????+?++?+?+++?+?	77.6	31.281	7	5.518e-05	0.640544	-0.0722	0.1014	0.4767	????-??-?+?-?-?-?	0	2.491	5	0.7778	0.567713	50500888	G	T	1.94323e-30	20.0103	7.70243e-06	0.732603	50500888	G	T	8.68252e-14	23.0803	1.55371e-06	0.22379	50500888	G	T	0.503093	0.867575	0.351628	0.804531	50500888					new_cojo_unsupervised_new_signal										0.00551798	0.00301727	0.00602797	0.00588448	0.00383517	0.00610481	0.00590468	0.00207024	0.00618077
chr16:50502411:C:T	16_49599118_51605296	0.331975	0.0641227	2.25259e-07	0.551074	0.0758326	3.67634e-13	-0.0103492	0.0900138	0.908466	0	IBD_saturated	16	rs78767061	50502411	C	T	1.2726	0.0984	3.1e-38	+-++-+++	36.1	10.947	7	0.141	1	0.7941	0.0908	2.136e-18	-+-++-+++	68.1	25.075	8	0.00151	1	-0.3664	0.1394	0.00859	-+-+--?-+	16.7	8.402	7	0.2985	0.964882	50502411	C	T	1.2415	0.0739	2.797e-63	+-?+++-++-+++	68.6	34.984	11	0.0002493	0.970709	0.6928	0.0627	2.05e-28	++?++-+-++-+++	74.5	47.126	12	4.433e-06	0.900472	-0.0433	0.0883	0.6236	++?++-+-+--?-+	41.3	18.729	11	0.06613	0.916014																															50502411	C	T	1.2415	0.0739	2.797e-63	??+-?+++-++-+++	68.6	34.984	11	0.0002493	0.824558	0.6928	0.0627	2.05e-28	???++?++-+-++-+++	74.5	47.126	12	4.433e-06	0.79365	-0.0433	0.0883	0.6236	???++?++-+-+--?-+	41.3	18.729	11	0.06613	0.800576	50502411	C	T	3.88592e-65	14.6529	0.000129235	0.0262701	50502411	C	T	1.2428e-29	10.8795	0.000972333	0.000153988	50502411	C	T	0.744581	0.349001	0.554679	0.0488748	50502411					new_cojo_unsupervised_new_signal										0.00325673	0.00578143	0.00296036	0.00324064	0.00861241	0.00293554	0.00294338	0.00295713	0.00294167
chr16:50689707:G:A	16_49599118_51605296	-0.06611	0.0147594	7.49314e-06	-0.166452	0.0214613	8.7732e-15	-0.0284782	0.0178467	0.110552	0	CD	16	rs75489898	50689707	G	A	-0.3326	0.0294	1.117e-29	-+------	0	5.734	7	0.5711	1	-0.1971	0.0236	5.907e-17	---------	21.2	10.159	8	0.2541	1	-0.0508	0.0288	0.07744	+------+-	34.5	12.213	8	0.1419	1	50689707	G	A	-0.2596	0.0214	5.481e-34	------+------	67.2	36.572	12	0.000262	1	-0.1198	0.0147	4.402e-16	---+----------	64.5	36.588	13	0.0004806	1	-0.0312	0.0178	0.08042	--++++------+-	27.8	18.001	13	0.1575	1	50689707	G	A	-0.776719	0.468325	0.0972165	-	0	0	0	1	1	-0.0884	0.2539	0.7278	-+	0	0.123	1	0.7258	1	0.3911	0.2826	0.1664	++	0	0.036	1	0.8488	1	50689707	G	A	-0.2606	0.0213	2.533e-34	?-------+------	65.6	37.789	13	0.0003113	0.856887	-0.1197	0.0147	4.172e-16	?-+---+----------	59.2	36.726	15	0.001387	0.890451	-0.0295	0.0178	0.09739	?++--++++------+-	26	20.261	15	0.1621	0.885199	50689707	G	A	3.90327e-33	5.0354e-05	0.994338	0.000166229	50689707	G	A	4.23406e-15	0.0379156	0.845613	0.000822309	50689707	G	A	0.217701	0.193494	0.660024	0.119221	50689707					new_cojo_unsupervised_new_signal	0.0246396	0.0233032	0.0248702	0.0210374	0.0153035	0.0236683	0.0252754	0.0290969	0.0248702	0.0603778	0.0515162	0.0515828	0.0599381	0.0463986	0.051273	0.0609024	0.0567581	0.0514341
chr16:50711203:C:T	16_49599118_51605296	0.193763	0.0845201	0.0218764	0.575354	0.101223	1.31562e-08	-0.195591	0.115623	0.0907174	0	CD	16	rs104895431	50711203	C	T	0.5344	0.1326	5.572e-05	+-++-+++	0	5.158	7	0.6407	1	0.2842	0.1179	0.01595	+--++--++	0	4.011	8	0.8561	0.99396	-0.022	0.1625	0.8925	---+---+?	0	6.643	7	0.4669	0.984532	50711203	C	T	0.5491	0.1012	5.677e-08	+??+++-++-+++	0	5.583	10	0.849	0.902423	0.1817	0.0845	0.0315	-??+++--++--++	0	6.605	11	0.8301	0.750132	-0.1887	0.1156	0.1024	-??-----+---+?	0	9.928	10	0.4469	0.762298																															50711203	C	T	0.5491	0.1012	5.677e-08	??+??+++-++-+++	0	5.583	10	0.849	0.766553	0.1817	0.0845	0.0315	???-??+++--++--++	0	6.605	11	0.8301	0.661145	-0.1887	0.1156	0.1024	???-??-----+---+?	0	9.928	10	0.4469	0.666232	50711203	C	T	3.97995e-07	0.00288216	0.957186	0.781088	50711203	C	T	0.0251449	2.74046	0.0978365	0.953266	50711203	C	T	0.102744	1.8838	0.169903	0.529743	50711203	chr16:50712288:G:A|chr16:50711203:C:T|0.830661	NOD2:V793M	Reported_variant	CD	new_cojo_unsupervised_known_signal										0.00180808	0.00255422	0.00164927	0.00179978	0.0032132	0.00164391	0.00166413	0.00176027	0.001651
chr16:50712015:C:T	16_49599118_51605296	0.30802	0.0158811	8.42975e-84	0.606782	0.0195685	4.19024e-211	-0.0387993	0.0211974	0.0671935	0	IBD_saturated	16	rs2066844	50712015	C	T	0.6588	0.0256	1.62e-146	+-++++++	42.1	12.097	7	0.09742	1	0.4011	0.0229	8.344e-69	+--+++++-	86.5	59.345	8	6.265e-10	1	-0.0575	0.0323	0.07498	+--+-----	43.3	14.111	8	0.07891	1	50712015	C	T	0.6004	0.0195	1.93e-207	++-+++-++++++	71.3	41.751	12	3.668e-05	1	0.3018	0.0158	1.197e-81	++++++--+++++-	88.8	115.908	13	1.292e-18	1	-0.0411	0.0211	0.05189	+-++-+--+-----	24.5	17.209	13	0.1899	1	50712015	C	T	2.3364	2.02518	0.248633	+	0	0	0	1	0																			50712015	C	T	0.6004	0.0195	1.93e-207	??++-+++-++++++	71.3	41.751	12	3.668e-05	0.849439	0.3018	0.0158	1.197e-81	???++++++--+++++-	88.8	115.908	13	1.292e-18	0.881371	-0.0411	0.0211	0.05189	???+-++-+--+-----	24.5	17.209	13	0.1899	0.873978	50712015	C	T	7.11054e-206	0.0892269	0.765162	1.85355e-05	50712015	C	T	2.01633e-80	0.711992	0.398783	-6.93889e-18	50712015	C	T	0.12865	0.321992	0.570413	0.153878	50712015	chr16:50712015:C:T|chr16:50712015:C:T|1	NOD2:R702W	Reported_variant	CD	new_cojo_unsupervised_known_signal										0.0318729	0.0634079	0.0343533	0.0314644	0.0863811	0.0340123	0.029494	0.0407131	0.0341206
chr16:50712018:C:T	16_49599118_51605296	0.208068	0.0477075	1.29274e-05	0.488445	0.0605094	6.90404e-16	-0.0697228	0.0624086	0.263909	0	CD	16	rs5743277	50712018	C	T	0.5762	0.0798	5.154e-13	+-++++++	0	6.81	7	0.4489	1	0.319	0.0706	6.311e-06	+--++++++	38.8	13.082	8	0.1091	1	-0.131	0.0967	0.1758	---+----?	0	4.536	7	0.7164	0.994003	50712018	C	T	0.4524	0.0605	7.881e-14	++++++-++++++	16.1	14.3	12	0.282	1	0.1912	0.0477	6.103e-05	+-++++--++++++	35.8	20.252	13	0.0891	1	-0.0681	0.0624	0.2748	+---+---+----?	0	6.234	12	0.9038	0.997602																															50712018	C	T	0.4457	0.0601	1.244e-13	-?++++++-++++++	14.5	15.202	13	0.2949	0.901466	0.189	0.0473	6.474e-05	+??+-++++--++++++	31.3	20.385	14	0.1185	0.922683	-0.0669	0.0618	0.2793	+??+---+---+----?	0	6.256	13	0.9363	0.913825	50712018	C	T	7.21607e-13	0.975988	0.323191	0.286488	50712018	C	T	0.000306148	0.224053	0.635969	0.0912685	50712018	C	T	0.554918	0.00715899	0.932571	0.903032	50712018	chr16:50712018:C:T|chr16:50712018:C:T|1	NOD2:R703C	Reported_variant	CD	new_cojo_unsupervised_new_signal_known_exonic_variant										0.00393177	0.00648855	0.00410094	0.00390627	0.00844851	0.00408017	0.00374	0.00448855	0.00409333	50712018	C	T	0.0016	0.0545	0.3718	0.8835	-0.0403	0.515	0.9376	0.0007	0.4606	0.9988
chr16:50712175:C:T	16_49599118_51605296	0.425378	0.0515285	1.51656e-16	0.7986	0.0630258	8.55978e-37	-0.0873467	0.0724322	0.227852	0	IBD_saturated	16	rs61747625	50712175	C	T	0.8294	0.0793	1.362e-25	++++++++	37	11.111	7	0.1339	1	0.5102	0.0724	1.796e-12	++-++++++	31.8	11.723	8	0.164	1	-0.1647	0.1094	0.132	-+-+-+?-?	7.1	6.458	6	0.3738	0.958885	50712175	C	T	0.8154	0.063	2.579e-38	++?++++++++++	13.8	12.764	11	0.309	0.970709	0.4311	0.0515	5.997e-17	++?++++-++++++	36.7	18.945	12	0.08986	0.900472	-0.0798	0.0724	0.2705	-+?+--+-+-+?-?	7.3	10.784	10	0.3746	0.913616																															50712175	C	T	0.8154	0.063	2.579e-38	??++?++++++++++	13.8	12.764	11	0.309	0.824558	0.4311	0.0515	5.997e-17	???++?++++-++++++	36.7	18.945	12	0.08986	0.79365	-0.0798	0.0724	0.2705	???-+?+--+-+-+?-?	7.3	10.784	10	0.3746	0.798481	50712175	C	T	4.05871e-37	0.0722106	0.788145	0.241418	50712175	C	T	5.51707e-16	0.288951	0.590894	0.0675479	50712175	C	T	0.253281	1.53236	0.215759	0.414415	50712175	chr16:50712175:C:T|chr16:50712175:C:T|1	NOD2:A755V	Reported_variant	CD	new_cojo_unsupervised_known_signal										0.00382635	0.00640423	0.00352948	0.00380827	0.00920891	0.00350556	0.00352461	0.00360775	0.00352282
chr16:50722629:G:C	16_49599118_51605296	0.470635	0.0278381	4.05484e-64	0.802661	0.0329365	3.56405e-131	0.000876846	0.0393391	0.982217	0	CD	16	rs2066845	50722629	G	C	0.8741	0.0405	1.85e-103	+-++++++	0	6.382	7	0.4959	1	0.5861	0.0371	3.782e-56	++-++++++	72.4	28.974	8	0.0003205	1	-0.0265	0.0546	0.6281	-+-+-++-+	0	7.713	8	0.462	1	50722629	G	C	0.8084	0.0329	4.71e-133	++++++-++++++	20.6	15.114	12	0.2352	1	0.4725	0.0278	1.479e-64	+++++++-++++++	77.1	56.696	13	2.032e-07	1	0.0047	0.0393	0.9039	+--++-+-+-++-+	0	10.751	13	0.6317	1	50722629	G	C	0.264753	0.489179	0.588356	+	0	0	0	1	1	0.1043	0.3485	0.7647	-+	0	0.357	1	0.5501	1	-0.1305	0.4124	0.7517	-+	0	0.152	1	0.6968	1	50722629	G	C	0.806	0.0329	7.53e-133	?+++++++-++++++	20.5	16.344	13	0.2311	0.856887	0.4702	0.0278	2.467e-64	?-++++++++-++++++	74.2	58.162	15	5.206e-07	0.890451	0.0035	0.0391	0.9281	?-++--++-+-+-++-+	0	11.009	15	0.7519	0.885199	50722629	G	C	2.18142e-131	0.122049	0.726822	0.181281	50722629	G	C	5.00986e-63	0.0950957	0.757796	2.55345e-07	50722629	G	C	0.726741	0.631682	0.426739	0.665367	50722629	chr16:50722629:G:C|chr16:50722629:G:C|1	NOD2:G908R	Reported_variant	CD	new_cojo_unsupervised_known_signal	0.0115893	0.0119678	0.0115239	0.013278	0.0153035	0.0123487	0.011364	0.00985487	0.0115239	0.00865147	0.0245245	0.00853443	0.00841976	0.0360705	0.00840072	0.00748741	0.0130077	0.00844885
chr16:50729867:G:GC	16_49599118_51605296	0.562881	0.0218073	6.57267e-147	1.04044	0.0260642	0	-0.0772477	0.0323339	0.0168915	0	IBD_saturated	16		50729867	G	GC	1.1749	0.0321	1.03e-292	+-++++++	42.6	12.187	7	0.09457	1	0.7654	0.0298	1.38e-145	+--++++++	89.1	73.078	8	1.195e-12	1	-0.1516	0.0477	0.001496	---+-++-+	0	5.674	8	0.6837	1	50729867	G	GC	1.107	0.0253	0	++++++-++++++	69.3	39.066	12	0.0001026	1	0.6004	0.0212	6.87e-176	++++++--++++++	92.6	174.905	13	1.855e-30	1	-0.0741	0.0316	0.01897	+--+----+-++-+	0	11.855	13	0.5395	1	50729867	G	GC	3.82285	1.65879	0.021189	+	0	0	0	1	1	1.5809	0.9324	0.08997	+-	80.2	5.052	1	0.0246	1	0.4422	1.1231	0.6938	+-	0	0.875	1	0.3496	1	50729867	G	GC	1.1077	0.0253	0	?+++++++-++++++	68.9	41.746	13	7.206e-05	0.856887	0.6009	0.0212	2.83e-176	?+-++++++--++++++	91.7	181.062	15	1.452e-30	0.890451	-0.0737	0.0316	0.01959	?+-+--+----+-++-+	0	12.941	15	0.6068	0.885199	50729867	G	GC	0	2.68647	0.101204	0.000102895	50729867	G	GC	1.66962e-176	8.19833	0.0041929	1.84314e-16	50729867	G	GC	0.0555973	0.370619	0.542667	0.504677	50729867	chr16:50729867:G:GC|chr16:50729867:G:GC|1	NOD2:.	Reported_variant	CD	new_cojo_unsupervised_known_signal_known_exonic_variant	0.00205966	0.00308699	0.00188238	0.00201246	0.00481533	0.000726401	0.00188313	0.00189067	0.00188238	0.0166976	0.0421382	0.0172104	0.0166394	0.0651524	0.017157	0.01475	0.0193323	0.0172081
chr16:50936312:T:C	16_49599118_51605296	0.176339	0.0602031	0.00339974	0.685229	0.0907905	4.44167e-14	-0.0629825	0.0757482	0.405707	0	CD	16	rs185018757	50936312	T	C	1.152	0.1486	9.199e-15	+-?++?+?	14.8	4.696	4	0.3199	0.889876	0.576	0.1243	3.583e-06	+-+?++?++	44.8	10.87	6	0.09247	0.916208	-0.01	0.1599	0.9502	--+?-+?++	0	4.142	6	0.6575	0.961616	50936312	T	C	0.8752	0.0906	4.502e-22	++-+++-?++?+?	60.8	22.962	9	0.006282	0.939739	0.2744	0.06	4.845e-06	++-+++-+?++?++	67.1	33.477	11	0.0004401	0.968358	-0.0722	0.0755	0.3391	-------+?-+?++	0	6.96	11	0.8023	0.984653																															50936312	T	C	0.8752	0.0906	4.502e-22	??++-+++-?++?+?	60.8	22.962	9	0.006282	0.798251	0.2744	0.06	4.845e-06	???++-+++-+?++?++	67.1	33.477	11	0.0004401	0.853483	-0.0722	0.0755	0.3391	???-------+?-+?++	0	6.96	11	0.8023	0.860565	50936312	T	C	1.70522e-21	2.34484	0.125698	0.00823658	50936312	T	C	8.64155e-06	2.42011	0.119786	0.000574069	50936312	T	C	0.392997	0.954004	0.328702	0.814786	50936312					new_cojo_unsupervised_new_signal										0.00526462	0.00461378	0.00454408	0.00532687	0.00569941	0.00457684	0.0052831	0.00359651	0.00457459
chr16:57591318:G:A	16_57033494_58093000	-0.0333919	0.00820129	4.67033e-05	-0.070112	0.011803	2.84683e-09	-0.00889652	0.0101014	0.378468	0	CD	16	rs12920292	57591318	G	A	-0.0814	0.0142	9.731e-09	-------+	0	5.745	7	0.5698	1	-0.0465	0.0118	7.989e-05	-+------+	39.8	13.288	8	0.1023	1	-0.0164	0.0148	0.2683	-+---++-+	0	7.359	8	0.4984	1	57591318	G	A	-0.0682	0.0118	8.315e-09	-+--?-------+	15.3	12.985	11	0.2943	0.735319	-0.031	0.0082	0.0001537	----?-+------+	33.3	17.996	12	0.1158	0.78079	-0.0073	0.0101	0.4712	-+-+?-+---++-+	0	8.64	12	0.7333	0.781529													0.1248	0.1272	0.3266	?+	0	0	0	1	0.252529	0.1697	0.155	0.2736	?+	0	0	0	1	0.228741	57591318	G	A	-0.0669	0.0108	7.051e-10	-?-+--?-------+	8.1	13.064	12	0.3644	0.735393	-0.0311	0.0077	4.989e-05	-?+----?-+------+	28.4	19.55	14	0.145	0.776412	-0.0079	0.0095	0.403	-?+-+-+?-+---++-+	0	10.097	14	0.7551	0.77869	57591318	G	A	5.18601e-09	0.148056	0.7004	0.298845	57591318	G	A	0.000267143	0.00321098	0.954812	0.107088	57591318	G	A	0.628625	0.109489	0.740727	0.730896	57591318					new_cojo_unsupervised_new_signal										0.733862	0.72373	0.743912	0.734527	0.717036	0.744188	0.734483	0.73064	0.744091	57591318	G	A	0.5222	-0.0361	0.0219	0.09933	-0.0599	0.0271	0.02695	-0.0182	0.0275	0.5079
chr16:67646903:G:A	16_66000328_69053790	0.0734207	0.0150583	1.08393e-06	-0.016865	0.0221782	0.446999	0.135876	0.018179	7.76026e-14	0	UC	16	rs117556162	67646903	G	A	0.0273	0.0336	0.4154	--+--+++	47.9	13.428	7	0.06235	1	0.1161	0.0268	1.502e-05	-+-++++++	39.5	13.233	8	0.1041	1	0.2184	0.0327	2.384e-11	++-++++++	0	7.527	8	0.4809	1	67646903	G	A	-0.0174	0.0221	0.4323	+------+--+++	36.2	18.807	12	0.09329	1	0.0766	0.015	3.38e-07	+++-+-+-++++++	28.8	18.27	13	0.1475	1	0.1421	0.0181	4.373e-15	+++++++-++++++	26.4	17.651	13	0.1712	1	67646903	G	A	0.509329	0.573702	0.374652	+	0	0	0	1	1	-0.3191	0.3713	0.39	--	10.9	1.123	1	0.2893	1	-0.3423	0.4027	0.3954	--	0	0.838	1	0.36	1	67646903	G	A	-0.0166	0.0221	0.453	?++------+--+++	33.8	19.649	13	0.1043	0.856887	0.076	0.015	4.15e-07	?--+++-+-+-++++++	26.9	20.527	15	0.1526	0.890451	0.1412	0.0181	6.308e-15	?--+++++++-++++++	24.7	19.933	15	0.1745	0.885199	67646903	G	A	0.669605	0.238907	0.624996	0.0791094	67646903	G	A	2.00696e-06	0.614258	0.433189	0.132908	67646903	G	A	4.29628e-14	0.345051	0.556928	0.16783	67646903	chr16:67646903:G:A|chr16:67646903:G:A|1	CARMIL2:V181M	Reported_variant	UC	new_cojo_unsupervised_new_signal_new_exonic_variant	0.00625889	0.006628	0.00619539	0.00705394	0.00791557	0.0066586	0.00618352	0.00607287	0.00619539	0.058006	0.0527275	0.0530026	0.0577447	0.0472747	0.0529093	0.0583997	0.0580974	0.0528855
chr16:68555530:G:A	16_66000328_69053790	0.0333733	0.0080284	3.22584e-05	0.00223399	0.0110351	0.83957	0.0551852	0.00983852	2.03386e-08	0	UC	16	rs1728765	68555530	G	A	-0.0043	0.0151	0.7742	+++--+-+	0	3.27	7	0.859	1	0.0278	0.0126	0.02768	+++++++++	23.1	10.397	8	0.2383	1	0.065	0.016	4.918e-05	+++-+++++	18.7	9.835	8	0.2768	1	68555530	G	A	0.0016	0.011	0.8865	+-++-+++--+-+	0	10.038	12	0.6126	1	0.0365	0.008	4.391e-06	++++++++++++++	8.4	14.199	13	0.36	1	0.0612	0.0098	5.051e-10	++++++++-+++++	0	11.415	13	0.5761	1	68555530	G	A	0.105956	0.108444	0.32854	+	0	0	0	1	1	0.0218	0.0704	0.7569	++	0	0.198	1	0.6564	1	-0.0011	0.0809	0.9894	-+	0	0.981	1	0.3219	1	68555530	G	A	0.0014	0.0103	0.8929	-++-++-+++--+-+	0	11.062	14	0.6811	1	0.0331	0.0075	1.014e-05	+++++++++++++++++	0.7	16.115	16	0.4449	1	0.0567	0.0093	1.17e-09	+-+++++++++-+++++	0	14.47	16	0.5638	1	68555530	G	A	0.950606	0.0831895	0.773021	0.612574	68555530	G	A	2.45462e-05	1.74577	0.186409	0.497704	68555530	G	A	4.46195e-09	1.90635	0.167369	0.58244	68555530					new_cojo_unsupervised_known_signal	0.768293	0.770919	0.767839	0.764315	0.779683	0.757264	0.767779	0.767206	0.767839	0.786636	0.772873	0.789823	0.787395	0.763294	0.790552	0.787874	0.781591	0.790342	68555530	G	A	0.807	0.0035	0.0241	0.8833	-0.0076	0.0293	0.7949	0.0205	0.0311	0.5107
chr16:69627624:TCAGGCTGCATAGTG:T	16_69127624_70127624	0.0433623	0.00860396	4.66012e-07	0.0148751	0.0120056	0.21534	0.0631447	0.010706	3.67753e-09	0	UC	16	rs137993934	69627624	TCAGGCTGCATAGTG	T	0.0056	0.0162	0.7294	+++-++-+	0	5.325	7	0.6204	1	0.0347	0.0134	0.009653	++-++++++	45.9	14.786	8	0.06343	1	0.0583	0.0169	0.0005461	++-+++-+-	30.7	11.537	8	0.1731	1	69627624	TCAGGCTGCATAGTG	T	0.015	0.012	0.2111	+-?-++++-++-+	15.1	12.956	11	0.2962	0.970709	0.042	0.0086	1.022e-06	++?-+++-++++++	36	18.751	12	0.09472	0.900472	0.0597	0.0107	2.245e-08	++?++++-+++-+-	0.9	12.114	12	0.4365	0.930056	69627624	TCAGGCTGCATAGTG	T	-0.0184835	0.100847	0.854576	-	0	0	0	1	1	-0.0373	0.0656	0.5697	+-	24.4	1.324	1	0.25	1	0.0021	0.0748	0.9774	+-	48.7	1.951	1	0.1625	1	69627624	TCAGGCTGCATAGTG	T	0.0185	0.0109	0.08927	+-+-?-++++-++-+	5.4	13.746	13	0.3919	0.942791	0.0385	0.0079	1.201e-06	++-++?-+++-++++++	31.8	21.981	15	0.1083	0.888684	0.0518	0.0099	1.486e-07	++-++?++++-+++-+-	15.7	17.785	15	0.2741	0.917153	69627624	TCAGGCTGCATAGTG	T	0.178417	0.559763	0.454356	0.355616	69627624	TCAGGCTGCATAGTG	T	5.1337e-06	0.783161	0.376176	0.0966731	69627624	TCAGGCTGCATAGTG	T	1.20308e-07	3.30044	0.0692615	0.519747	69627624					new_cojo_unsupervised_new_signal	0.327216	0.322725	0.327993	0.321701	0.316095	0.324274	0.327938	0.327432	0.327993	0.18752	0.195803	0.186618	0.187036	0.194703	0.186654	0.187124	0.197589	0.186581	69627624	TCAGGCTGCATAGTG	T	0.4309	0.0246	0.0218	0.2575	0.0388	0.0269	0.1492	0.0065	0.0274	0.8121
chr16:73066218:A:T	16_72562344_73567133	0.0323316	0.00760062	2.10159e-05	0.00861701	0.0107009	0.420669	0.0572292	0.00940118	1.14723e-09	0	UC	16	rs6416748	73066218	A	T	0.0189	0.0149	0.2054	-+--++++	0	5.212	7	0.6341	1	0.0369	0.0124	0.00283	++--+++++	0	7.405	8	0.4936	1	0.0548	0.0155	0.0004219	++--+++++	0	4.39	8	0.8203	1	73066218	A	T	0.009	0.0107	0.4003	--+++-+--++++	0	10.398	12	0.5811	1	0.0323	0.0076	1.987e-05	+++++++--+++++	0	11.338	13	0.5825	1	0.0567	0.0094	1.33e-09	+++++++--+++++	0	6.234	13	0.9372	1	73066218	A	T	0.419951	0.156399	0.00725037	+	0	0	0	1	1	0.1398	0.0986	0.1562	+-	55.4	2.241	1	0.1344	1	0.0564	0.1109	0.6112	+-	0	0.786	1	0.3752	1	73066218	A	T	0.0114	0.0106	0.282	++--+++-+--++++	19.5	17.389	14	0.236	0.87485	0.0334	0.0075	8.65e-06	++-+++++++--+++++	0	15.127	16	0.5154	0.902093	0.0573	0.0093	6.105e-10	++-+++++++--+++++	0	7.409	16	0.9645	0.900961	73066218	A	T	0.437648	0.495249	0.481595	0.204205	73066218	A	T	3.91764e-05	0.506439	0.476685	0.479074	73066218	A	T	3.52165e-09	0.310169	0.577576	0.952463	73066218					new_cojo_unsupervised_new_signal	0.864074	0.88607	0.860277	0.88307	0.909367	0.871005	0.861839	0.876577	0.860277	0.727942	0.731466	0.73175	0.727827	0.726418	0.731813	0.727961	0.736726	0.731707	73066218	A	T	0.822	0.0775	0.0731	0.2892	0.0403	0.0839	0.6314	0.1108	0.0863	0.1988
chr16:75463237:C:T	16_74963237_75963238	-0.0293302	0.00680068	1.61174e-05	-0.0223643	0.00960078	0.0198367	-0.0370791	0.00840087	1.01607e-05	1	UC	16	rs8055490	75463237	C	T	-0.0118	0.0133	0.373	-+---++-	30	10.006	7	0.1882	1	-0.026	0.011	0.01759	--+---+--	17.8	9.735	8	0.2841	1	-0.0439	0.0138	0.001451	--++-----	2.3	8.185	8	0.4156	1	75463237	C	T	-0.0223	0.0096	0.02047	------+---++-	0	11.81	12	0.4611	1	-0.0298	0.0068	1.18e-05	-------+---+--	0	11.664	13	0.5554	1	-0.0369	0.0084	1.071e-05	-------++-----	0	10.901	13	0.6191	1	75463237	C	T	-0.125977	0.0970719	0.194367	-	0	0	0	1	1	-0.1111	0.0627	0.0761	--	0	0.053	1	0.8182	1	-0.1352	0.0717	0.05929	--	0	0.017	1	0.895	1	75463237	C	T	-0.0298	0.0088	0.0007341	--------+---++-	12.8	16.05	14	0.3103	1	-0.0376	0.0064	3.422e-09	----------+---+--	28.9	22.517	16	0.1273	1	-0.0467	0.0079	2.986e-09	----------++-----	29.6	22.725	16	0.1213	1	75463237	C	T	0.000598072	3.44262	0.0635347	0.478573	75463237	C	T	2.45307e-10	9.32956	0.00225487	0.587825	75463237	C	T	2.0959e-10	9.95647	0.00160285	0.58755	75463237					new_cojo_supervised_gw_significant_multiancestry_known_signal	0.539612	0.550952	0.537656	0.565394	0.554222	0.570521	0.538525	0.546733	0.537656	0.615858	0.617044	0.619308	0.615966	0.620053	0.619156	0.615579	0.613565	0.619163	75463237	C	T	0.5204	-0.0914	0.0189	1.24e-06	-0.0671	0.0229	0.003398	-0.1192	0.0243	9.825e-07
chr16:78768798:A:G	16_78268798_81321307	-0.049541	0.00860101	8.41633e-09	-0.0501166	0.0120008	2.9653e-05	-0.0588646	0.0106016	2.81709e-08	0	IBD_unsaturated	16	rs9938250	78768798	A	G	-0.0323	0.0166	0.05137	+------+	0	4.198	7	0.7567	1	-0.0516	0.0138	0.0001836	+-+-----+	0	7.432	8	0.4908	1	-0.0747	0.0175	1.998e-05	--+-----+	33.4	12.013	8	0.1506	1	78768798	A	G	-0.0505	0.012	2.766e-05	-----+------+	0	8.989	12	0.7038	1	-0.0502	0.0086	4.845e-09	-----+-+-----+	0	9.988	13	0.6949	1	-0.0585	0.0106	3.368e-08	-------+-----+	29.9	18.542	13	0.138	1	78768798	A	G	-0.274252	0.104891	0.00893203	-	0	0	0	1	1	-0.1091	0.0679	0.1081	--	0	0.248	1	0.6184	1	-0.04	0.0772	0.6045	--	0	0.021	1	0.8849	1	78768798	A	G	-0.0532	0.0115	3.86e-06	-------+------+	0	13.485	14	0.4888	0.967671	-0.0527	0.0083	1.799e-10	--------+-+-----+	0	11.582	16	0.7722	0.976404	-0.0606	0.0102	2.948e-09	----------+-----+	18.3	19.58	16	0.2398	0.978283	78768798	A	G	2.30792e-05	0.0198228	0.888033	0.412586	78768798	A	G	9.14687e-10	0.951074	0.329446	0.778299	78768798	A	G	1.20479e-08	1.20079	0.273163	0.19291	78768798					new_cojo_unsupervised_known_signal	0.263303	0.260196	0.26384	0.268465	0.234828	0.283898	0.26488	0.2747	0.26384	0.181177	0.180729	0.179763	0.180979	0.182994	0.179406	0.180973	0.177828	0.179561	78768798	A	G	0.1136	-0.0788	0.0346	0.02268	-0.051	0.0428	0.2338	-0.1021	0.0436	0.01926
chr16:79283552:G:C	16_78268798_81321307	-0.0507525	0.0095017	9.22241e-08	-0.0346079	0.0133018	0.00927508	-0.0661589	0.0117015	1.56862e-08	0	UC	16	rs9929227	79283552	G	C	-0.0536	0.0179	0.002793	-------+	0	4.738	7	0.692	1	-0.0675	0.015	6.642e-06	---------	0	1.92	8	0.9834	1	-0.0905	0.019	1.942e-06	-----+---	0	2.971	8	0.9362	1	79283552	G	C	-0.0337	0.0133	0.01119	-+++--------+	15.9	14.272	12	0.2837	1	-0.0486	0.0095	2.684e-07	---+----------	0	11.272	13	0.5881	1	-0.064	0.0117	4.739e-08	---+------+---	21.5	16.555	13	0.2205	1	79283552	G	C	-0.0949349	0.102398	0.353866	-	0	0	0	1	1	0.0714	0.0657	0.2766	++	34.8	1.535	1	0.2154	1	0.0999	0.0751	0.1832	++	0	0.054	1	0.8166	1	79283552	G	C	-0.0238	0.0118	0.04436	+--+++--------+	23	18.18	14	0.1987	0.967671	-0.0378	0.0088	1.752e-05	+++---+----------	30.8	23.108	16	0.1109	0.948138	-0.0539	0.0109	7.226e-07	-++---+------+---	32.5	23.695	16	0.09639	0.949342	79283552	G	C	0.0235145	3.45735	0.0629712	0.325	79283552	G	C	1.35564e-06	8.58121	0.0033965	0.486032	79283552	G	C	6.39358e-07	3.19782	0.0737366	0.166423	79283552					new_cojo_unsupervised_new_signal	0.378567	0.363651	0.38114	0.358465	0.345844	0.364255	0.380036	0.369608	0.38114	0.140698	0.139981	0.141943	0.140964	0.143578	0.142003	0.140646	0.136201	0.142006	79283552	G	C	0.5069	0.0273	0.0261	0.296	0.0218	0.0269	0.4174	-0.007	0.032	0.8267
chr16:80002697:G:T	16_78268798_81321307	-0.0376874	0.00670259	1.87872e-08	-0.0220512	0.00940336	0.0190254	-0.0559	0.00820258	9.43133e-12	0	UC	16	rs4073089	80002697	G	T	-0.0253	0.0129	0.04924	+-+-----	17.5	8.484	7	0.2918	1	-0.0395	0.0107	0.0002118	+-++-----	50.5	16.177	8	0.03992	1	-0.0654	0.0134	1.143e-06	+-+------	20.5	10.065	8	0.2605	1	80002697	G	T	-0.0205	0.0094	0.03002	+-+--+-+-----	16	14.283	12	0.283	1	-0.0357	0.0067	9.526e-08	-----+-++-----	46.5	24.321	13	0.02831	1	-0.0533	0.0082	1.032e-10	-----+-+------	38.8	21.231	13	0.06848	1	80002697	G	T	0.0362528	0.0981841	0.711954	+	0	0	0	1	1	-0.06	0.0645	0.3526	--	0	0.065	1	0.7989	1	-0.0945	0.0739	0.201	--	0	0.16	1	0.6894	1	80002697	G	T	-0.0224	0.009	0.01318	-++-+--+-+-----	9.8	15.513	14	0.344	0.932705	-0.0361	0.0064	1.304e-08	--------+-++-----	34.8	24.537	16	0.07842	0.976404	-0.0519	0.0078	3.689e-11	--------+-+------	28.3	22.33	16	0.1329	0.978283	80002697	G	T	0.0275532	1.03787	0.308316	0.341283	80002697	G	T	9.36245e-08	0.0428151	0.836074	0.057167	80002697	G	T	2.94127e-10	0.664586	0.414945	0.0949439	80002697					new_cojo_unsupervised_new_signal	0.496974	0.499746	0.496496	0.507552	0.513193	0.504964	0.496049	0.491835	0.496496	0.536208	0.55776	0.514053	0.533674	0.568296	0.512244	0.534199	0.548205	0.512854	80002697	G	T	0.4258	-0.0383	0.0216	0.07679	-0.0525	0.033	0.1114	-0.0312	0.0272	0.251
chr16:80601135:G:A	16_78268798_81321307	0.0441572	0.00760646	6.4281e-09	0.0414207	0.0107084	0.000109712	0.0503293	0.00940668	8.77717e-08	0	IBD_unsaturated	16	rs4258628	80601135	G	A	0.0332	0.0148	0.02439	--++++++	0	2.033	7	0.958	1	0.0409	0.0123	0.000859	-+++++++-	0	3.495	8	0.8996	1	0.0647	0.0155	2.918e-05	+++-++++-	0	4.793	8	0.7795	1	80601135	G	A	0.0419	0.0107	9.548e-05	+++-+--++++++	0	4.76	12	0.9655	1	0.0454	0.0076	2.33e-09	+++++-+++++++-	0	5.44	13	0.9642	1	0.0512	0.0094	4.606e-08	++++++++-++++-	0	9.909	13	0.7014	1	80601135	G	A	-0.0808775	0.160049	0.613328	-	0	0	0	1	1	0.1493	0.0999	0.1352	++	77	4.346	1	0.0371	1	0.0916	0.1184	0.439	++	6.2	1.066	1	0.3018	1	80601135	G	A	0.0413	0.0106	9.211e-05	+-+++-+--++++++	0	5.345	14	0.9804	0.967671	0.0459	0.0075	9.311e-10	++++++++-+++++++-	0	10.863	16	0.8178	0.976404	0.0525	0.0093	1.61e-08	+++++++++++-++++-	0	11.9	16	0.7508	0.949342	80601135	G	A	0.000473895	0.0170655	0.896064	0.967238	80601135	G	A	7.06092e-09	0.0733201	0.786563	0.767329	80601135	G	A	9.1217e-08	1.02842	0.310531	0.780156	80601135					new_cojo_unsupervised_new_signal	0.0967512	0.107783	0.0948451	0.105872	0.100726	0.108233	0.0960106	0.107	0.0948451	0.253813	0.266504	0.257564	0.253698	0.267634	0.2578	0.253261	0.265946	0.257626	80601135	G	A	0.0458	0.0437	0.0549	0.4263	0.0426	0.0675	0.5284	0.1252	0.0814	0.1238
chr16:80800844:G:A	16_78268798_81321307	0.0448378	0.012211	0.000240742	-0.000782921	0.0171142	0.963512	0.0848766	0.015011	1.56483e-08	0	UC	16	rs41338245	80800844	G	A	0.0163	0.0229	0.4778	----+-++	0	5.971	7	0.5431	1	0.052	0.019	0.006267	+++--++++	0	6.577	8	0.5829	1	0.1088	0.0237	4.431e-06	+++-+++++	0	6.806	8	0.5577	1	80800844	G	A	0.0037	0.0171	0.8276	+--+-----+-++	0	7.964	12	0.788	1	0.0496	0.0122	5.134e-05	++-+++++--++++	0	11.274	13	0.5879	1	0.0877	0.015	5.486e-09	++++++++-+++++	0	10.435	13	0.658	1	80800844	G	A	0.0402296	0.190411	0.832671	+	0	0	0	1	1	0.0113	0.1275	0.9295	-+	0	0.745	1	0.388	1	0.0106	0.1442	0.9416	-+	61.5	2.601	1	0.1068	1	80800844	G	A	0.0131	0.0166	0.4294	+++--+-----+-++	0	13.648	14	0.4763	0.967671	0.0558	0.0119	2.885e-06	+-+++-+++++--++++	17.3	19.34	16	0.2514	0.976404	0.0941	0.0146	1.352e-10	+-+++++++++-+++++	16.4	19.129	16	0.262	0.978283	80800844	G	A	0.040787	5.77431	0.0162621	0.851754	80800844	G	A	4.17328e-07	7.48724	0.00621376	0.690124	80800844	G	A	1.21134e-10	5.24221	0.0220453	0.559111	80800844					new_cojo_unsupervised_new_signal	0.0566235	0.0636642	0.0554075	0.065249	0.0672164	0.0643463	0.0562765	0.0644691	0.0554075	0.0674312	0.0845608	0.0726302	0.0668197	0.0828348	0.0724888	0.0666097	0.0864781	0.0724975	80800844	G	A	0.0386	0.2115	0.0591	0.0003443	0.1845	0.074	0.0127	0.2667	0.0731	0.0002616
chr16:81881916:T:C	16_81383307_83333852	-0.189575	0.01832	4.27225e-25	-0.183347	0.0258314	1.26724e-12	-0.217548	0.0230242	3.43143e-21	0	IBD_unsaturated	16	rs147330136	81881916	T	C	-0.2245	0.0357	3.201e-10	--------	0	1.93	7	0.9636	1	-0.2264	0.0298	3.038e-14	---------	0	5.632	8	0.6884	1	-0.2387	0.038	3.527e-10	---------	0	6.887	8	0.5489	1	81881916	T	C	-0.1743	0.0258	1.376e-11	-------------	0	10.447	12	0.5768	1	-0.1827	0.0183	2.204e-23	--------------	0	11.73	13	0.5499	1	-0.2081	0.023	1.256e-19	--------------	0	9.653	13	0.722	1	81881916	T	C	-0.278443	0.74446	0.708389	-	0	0	0	1	1	0.3996	0.5396	0.459	++	0	0.078	1	0.7795	1	0.3742	0.6062	0.537	+-	0	0.916	1	0.3385	1	81881916	T	C	-0.1744	0.0258	1.294e-11	?--------------	0	10.467	13	0.6554	0.856887	-0.182	0.0183	3.006e-23	?++--------------	0	12.972	15	0.6045	0.890451	-0.2073	0.0229	1.651e-19	?+---------------	0	11.49	15	0.7171	0.885199	81881916	T	C	6.09515e-11	1.21782	0.269788	0.681525	81881916	T	C	4.00603e-23	4.48838	0.034126	0.862664	81881916	T	C	7.10451e-19	2.10953	0.146384	0.765937	81881916	chr16:81883307:A:G|chr16:81881916:T:C|0.921535	PLCG2:H244R	Reported_variant	IBD	new_cojo_unsupervised_known_signal	0.00318396	0.00555058	0.00277539	0.0044606	0.00461744	0.00438864	0.00308378	0.00599418	0.00277539	0.0330691	0.0304136	0.0406997	0.0335462	0.0305876	0.0407988	0.0331723	0.0300208	0.040779
chr16:81889208:C:T	16_81383307_83333852	-0.110511	0.0135154	2.91834e-16	-0.0955877	0.0188228	3.80832e-07	-0.125567	0.0167191	5.89419e-14	0	IBD_unsaturated	16	rs1143687	81889208	C	T	-0.0852	0.0251	0.0006963	-+--+---	0	4.621	7	0.7061	1	-0.1267	0.021	1.485e-09	-----+---	0	4.093	8	0.8486	1	-0.1552	0.0265	5.052e-09	---+-+---	0	2.799	8	0.9463	1	81889208	C	T	-0.0878	0.0188	3.063e-06	------+--+---	0	7.451	12	0.8264	1	-0.101	0.0135	7.625e-14	----------+---	0	9.478	13	0.736	1	-0.1151	0.0167	5.416e-12	--------+-+---	0	6.83	13	0.9107	1	81889208	C	T	0.782038	0.351227	0.0259747	+	0	0	0	1	1	0.5471	0.2216	0.01355	++	1.3	1.013	1	0.3143	1	0.2131	0.3081	0.4892	-+	52.3	2.098	1	0.1475	1	81889208	C	T	-0.0823	0.0187	1.126e-05	++------+--+---	26.5	19.041	14	0.1634	0.908914	-0.0976	0.0135	4.17e-13	+++----------+---	22.3	20.588	16	0.1949	0.931763	-0.1143	0.0166	6.602e-12	--+--------+-+---	0	10.079	16	0.8625	0.927142	81889208	C	T	5.19495e-07	9.65564	0.00188771	0.743268	81889208	C	T	1.13328e-13	7.05534	0.00790294	0.561249	81889208	C	T	4.01614e-11	0.0146821	0.903557	0.940831	81889208	chr16:81889208:C:T|chr16:81889208:C:T|1	PLCG2:R268W	Reported_variant	IBD	new_cojo_unsupervised_known_signal	0.0171646	0.0194438	0.0167703	0.0149378	0.0237467	0.0108959	0.0166427	0.0154349	0.0167703	0.0654031	0.061771	0.060328	0.0652929	0.0638143	0.0601184	0.0654802	0.0600449	0.0602084	81889208	C	T	0.0061	0.1813	0.2228	0.4157	0.5592	0.2748	0.04187	-0.155	0.2905	0.5936
chr16:85976134:T:C	16_85372526_86654862	0.0879141	0.00908888	3.93799e-22	0.0437007	0.0127181	0.000590152	0.123224	0.0110994	1.22826e-28	0	IBD_unsaturated	16	rs16940186	85976134	T	C	0.0723	0.0166	1.367e-05	++++++++	1.6	7.114	7	0.4171	1	0.1085	0.0139	5.041e-15	+++++++++	43.1	14.066	8	0.08006	1	0.1429	0.0174	1.957e-16	+++-+++++	0	6.24	8	0.6204	1	85976134	T	C	0.0643	0.0125	2.673e-07	+--++++++++++	25.4	16.082	12	0.1875	0.999916	0.1022	0.0089	1.995e-30	++++++++++++++	37.7	20.855	13	0.07584	0.999887	0.1345	0.0109	5.117e-35	++++++++-+++++	32.4	19.225	13	0.1163	0.999938	85976134	T	C	0.134716	0.106717	0.20682	+	0	0	0	1	1	0.1037	0.0698	0.1371	++	0	0.019	1	0.8906	1	0.1256	0.0794	0.1139	++	30.2	1.432	1	0.2314	1	85976134	T	C	0.071	0.0113	2.924e-10	+++--++++++++++	21.1	17.751	14	0.2184	0.999928	0.1107	0.0082	1.387e-41	+++++++++++++++++	41.6	27.383	16	0.03742	0.999901	0.148	0.01	4.099e-49	+++++++++++-+++++	50.7	32.463	16	0.0087	0.999946	85976134	T	C	1.3297e-09	1.1522	0.283088	0.218319	85976134	T	C	8.54423e-42	6.63745	0.00998566	0.145158	85976134	T	C	7.16341e-50	11.9486	0.000546886	0.138567	85976134					new_cojo_unsupervised_known_signal	0.28758	0.291895	0.286834	0.282178	0.287995	0.27951	0.288103	0.30006	0.286834	0.156065	0.183735	0.14822	0.154874	0.184774	0.148355	0.154918	0.183597	0.148224	85976134	T	C	0.2285	0.1622	0.0218	9.204e-14	0.0982	0.0269	0.0002664	0.2355	0.0274	8.755e-18
chr16:85985665:G:A	16_85372526_86654862	-0.0721223	0.00918725	4.15174e-15	-0.113564	0.0135277	4.66146e-17	-0.0658287	0.0114007	7.73754e-09	0	IBD_saturated	16	rs11117432	85985665	G	A	-0.1483	0.0161	4.185e-20	--------	0	5.361	7	0.6159	1	-0.1189	0.0132	2.779e-19	-----+---	5.4	8.457	8	0.3902	1	-0.0955	0.0166	8.321e-09	---+-++--	0	6.853	8	0.5526	1	85985665	G	A	-0.1222	0.0133	5.414e-20	--?-?--------	33.1	14.947	10	0.134	0.706028	-0.0889	0.009	8.419e-23	--?-?-----+---	43.9	19.601	11	0.05112	0.681262	-0.0885	0.0112	3.518e-15	--?-?---+-++--	0	8.207	11	0.6946	0.711585													-0.1595	0.2252	0.4788	?-	0	0	0	1	0.252529	-0.5061	0.3055	0.09761	?-	0	0	0	1	0.228741	85985665	G	A	-0.1137	0.0126	2.06e-19	-?--?-?--------	41.4	18.772	11	0.0653	0.742841	-0.084	0.0087	3.864e-22	-?---?-?-----+---	45.1	23.681	13	0.0342	0.712287	-0.083	0.0108	1.682e-14	-?---?-?---+-++--	7.5	14.051	13	0.3703	0.739277	85985665	G	A	2.64549e-19	4.37204	0.0365333	0.155503	85985665	G	A	5.11281e-22	4.45123	0.0348761	0.0831383	85985665	G	A	3.49757e-14	3.91939	0.0477323	0.694257	85985665					new_cojo_unsupervised_new_signal										0.246802	0.20281	0.251003	0.248885	0.190622	0.251579	0.249977	0.213161	0.251551	85985665	G	A	0.0966	-0.0236	0.0315	0.4535	-0.0421	0.0387	0.2764	-0.0056	0.0403	0.8904
chr16:86154861:T:C	16_85372526_86654862	-0.0288536	0.00750651	0.000121141	-0.0599331	0.010908	3.92056e-08	-0.0145939	0.00930768	0.116896	0	IBD_unsaturated	16	rs904195	86154861	T	C	-0.0676	0.013	1.837e-07	+++-----	15.1	8.245	7	0.3114	1	-0.0513	0.0108	2.018e-06	--++-----	39.7	13.26	8	0.1032	1	-0.0308	0.0137	0.02402	--++-++--	34	12.127	8	0.1456	1	86154861	T	C	-0.063	0.0109	6.783e-09	----?+++-----	27.5	15.17	11	0.1748	0.735319	-0.0332	0.0075	1.05e-05	-+--?--++-----	53.6	25.84	12	0.01131	0.78079	-0.0205	0.0093	0.02781	-+--?--++-++--	27.9	16.645	12	0.1635	0.781529													-0.1672	0.1198	0.1627	?-	0	0	0	1	0.252529	-0.114	0.1427	0.4246	?-	0	0	0	1	0.228741	86154861	T	C	-0.0588	0.0103	1.276e-08	-?----?+++-----	28.3	16.732	12	0.16	0.735393	-0.0332	0.0072	4.515e-06	-?--+--?--++-----	48.4	27.153	14	0.01839	0.776412	-0.0213	0.009	0.01782	-?--+--?--++-++--	18.1	17.091	14	0.2514	0.77869	86154861	T	C	3.84346e-08	1.78175	0.181935	0.18478	86154861	T	C	2.60375e-05	0.0791247	0.778487	0.0121559	86154861	T	C	0.0670214	0.00561461	0.94027	0.16277	86154861					new_cojo_unsupervised_new_signal										0.641319	0.60938	0.652355	0.642963	0.598025	0.653261	0.643178	0.619949	0.653009	86154861	T	C	0.7664	-0.0266	0.0269	0.3232	-0.0192	0.0333	0.563	-0.0258	0.0338	0.4459
chr17:1452257:T:C	17_953285_1953286	0.0376825	0.0068001	2.99957e-08	0.0453602	0.00980016	3.68285e-06	0.0287284	0.00830012	0.000537757	0	IBD_unsaturated	17	rs10852857	1452257	T	C	0.0529	0.0133	7.183e-05	-++++++-	0	1.928	7	0.9637	1	0.041	0.011	0.0001926	+-++++++-	0	3.566	8	0.894	1	0.0274	0.0138	0.04713	+-+++-++-	0	5.307	8	0.7243	1	1452257	T	C	0.0452	0.0098	3.698e-06	++0++-++++++-	0	3.959	12	0.9842	1	0.0376	0.0068	2.722e-08	++++++-++++++-	0	5.391	13	0.9655	1	0.0288	0.0083	0.0005518	++++++-+++-++-	0	6.95	13	0.9047	1	1452257	T	C	0.0308102	0.0965439	0.749627	+	0	0	0	1	1	0.0593	0.0634	0.3498	++	0	0.045	1	0.832	1	0.0718	0.0728	0.324	++	0	0.07	1	0.7916	1	1452257	T	C	0.0539	0.0089	1.693e-09	++++0++-++++++-	0	9.506	14	0.7973	1	0.0434	0.0063	8.148e-12	+++++++++-++++++-	0	11.423	16	0.7827	1	0.0322	0.0078	3.881e-05	+++++++++-+++-++-	0	8.569	16	0.9301	1	1452257	T	C	8.69744e-10	5.42765	0.0198204	0.990327	1452257	T	C	4.04043e-12	5.73952	0.0165873	0.984591	1452257	T	C	0.000121625	1.1688	0.279649	0.91826	1452257					new_cojo_unsupervised_known_signal	0.649486	0.649127	0.649548	0.628216	0.627968	0.628329	0.650024	0.654521	0.649548	0.597509	0.614101	0.579375	0.59564	0.617483	0.578416	0.596351	0.61057	0.578769	1452257	T	C	0.4561	0.0865	0.0189	4.737e-06	0.1037	0.023	6.287e-06	0.0576	0.0244	0.01829
chr17:5337424:G:A	17_4015256_6295464	-0.208398	0.0273014	2.28924e-14	-0.24087	0.0415021	6.4826e-09	-0.197759	0.0338015	4.8979e-09	0	IBD_unsaturated	17	rs185817908	5337424	G	A	-0.2243	0.0608	0.0002258	----+---	11.2	7.883	7	0.343	1	-0.2781	0.0502	2.971e-08	-----+--+	0	4.787	8	0.7801	1	-0.3376	0.0638	1.196e-07	+-------+	39.5	13.227	8	0.1043	1	5337424	G	A	-0.2388	0.0415	8.464e-09	--?------+---	0	10.145	11	0.5174	0.970709	-0.207	0.0273	3.716e-14	--?-------+--+	0	9.261	12	0.6805	0.900472	-0.1964	0.0338	6.12e-09	--?-++-------+	50.8	24.412	12	0.01787	0.930056	5337424	G	A	-0.0991063	0.420788	0.813801	-	0	0	0	1	1	0.4037	0.2628	0.1245	++	0	0.784	1	0.3758	1	0.4681	0.2901	0.1067	++	18.7	1.23	1	0.2675	1	5337424	G	A	-0.2375	0.0413	8.701e-09	?---?------+---	0	10.254	12	0.5937	0.832006	-0.2005	0.0272	1.694e-13	?++--?-------+--+	9	15.388	14	0.3522	0.80273	-0.1875	0.0336	2.299e-08	?++--?-++-------+	54.6	30.817	14	0.00588	0.824069	5337424	G	A	5.4863e-08	0.325029	0.568601	0.536767	5337424	G	A	8.95993e-14	5.75627	0.01643	0.723748	5337424	G	A	3.00353e-08	2.712	0.0995961	0.0151605	5337424					new_cojo_unsupervised_new_signal	0.00940168	0.0166837	0.00814441	0.014751	0.0116095	0.0161925	0.0092118	0.0192817	0.00814441	0.0220455	0.012331	0.0232269	0.0227877	0.0110907	0.0234823	0.0228715	0.013417	0.0234026
chr17:7114647:C:A	17_6574375_8016961	-0.0696446	0.0111004	3.51701e-10	-0.0766108	0.0154005	6.53917e-07	-0.0662598	0.0136005	1.10558e-06	0	IBD_unsaturated	17	rs920763	7114647	C	A	-0.0677	0.0205	0.0009694	-----+-+	0	4.775	7	0.6875	1	-0.0733	0.017	1.592e-05	------+-+	57.8	18.962	8	0.01506	1	-0.0674	0.0212	0.001482	+--+--+-+	55.5	17.972	8	0.02144	1	7114647	C	A	-0.0761	0.0154	8.382e-07	----------+-+	0	7.255	12	0.8403	1	-0.0692	0.0111	5.162e-10	-----------+-+	40.8	21.958	13	0.05602	1	-0.0659	0.0136	1.317e-06	-----+--+--+-+	36.9	20.587	13	0.08151	1	7114647	C	A	0.0373899	0.196532	0.849114	+	0	0	0	1	1	-0.0512	0.1235	0.6785	+-	30.8	1.445	1	0.2293	1	0.0197	0.1403	0.8886	+-	0	0.774	1	0.379	1	7114647	C	A	-0.0668	0.0142	2.488e-06	-+----------+-+	0	9.635	14	0.7884	0.967671	-0.0646	0.0104	5.148e-10	-+------------+-+	35.4	24.759	16	0.07419	0.976404	-0.0634	0.0127	6.471e-07	-+------+--+--+-+	26.8	21.855	16	0.1479	0.978283	7114647	C	A	4.93458e-06	2.26271	0.132522	0.881966	7114647	C	A	1.99915e-09	1.44063	0.230037	0.077609	7114647	C	A	4.31987e-06	0.20126	0.653705	0.0904688	7114647					new_cojo_unsupervised_known_signal	0.0753164	0.0756653	0.0752568	0.077469	0.0780344	0.0772095	0.0755449	0.0782661	0.0752568	0.0958781	0.104259	0.0888382	0.0949508	0.107026	0.0881664	0.0951655	0.102141	0.0883616	7114647	C	A	0.1536	-0.0324	0.0297	0.2755	-0.0184	0.0367	0.6167	-0.0509	0.0375	0.1749
chr17:27516617:G:A	17_27042007_28414052	0.0317556	0.00670313	2.16451e-06	0.0787509	0.00950226	1.15554e-16	-0.00122399	0.00820139	0.881363	0	CD	17	rs2945412	27516617	G	A	0.0965	0.0131	1.46e-13	+-+++++-	40.6	11.782	7	0.108	1	0.0437	0.0107	4.776e-05	--++++++-	52.9	16.975	8	0.03037	1	-0.0078	0.0135	0.5649	--++-+-+-	20.6	10.08	8	0.2594	1	27516617	G	A	0.079	0.0095	8.733e-17	++-+++-+++++-	46.7	22.495	12	0.03233	1	0.0324	0.0067	1.307e-06	++-++--++++++-	49.7	25.849	13	0.01781	1	-0.0004	0.0082	0.9622	-+-++--++-+-+-	18.3	15.903	13	0.2544	1	27516617	G	A	0.113445	0.0973026	0.243655	+	0	0	0	1	1	0.0596	0.0631	0.3449	++	0	0.181	1	0.6709	1	0.0413	0.0732	0.5722	++	0	0.425	1	0.5147	1	27516617	G	A	0.0852	0.0088	3.415e-22	++++-+++-+++++-	45	25.471	14	0.03019	1	0.0366	0.0063	6.364e-09	+++++-++--++++++-	46	29.603	16	0.02017	1	0.0016	0.0078	0.8349	+++-+-++--++-+-+-	5.9	17.003	16	0.3854	1	27516617	G	A	1.02785e-21	2.81017	0.0936682	0.0459343	27516617	G	A	7.95444e-09	3.57885	0.0585197	0.0377655	27516617	G	A	0.776537	0.479206	0.488782	0.324379	27516617					new_cojo_unsupervised_known_signal	0.649283	0.651015	0.648983	0.645788	0.658377	0.640012	0.648751	0.646559	0.648983	0.594683	0.604103	0.604988	0.595525	0.614363	0.605567	0.594123	0.593261	0.605409	27516617	G	A	0.3196	0.071	0.0197	0.0003088	0.1229	0.024	3.081e-07	0.016	0.0254	0.5299
chr17:27813020:C:T	17_27042007_28414052	-0.0477956	0.00910483	1.52529e-07	-0.0257484	0.0130031	0.0476837	-0.068157	0.0112022	1.17044e-09	0	UC	17	rs58477990	27813020	C	T	-0.0296	0.0181	0.1028	-------+	0	3.212	7	0.8647	1	-0.0425	0.015	0.00447	+-+-----+	11.6	9.051	8	0.338	1	-0.0725	0.0188	0.000117	--+-----+	0	5.807	8	0.6688	1	27813020	C	T	-0.0275	0.013	0.03465	---+--------+	0	5.358	12	0.9449	1	-0.0487	0.0091	9.032e-08	-----+-+-----+	0	10.357	13	0.6645	1	-0.0684	0.0112	1.189e-09	--+----+-----+	0	9.608	13	0.7256	1	27813020	C	T	-0.142676	0.145925	0.328204	-	0	0	0	1	1	-0.0078	0.0943	0.9341	-+	0	0.552	1	0.4576	1	0.0744	0.1078	0.49	++	0	0.84	1	0.3594	1	27813020	C	T	-0.0395	0.0116	0.0006604	-----+--------+	0	9.597	14	0.791	1	-0.0495	0.0083	2.856e-09	--+-----+-+-----+	0	11.21	16	0.7963	1	-0.0622	0.0104	1.902e-09	-++--+----+-----+	0	13.41	16	0.6426	1	27813020	C	T	0.00045851	3.77744	0.051948	0.952464	27813020	C	T	2.06881e-08	0.107932	0.742511	0.745325	27813020	C	T	5.4131e-09	1.27779	0.25831	0.753325	27813020					new_cojo_unsupervised_new_signal	0.122722	0.128873	0.12166	0.122448	0.115303	0.125726	0.123188	0.137603	0.12166	0.166171	0.151323	0.171795	0.167334	0.152106	0.172269	0.166993	0.14977	0.172136	27813020	C	T	0.2595	-0.0561	0.0212	0.008011	-0.0836	0.0259	0.001262	-0.0342	0.0273	0.2099
chr17:32520193:A:T	17_32007599_33020194	-0.0412612	0.00670239	7.45106e-10	-0.0431896	0.00960188	6.85841e-06	-0.0369362	0.00830129	8.60872e-06	0	IBD_unsaturated	17	rs11652665	32520193	A	T	-0.04	0.0133	0.002653	-----+--	20.5	8.802	7	0.2672	1	-0.0365	0.011	0.0008837	--+---+--	0	5.245	8	0.7311	1	-0.0252	0.0138	0.06712	+-+--++--	0	6.665	8	0.5732	1	32520193	A	T	-0.0429	0.0096	7.236e-06	+---------+--	10.3	13.378	12	0.3422	1	-0.0395	0.0067	4.16e-09	---+---+---+--	0	10.296	13	0.6696	1	-0.0362	0.0083	1.184e-05	---+-+-+--++--	0	10.765	13	0.6305	1	32520193	A	T	0.0327213	0.10991	0.765925	+	0	0	0	1	1	0.0221	0.0698	0.7513	+-	0	0.95	1	0.3297	1	0.0327	0.0802	0.6831	+-	4.4	1.046	1	0.3065	1	32520193	A	T	-0.0423	0.0095	8.831e-06	?++---------+--	6.1	13.847	13	0.3847	0.856887	-0.0389	0.0067	5.871e-09	?+----+---+---+--	0	12.016	15	0.6778	0.890451	-0.0355	0.0082	1.592e-05	?+----+-+-+--++--	0	12.542	15	0.6376	0.885199	32520193	A	T	4.19088e-05	0.411171	0.521376	0.338151	32520193	A	T	2.98481e-08	0.777284	0.377973	0.667153	32520193	A	T	4.22078e-05	1.77431	0.182849	0.649289	32520193					new_cojo_unsupervised_new_signal	0.278916	0.292928	0.276498	0.28834	0.288061	0.288469	0.278698	0.299458	0.276498	0.50903	0.466282	0.511981	0.510829	0.457304	0.512619	0.511491	0.47445	0.512414
chr17:34263990:C:T	17_33743528_34908151	-0.0783197	0.00814259	6.67845e-22	-0.10181	0.0121393	4.99602e-17	-0.0559065	0.010098	3.08716e-08	0	IBD_saturated	17	rs7503519	34263990	C	T	-0.1538	0.0146	4.787e-26	--------	0	2.056	7	0.9567	1	-0.1074	0.0119	2.459e-19	--------+	0	4.365	8	0.8228	1	-0.0555	0.0149	0.0002034	--------+	0	6.887	8	0.5489	1	34263990	C	T	-0.119	0.0119	1.698e-23	----?--------	55	24.467	11	0.0109	0.735319	-0.0899	0.008	5.55e-29	----?--------+	0	10.751	12	0.5504	0.78079	-0.0656	0.0099	3.482e-11	----?--------+	0	11.012	12	0.5279	0.781529													-0.0293	0.1295	0.8209	?-	0	0	0	1	0.252529	-0.0063	0.1558	0.968	?-	0	0	0	1	0.228741	34263990	C	T	-0.1009	0.0106	1.805e-21	-?----?--------	66.3	35.567	12	0.0003802	0.767722	-0.0836	0.0074	1.453e-29	-?-----?--------+	5.3	14.778	14	0.3935	0.800007	-0.0655	0.0092	8.55e-13	-?-----?--------+	0	11.159	14	0.6735	0.800407	34263990	C	T	5.43452e-23	11.9847	0.000536381	0.0146134	34263990	C	T	3.12966e-29	3.7806	0.0518499	0.611049	34263990	C	T	7.15856e-12	0.0302161	0.862001	0.530331	34263990					new_cojo_unsupervised_known_signal										0.312196	0.260091	0.303053	0.313466	0.249754	0.303514	0.314815	0.270247	0.303455	34263990	C	T	0.5944	-0.0492	0.0191	0.009935	-0.0318	0.0233	0.1719	-0.0667	0.0245	0.006496
chr17:34369815:T:C	17_33743528_34908151	0.101049	0.0128257	3.30952e-15	0.132505	0.0187726	1.68401e-12	0.0762307	0.0156068	1.0372e-06	0	CD	17	rs159285	34369815	T	C	0.129	0.0257	5.346e-07	+-+++++-	45.2	12.774	7	0.07781	1	0.1139	0.021	5.418e-08	++++++++-	68.7	25.558	8	0.001249	1	0.0867	0.0261	0.0009082	+++-++++-	64.9	22.815	8	0.00361	1	34369815	T	C	0.1612	0.0184	1.67e-18	++++++-+++++-	40.4	20.132	12	0.06464	1	0.1221	0.0126	2.553e-22	+++++++++++++-	63	35.125	13	0.0008099	1	0.0912	0.0153	2.78e-09	++++++++-++++-	53.9	28.181	13	0.008538	1	34369815	T	C	0.0449564	0.133752	0.736782	+	0	0	0	1	1	0.0131	0.0863	0.8798	-+	0	0.581	1	0.4458	1	-0.0268	0.0993	0.7875	--	0	0.031	1	0.8608	1	34369815	T	C	0.1555	0.0162	8.906e-22	++++++++-+++++-	33.5	21.055	14	0.1002	1	0.1197	0.0114	1.081e-25	+-++++++++++++++-	57.1	37.27	16	0.001921	1	0.0886	0.014	2.688e-10	+--++++++++-++++-	45.9	29.592	16	0.02024	1	34369815	T	C	9.3487e-21	0.291878	0.58902	0.0777391	34369815	T	C	1.3967e-24	0.0510784	0.821197	0.00117543	34369815	T	C	1.71817e-09	0.0148413	0.903038	0.0103377	34369815					new_cojo_unsupervised_new_signal	0.822166	0.84797	0.81771	0.847884	0.856794	0.843795	0.820223	0.843939	0.81771	0.912062	0.923782	0.907814	0.911471	0.926483	0.907698	0.911403	0.920916	0.907744	34369815	T	C	0.8458	0.1189	0.0289	3.78e-05	0.1419	0.0358	7.353e-05	0.0896	0.037	0.01534
chr17:39800982:T:C	17_38829907_43388282	0.108072	0.0174258	5.58009e-10	0.0892745	0.0273908	0.00111694	0.130155	0.0213243	1.03697e-09	0	UC	17	rs17607816	39800982	T	C	0.1526	0.0431	0.0004016	+-++++++	0	3.068	7	0.8787	1	0.2006	0.0346	6.703e-09	-++++++++	27.5	11.032	8	0.1999	1	0.2727	0.0424	1.257e-10	-++++++++	30.5	11.509	8	0.1745	1	39800982	T	C	0.145	0.027	7.737e-08	++++++-++++++	0	5.137	12	0.9532	1	0.1535	0.0171	3.072e-19	+++++-++++++++	19.5	16.155	13	0.2409	1	0.1734	0.0209	9.54e-17	++-++-++++++++	45.3	23.775	13	0.03327	1	39800982	T	C	-0.117635	0.494571	0.811996	-	0	0	0	1	1	0.144	0.3515	0.682	-+	0	0.86	1	0.3538	1	0.0788	0.4064	0.8463	+-	0	0.926	1	0.336	1	39800982	T	C	0.1443	0.027	8.688e-08	?-++++++-++++++	0	5.419	13	0.9648	0.856887	0.1535	0.0171	2.823e-19	?-++++++-++++++++	11.8	17.015	15	0.3179	0.890451	0.1731	0.0208	9.62e-17	?+-++-++-++++++++	39.4	24.754	15	0.05334	0.885199	39800982	T	C	5.99565e-07	0.00789102	0.929216	0.942833	39800982	T	C	3.12788e-18	0.0543155	0.815717	0.258262	39800982	T	C	6.03587e-16	0.787503	0.374856	0.0417291	39800982					new_cojo_unsupervised_new_signal	0.00490264	0.00869926	0.00424704	0.00746888	0.00791557	0.00726392	0.00461588	0.00809716	0.00424704	0.0447259	0.0344826	0.0528801	0.0457394	0.0288742	0.0536641	0.0456605	0.0395712	0.0534059
chr17:39932164:T:C	17_38829907_43388282	-0.0905713	0.00669271	1.00084e-41	-0.101695	0.00939372	2.59604e-27	-0.0880883	0.00820872	7.27551e-27	0	IBD_unsaturated	17	rs4795405	39932164	T	C	-0.133	0.0129	5.401e-25	--------	0	1.469	7	0.9834	1	-0.1224	0.0106	1.053e-30	--------+	0	3.651	8	0.8872	1	-0.1151	0.0133	6.389e-18	--------+	0.4	8.03	8	0.4306	1	39932164	T	C	-0.1065	0.0093	4.612e-30	-------------	25	15.999	12	0.1913	1	-0.0978	0.0066	7.954e-50	-------------+	40.3	21.771	13	0.05902	1	-0.097	0.0081	5.407e-33	-------------+	34.6	19.877	13	0.09832	1	39932164	T	C	-0.099613	0.0955459	0.297149	-	0	0	0	1	1	-0.0225	0.0616	0.7149	-+	0	0.768	1	0.3808	1	0.014	0.0704	0.8421	-+	0	0.296	1	0.5866	1	39932164	T	C	-0.1004	0.0087	1.01e-30	---------------	27.9	19.428	14	0.1492	1	-0.0953	0.0062	1.084e-52	--+-------------+	35.3	24.717	16	0.07497	1	-0.0968	0.0077	2.696e-36	--+-------------+	30.1	22.88	16	0.117	1	39932164	T	C	2.55363e-30	3.50009	0.0613654	0.253045	39932164	T	C	1.37342e-51	0.835178	0.36078	0.0671225	39932164	T	C	2.07487e-35	0.219927	0.639095	0.0989256	39932164					new_cojo_unsupervised_known_signal	0.615794	0.597773	0.618904	0.604564	0.598945	0.607143	0.616888	0.597856	0.618904	0.526604	0.520847	0.526778	0.526435	0.52246	0.526127	0.526548	0.519405	0.526378	39932164	T	C	0.7075	-0.0791	0.0203	9.433e-05	-0.0574	0.0248	0.02052	-0.1092	0.0259	2.507e-05
chr17:40201453:T:C	17_38829907_43388282	0.0369803	0.00947497	9.50277e-05	0.0765051	0.0134035	1.14415e-08	0.0200588	0.0117156	0.086869	0	IBD_unsaturated	17	rs56013073	40201453	T	C	0.0879	0.0183	1.578e-06	+-++++++	0	4.41	7	0.7315	1	0.0746	0.0151	8.025e-07	+++++++++	0	4.512	8	0.8083	1	0.0641	0.019	0.000729	++++++++-	0	6.846	8	0.5533	1	40201453	T	C	0.0883	0.0133	3.327e-11	++?-++-++++++	32.9	16.402	11	0.1269	0.970709	0.0502	0.0094	9.181e-08	-+?-++++++++++	40.3	20.107	12	0.06509	0.900472	0.0345	0.0116	0.003052	-+?++++++++++-	29.6	17.035	12	0.1483	0.930056	40201453	T	C	0.109908	0.156909	0.483642	+	0	0	0	1	1	0.096	0.1026	0.3498	++	0	0.379	1	0.5383	1	0.1547	0.1155	0.1803	++	57.8	2.37	1	0.1237	1	40201453	T	C	0.0825	0.0121	8.407e-12	++++?-++-++++++	26.2	17.604	13	0.1732	0.942791	0.0465	0.0087	9.037e-08	+++-+?-++++++++++	32.1	22.078	15	0.1058	0.888684	0.0311	0.0108	0.004024	+++-+?++++++++++-	30.9	21.704	15	0.1158	0.917153	40201453	T	C	4.12796e-11	1.15286	0.282951	0.171444	40201453	T	C	3.06625e-07	1.42521	0.232548	0.11088	40201453	T	C	0.0107983	1.34287	0.246528	0.206741	40201453					new_cojo_unsupervised_new_signal	0.103305	0.114598	0.101354	0.10971	0.116887	0.106417	0.102771	0.11613	0.101354	0.164234	0.154133	0.165454	0.165333	0.154212	0.166003	0.16523	0.153856	0.165856	40201453	T	C	0.3215	0.0205	0.0237	0.3878	0.0537	0.0291	0.06488	0.0002	0.0299	0.9941
chr17:40558934:T:C	17_38829907_43388282	0.117241	0.0177849	4.33401e-11	0.172071	0.024201	1.15984e-12	0.0730551	0.0221874	0.000992519	0	CD	17	rs2228015	40558934	T	C	0.1782	0.0329	6.092e-08	++++++++	0	3.992	7	0.7807	1	0.1271	0.0276	4.28e-06	+++++-+++	0	4.133	8	0.845	1	0.0523	0.0352	0.137	-++----+-	0	5.632	8	0.6883	1	40558934	T	C	0.1648	0.0241	7.939e-12	+++-+++++++++	0	8.87	12	0.714	1	0.1052	0.0177	3.074e-09	+++-++++++-+++	0	6.922	13	0.9061	1	0.0553	0.0221	0.01251	+++-+-++----+-	0	10.365	13	0.6639	1	40558934	T	C	0.419284	0.374659	0.263094	+	0	0	0	1	1	0.3981	0.241	0.09862	++	0	0.548	1	0.4592	1	0.0729	0.2852	0.7983	+-	65.4	2.887	1	0.0893	1	40558934	T	C	0.1658	0.024	5.298e-12	?++++-+++++++++	0	9.329	13	0.7476	0.856887	0.1068	0.0177	1.611e-09	?+++++-++++++-+++	0	8.939	15	0.8807	0.890451	0.0554	0.0221	0.01209	?+-+++-+-++----+-	0	13.255	15	0.5826	0.885199	40558934	T	C	3.73722e-11	0.44672	0.503897	0.712919	40558934	T	C	9.11115e-09	0.631763	0.426709	0.872734	40558934	T	C	0.0352657	0.115016	0.734504	0.603277	40558934	chr17:40558934:T:C|chr17:40558934:T:C|1	CCR7:M7V	Reported_variant	CD	new_cojo_unsupervised_new_signal_known_exonic_variant	0.0146571	0.01657	0.0143269	0.0136929	0.0171504	0.0121065	0.0143127	0.0141806	0.0143269	0.0311639	0.0421656	0.0313008	0.0308046	0.0457789	0.0311582	0.030478	0.0384491	0.0312035
chr17:40608272:T:A	17_38829907_43388282	0.283261	0.0258248	5.41234e-28	0.357123	0.0357641	1.76382e-23	0.244538	0.0319495	1.95015e-14	0	IBD_saturated	17	rs112401631	40608272	T	A	0.3953	0.0499	2.339e-15	+-++++++	0	5.88	7	0.5538	1	0.3114	0.0416	7.15e-14	+++++-+++	0	5.243	8	0.7313	1	0.2332	0.0531	1.127e-05	+++++-+++	0	5.291	8	0.726	1	40608272	T	A	0.3499	0.0356	7.386e-23	+-++++-++++++	0	11.525	12	0.4845	1	0.2848	0.0257	1.497e-28	++++++++++-+++	0	7.839	13	0.8539	1	0.2495	0.0318	4.627e-15	++++++++++-+++	0	6.095	13	0.9426	1	40608272	T	A	-2.10512	1.03017	0.0410072	-	0	0	0	1	1	0.2167	0.6048	0.7201	+?	0	0	0	1	0.747471	0.497	0.6267	0.4277	+?	0	0	0	1	0.771259	40608272	T	A	0.347	0.0355	1.573e-22	?-+-++++-++++++	24.4	17.198	13	0.1904	0.856887	0.2846	0.0257	1.412e-28	?+?++++++++++-+++	0	7.852	14	0.8969	0.888158	0.2502	0.0318	3.638e-15	?+?++++++++++-+++	0	6.251	14	0.9598	0.882632	40608272	T	A	5.32068e-23	7.19801	0.00729844	0.615978	40608272	T	A	1.57916e-27	0.450798	0.501956	0.880307	40608272	T	A	3.64261e-14	0.00042658	0.983522	0.936556	40608272					new_cojo_unsupervised_new_signal	0.00719436	0.00702008	0.00741526	0.00607884	0.00316623	0.00741526	0.00810488	0.00900478	0.00741526	0.0159295	0.0216724	0.0152341	0.015617	0.0225896	0.0150697	0.0155626	0.0208189	0.0151058
chr17:40652689:G:T	17_38829907_43388282	0.0499374	0.00715911	3.05076e-12	0.0384967	0.0100771	0.000133328	0.0610875	0.00876804	3.23625e-12	0	IBD_unsaturated	17	rs1029792	40652689	G	T	0.0386	0.0137	0.004861	++++-+++	9.9	7.77	7	0.3533	1	0.051	0.0113	6.864e-06	+++++++++	17.5	9.695	8	0.2871	1	0.0697	0.0143	1.086e-06	+++++++++	0	3.882	8	0.8676	1	40652689	G	T	0.0459	0.01	4.854e-06	+++++++++-+++	0	11.981	12	0.4472	1	0.0584	0.0071	1.959e-16	++++++++++++++	20.8	16.407	13	0.2279	1	0.0709	0.0087	5.372e-16	++++++++++++++	0	9.143	13	0.7621	1	40652689	G	T	0.14002	0.0949709	0.140387	+	0	0	0	1	1	0.1498	0.0623	0.01619	++	0	0.161	1	0.688	1	0.1855	0.0717	0.009696	++	0	0.157	1	0.6917	1	40652689	G	T	0.0477	0.0093	3.017e-07	+++++++++++-+++	0	12.998	14	0.5267	1	0.0603	0.0067	2.012e-19	+++++++++++++++++	15	18.813	16	0.2785	1	0.0732	0.0083	1.014e-18	+++++++++++++++++	0	11.866	16	0.7531	1	40652689	G	T	1.94133e-06	0.0656691	0.79775	0.453055	40652689	G	T	1.93787e-18	0.342215	0.558553	0.238701	40652689	G	T	1.3979e-17	0.255232	0.613415	0.651707	40652689					new_cojo_unsupervised_known_signal	0.552039	0.586082	0.546161	0.5661	0.587599	0.556235	0.550231	0.588629	0.546161	0.680328	0.676574	0.668661	0.679613	0.67062	0.66844	0.680616	0.682853	0.668441	40652689	G	T	0.7262	0.0672	0.0212	0.001557	0.0528	0.0258	0.04101	0.079	0.0275	0.004132
chr17:42345821:G:C	17_38829907_43388282	-0.0920788	0.00749047	9.90269e-35	-0.106757	0.0107306	2.54987e-23	-0.0801208	0.00932218	8.35252e-18	0	IBD_unsaturated	17	rs3736162	42345821	G	C	-0.1166	0.0146	1.158e-15	--------	37.3	11.162	7	0.1317	1	-0.1036	0.012	5.684e-18	---------	0	7.178	8	0.5175	1	-0.0849	0.0151	1.876e-08	---------	0	4.051	8	0.8525	1	42345821	G	C	-0.1183	0.0106	4.849e-29	-------------	28.1	16.696	12	0.1614	1	-0.102	0.0074	8.262e-43	--------------	0	11.773	13	0.5464	1	-0.0896	0.0092	1.31e-22	--------------	0	4.879	13	0.9778	1	42345821	G	C	-0.13908	0.0995091	0.162215	-	0	0	0	1	1	-0.0968	0.0637	0.1286	--	0	0.095	1	0.7584	1	-0.0748	0.0727	0.3034	--	0	0.018	1	0.8935	1	42345821	G	C	-0.1322	0.0097	4.917e-42	---------------	51	28.595	14	0.01185	0.975227	-0.1121	0.007	2.629e-58	-----------------	44.9	29.021	16	0.0238	0.982232	-0.0963	0.0086	5.66e-29	-----------------	0	10.785	16	0.8226	0.976121	42345821	G	C	2.44703e-43	11.6809	0.000631435	0.203259	42345821	G	C	1.16524e-60	16.8541	4.0367e-05	0.666387	42345821	G	C	5.51206e-29	5.74253	0.016559	0.985232	42345821					new_cojo_unsupervised_new_signal	0.373489	0.35636	0.376447	0.363963	0.345383	0.372488	0.374507	0.356208	0.376447	0.287843	0.253099	0.276718	0.288563	0.250015	0.276668	0.289581	0.255896	0.276731	42345821	G	C	0.3374	-0.1937	0.0209	1.779e-20	-0.2141	0.0257	9.276e-17	-0.1589	0.0273	5.667e-09
chr17:42365698:C:T	17_38829907_43388282	-0.243058	0.0341089	1.03366e-12	-0.301672	0.0491929	8.65436e-10	-0.220979	0.0418424	1.28319e-07	0	IBD_unsaturated	17	rs146170568	42365698	C	T	-0.4253	0.0639	2.921e-11	--------	0	3.783	7	0.8045	1	-0.372	0.0526	1.532e-12	---------	0	7.481	8	0.4857	1	-0.3548	0.0663	8.799e-08	---+--+--	15.1	9.42	8	0.3081	1	42365698	C	T	-0.3788	0.0486	6.19e-15	-------------	5	12.634	12	0.3962	1	-0.3077	0.0337	7.519e-20	--------------	0	12.529	13	0.4848	1	-0.2839	0.0413	5.878e-12	--------+--+--	3.2	13.432	13	0.415	1	42365698	C	T	-0.58157	1.52095	0.702184	-	0	0	0	1	0	-1.2455	1.48	0.4	?-	0	0	0	1	0.252529	-1.0224	1.7406	0.557	?-	0	0	0	1	0.228741	42365698	C	T	-0.3788	0.0486	6.19e-15	??-------------	5	12.634	12	0.3962	0.849439	-0.3082	0.0337	6.438e-20	??---------------	0	12.93	14	0.532	0.883664	-0.2843	0.0412	5.403e-12	??---------+--+--	0	13.612	14	0.479	0.876545	42365698	C	T	4.5463e-14	0.603366	0.437297	0.361364	42365698	C	T	7.45822e-19	1.53889e-05	0.99687	0.453231	42365698	C	T	1.36954e-11	2.658	0.10303	0.548383	42365698					new_cojo_unsupervised_new_signal	0.00176148	0.000392157	0.00179707				0.00177422	0.000472041	0.00179707	0.0118021	0.00872665	0.0118888	0.0119102	0.00865295	0.0118745	0.0119226	0.00873897	0.0118613
chr17:44235410:G:A	17_43712647_44762057	-0.0416949	0.00710452	4.39005e-09	-0.0492945	0.0100054	8.35943e-07	-0.0401419	0.00880415	5.12923e-06	0	IBD_saturated	17	rs8074740	44235410	G	A	-0.0776	0.0137	1.326e-08	++------	6.1	7.458	7	0.3828	1	-0.0553	0.0113	9.065e-07	-++------	0	6.819	8	0.5563	1	-0.0315	0.0141	0.0256	--+-+----	0	6.22	8	0.6225	1	44235410	G	A	-0.0549	0.01	4.616e-08	-+-+-++------	38.6	19.555	12	0.07599	1	-0.0473	0.0071	2.858e-11	---+--++------	23.6	17.013	13	0.1987	1	-0.0443	0.0088	4.32e-07	---+---+-+----	19.7	16.184	13	0.2394	1	44235410	G	A	0.166486	0.108713	0.125662	+	0	0	0	1	1	0.0657	0.0695	0.3444	++	0	0	1	0.9912	1	0.0153	0.081	0.8506	++	0	0.028	1	0.8675	1	44235410	G	A	-0.054	0.0095	1.303e-08	-+-+-+-++------	41.1	23.756	14	0.04903	0.967671	-0.0473	0.0068	3.213e-12	-++---+--++------	19.9	19.979	16	0.2212	0.976404	-0.0446	0.0084	9.986e-08	-++---+---+-+----	5.4	16.918	16	0.3909	0.978283	44235410	G	A	9.54872e-08	0.00117232	0.972686	0.0334626	44235410	G	A	2.69089e-11	0.123084	0.725713	0.177544	44235410	G	A	5.82377e-07	0.122104	0.726763	0.282389	44235410					new_cojo_unsupervised_new_signal	0.280281	0.288718	0.278825	0.284627	0.301847	0.276725	0.278958	0.280218	0.278825	0.306189	0.316708	0.306844	0.305552	0.319182	0.306306	0.305453	0.315187	0.30653	44235410	G	A	0.7269	-0.061	0.0242	0.01181	-0.0625	0.0301	0.03757	-0.0567	0.0303	0.06167
chr17:46019298:AG:A	17_44930857_46651529	0.0642712	0.00950713	1.37686e-11	0.0662387	0.0135082	9.40958e-07	0.0565247	0.0118073	1.69072e-06	0	IBD_unsaturated	17	rs138411061	46019298	AG	A	0.0506	0.0185	0.006195	+++++++-	0	5.628	7	0.5838	1	0.0526	0.0152	0.0005491	++-+-+++-	16.2	9.549	8	0.2982	1	0.0552	0.0191	0.003892	++--+++++	0	6.37	8	0.6059	1	46019298	AG	A	0.0679	0.0135	5.159e-07	++++++++++++-	0	8.343	12	0.7578	1	0.0638	0.0095	2.229e-11	++-++++-+-+++-	18.8	16.016	13	0.2483	1	0.0597	0.0118	4.115e-07	++-++++--+++++	9.6	14.375	13	0.348	1	46019298	AG	A	0.0104095	0.130663	0.936502	+	0	0	0	1	1	0.0372	0.0864	0.6665	++	0	0.408	1	0.5229	1	0.0637	0.0983	0.5166	++	0	0.076	1	0.7825	1	46019298	AG	A	0.0616	0.0118	1.778e-07	++++++++++++++-	0	9.306	14	0.811	1	0.0543	0.0086	2.448e-10	+++++-++++-+-+++-	26.2	21.691	16	0.1535	1	0.0444	0.0107	3.119e-05	-++++-++++--+++++	34.9	24.563	16	0.0779	1	46019298	AG	A	8.15254e-07	0.779455	0.377308	0.807701	46019298	AG	A	1.53022e-10	5.12883	0.0235316	0.345715	46019298	AG	A	1.2258e-06	10.0734	0.00150423	0.422057	46019298					new_cojo_unsupervised_new_signal	0.156368	0.173348	0.153436	0.171846	0.176781	0.169582	0.155405	0.17398	0.153436	0.140721	0.144121	0.132543	0.140227	0.144456	0.132492	0.140578	0.143895	0.132529	46019298	AG	A	0.3888	0.0127	0.0202	0.5293	0.0427	0.0246	0.08235	-0.0306	0.0259	0.2372
chr17:48248215:T:C	17_46759971_48768287	-0.0685821	0.00910399	4.9513e-14	-0.0673289	0.0132048	3.41742e-07	-0.0673109	0.0113048	2.61394e-09	0	IBD_unsaturated	17	rs77244957	48248215	T	C	-0.0592	0.0185	0.001345	-----+-+	32.5	10.378	7	0.1682	1	-0.0588	0.0151	0.000101	------+-+	0	6.242	8	0.6202	1	-0.0564	0.0189	0.002863	+--------	0	2.47	8	0.9631	1	48248215	T	C	-0.0698	0.0132	1.248e-07	----------+-+	0	11.405	12	0.4946	1	-0.071	0.0091	7.979e-15	-----------+-+	0	9.462	13	0.7372	1	-0.0685	0.0113	1.162e-09	-----+--------	0	6.011	13	0.9457	1	48248215	T	C	0.229143	0.231607	0.322486	+	0	0	0	1	1	-0.2493	0.1592	0.1173	--	0	0.318	1	0.5725	1	-0.4495	0.1911	0.01864	--	0	0.143	1	0.7049	1	48248215	T	C	-0.0689	0.0132	1.702e-07	-+----------+-+	0	13.136	14	0.5159	0.908914	-0.0718	0.0091	3.534e-15	--------------+-+	0	12.042	16	0.7411	0.931763	-0.0702	0.0112	4.262e-10	--------+--------	0	11.963	16	0.7466	0.927142	48248215	T	C	1.04187e-06	0.203839	0.65164	0.453073	48248215	T	C	4.66192e-15	4.05468	0.044049	0.924279	48248215	T	C	2.14296e-10	5.84245	0.015644	0.975128	48248215					new_cojo_unsupervised_new_signal	0.0392737	0.0382707	0.0394473	0.0492324	0.0546175	0.0467615	0.0385887	0.0304894	0.0394473	0.16901	0.142862	0.170575	0.17011	0.138876	0.170884	0.170457	0.146436	0.170823	48248215	T	C	0.0022	-0.4658	0.392	0.2347	-0.2163	0.5529	0.6956	-0.7748	0.5188	0.1353
chr17:56822584:G:A	17_56303632_57303633	0.0456566	0.00700029	6.93292e-11	0.0578303	0.0101003	1.03054e-08	0.0353023	0.00860019	4.0461e-05	0	IBD_unsaturated	17	rs6503766	56822584	G	A	0.0564	0.0142	7.294e-05	+-++-+++	24.5	9.268	7	0.234	1	0.0465	0.0117	6.524e-05	-+-++-+++	22.8	10.368	8	0.2401	1	0.0365	0.0146	0.01251	-+-++--++	16.6	9.591	8	0.2949	1	56822584	G	A	0.058	0.0101	8.553e-09	++++++-++-+++	0	10.045	12	0.612	1	0.0461	0.007	4.963e-11	+++++-+-++-+++	12.8	14.913	13	0.3128	1	0.0356	0.0086	3.593e-05	+++++-+-++--++	3.7	13.505	13	0.4096	1	56822584	G	A	-0.0923537	0.0970544	0.341317	-	0	0	0	1	1	0.042	0.0628	0.5035	-+	51.3	2.052	1	0.152	1	0.067	0.0721	0.3526	++	0	0.568	1	0.4509	1	56822584	G	A	0.0568	0.0099	1.128e-08	+-++++++-++-+++	0	12.555	14	0.5618	0.87485	0.0467	0.0069	1.761e-11	+-++++++-+-++-+++	10.4	17.854	16	0.3325	0.902093	0.0369	0.0085	1.464e-05	++++++++-+-++--++	0	15.255	16	0.5061	0.900961	56822584	G	A	8.30195e-08	0.00122897	0.972035	0.482855	56822584	G	A	8.65206e-11	1.12152	0.289591	0.335124	56822584	G	A	6.03547e-05	1.12942	0.287899	0.496788	56822584					new_cojo_unsupervised_known_signal	0.558784	0.591198	0.553187	0.582427	0.585488	0.581023	0.556986	0.592823	0.553187	0.614263	0.631148	0.614544	0.613469	0.634212	0.614083	0.613118	0.62791	0.614106	56822584	G	A	0.8282	0.1155	0.0735	0.1161	0.0881	0.0853	0.3015	0.122	0.0857	0.1546
chr17:59724236:G:T	17_59386176_60386177	-0.0573314	0.00760047	4.58768e-14	-0.083739	0.0100008	5.60703e-17	-0.034153	0.00940054	0.000280047	0	IBD_saturated	17	rs8081108	59724236	G	T	-0.0789	0.013	1.419e-09	++------	13.3	8.076	7	0.326	1	-0.0591	0.0107	3.698e-08	---------	4.1	8.342	8	0.4008	1	-0.0318	0.0135	0.01817	---------	0	4.97	8	0.7608	1	59724236	G	T	-0.0839	0.01	6.838e-17	-??--++------	40.5	16.812	10	0.07862	0.902423	-0.0575	0.0076	4.619e-14	-??+----------	40.1	18.368	11	0.07343	0.752413	-0.0347	0.0094	0.0002328	-??+----------	0	10.263	11	0.5069	0.768483	59724236	G	T	-0.134224	0.0959149	0.161691	-	0	0	0	1	1	-0.0933	0.0614	0.1284	--	0	0.169	1	0.6812	1	-0.0578	0.0701	0.4098	--	0	0.005	1	0.9454	1	59724236	G	T	-0.088	0.0093	2.864e-21	---??--++------	33.5	18.055	12	0.114	0.917114	-0.0633	0.0071	5.066e-19	----??+----------	39.1	22.995	14	0.06035	0.781784	-0.0411	0.0088	3.241e-06	----??+----------	0	13.978	14	0.4514	0.797659	59724236	G	T	2.02798e-20	1.05391	0.304608	0.107834	59724236	G	T	6.2731e-19	4.42329	0.0354516	0.136994	59724236	G	T	3.45186e-06	3.67179	0.0553408	0.591917	59724236					new_cojo_unsupervised_new_signal	0.450822	0.426843	0.454961	0.431763	0.411346	0.441132	0.452811	0.432523	0.454961	0.538095	0.511992	0.543179	0.539514	0.502626	0.543288	0.541558	0.522528	0.543221	59724236	G	T	0.344	-0.1028	0.0207	7.137e-07	-0.1113	0.0254	1.22e-05	-0.0885	0.0265	0.0008451
chr17:66833937:C:T	17_66321594_68925063	0.0914904	0.0139063	4.73405e-11	0.127184	0.019608	8.79578e-11	0.0697007	0.0172074	5.10809e-05	0	IBD_unsaturated	17	rs59325659	66833937	C	T	0.0568	0.0281	0.04352	++--++++	35.8	10.906	7	0.1428	1	0.0231	0.023	0.3139	+-+--++++	4.4	8.367	8	0.3985	1	-0.0228	0.029	0.4309	--+---+--	0	5.048	8	0.7524	1	66833937	C	T	0.124	0.0196	2.607e-10	---++++--++++	85.8	84.387	12	5.97e-13	1	0.0887	0.0139	1.945e-10	---+++-+--++++	90.9	142.636	13	6.233e-24	1	0.0676	0.0172	8.348e-05	---++--+---+--	85.7	90.698	13	1.028e-13	1	66833937	C	T	1.48633	0.236087	3.06034e-10	+	0	0	0	1	1	1.0772	0.164	5.039e-11	+-	93	14.344	1	0.0001522	1	1.0587	0.1815	5.45e-09	+-	91.4	11.594	1	0.0006618	1	66833937	C	T	0.1322	0.0192	5.866e-12	++---++++--++++	88.1	117.557	14	1.891e-18	0.932705	0.0931	0.0137	1.035e-11	-+----+++-+--++++	91.8	194.402	16	1.07e-32	0.948138	0.0737	0.0168	1.084e-05	++----++--+---+--	87.9	132.446	16	2.148e-20	0.978283	66833937	C	T	5.02943e-11	0.0524581	0.81884	1.47451e-17	66833937	C	T	7.89087e-11	0.263634	0.607634	1.38778e-17	66833937	C	T	5.16622e-05	0.0418481	0.83791	1.87784e-16	66833937					new_cojo_unsupervised_new_signal	0.0276347	0.0710996	0.0201318	0.0392532	0.0806729	0.0202483	0.0250077	0.0710189	0.0201318	0.0572647	0.0614328	0.0562759	0.0569183	0.0610611	0.0560872	0.057014	0.0618271	0.0561723	66833937	C	T	0.0267	-0.0008	0.0824	0.9923	0.1001	0.1022	0.3274	0.0095	0.0845	0.9109
chr17:67394529:A:G	17_66321594_68925063	-0.0429922	0.00690301	4.72326e-10	-0.0413638	0.00980379	2.45207e-05	-0.0470204	0.00840391	2.20549e-08	0	IBD_unsaturated	17	rs7210770	67394529	A	G	-0.0538	0.0135	7.178e-05	----+--+	0	4.788	7	0.6859	1	-0.0495	0.0111	8.387e-06	++---+---	23.1	10.401	8	0.238	1	-0.0503	0.0139	0.0002974	++---+---	21.7	10.223	8	0.2497	1	67394529	A	G	-0.0401	0.0098	4.263e-05	+--------+--+	0	11.074	12	0.5225	1	-0.0419	0.0069	1.058e-09	-----++---+---	18.4	15.938	13	0.2525	1	-0.0464	0.0084	3.774e-08	-----++---+---	0	12.331	13	0.5007	1	67394529	A	G	-0.000267841	0.131654	0.998377	-	0	0	0	1	1	-0.0044	0.0829	0.9576	+-	45.8	1.846	1	0.1742	1	-0.0125	0.0953	0.8958	+-	55.7	2.257	1	0.133	1	67394529	A	G	-0.0375	0.0093	5.127e-05	--+--------+--+	0	11.731	14	0.6279	0.967671	-0.0395	0.0066	1.844e-09	-+------++---+---	16.7	19.211	16	0.2579	0.976404	-0.044	0.0081	5.493e-08	-+------++---+---	0	15.618	16	0.4799	0.978283	67394529	A	G	0.000203052	0.603402	0.437283	0.600109	67394529	A	G	7.90842e-09	1.17862	0.277638	0.260991	67394529	A	G	3.24053e-07	0.924433	0.336314	0.495391	67394529					new_cojo_unsupervised_new_signal	0.205406	0.242347	0.19903	0.243216	0.248351	0.24086	0.202911	0.239545	0.19903	0.40349	0.371871	0.397743	0.404114	0.367047	0.397519	0.405036	0.376193	0.397655	67394529	A	G	0.3327	-0.014	0.024	0.5612	-0.0164	0.0296	0.5795	-0.0162	0.0303	0.5936
chr17:68401599:A:G	17_66321594_68925063	-0.0353013	0.00680023	2.0896e-07	-0.057203	0.00950047	1.7327e-09	-0.0230612	0.0084003	0.00604586	0	IBD_unsaturated	17	rs72841868	68401599	A	G	-0.0664	0.0129	2.487e-07	-+--+--+	45.8	12.915	7	0.07422	1	-0.0452	0.0106	2.037e-05	--+--+---	52.4	16.792	8	0.03235	1	-0.0211	0.0133	0.1129	+-+--+---	24.8	10.639	8	0.223	1	68401599	A	G	-0.057	0.0095	2.249e-09	--?---+--+--+	35.5	17.052	11	0.1063	0.970709	-0.0354	0.0068	1.945e-07	--?----+--+---	45	21.802	12	0.0398	0.900472	-0.0229	0.0084	0.00652	--?--+-+--+---	0	11.772	12	0.4641	0.930056	68401599	A	G	-0.0518346	0.108362	0.632403	-	0	0	0	1	1	0.0804	0.0704	0.2534	++	0	0.111	1	0.7387	1	0.1141	0.0812	0.16	++	0	0.004	1	0.9492	1	68401599	A	G	-0.0541	0.009	2.248e-09	----?---+--+--+	28	18.068	13	0.155	0.942791	-0.035	0.0065	7.557e-08	-++--?----+--+---	39.3	24.726	15	0.05374	0.888684	-0.0235	0.0081	0.003553	-++--?--+-+--+---	2.8	15.426	15	0.4212	0.917153	68401599	A	G	1.10244e-08	0.900697	0.342595	0.143421	68401599	A	G	5.16647e-07	0.0353388	0.850887	0.037745	68401599	A	G	0.00961404	0.544111	0.460734	0.37002	68401599					new_cojo_unsupervised_new_signal	0.285225	0.294993	0.283538	0.283091	0.279617	0.284685	0.285814	0.307287	0.283538	0.484935	0.457751	0.488174	0.486759	0.450837	0.488834	0.487292	0.463332	0.488602	68401599	A	G	0.3388	-0.0433	0.0237	0.0681	-0.026	0.0293	0.3753	-0.0498	0.0299	0.09544
chr17:72643045:G:A	17_72115055_73115056	-0.0935171	0.0104011	2.44761e-19	-0.0706885	0.0138014	3.02557e-07	-0.124614	0.0129016	4.50876e-22	0	IBD_saturated	17	rs8072795	72643045	G	A	-0.0546	0.018	0.002381	----++--	24.4	9.254	7	0.2349	1	-0.0893	0.0149	2.15e-09	+-+---+--	10.4	8.925	8	0.3487	1	-0.1289	0.0189	9.772e-12	--+------	0	4.77	8	0.7819	1	72643045	G	A	-0.0698	0.0138	4.107e-07	-?+------++--	34.9	16.904	11	0.1107	0.931714	-0.0929	0.0104	3.219e-19	-?---+-+---+--	20.3	15.049	12	0.2387	0.851941	-0.1239	0.0129	6.793e-22	-?-----+------	9.6	13.269	12	0.3498	0.838427	72643045	G	A	-0.030318	0.117343	0.79612	-	0	0	0	1	1	-0.0608	0.0756	0.4209	--	0	0.324	1	0.5689	1	-0.041	0.0872	0.638	--	0	0.491	1	0.4837	1	72643045	G	A	-0.0711	0.0127	2.401e-08	---?+------++--	24.2	17.149	13	0.1926	0.941995	-0.0896	0.0097	1.622e-20	----?---+-+---+--	7	16.129	15	0.3735	0.869505	-0.1135	0.012	3.725e-21	----?-----+------	20.3	18.813	15	0.2223	0.858789	72643045	G	A	1.65483e-07	0.0886541	0.765895	0.147342	72643045	G	A	1.33921e-19	0.708908	0.399807	0.350048	72643045	G	A	5.98313e-21	4.69214	0.0303009	0.367706	72643045					new_cojo_unsupervised_known_signal	0.219154	0.215153	0.219845	0.220187	0.219195	0.220642	0.219072	0.21179	0.219845	0.151147	0.143965	0.148807	0.151652	0.148009	0.148775	0.151417	0.139061	0.148803	72643045	G	A	0.1299	-0.0694	0.0283	0.01421	-0.0829	0.0348	0.0171	-0.0438	0.0362	0.2268
chr17:77113218:T:C	17_76613218_77616350	-0.0467506	0.0113003	3.5171e-05	-0.0901671	0.0160005	1.74803e-08	-0.0323022	0.0139006	0.0201364	0	CD	17	rs2053568	77113218	T	C	-0.0931	0.0215	1.551e-05	+-------	0	2.501	7	0.927	1	-0.0492	0.0176	0.005113	--+------	0	4.472	8	0.8122	1	-0.0192	0.0219	0.3804	--+++---+	0	5.096	8	0.7473	1	77113218	T	C	-0.0897	0.016	2.033e-08	---+-+-------	0	6.822	12	0.8692	1	-0.0459	0.0113	4.893e-05	-------+------	0	4.981	13	0.9756	1	-0.0317	0.0139	0.02243	-------+++---+	0	7.509	13	0.874	1	77113218	T	C	-0.197162	0.139336	0.157066	-	0	0	0	1	1	-0.2318	0.0919	0.01169	--	63.4	2.734	1	0.09821	1	-0.1988	0.106	0.06062	--	44.4	1.797	1	0.1801	1	77113218	T	C	-0.0884	0.015	3.988e-09	-----+-+-------	0	7.679	14	0.9054	0.967671	-0.0466	0.0107	1.427e-05	----------+------	0	12.148	16	0.7338	0.976404	-0.0299	0.0132	0.02358	+---------+++---+	0	13.143	16	0.6623	0.978283	77113218	T	C	2.79043e-08	0.159211	0.689884	0.873425	77113218	T	C	7.76382e-05	0.0947599	0.758211	0.675031	77113218	T	C	0.0615318	0.983316	0.321382	0.869049	77113218					new_cojo_unsupervised_new_signal	0.14234	0.119061	0.14636	0.132158	0.117216	0.139013	0.143801	0.119672	0.14636	0.0868405	0.095797	0.0913672	0.0865068	0.0941507	0.0911826	0.0863733	0.0970063	0.0912511	77113218	T	C	0.0947	-0.024	0.0371	0.518	-0.0657	0.0462	0.1551	0.022	0.0459	0.6311
chr17:78748473:C:A	17_78241036_79241037	0.0453342	0.00670092	1.32965e-11	0.0370957	0.0094008	7.94633e-05	0.0460619	0.00820057	1.94402e-08	0	IBD_unsaturated	17	rs6501243	78748473	C	A	0.049	0.013	0.0001626	+++++-++	11.7	7.927	7	0.3391	1	0.0499	0.0107	3.063e-06	++-+++-++	30.7	11.549	8	0.1725	1	0.0547	0.0134	4.394e-05	++--++-++	0	7.703	8	0.463	1	78748473	C	A	0.0363	0.0094	0.0001237	++--++++++-++	27.5	16.551	12	0.1673	1	0.0443	0.0067	2.949e-11	+++-+++-+++-++	24.9	17.319	13	0.1851	1	0.0453	0.0082	3.117e-08	+++-+++--++-++	0	10.536	13	0.6496	1	78748473	C	A	0.0646913	0.0953963	0.497688	+	0	0	0	1	1	0.0332	0.0624	0.5948	++	0	0.055	1	0.815	1	0.0451	0.0712	0.5267	++	0	0.22	1	0.6389	1	78748473	C	A	0.0366	0.0089	4.187e-05	++++--++++++-++	15.9	16.639	14	0.2759	0.967671	0.0456	0.0064	8.8e-13	++++++-+++-+++-++	11.1	17.997	16	0.3241	0.976404	0.0483	0.0078	7.499e-10	++++++-+++--++-++	0	12.642	16	0.6987	0.978283	78748473	C	A	0.000225741	0.00749192	0.931025	0.216686	78748473	C	A	5.76256e-12	0.664276	0.415054	0.299356	78748473	C	A	2.71118e-09	1.93859	0.163822	0.720582	78748473					new_cojo_unsupervised_known_signal	0.509428	0.516446	0.508217	0.510996	0.513852	0.509685	0.509102	0.517453	0.508217	0.544494	0.539437	0.563468	0.545922	0.532231	0.564622	0.545333	0.545198	0.56424	78748473	C	A	0.6063	0.0629	0.0234	0.007284	0.0373	0.0288	0.1957	0.0875	0.0296	0.003145
chr17:81157099:G:A	17_80657099_81908617	-0.0237557	0.00830338	0.00422356	-0.0694924	0.0121036	9.38562e-09	0.00476951	0.0102033	0.640179	0	CD	17	rs111889635	81157099	G	A	-0.0691	0.0171	5.272e-05	-+------	0	6.281	7	0.5073	1	-0.0357	0.014	0.01066	--------+	0	2.115	8	0.9773	1	0.0005	0.0174	0.9756	+--+-++++	0	4.041	8	0.8534	1	81157099	G	A	-0.0694	0.0121	9.178e-09	------+------	0	7.123	12	0.8494	1	-0.0241	0.0083	0.003738	----+--------+	0	7.456	13	0.8771	1	0.0034	0.0102	0.7402	+---++--+-++++	0	9.508	13	0.7336	1	81157099	G	A	-0.0581322	0.177901	0.743844	-	0	0	0	1	1	-0.1511	0.1177	0.1993	--	0	0.009	1	0.9241	1	-0.2089	0.1344	0.12	--	0	0.288	1	0.5916	1	81157099	G	A	-0.0663	0.0113	3.847e-09	--------+------	0	7.621	14	0.9081	0.967671	-0.0239	0.008	0.002764	-------+--------+	0	8.756	16	0.9231	0.948138	0.0053	0.0098	0.5848	+--+---++--+-++++	0	13.647	16	0.625	0.949342	81157099	G	A	2.27317e-08	0.499203	0.479851	0.895793	81157099	G	A	0.0110994	0.0446062	0.83273	0.892096	81157099	G	A	0.5098	1.00374	0.316406	0.67156	81157099					new_cojo_unsupervised_new_signal	0.0884427	0.104487	0.0856735	0.109647	0.10719	0.110775	0.0874706	0.104433	0.0856735	0.222907	0.199409	0.230723	0.224024	0.188607	0.231248	0.224471	0.209903	0.23104	81157099	G	A	0.2676	-0.0133	0.0302	0.6604	-0.0456	0.0316	0.1487	0.0465	0.0365	0.203
chr17:81401560:G:A	17_80657099_81908617	0.0325946	0.00800323	4.64765e-05	-0.00218699	0.0116037	0.850506	0.0557811	0.00980334	1.27029e-08	0	UC	17	rs8079052	81401560	G	A	0.0018	0.0175	0.9164	--++-+-+	0	6	7	0.5397	1	0.0347	0.0144	0.0158	++++++++-	12.6	9.148	8	0.3299	1	0.068	0.0179	0.0001498	+++-++++-	40.4	13.418	8	0.09824	1	81401560	G	A	-0.0008	0.0116	0.945	--+-+--++-+-+	2.8	12.35	12	0.418	1	0.0326	0.008	4.6e-05	+++-+++++++++-	9.3	14.336	13	0.3506	1	0.0553	0.0098	1.615e-08	+++-++++-++++-	24	17.1	13	0.1948	1	81401560	G	A	0.205773	0.0977299	0.035246	+	0	0	0	1	1	0.2038	0.0656	0.00188	++	0	0.541	1	0.462	1	0.1375	0.0767	0.07286	++	0	0.048	1	0.8273	1	81401560	G	A	0.0052	0.0112	0.6401	++--+-+--++-+-+	22.5	18.063	14	0.2039	0.932705	0.0371	0.0078	1.767e-06	++++++-+++++++++-	30.5	23.012	16	0.1134	0.948138	0.0584	0.0095	7.791e-10	++++++-++++-++++-	16	19.038	16	0.2667	0.949342	81401560	G	A	0.358842	1.83111	0.175997	0.236849	81401560	G	A	2.8661e-06	2.69248	0.100823	0.160023	81401560	G	A	5.57457e-09	0.853642	0.355524	0.220825	81401560					new_cojo_unsupervised_new_signal	0.352887	0.396108	0.345424	0.376577	0.407718	0.362288	0.349205	0.38488	0.345424	0.269973	0.272098	0.256651	0.268872	0.268732	0.256103	0.269793	0.275632	0.256186	81401560	G	A	0.8247	0.0802	0.037	0.03017	0.0572	0.0468	0.221	0.0971	0.0454	0.03232
chr17:83136753:C:G	17_82571123_83636754	-0.0465324	0.00810035	9.21957e-09	-0.0739934	0.0113007	5.84296e-11	-0.02481	0.0100004	0.0131057	0	CD	17	rs9747839	83136753	C	G	-0.0755	0.0157	1.433e-06	--+-+--+	0	6.954	7	0.4336	1	-0.0512	0.013	8.065e-05	--++-+--+	16	9.52	8	0.3003	1	-0.0229	0.0162	0.1578	--+-++--+	0	6.472	8	0.5946	1	83136753	C	G	-0.0743	0.0113	4.083e-11	?------+-+--+	0	10.305	11	0.5031	0.936262	-0.0467	0.0081	8.822e-09	?------++-+--+	0	10.282	12	0.5913	0.862835	-0.0249	0.01	0.01238	?------+-++--+	0	7.268	12	0.8394	0.872149	83136753	C	G	-0.0278047	0.103048	0.787298	-	0	0	0	1	1	-0.0135	0.0786	0.8638	-?	0	0	0	1	0.747471	-0.0264	0.0897	0.7688	-?	0	0	0	1	0.771259	83136753	C	G	-0.0743	0.011	1.625e-11	--?------+-+--+	0	10.59	13	0.6451	0.820709	-0.0485	0.008	1.378e-09	--??------++-+--+	0	13.738	14	0.4694	0.778907	-0.0288	0.0098	0.003314	--??------+-++--+	0	13.902	14	0.4571	0.786656	83136753	C	G	1.39349e-10	0.0107188	0.917541	0.565235	83136753	C	G	2.11642e-09	2.66138	0.102811	0.637073	83136753	C	G	0.000591394	6.24014	0.0124887	0.864938	83136753					new_cojo_unsupervised_new_signal	0.513134	0.51096	0.51589	0.513091	0.506992	0.51589	0.515182	0.514258	0.51589	0.456382	0.44637	0.445085	0.456138	0.443398	0.444853	0.457137	0.450058	0.445039	83136753	C	G	0.403	-0.1494	0.0563	0.008036	-0.093	0.0655	0.1553	-0.1953	0.0654	0.002813
chr18:12805389:G:A	18_12298655_13403349	0.146872	0.00990097	8.82169e-50	0.198722	0.0140014	1.01262e-45	0.11078	0.0123006	2.1366e-19	0	IBD_saturated	18	rs12967678	12805389	G	A	0.2053	0.0198	4.533e-25	++++++++	0	5.352	7	0.6171	1	0.1823	0.0165	1.578e-28	+++++++++	45.6	14.707	8	0.06511	1	0.1381	0.0209	3.828e-11	+++++++++	43.2	14.074	8	0.07985	1	12805389	G	A	0.1985	0.014	2.016e-45	+++++++++++++	12.4	13.697	12	0.3205	1	0.1466	0.0099	3.703e-49	++++++++++++++	50.4	26.196	13	0.016	1	0.1103	0.0123	3.367e-19	++++++++++++++	34.7	19.893	13	0.09791	1	12805389	G	A	0.300061	0.16403	0.0673535	+	0	0	0	1	1	0.2545	0.1068	0.0172	++	0	0.212	1	0.6454	1	0.1933	0.1271	0.1283	++	0	0.625	1	0.4291	1	12805389	G	A	0.1874	0.0128	2.025e-48	+++++++++++++++	24.7	18.586	14	0.1814	1	0.1433	0.0093	7.316e-54	+++++++++++++++++	44.6	28.9	16	0.02462	1	0.11	0.0115	1.35e-21	+++++++++++++++++	23.8	21.006	16	0.1783	1	12805389	G	A	3.846e-48	4.54283	0.0330569	0.370838	12805389	G	A	7.38698e-53	1.31089	0.252233	0.0242882	12805389	G	A	2.76895e-20	0.0243616	0.875968	0.131697	12805389					new_cojo_unsupervised_new_signal	0.0835016	0.0999849	0.0806549	0.0908922	0.107058	0.0834746	0.0822022	0.0967943	0.0806549	0.125515	0.126428	0.118202	0.12541	0.129926	0.118389	0.125417	0.122944	0.118334	12805389	G	A	0.1397	0.1132	0.0264	1.842e-05	0.1251	0.032	9.346e-05	0.1019	0.0338	0.002554
chr18:12890274:A:G	18_12298655_13403349	0.0542306	0.00730034	1.09831e-13	0.0472455	0.0103003	4.50093e-06	0.0550595	0.00890062	6.16967e-10	0	IBD_unsaturated	18	rs62099364	12890274	A	G	0.0496	0.0141	0.000439	+-++++++	0	4.172	7	0.7598	1	0.0656	0.0116	1.687e-08	-++++++++	0	5.463	8	0.7071	1	0.0717	0.0146	9.346e-07	+++++++++	0	3.825	8	0.8726	1	12890274	A	G	0.0462	0.0103	6.835e-06	+++-++-++++++	0	6.811	12	0.8699	1	0.0536	0.0073	1.56e-13	+++-+-++++++++	4.8	13.65	13	0.399	1	0.0546	0.0089	9.496e-10	+++-++++++++++	0	11.51	13	0.5682	1	12890274	A	G	0.118895	0.10494	0.257225	+	0	0	0	1	1	-0.0069	0.068	0.9188	+-	0	0.429	1	0.5125	1	-0.0791	0.0782	0.3119	--	0	0.4	1	0.5273	1	12890274	A	G	0.0352	0.0095	0.0002089	-++++-++-++++++	16.9	16.84	14	0.2648	1	0.0438	0.0068	1.45e-10	-+-+++-+-++++++++	46.9	30.114	16	0.01742	1	0.0458	0.0085	7.066e-08	---+++-++++++++++	29.7	22.753	16	0.1205	0.971621	12890274	A	G	1.05849e-05	9.16323	0.00246927	0.863997	12890274	A	G	5.60626e-13	15.324	9.05588e-05	0.466614	12890274	A	G	5.51803e-09	8.27918	0.00401023	0.553252	12890274					new_cojo_unsupervised_known_signal	0.615605	0.620362	0.614784	0.636784	0.647295	0.631961	0.613375	0.600092	0.614784	0.304616	0.312595	0.280512	0.303174	0.315215	0.280022	0.304116	0.310078	0.280155	12890274	A	G	0.7224	-0.0342	0.0211	0.105	-0.0386	0.0257	0.1322	-0.0365	0.0304	0.2293
chr18:22486192:G:A	18_21986192_22986192	0.0204288	0.00770017	0.00797732	0.0584306	0.0107002	4.74225e-08	-0.00498025	0.00950034	0.600127	0	CD	18	rs177996	22486192	G	A	0.0611	0.0146	2.761e-05	++++++++	0	4.9	7	0.6722	1	0.0295	0.0121	0.01475	+--++++++	39	13.123	8	0.1077	1	-0.0023	0.0153	0.8777	+----++-+	28.7	11.22	8	0.1896	1	22486192	G	A	0.0587	0.0107	4.823e-08	++?++++++++++	0	4.987	11	0.9318	0.970709	0.0205	0.0077	0.007487	++?+++--++++++	22.7	15.519	12	0.2143	0.900472	-0.0054	0.0095	0.5684	--?+++----++-+	2.2	12.267	12	0.4245	0.930056	22486192	G	A	0.0833468	0.14938	0.576878	+	0	0	0	1	1	-0.1318	0.0972	0.1755	--	0	0.823	1	0.3644	1	-0.1278	0.1129	0.2574	--	0	0.574	1	0.4486	1	22486192	G	A	0.0587	0.0107	4.322e-08	-+++?++++++++++	0	5.132	13	0.9722	0.864249	0.0197	0.0077	0.009965	+--++?+++--++++++	22.6	19.381	15	0.197	0.825911	-0.0059	0.0095	0.5334	+----?+++----++-+	12.9	17.222	15	0.3057	0.844929	22486192	G	A	3.00792e-07	0.0345718	0.852496	0.954632	22486192	G	A	0.019668	1.21644	0.27006	0.199402	22486192	G	A	0.822949	0.0635979	0.800897	0.264861	22486192					new_cojo_unsupervised_new_signal	0.115938	0.111482	0.116708	0.118423	0.1219	0.116828	0.1159	0.108278	0.116708	0.268338	0.261698	0.269198	0.269281	0.266274	0.2695	0.268739	0.256997	0.269417	22486192	G	A	0.0034	0.29	0.3486	0.4054	-0.0997	0.4602	0.8285	0.7377	0.4149	0.0754
chr18:44831686:A:G	18_44306588_45306589	0.0410632	0.0127001	0.00122368	0.105655	0.0178002	2.92828e-09	-0.0022892	0.0157001	0.884073	0	CD	18	rs78955132	44831686	A	G	0.126	0.0248	3.642e-07	++++-+++	0	4.894	7	0.6729	1	0.0679	0.0207	0.001018	++--+-+++	0	5.419	8	0.712	1	0.0116	0.0263	0.6603	++----+++	16.7	9.601	8	0.2942	1	44831686	A	G	0.1056	0.0178	3.221e-09	+++++++++-+++	0	11.921	12	0.4521	1	0.0413	0.0127	0.001115	+++++++--+-+++	0.9	13.122	13	0.4385	1	-0.0021	0.0157	0.8945	+-++-++----+++	8.6	14.231	13	0.3578	1	44831686	A	G	0.0562867	0.160765	0.72625	+	0	0	0	1	1	0.0239	0.1077	0.8243	+-	0	0.143	1	0.7049	1	-0.0305	0.1237	0.8052	-+	0	0.083	1	0.7735	1	44831686	A	G	0.119	0.0159	6.157e-14	+++++++++++-+++	7.6	15.152	14	0.3678	1	0.0499	0.0116	1.557e-05	++-+++++++--+-+++	3.3	16.544	16	0.4157	1	0.0003	0.0144	0.983	+-++-++-++----+++	0	14.602	16	0.554	1	44831686	A	G	1.17864e-13	3.21811	0.0728276	0.533054	44831686	A	G	1.9886e-05	2.98516	0.0840312	0.559186	44831686	A	G	0.939533	0.124552	0.724148	0.416025	44831686					new_cojo_unsupervised_known_signal	0.0937313	0.097869	0.0930176	0.102614	0.107784	0.100242	0.0931595	0.094498	0.0930176	0.0735601	0.0759147	0.0752995	0.0736563	0.0791395	0.0752937	0.0733179	0.0726471	0.0752981	44831686	A	G	0.1277	0.0987	0.0294	0.000795	0.1753	0.0355	7.915e-07	0.0176	0.0384	0.6459
chr18:49639885:T:C	18_48261080_50156028	0.0507258	0.00790016	1.35507e-10	0.0611367	0.0111001	3.63472e-08	0.0340049	0.0097001	0.000455548	0	IBD_unsaturated	18	rs948931	49639885	T	C	0.0695	0.0149	3.03e-06	--+++++-	48.7	13.641	7	0.05795	1	0.0505	0.0123	4.167e-05	-+++++++-	54.7	17.679	8	0.02376	1	0.0284	0.0155	0.06705	-++++-++-	39.3	13.169	8	0.1062	1	49639885	T	C	0.0611	0.0111	3.916e-08	++?-+--+++++-	32.6	16.325	11	0.1295	0.970709	0.0508	0.0079	1.071e-10	++?++-+++++++-	44.1	21.467	12	0.04395	0.900472	0.034	0.0097	0.0004843	++?+--++++-++-	32.6	17.799	12	0.1219	0.930056	49639885	T	C	-0.123013	0.119178	0.301988	-	0	0	0	1	1	-0.0423	0.0749	0.5721	-+	59.6	2.476	1	0.1156	1	-0.0456	0.085	0.5915	-+	0	0.817	1	0.3662	1	49639885	T	C	0.0566	0.0107	1.189e-07	+-++?-+--+++++-	34	19.704	13	0.1028	0.918053	0.0496	0.0076	7.281e-11	+-+++?++-+++++++-	41.1	25.483	15	0.04382	0.87132	0.0346	0.0094	0.0002397	+-+++?+--++++-++-	25.2	20.062	15	0.1696	0.894004	49639885	T	C	4.37966e-07	1.24253	0.264984	0.102373	49639885	T	C	6.03306e-10	0.0151365	0.902083	0.0302169	49639885	T	C	0.000967088	0.551054	0.457888	0.109966	49639885					new_cojo_unsupervised_new_signal	0.293848	0.284313	0.295494	0.288859	0.270778	0.297155	0.294328	0.283319	0.295494	0.254406	0.250234	0.255022	0.25536	0.251122	0.2557	0.255008	0.24855	0.255422	49639885	T	C	0.1577	0.0461	0.0328	0.1601	0.0166	0.0411	0.6861	0.0656	0.0417	0.1156
chr18:61652098:C:T	18_61121170_62152099	0.0343452	0.0084006	4.34314e-05	0.00506842	0.0120005	0.672769	0.0575096	0.0104008	3.21423e-08	0	UC	18	rs11659375	61652098	C	T	0.0009	0.0166	0.9585	--+-++++	0	3.434	7	0.8421	1	0.022	0.0136	0.1063	+++-+++++	0	4.9	8	0.7682	1	0.0588	0.0171	0.0005764	+++++++++	23.1	10.399	8	0.2381	1	61652098	C	T	0.0052	0.012	0.6649	++-----+-++++	0	11.499	12	0.4867	1	0.0346	0.0084	4.073e-05	++++++++-+++++	0	9.744	13	0.7147	1	0.0581	0.0104	1.975e-08	++++++++++++++	3.2	13.433	13	0.415	1	61652098	C	T	-0.0405131	0.158775	0.798599	-	0	0	0	1	1	-0.1112	0.1069	0.298	-+	0	0.831	1	0.3621	1	-0.1201	0.1235	0.3308	-+	73.7	3.802	1	0.0512	1	61652098	C	T	0.002	0.0117	0.8646	--++-----+-++++	0	12.646	14	0.5546	0.967671	0.0309	0.0082	0.0001693	--+++++++++-+++++	0	14.91	16	0.5312	0.976404	0.0535	0.0101	1.144e-07	--+++++++++++++++	26.5	21.769	16	0.1508	0.978283	61652098	C	T	0.595152	1.0088	0.31519	0.557606	61652098	C	T	0.000266669	2.3151	0.128123	0.633537	61652098	C	T	2.80132e-07	2.53363	0.111444	0.193203	61652098					new_cojo_unsupervised_new_signal	0.103498	0.113524	0.101767	0.126058	0.130409	0.124062	0.102392	0.108278	0.101767	0.188901	0.195874	0.196466	0.188849	0.191432	0.196623	0.188727	0.20048	0.196527	61652098	C	T	0.0839	-0.0291	0.0389	0.455	-0.0468	0.0487	0.3367	-0.0207	0.0483	0.6678
chr18:63286830:T:C	18_62786830_63786831	-0.0362045	0.00820106	1.0119e-05	-0.010264	0.0119005	0.388421	-0.0562965	0.010201	3.41502e-08	0	UC	18	rs4987721	63286830	T	C	-0.0239	0.0171	0.1616	+---++--	40.5	11.766	7	0.1085	1	-0.0354	0.014	0.01172	-----++--	16	9.528	8	0.2998	1	-0.0603	0.0177	0.0006592	-----+--+	0	6.925	8	0.5447	1	63286830	T	C	-0.0104	0.0119	0.3837	--+-++---++--	25.7	16.161	12	0.184	1	-0.0371	0.0082	6.308e-06	----+-----++--	28.6	18.202	13	0.15	1	-0.0573	0.0102	1.663e-08	----+-----+--+	21	16.454	13	0.2255	1	63286830	T	C	0.039691	0.160814	0.805052	+	0	0	0	1	1	-0.0714	0.1065	0.5028	+-	44.9	1.815	1	0.178	1	0.0148	0.1257	0.9066	+-	0	0.008	1	0.9272	1	63286830	T	C	-0.0075	0.0113	0.5074	++--+-++---++--	16.5	16.764	14	0.269	0.967671	-0.0371	0.008	3.341e-06	-+-----+-----++--	20.5	20.136	16	0.2142	0.948138	-0.0576	0.0098	3.787e-09	-+-----+-----+--+	5.1	16.863	16	0.3945	0.978283	63286830	T	C	0.621933	0.510345	0.474989	0.235729	63286830	T	C	2.02986e-05	0.00013477	0.990738	0.166786	63286830	T	C	2.721e-08	0.0727147	0.787424	0.269544	63286830					new_cojo_unsupervised_new_signal	0.100098	0.107015	0.098905	0.112759	0.120712	0.10911	0.0993018	0.103047	0.098905	0.235681	0.197084	0.237923	0.237607	0.19249	0.238754	0.237919	0.199908	0.238567	63286830	T	C	0.1647	-0.0327	0.0347	0.3465	0.0172	0.0365	0.637	-0.0674	0.0373	0.07059
chr18:69877481:C:T	18_69363203_70363204	0.0431554	0.00740061	5.49853e-09	0.0437111	0.0108002	5.18203e-05	0.0473248	0.00920044	2.69292e-07	0	IBD_unsaturated	18	rs1788244	69877481	C	T	0.0357	0.0131	0.006488	+-++-++-	40.2	11.715	7	0.1103	1	0.0426	0.0108	8.252e-05	++-+++-+-	0	6.088	8	0.6374	1	0.0506	0.0137	0.0002126	-+-+++-++	8.4	8.731	8	0.3655	1	69877481	C	T	0.044	0.0108	4.928e-05	+++-?+-++-++-	32.3	16.251	11	0.1321	0.735319	0.0435	0.0074	4.906e-09	++++?++-+++-+-	0	7.442	12	0.8271	0.78079	0.0477	0.0092	2.079e-07	++++?-+-+++-++	0	9.829	12	0.6309	0.781529													-0.0513	0.1222	0.6746	?-	0	0	0	1	0.252529	-0.1012	0.1481	0.4947	?-	0	0	0	1	0.228741	69877481	C	T	0.041	0.0106	0.0001114	-?+++-?+-++-++-	33.5	18.047	12	0.1143	0.767722	0.0411	0.0073	1.824e-08	-?-++++?++-+++-+-	0	10.48	14	0.7263	0.800007	0.0451	0.009	6.02e-07	-?-++++?-+-+++-++	0	12.553	14	0.562	0.800407	69877481	C	T	0.000284658	1.39547	0.237484	0.118605	69877481	C	T	4.25928e-08	2.26982	0.131915	0.829633	69877481	C	T	1.45184e-06	1.46756	0.225731	0.60657	69877481					new_cojo_unsupervised_known_signal										0.388804	0.413724	0.383019	0.38755	0.416902	0.382535	0.38762	0.412265	0.382684	69877481	C	T	0.0636	-0.0233	0.0419	0.5781	-0.0256	0.0508	0.614	-0.0243	0.0537	0.6505
chr18:77070387:G:A	18_76555095_77574268	-0.0512745	0.00850024	1.61825e-09	-0.0671796	0.0125003	7.69079e-08	-0.0463895	0.0104001	8.17774e-06	0	IBD_unsaturated	18	rs60534233	77070387	G	A	-0.0748	0.0152	8.122e-07	--+--+--	28.8	9.83	7	0.1984	1	-0.0721	0.0125	7.84e-09	------+--	22.8	10.363	8	0.2405	1	-0.0656	0.0157	2.953e-05	--------+	0	7.178	8	0.5175	1	77070387	G	A	-0.0675	0.0125	6.076e-08	---+?--+--+--	13.1	12.665	11	0.3158	0.735319	-0.0516	0.0085	1.038e-09	----?------+--	25.7	16.15	12	0.1845	0.78079	-0.0463	0.0104	8.679e-06	----?--------+	0	11.193	12	0.5125	0.781529													0.1739	0.1216	0.1525	?+	0	0	0	1	0.252529	0.1942	0.144	0.1775	?+	0	0	0	1	0.228741	77070387	G	A	-0.0675	0.0114	2.786e-09	-?---+?--+--+--	5.2	12.665	12	0.3939	0.735393	-0.0507	0.0079	1.21e-10	-?+----?------+--	28.5	19.58	14	0.1439	0.776412	-0.0425	0.0097	1.238e-05	-?+----?--------+	3.2	14.465	14	0.4156	0.77869	77070387	G	A	2.12997e-08	0.00109779	0.973569	0.31588	77070387	G	A	9.93552e-10	0.0111702	0.915829	0.106493	77070387	G	A	3.1666e-05	0.721548	0.395637	0.526373	77070387					new_cojo_unsupervised_new_signal										0.251808	0.235024	0.256571	0.252503	0.230154	0.256774	0.252636	0.238908	0.256742	77070387	G	A	0.3712	-0.0522	0.0221	0.01819	-0.0673	0.0275	0.0145	-0.0243	0.0276	0.3799
chr18:79490197:G:C	18_78960616_80020064	-0.0720724	0.0113003	1.79509e-10	-0.0705827	0.0165002	1.88854e-05	-0.0699844	0.0139002	4.78448e-07	0	IBD_unsaturated	18	rs112411064	79490197	G	C	-0.0838	0.0238	0.0004317	-------+	0	6.858	7	0.4438	1	-0.0963	0.0195	7.475e-07	--------+	0	7.786	8	0.4547	1	-0.0986	0.0245	5.56e-05	--------+	0	3.395	8	0.9072	1	79490197	G	C	-0.071	0.0165	1.749e-05	------------+	0	8.481	12	0.7465	1	-0.0724	0.0113	1.655e-10	-------------+	0	12.967	13	0.4504	1	-0.0703	0.0139	4.032e-07	-------------+	0	11.449	13	0.5733	1	79490197	G	C	-0.0325668	0.29108	0.910917	-	0	0	0	1	1	-0.1796	0.1904	0.3456	-+	25.8	1.348	1	0.2457	1	-0.1486	0.2225	0.5043	-+	78.9	4.739	1	0.02948	1	79490197	G	C	-0.0709	0.0165	1.754e-05	?-------------+	0	8.498	13	0.8097	0.856887	-0.0727	0.0113	1.234e-10	?-+-------------+	0	14.63	15	0.4784	0.890451	-0.0706	0.0138	3.412e-07	?-+-------------+	8	16.312	15	0.3617	0.885199	79490197	G	C	9.69571e-05	0.0428453	0.836017	0.748616	79490197	G	C	9.9798e-10	0.0408201	0.839886	0.406778	79490197	G	C	1.65554e-06	0.0814195	0.775383	0.403254	79490197					new_cojo_unsupervised_known_signal	0.0292132	0.0244867	0.030029	0.0262656	0.0263193	0.0262409	0.0294258	0.0237305	0.030029	0.100252	0.0851831	0.114082	0.101492	0.0807622	0.114519	0.101169	0.0891019	0.114376
chr19:1009586:C:G	19_367872_1754124	0.0189288	0.00741789	0.0107175	0.0574988	0.0105259	4.69168e-08	-0.00259995	0.0091215	0.775617	0	CD	19	rs10401454	1009586	C	G	0.0725	0.0148	9.327e-07	-+?+++++	0	3.81	6	0.7024	0.935091	0.0404	0.0122	0.0009085	++-?+++++	25.4	9.382	7	0.2264	0.952666	0.006	0.0151	0.6923	++-?-+-++	44.2	12.55	7	0.08386	0.996734	1009586	C	G	0.0695	0.0105	4.242e-11	+++++-+?+++++	0	7.082	11	0.7924	0.964481	0.0267	0.0074	0.0003216	+++++++-?+++++	15.8	14.249	12	0.2851	0.982126	0.0014	0.0091	0.8735	+-++-++-?-+-++	24.8	15.966	12	0.1928	0.998694	1009586	C	G	-0.115331	0.107054	0.281339	-	0	0	0	1	1	-0.0488	0.0688	0.4777	--	0	0.17	1	0.6798	1	0.0082	0.0779	0.916	++	0	0.002	1	0.9655	1	1009586	C	G	0.0727	0.0102	1.241e-12	+-+++++-+?+++++	11.2	14.635	13	0.3307	0.912763	0.03	0.0072	3.479e-05	+--+++++++-?+++++	37.8	24.12	15	0.06308	0.943287	0.0044	0.0089	0.6194	++++-++-++-?-+-++	21	18.999	15	0.2138	0.953993	1009586	C	G	2.02653e-12	3.42846	0.064082	0.511317	1009586	C	G	8.25256e-06	6.27388	0.0122531	0.213877	1009586	C	G	0.237422	2.63335	0.104641	0.230161	1009586					new_cojo_unsupervised_new_signal	0.285765	0.283111	0.286224	0.285187	0.265304	0.29431	0.287071	0.295055	0.286224	0.284552	0.306132	0.282105	0.283719	0.317605	0.281565	0.282997	0.295606	0.281718	1009586	C	G	0.1114	0.1376	0.0376	0.0002541	0.1704	0.0467	0.0002612	0.0875	0.0486	0.07169
chr19:1081618:A:G	19_367872_1754124	0.0472478	0.00846929	2.42289e-08	0.0532379	0.0121974	1.273e-05	0.0547309	0.0102893	1.04225e-07	0	IBD_saturated	19	rs10404947	1081618	A	G	0.0907	0.0171	1.143e-07	++?++++-	2	6.121	6	0.4098	0.935091	0.0725	0.014	2.079e-07	+++?++++-	0	3.199	7	0.866	0.952666	0.0571	0.0172	0.0008628	+++?++++-	0	2.87	7	0.8968	0.996734	1081618	A	G	0.0783	0.0121	9.136e-11	+++++++?++++-	26.7	15.004	11	0.1823	0.964481	0.0616	0.0084	1.811e-13	++++++++?++++-	37.9	19.334	12	0.08078	0.982126	0.0615	0.0102	1.768e-09	++++++++?++++-	0	10.635	12	0.5605	0.998694	1081618	A	G	-0.0608147	0.111817	0.586526	-	0	0	0	1	1	-0.0034	0.0734	0.9629	--	0	0.003	1	0.9529	1	0.0043	0.0851	0.9601	-+	0	0.009	1	0.9235	1	1081618	A	G	0.0729	0.0109	2.151e-11	+-+++++++?++++-	23.9	17.077	13	0.1958	0.969829	0.0601	0.0077	8.231e-15	+--++++++++?++++-	25.6	20.163	15	0.1658	0.984246	0.0591	0.0095	5.229e-10	+-+++++++++?++++-	0	11.289	15	0.7319	0.998859	1081618	A	G	1.21416e-10	0.834926	0.360852	0.180388	1081618	A	G	7.30886e-14	0.215002	0.642874	0.13179	1081618	A	G	3.44429e-09	0.332757	0.56404	0.619704	1081618					new_cojo_unsupervised_new_signal	0.744683	0.753438	0.743172	0.742635	0.745713	0.741223	0.744326	0.755215	0.743172	0.783929	0.797698	0.793075	0.783937	0.801469	0.793136	0.783074	0.793901	0.793015	1081618	A	G	0.6559	0.0557	0.0212	0.008761	0.0556	0.0259	0.03166	0.0476	0.0274	0.08233
chr19:1127616:G:C	19_367872_1754124	0.0923969	0.00827182	5.71267e-29	0.17357	0.0116331	2.43003e-50	0.0325838	0.0101974	0.00139689	0	CD	19	rs2074915	1127616	G	C	0.155	0.0159	1.844e-22	++++++++	13.6	8.097	7	0.3241	1	0.1017	0.0131	1.057e-14	+++++++++	30.4	11.492	8	0.1754	1	0.0316	0.0165	0.05522	+++--++++	4.9	8.412	8	0.3943	1	1127616	G	C	0.1642	0.0113	1.309e-47	+++++++++++++	15.8	14.248	12	0.2851	1	0.0834	0.008	3.526e-25	++++++++++++++	34.1	19.715	13	0.1026	1	0.0285	0.0099	0.004214	++++-+++--++++	0	12.807	13	0.4628	1	1127616	G	C	-0.135338	0.10987	0.218024	-	0	0	0	1	1	-0.0412	0.071	0.5617	-+	0	0.642	1	0.4231	1	-0.0298	0.0822	0.7171	-+	0	0.193	1	0.6604	1	1127616	G	C	0.1447	0.0104	9.326e-44	+-+++++++++++++	61.4	36.296	14	0.0009419	1	0.0772	0.0075	1.321e-24	+-+++++++++++++++	39.4	26.388	16	0.0488	1	0.0282	0.0094	0.00261	+-+++++-+++--++++	0	13.526	16	0.634	1	1127616	G	C	3.03692e-46	17.1759	3.40731e-05	0.119416	1127616	G	C	1.90066e-24	4.39525	0.0360391	0.107985	1127616	G	C	0.0109505	0.00374894	0.951177	0.485906	1127616					new_cojo_unsupervised_known_signal	0.253743	0.239827	0.256145	0.250124	0.232586	0.258172	0.254751	0.2416	0.256145	0.215484	0.22689	0.217049	0.215673	0.236129	0.217352	0.214744	0.217049	0.217318	1127616	G	C	0.2117	0.04	0.0228	0.07907	0.0468	0.0276	0.09057	0.0331	0.0294	0.2595
chr19:1162931:C:T	19_367872_1754124	-0.0592369	0.00720644	2.03516e-16	-0.0768145	0.010464	2.12308e-13	-0.0409597	0.00882532	3.46463e-06	0	IBD_unsaturated	19	rs7253860	1162931	C	T	-0.045	0.0147	0.002202	++?-+--+	0	5.927	6	0.4314	0.935091	-0.0346	0.012	0.004116	+--?-+--+	24.3	9.247	7	0.2354	0.952666	-0.0239	0.0148	0.1071	---?-+--+	9.3	7.719	7	0.3581	0.996734	1162931	C	T	-0.0497	0.0102	1.02e-06	--+--++?-+--+	0	10.733	11	0.4659	0.964481	-0.0436	0.007	5.617e-10	-----+--?-+--+	29.5	17.015	12	0.149	0.982126	-0.0373	0.0086	1.321e-05	--------?-+--+	25	16.007	12	0.1909	0.998694	1162931	C	T	0.0305421	0.102254	0.765177	+	0	0	0	1	1	-0.0171	0.0654	0.7943	--	0	0.164	1	0.6855	1	-0.0445	0.0747	0.5511	--	0	0.009	1	0.926	1	1162931	C	T	-0.0494	0.0093	9.45e-08	-+--+--++?-+--+	0	11.359	13	0.5808	0.969829	-0.0403	0.0065	7.74e-10	--------+--?-+--+	20.4	18.852	15	0.2205	0.984246	-0.032	0.008	6.785e-05	+----------?-+--+	23.9	19.723	15	0.1828	0.998859	1162931	C	T	6.51592e-07	0.00408985	0.949009	0.49877	1162931	C	T	2.42595e-09	1.84939	0.173855	0.256043	1162931	C	T	4.86348e-05	4.10985	0.0426342	0.272225	1162931					new_cojo_unsupervised_new_signal	0.496259	0.491262	0.497122	0.506307	0.504485	0.507143	0.495915	0.484523	0.497122	0.439565	0.391334	0.434727	0.441623	0.384111	0.435751	0.442383	0.397274	0.435428	1162931	C	T	0.493	-0.0186	0.0188	0.3232	-0.0521	0.023	0.02338	0.0119	0.0242	0.6212
chr19:2477822:C:A	19_1977822_4575286	0.034994	0.00720112	1.17668e-06	0.0616821	0.010301	2.12496e-09	0.0208773	0.00880145	0.0176905	0	CD	19	rs7354	2477822	C	A	0.0638	0.0147	1.366e-05	++?+++++	0	5.663	6	0.4619	0.935091	0.0391	0.0121	0.001216	-++?++-++	0	3.463	7	0.8392	0.952666	0.0237	0.0149	0.1122	-++?+++++	0	6.669	7	0.4641	0.996734	2477822	C	A	0.0611	0.0103	2.531e-09	++--+++?+++++	29.5	15.606	11	0.1564	0.964481	0.0351	0.0072	9.569e-07	+++-+-++?++-++	0	11.637	12	0.4753	0.982126	0.0206	0.0088	0.01879	-++-+-++?+++++	0.2	12.019	12	0.4442	0.998694	2477822	C	A	-0.0362138	0.107252	0.735626	-	0	0	0	1	1	0.0401	0.0674	0.5518	-+	81.9	5.522	1	0.01878	1	0.0197	0.0773	0.7986	-+	77.9	4.518	1	0.03354	1	2477822	C	A	0.0574	0.01	9.928e-09	--++--+++?+++++	29.5	18.439	13	0.1416	0.9375	0.0338	0.007	1.436e-06	--++++-+-++?++-++	18.3	18.349	15	0.2448	0.96065	0.0199	0.0086	0.02084	--+-++-+-++?+++++	10.7	16.806	15	0.3306	0.948201	2477822	C	A	2.78632e-08	1.93657	0.164041	0.169312	2477822	C	A	6.69466e-06	0.595934	0.440134	0.21827	2477822	C	A	0.0763962	0.307673	0.579112	0.425932	2477822					new_cojo_unsupervised_new_signal	0.382269	0.401695	0.378913	0.410083	0.408443	0.410835	0.38071	0.39765	0.378913	0.377136	0.374615	0.345892	0.375777	0.381763	0.345099	0.376883	0.368041	0.345318	2477822	C	A	0.1008	-0.0095	0.0404	0.8135	-0.0122	0.05	0.8079	-0.0083	0.055	0.88
chr19:6206338:A:G	19_5706338_6711866	0.0493453	0.00830089	2.77169e-09	0.0347772	0.0116008	0.0027192	0.0602214	0.0102011	3.56034e-09	0	UC	19	rs10407672	6206338	A	G	0.0474	0.0158	0.00272	++-+--++	29.8	9.969	7	0.1903	1	0.0631	0.013	1.27e-06	+++-++-++	26.2	10.842	8	0.2108	1	0.0671	0.0163	3.754e-05	+++-++-++	0	7.557	8	0.4779	1	6206338	A	G	0.0336	0.0116	0.003704	-++++++-+--++	27	16.443	12	0.1718	1	0.0476	0.0083	9.589e-09	++-+++++-++-++	19.1	16.078	13	0.245	1	0.0598	0.0102	4.748e-09	++-+++++-++-++	0	12.331	13	0.5007	1	6206338	A	G	-0.0706557	0.113794	0.53466	-	0	0	0	1	1	0.0069	0.0731	0.9246	+-	0	0.026	1	0.8713	1	0.0266	0.0842	0.7524	+-	0	0.163	1	0.6867	1	6206338	A	G	0.0269	0.0109	0.01344	---++++++-+--++	28.4	19.545	14	0.1451	0.967671	0.0421	0.0079	1.017e-07	-+-++-+++++-++-++	23.7	20.966	16	0.1798	0.976404	0.0545	0.0097	2.052e-08	-+-++-+++++-++-++	0	15.44	16	0.4927	0.978283	6206338	A	G	0.0147617	2.32165	0.127585	0.189275	6206338	A	G	7.17314e-08	4.55876	0.0327509	0.355508	6206338	A	G	3.36034e-08	2.73983	0.0978752	0.571613	6206338					new_cojo_unsupervised_new_signal	0.73396	0.728687	0.734871	0.720747	0.715831	0.723002	0.734763	0.733746	0.734871	0.808031	0.773664	0.808849	0.809898	0.765275	0.810145	0.810402	0.780881	0.809727	6206338	A	G	0.7678	-0.0144	0.0276	0.6013	-0.0216	0.034	0.5258	-0.0013	0.0348	0.9691
chr19:8520418:C:T	19_8002010_9020872	-0.0361082	0.0100031	0.00030653	0.011908	0.014503	0.411604	-0.0750666	0.0124037	1.4309e-09	0	UC	19	rs111486936	8520418	C	T	0.019	0.0174	0.2732	++-+++-+	8.5	7.653	7	0.3642	1	-0.0157	0.0143	0.2736	----+++-+	17.7	9.72	8	0.2853	1	-0.0562	0.018	0.001835	---+-++-+	0	7.829	8	0.4504	1	8520418	C	T	0.0146	0.0145	0.3137	++--?++-+++-+	4.8	11.551	11	0.3983	0.735319	-0.0338	0.01	0.000741	----?----+++-+	31.1	17.42	12	0.1345	0.78079	-0.0724	0.0124	5.644e-09	----?---+-++-+	0	11.395	12	0.4954	0.781529													0.1278	0.1837	0.4866	?+	0	0	0	1	0.252529	0.1369	0.2202	0.5341	?+	0	0	0	1	0.228741	8520418	C	T	0.0042	0.0134	0.7552	-?++--?++-+++-+	19.9	14.976	12	0.2428	0.767722	-0.0359	0.0094	0.0001334	-?+----?----+++-+	25.6	18.81	14	0.1723	0.800007	-0.0708	0.0117	1.531e-09	-?+----?---+-++-+	0	12.347	14	0.5785	0.800407	8520418	C	T	0.178688	3.34703	0.0673264	0.392207	8520418	C	T	0.000486194	0.665231	0.414719	0.152082	8520418	C	T	9.09569e-09	0.0302735	0.861871	0.492964	8520418					new_cojo_unsupervised_new_signal										0.153082	0.165934	0.157255	0.152837	0.172344	0.156917	0.152293	0.15955	0.157095	8520418	C	T	0.1569	-0.0566	0.0279	0.04277	-0.0543	0.0343	0.1133	-0.0631	0.0358	0.07743
chr19:10352442:G:C	19_9626168_11103383	-0.207369	0.017532	2.79556e-32	-0.32096	0.0251503	2.68268e-37	-0.126151	0.021146	2.43565e-09	0	IBD_saturated	19	rs34536443	10352442	G	C	-0.369	0.0351	7.999e-26	--------	0	6.288	7	0.5065	1	-0.2449	0.0282	3.685e-18	-+-------	57.7	18.927	8	0.01526	1	-0.1105	0.0345	0.001342	-+-------	0	5.84	8	0.6651	1	10352442	G	C	-0.3363	0.0251	8.373e-41	-------------	28.1	16.694	12	0.1615	1	-0.219	0.0175	6.638e-36	------+-------	51.1	26.564	13	0.01427	1	-0.138	0.0211	6.37e-11	---+--+-------	14.1	15.141	13	0.2987	1	10352442	G	C	-0.887683	0.470471	0.0591875	-	0	0	0	1	1	-0.3482	0.2742	0.2042	--	0	0.491	1	0.4834	1	-0.0256	0.2947	0.9307	+-	0	0.451	1	0.5021	1	10352442	G	C	-0.3379	0.0251	2.784e-41	?--------------	28	18.064	13	0.1551	0.856887	-0.2195	0.0175	3.297e-36	?--------+-------	45	27.276	15	0.02657	0.890451	-0.1374	0.0211	6.832e-11	?+----+--+-------	4.7	15.736	15	0.3998	0.885199	10352442	G	C	2.55159e-40	1.23067	0.267276	0.155977	10352442	G	C	3.76723e-35	0.653914	0.418717	0.021551	10352442	G	C	1.73299e-10	2.59883	0.106943	0.453049	10352442	chr19:10352442:G:C|chr19:10352442:G:C|1	TYK2:P1104A	Reported_variant	CD	new_cojo_unsupervised_known_signal	0.015307	0.0120376	0.0158717	0.0128631	0.00659631	0.0157385	0.0158764	0.0159218	0.0158717	0.0400696	0.0338842	0.0392631	0.0399755	0.0302153	0.0390493	0.0403683	0.0376076	0.0390936
chr19:10354167:G:A	19_9626168_11103383	-0.295117	0.0387209	2.50474e-14	-0.371678	0.0558332	2.7958e-11	-0.255164	0.0476262	8.43126e-08	0	IBD_unsaturated	19	rs35018800	10354167	G	A	-0.5817	0.0814	8.977e-13	--------	0	1.536	7	0.981	1	-0.4999	0.0663	4.788e-14	--+------	0	5.266	8	0.7288	1	-0.3412	0.0825	3.522e-05	--++-+--+	0	7.53	8	0.4807	1	10354167	G	A	-0.3802	0.0558	9.339e-12	+-+----------	42.8	20.967	12	0.05087	1	-0.3042	0.0387	3.731e-15	-------+------	50.8	26.424	13	0.0149	1	-0.265	0.0476	2.547e-08	-------++-+--+	17.5	15.765	13	0.262	1																															10354167	G	A	-0.3802	0.0558	9.339e-12	??+-+----------	42.8	20.967	12	0.05087	0.849439	-0.3042	0.0387	3.731e-15	???-------+------	50.8	26.424	13	0.0149	0.881371	-0.265	0.0476	2.547e-08	???-------++-+--+	17.5	15.765	13	0.262	0.873978	10354167	G	A	4.16965e-11	1.33868	0.247268	0.0507114	10354167	G	A	3.70891e-14	0.0137621	0.906613	0.00938516	10354167	G	A	1.52105e-07	0.372061	0.541883	0.220623	10354167	chr19:10354167:G:A|chr19:10354167:G:A|1	TYK2:A928V	Reported_variant	IBD	new_cojo_unsupervised_new_signal_known_exonic_variant										0.00917165	0.00545452	0.00759395	0.00922117	0.00524327	0.00757073	0.00933911	0.00563578	0.00757553
chr19:10359299:A:C	19_9626168_11103383	0.142785	0.011321	1.80419e-36	0.139455	0.0160322	3.36445e-18	0.151955	0.0139308	1.05706e-27	0	IBD_unsaturated	19	rs12720356	10359299	A	C	0.1588	0.0223	1.015e-12	+-++++++	0	5.814	7	0.5616	1	0.1714	0.0184	1.262e-20	+++++++++	0	7.063	8	0.5298	1	0.1821	0.023	2.702e-15	+++-++++-	6.4	8.547	8	0.382	1	10359299	A	C	0.1512	0.016	3.718e-21	++++++-++++++	0	8.207	12	0.7688	1	0.1493	0.0113	7.071e-40	++++++++++++++	0	10.978	13	0.6126	1	0.1569	0.0139	1.26e-29	++++++++-++++-	0	11.682	13	0.5539	1	10359299	A	C	0.691346	0.4298	0.107719	+	0	0	0	1	1	0.2861	0.2845	0.3147	+-	31.6	1.462	1	0.2267	1	0.2409	0.3409	0.4798	+-	0	0.507	1	0.4764	1	10359299	A	C	0.1507	0.016	4.2e-21	-+++++++-++++++	0	12.527	14	0.5641	0.889129	0.1489	0.0113	8.439e-40	-+-++++++++++++++	0	14.399	16	0.569	0.913632	0.1569	0.0139	1.045e-29	++-++++++++-++++-	0	12.337	16	0.7205	0.906059	10359299	A	C	1.6832e-20	2.18434	0.139421	0.665725	10359299	A	C	7.09776e-39	1.36487	0.242695	0.599697	10359299	A	C	1.34437e-28	0.0374866	0.846478	0.601875	10359299	chr19:10359299:A:C|chr19:10359299:A:C|1	TYK2:I684S	Reported_variant	IBD	new_cojo_unsupervised_new_signal_known_exonic_variant	0.0121156	0.0126744	0.0120193	0.0120332	0.0171504	0.00968523	0.0119707	0.0115133	0.0120193	0.0822236	0.0992763	0.0894858	0.0818022	0.0976407	0.0894844	0.0814229	0.100663	0.0894213	10359299	A	C	0.0066	-0.2124	0.2751	0.4399	-0.425	0.348	0.222	0.0506	0.3596	0.888
chr19:10458207:G:C	19_9626168_11103383	0.145301	0.024818	4.77971e-09	0.178341	0.0335164	1.03192e-07	0.125795	0.0307166	4.21536e-05	0	IBD_unsaturated	19	rs145530718	10458207	G	C	0.2179	0.0442	8.413e-07	+-+++++-	0	6.747	7	0.4556	1	0.1867	0.0375	6.525e-07	++-+++++-	53.2	17.095	8	0.02913	1	0.1295	0.0474	0.006311	++-+++++-	51.8	16.604	8	0.0345	1	10458207	G	C	0.186	0.0335	2.774e-08	++++++-+++++-	0	8.766	12	0.7228	1	0.1473	0.0248	2.983e-09	+++++++-+++++-	48.7	25.337	13	0.02084	1	0.1237	0.0307	5.453e-05	+++++++-+++++-	40.8	21.95	13	0.05614	1	10458207	G	C	0.371042	0.293714	0.206489	+	0	0	0	1	1	0.0707	0.1808	0.6958	+-	42.9	1.751	1	0.1858	1	0.0318	0.2079	0.8783	+-	0	0.919	1	0.3377	1	10458207	G	C	0.1884	0.0333	1.492e-08	?+++++++-+++++-	0	9.158	13	0.7609	0.856887	0.1459	0.0246	3.019e-09	?+-+++++++-+++++-	45	27.265	15	0.02665	0.890451	0.1218	0.0303	5.958e-05	?+-+++++++-+++++-	35	23.06	15	0.08286	0.885199	10458207	G	C	9.31581e-08	0.314711	0.574804	0.716287	10458207	G	C	2.20107e-08	0.0918001	0.761901	0.0182815	10458207	G	C	0.000236039	0.0489342	0.824928	0.0567393	10458207					new_cojo_unsupervised_known_signal	0.031366	0.035126	0.0307173	0.0322407	0.0364116	0.0303269	0.0311225	0.0349474	0.0307173	0.0164896	0.02345	0.0147301	0.0161501	0.0256378	0.0145952	0.0160496	0.0216048	0.0146271
chr19:15390115:A:T	19_14853426_15897320	-0.0241205	0.00810095	0.00290619	-0.0619257	0.0112011	3.22906e-08	0.00269151	0.0100013	0.78784	0	CD	19	rs8110268	15390115	A	T	-0.0564	0.0153	0.0002341	-------+	0	4.326	7	0.7416	1	-0.0336	0.0127	0.008024	--+-----+	14.9	9.403	8	0.3095	1	-0.0061	0.016	0.7039	--+++---+	0	7.653	8	0.4681	1	15390115	A	T	-0.0636	0.0112	1.542e-08	--?---------+	0	6.91	11	0.8063	0.970709	-0.0249	0.0081	0.002049	--?----+-----+	12	13.638	12	0.3244	0.900472	0.0012	0.01	0.9075	++?++--+++---+	0	8.178	12	0.771	0.930056	15390115	A	T	-0.102846	0.112137	0.359065	-	0	0	0	1	1	0.0162	0.0722	0.8228	-+	20	1.25	1	0.2636	1	0.0216	0.0843	0.7981	+-	0	0.039	1	0.8443	1	15390115	A	T	-0.0637	0.0112	1.227e-08	+---?---------+	0	7.917	13	0.849	0.84997	-0.024	0.008	0.002738	+-+--?----+-----+	21.8	19.176	15	0.2059	0.814372	0.0019	0.01	0.8477	++-++?++--+++---+	0	12.898	15	0.6101	0.839832	15390115	A	T	7.04889e-08	0.492689	0.48273	0.828361	15390115	A	T	0.00187953	3.57933	0.0585026	0.338622	15390115	A	T	0.445716	1.57821	0.209019	0.584229	15390115					new_cojo_unsupervised_new_signal	0.748086	0.75419	0.747031	0.76056	0.744261	0.768039	0.748096	0.75814	0.747031	0.767294	0.734953	0.771033	0.769109	0.725281	0.771578	0.769989	0.74304	0.771386	15390115	A	T	0.9937	0.6962	0.3616	0.05422	0.3109	0.3982	0.435	0.9949	0.4619	0.03125
chr19:17047979:A:T	19_16540599_20148843	0.0432838	0.00730073	3.05363e-09	0.0563649	0.0104007	5.98254e-08	0.0418222	0.00900094	3.37745e-06	0	IBD_unsaturated	19	rs8102121	17047979	A	T	0.0503	0.0145	0.0005413	-+++++++	49.3	13.802	7	0.05482	1	0.0451	0.012	0.0001666	-+--+++++	21.6	10.209	8	0.2507	1	0.0515	0.0151	0.0006451	-+--+++++	0	5.993	8	0.648	1	17047979	A	T	0.0563	0.0104	6.77e-08	+++++-+++++++	18.6	14.745	12	0.2557	1	0.0432	0.0073	3.631e-09	+++++-+--+++++	0	11.454	13	0.5729	1	0.0413	0.009	4.573e-06	+++++-+--+++++	0	9.081	13	0.7668	1	17047979	A	T	0.0196847	0.121705	0.87151	+	0	0	0	1	1	-0.0728	0.0793	0.3587	--	3.4	1.035	1	0.309	1	-0.0771	0.0901	0.3921	--	0	0.003	1	0.955	1	17047979	A	T	0.0543	0.0097	2.436e-08	+++++++-+++++++	7.1	15.066	14	0.3736	0.967671	0.0442	0.0069	1.906e-10	+--+++++-+--+++++	0	15.343	16	0.4997	0.976404	0.0446	0.0085	1.75e-07	+--+++++-+--+++++	0	13.52	16	0.6344	0.978283	17047979	A	T	1.53716e-07	0.264507	0.607041	0.319892	17047979	A	T	1.23654e-09	0.461393	0.496974	0.45999	17047979	A	T	3.33265e-07	2.29018	0.130195	0.698541	17047979					new_cojo_unsupervised_new_signal	0.794842	0.802683	0.79349	0.812199	0.806728	0.814709	0.794685	0.80596	0.79349	0.696677	0.704309	0.702946	0.696927	0.704871	0.703334	0.696454	0.703235	0.703205	17047979	A	T	0.5354	0.0624	0.0224	0.005433	0.0418	0.0277	0.1314	0.0888	0.0281	0.001604
chr19:18071456:G:A	19_16540599_20148843	-0.0451852	0.00750103	1.70293e-09	-0.045444	0.0109014	3.06441e-05	-0.0452214	0.0092012	8.89057e-07	0	IBD_unsaturated	19	rs2045386	18071456	G	A	-0.0452	0.0133	0.0006439	-----+--	11.5	7.91	7	0.3406	1	-0.0537	0.011	9.415e-07	------+--	0	6.187	8	0.6263	1	-0.062	0.0138	6.955e-06	------+--	0	3.295	8	0.9145	1	18071456	G	A	-0.043	0.0109	8.539e-05	--++?-----+--	18.3	13.458	11	0.2645	0.735319	-0.0441	0.0075	3.575e-09	--++?------+--	25	15.99	12	0.1917	0.78079	-0.0451	0.0092	1.011e-06	--+-?------+--	0	10.527	12	0.5698	0.781529													-0.0464	0.1299	0.7208	?-	0	0	0	1	0.252529	-0.1468	0.1549	0.3434	?-	0	0	0	1	0.228741	18071456	G	A	-0.0374	0.0101	0.0002102	-?--++?-----+--	21	15.199	12	0.2307	0.767722	-0.0414	0.007	4.271e-09	-?---++?------+--	18.8	17.236	14	0.2438	0.800007	-0.0445	0.0087	3.382e-07	-?---+-?------+--	0	11.052	14	0.6819	0.800407	18071456	G	A	0.000492084	1.49588	0.221306	0.249848	18071456	G	A	2.04371e-08	0.915518	0.338655	0.232262	18071456	G	A	2.76544e-06	0.0391902	0.843072	0.565551	18071456					new_cojo_unsupervised_new_signal										0.40502	0.400935	0.41221	0.405352	0.401744	0.412066	0.405007	0.399679	0.412104	18071456	G	A	0.3253	-0.0188	0.0214	0.3793	-0.0055	0.0262	0.8321	-0.0364	0.0276	0.1869
chr19:19329257:C:T	19_16540599_20148843	-0.043199	0.00720045	1.97933e-09	-0.0318244	0.0100005	0.00146113	-0.0560838	0.00890045	2.95296e-10	0	UC	19	rs3764567	19329257	C	T	-0.0197	0.0136	0.1467	-+--++--	0	2.337	7	0.9389	1	-0.045	0.0112	5.605e-05	-----+---	0	3.434	8	0.9042	1	-0.0667	0.014	1.946e-06	-----+---	0	2.993	8	0.9348	1	19329257	C	T	-0.0323	0.01	0.001291	++?+--+--++--	38.4	17.867	11	0.08473	0.970709	-0.0437	0.0072	1.554e-09	--?-------+---	23.2	15.623	12	0.2091	0.900472	-0.0562	0.0089	3.236e-10	--?-------+---	0	9.128	12	0.692	0.930056	19329257	C	T	-0.0515829	0.0940194	0.583252	-	0	0	0	1	1	-0.108	0.0606	0.07465	--	0	0.449	1	0.5026	1	-0.0801	0.0697	0.2505	-+	0	0.79	1	0.3741	1	19329257	C	T	-0.0316	0.0095	0.0008685	--++?+--+--++--	27.8	18.001	13	0.1575	0.942791	-0.0445	0.0069	1.036e-10	-----?-------+---	12.7	17.185	15	0.3079	0.888684	-0.057	0.0085	2.195e-11	--+--?-------+---	0	10.056	15	0.8162	0.917153	19329257	C	T	0.00365957	0.132025	0.716341	0.119734	19329257	C	T	8.57969e-10	0.000273537	0.986804	0.246479	19329257	C	T	1.57308e-10	0.0281604	0.866732	0.721565	19329257					new_cojo_unsupervised_new_signal	0.535696	0.534383	0.535924	0.558091	0.547493	0.562954	0.535779	0.534413	0.535924	0.691918	0.652994	0.696767	0.695117	0.650075	0.697833	0.695175	0.654573	0.697546	19329257	C	T	0.7163	-0.0438	0.0244	0.07297	-0.0228	0.0303	0.4516	-0.0614	0.0304	0.04337
chr19:33253966:T:A	19_32736419_34665502	0.063613	0.00760967	6.29859e-17	0.0782363	0.0108303	5.05465e-13	0.0585851	0.00937551	4.1378e-10	0	IBD_unsaturated	19	rs8107162	33253966	T	A	0.1086	0.0137	1.869e-15	++++++++	0	2.036	7	0.9578	1	0.1139	0.0113	7.234e-24	+++++++++	0	3.29	8	0.9148	1	0.117	0.0142	2.024e-16	++++++++-	0	2.978	8	0.9357	1	33253966	T	A	0.1132	0.0097	2.107e-31	+++++++++++++	0	9.591	12	0.6518	1	0.0967	0.0068	6.668e-46	++++++++++++++	28.4	18.167	13	0.1513	1	0.0914	0.0084	9.55e-28	+++++++++++++-	9.7	14.394	13	0.3467	1	33253966	T	A	-0.0724092	0.0998916	0.468527	-	0	0	0	1	1	0.0013	0.0639	0.9837	+-	0	0.597	1	0.4398	1	0.038	0.0733	0.6044	+-	2.7	1.028	1	0.3107	1	33253966	T	A	0.1079	0.0092	1.632e-31	+-+++++++++++++	3.9	14.575	14	0.4078	0.967671	0.0943	0.0065	3.366e-47	++-++++++++++++++	25.6	21.519	16	0.1594	0.976404	0.0897	0.0081	8.378e-29	++-+++++++++++++-	1.1	16.182	16	0.4403	0.978283	33253966	T	A	6.90504e-31	2.49609	0.114129	0.521193	33253966	T	A	3.11339e-46	1.35036	0.245215	0.165552	33253966	T	A	5.76945e-28	0.322412	0.570162	0.424213	33253966					new_cojo_unsupervised_known_signal	0.452512	0.478381	0.448046	0.469066	0.45785	0.474213	0.451716	0.486346	0.448046	0.467849	0.458298	0.452897	0.468087	0.458136	0.453553	0.468672	0.458522	0.453275	33253966	T	A	0.2987	0.0758	0.0257	0.003148	0.0702	0.0315	0.02607	0.0745	0.0323	0.02112
chr19:33263138:G:A	19_32736419_34665502	0.0861012	0.00895274	6.75828e-22	0.0920288	0.0127287	4.82839e-13	0.0864925	0.0110498	4.97659e-15	0	IBD_unsaturated	19	rs10408351	33263138	G	A	0.1372	0.0157	2.958e-18	++++++++	0	4.285	7	0.7465	1	0.1544	0.0131	2.89e-32	+++++++++	0	6.684	8	0.5711	1	0.1684	0.0164	9.225e-25	-+++++++-	4.5	8.379	8	0.3974	1	33263138	G	A	0.1327	0.0114	1.963e-31	+++++++++++++	0	7.582	12	0.8169	1	0.1195	0.008	6.408e-50	++++++++++++++	41.6	22.267	13	0.05136	1	0.1172	0.0099	3.425e-32	+++++-+++++++-	50.1	26.046	13	0.01676	1	33263138	G	A	-0.0157588	0.109387	0.885449	-	0	0	0	1	1	0.0088	0.0705	0.9009	++	0	0	1	0.9982	1	0.0674	0.0814	0.4078	++	0	0.002	1	0.9612	1	33263138	G	A	0.1342	0.011	6.056e-34	+-+++++++++++++	0	11.05	14	0.6821	0.967671	0.1198	0.0079	1.347e-52	+++++++++++++++++	38.5	26.026	16	0.05366	0.976404	0.1175	0.0097	6.355e-34	++++++++-+++++++-	40.2	26.742	16	0.04444	0.978283	33263138	G	A	5.75844e-33	0.954459	0.328587	0.686132	33263138	G	A	2.13781e-51	0.382544	0.536245	0.0419367	33263138	G	A	8.95759e-33	0.177927	0.673161	0.0226808	33263138					new_cojo_unsupervised_known_signal	0.274002	0.292023	0.270891	0.288174	0.283773	0.290194	0.273203	0.295025	0.270891	0.222318	0.242867	0.204746	0.220903	0.247948	0.204462	0.221237	0.238786	0.204474	33263138	G	A	0.083	0.1669	0.0417	6.361e-05	0.1986	0.0514	0.0001104	0.1467	0.0521	0.004906
chr19:35879666:AATTT:A	19_35365667_36379666	0.102078	0.0178012	9.79014e-09	0.135674	0.025701	1.29935e-07	0.08475	0.0220008	0.000117093	0	IBD_unsaturated	19	rs143741403	35879666	AATTT	A	0.1432	0.0358	6.31e-05	+-+++-++	0	3.882	7	0.7933	1	0.1129	0.0298	0.0001504	+-++++-++	1.9	8.159	8	0.4181	1	0.0669	0.0376	0.07487	--+-++-++	0	6.364	8	0.6066	1	35879666	AATTT	A	0.134	0.0257	1.848e-07	++++++-+++-++	0	6.553	12	0.8857	1	0.1009	0.0178	1.597e-08	++++++-++++-++	0	10.675	13	0.638	1	0.0839	0.022	0.0001404	+++++--+-++-++	0	8.553	13	0.8058	1	35879666	AATTT	A	0.106401	0.228667	0.641707	+	0	0	0	1	1	0.2387	0.1479	0.1064	++	0	0.602	1	0.4379	1	0.3082	0.1682	0.06695	+-	7	1.075	1	0.2999	1	35879666	AATTT	A	0.131	0.0254	2.56e-07	-+++++++-+++-++	0	7.73	14	0.9029	0.975227	0.1004	0.0177	1.298e-08	-++++++++-++++-++	0	14.756	16	0.5426	0.982232	0.085	0.0218	9.549e-05	-+-+++++--+-++-++	0	13.832	16	0.6112	0.976121	35879666	AATTT	A	1.16468e-06	0.770166	0.380166	0.904205	35879666	AATTT	A	4.36456e-08	1.55946	0.211744	0.587111	35879666	AATTT	A	0.000279537	1.06712	0.301598	0.551038	35879666					new_cojo_unsupervised_known_signal	0.0434536	0.0530074	0.0418042	0.0442739	0.050066	0.0416162	0.0431452	0.0557983	0.0418042	0.0373605	0.0358208	0.0362333	0.037493	0.0358973	0.0363903	0.0375239	0.0356629	0.0363615	35879666	AATTT	A	0.0035	-0.2346	0.2076	0.2584	-0.1512	0.2629	0.5654	-0.3469	0.2764	0.2095
chr19:40685326:G:GC	19_40212706_41212707	-0.0638615	0.00990105	1.11872e-10	-0.0709119	0.0143013	7.10691e-07	-0.0525281	0.0122016	1.66982e-05	0	IBD_unsaturated	19	rs144888248	40685326	G	GC	-0.0729	0.0198	0.0002333	+---+---	0	3.624	7	0.822	1	-0.0603	0.0162	0.000205	+----+--+	0	5.88	8	0.6607	1	-0.0385	0.0203	0.05856	---+-+--+	0	3.728	8	0.8808	1	40685326	G	GC	-0.0727	0.0143	3.675e-07	-----+---+---	0	6.535	12	0.8867	1	-0.0643	0.0099	9.828e-11	---+-+----+--+	0	9.718	13	0.7168	1	-0.0538	0.0122	1.07e-05	---+----+-+--+	0	6.561	13	0.9233	1	40685326	G	GC	-0.101919	0.142544	0.474608	-	0	0	0	1	1	-0.0027	0.0917	0.9761	-+	61.4	2.589	1	0.1076	1	0.0148	0.1051	0.8881	-+	64	2.776	1	0.09568	1	40685326	G	GC	-0.067	0.0136	7.799e-07	-------+---+---	0	8.524	14	0.8603	0.967671	-0.0587	0.0095	7.1e-10	+-+---+-+----+--+	1.2	16.2	16	0.4391	0.976404	-0.0467	0.0117	6.674e-05	+-+---+----+-+--+	0	13.552	16	0.632	0.978283	40685326	G	GC	1.8985e-06	1.942	0.163451	0.922395	40685326	G	GC	1.00796e-09	3.43772	0.0637235	0.620615	40685326	G	GC	4.55167e-05	3.35567	0.0669738	0.927482	40685326					new_cojo_unsupervised_known_signal	0.129751	0.130307	0.129654	0.12834	0.125989	0.129419	0.129746	0.13061	0.129654	0.136571	0.11766	0.140474	0.137454	0.113835	0.140729	0.137654	0.121041	0.140682	40685326	G	GC	0.1142	0.0063	0.0363	0.8621	-0.0073	0.0449	0.8704	0.0381	0.0451	0.3972
chr19:43648948:A:G	19_43148948_44148949	0.0416365	0.00940131	9.47619e-06	-0.0180684	0.0137013	0.187256	0.0834001	0.0115009	4.11928e-13	0	UC	19	rs4760	43648948	A	G	-0.0098	0.0188	0.6037	-++-+---	0	2.963	7	0.8884	1	0.0293	0.0153	0.05529	+++++++++	0	6.968	8	0.5401	1	0.0817	0.019	1.754e-05	+++-+++++	45.3	14.619	8	0.067	1	43648948	A	G	-0.0199	0.0137	0.1463	++----++-+---	0	11.977	12	0.4475	1	0.0402	0.0094	1.967e-05	+++-++++++++++	0	8.852	13	0.784	1	0.0832	0.0115	4.108e-13	++++++++-+++++	35.5	20.153	13	0.09146	1	43648948	A	G	0.0278809	0.151615	0.854097	+	0	0	0	1	1	0.0351	0.0971	0.7179	-+	0	0.286	1	0.5929	1	0.0569	0.1141	0.6177	-+	17.1	1.206	1	0.2721	1	43648948	A	G	-0.0197	0.0136	0.1488	-+++----++-+---	0	12.148	14	0.5944	0.942934	0.0402	0.0094	1.797e-05	+-++++-++++++++++	0	9.141	16	0.9075	0.959041	0.0828	0.0114	3.916e-13	+-+++++++++-+++++	25.6	21.514	16	0.1596	0.955134	43648948	A	G	0.317912	0.206982	0.649143	0.532488	43648948	A	G	0.000101218	0.00364042	0.951888	0.870235	43648948	A	G	2.59558e-12	1.45621	0.227534	0.149419	43648948					new_cojo_unsupervised_new_signal	0.135307	0.147794	0.13315	0.14834	0.151715	0.146792	0.134549	0.147733	0.13315	0.149129	0.153048	0.160381	0.149117	0.143599	0.160522	0.149261	0.162587	0.160486	43648948	A	G	0.0043	0.0425	0.2019	0.8334	-0.1005	0.3004	0.738	0.0048	0.244	0.9844
chr19:45842628:T:C	19_45215887_47704171	0.0465077	0.0066025	1.86857e-12	0.0464804	0.00930211	5.8303e-07	0.0470415	0.00810263	6.40934e-09	0	IBD_unsaturated	19	rs16980051	45842628	T	C	0.069	0.0129	8.368e-08	+++++++-	0	4.845	7	0.6789	1	0.0583	0.0106	3.979e-08	+++++++++	0	5.199	8	0.7361	1	0.0459	0.0133	0.0005656	+++-++-+-	0	3.896	8	0.8664	1	45842628	T	C	0.0458	0.0093	9.295e-07	++++-+++++++-	23.2	15.635	12	0.2085	1	0.0457	0.0066	3.986e-12	++++++++++++++	0	8.906	13	0.78	1	0.0467	0.0081	8.387e-09	++++++++-++-+-	0	4.898	13	0.9774	1	45842628	T	C	0.0392882	0.0965859	0.684178	+	0	0	0	1	1	0.0732	0.0609	0.2291	+-	0	0.741	1	0.3894	1	0.1135	0.0691	0.1007	++	0	0.193	1	0.6601	1	45842628	T	C	0.0344	0.0087	7.245e-05	-+++++-+++++++-	48.5	27.179	14	0.01825	1	0.0409	0.0062	4.737e-11	-+-++++++++++++++	0.2	16.028	16	0.451	1	0.0461	0.0077	2.001e-09	+++++++++++-++-+-	0	6.429	16	0.9828	1	45842628	T	C	1.51455e-06	11.055	0.000884463	0.242508	45842628	T	C	2.311e-11	5.69879	0.0169766	0.798542	45842628	T	C	1.45019e-08	0.284665	0.59366	0.962917	45842628					new_cojo_unsupervised_new_signal	0.459733	0.47642	0.456853	0.463071	0.474934	0.457627	0.459376	0.483184	0.456853	0.481694	0.508685	0.473792	0.48001	0.513524	0.472959	0.479979	0.50478	0.473116	45842628	T	C	0.3241	-0.0058	0.0198	0.7691	-0.0423	0.0242	0.08038	0.0304	0.0254	0.2307
chr19:46379854:T:TG	19_45215887_47704171	-0.0501674	0.00750315	2.29066e-11	-0.0804721	0.0105032	1.83481e-14	-0.0390541	0.00930366	2.69616e-05	0	IBD_saturated	19	rs112419328	46379854	T	TG	-0.0931	0.0143	7.408e-11	----+---	0	3.051	7	0.8802	1	-0.0708	0.0118	1.746e-09	-+-------	5.8	8.489	8	0.3872	1	-0.0467	0.0148	0.001563	-+-+-----	0	6.246	8	0.6197	1	46379854	T	TG	-0.0793	0.0105	3.742e-14	-+?------+---	33.8	16.624	11	0.1195	0.970709	-0.0496	0.0075	3.427e-11	--?---+-------	42.8	20.976	12	0.05073	0.900472	-0.0383	0.0093	3.444e-05	+-?+--+-+-----	19	14.822	12	0.2513	0.930056	46379854	T	TG	-0.162526	0.133476	0.223359	-	0	0	0	1	1	0.0668	0.0867	0.4415	-+	80.9	5.241	1	0.02206	1	0.043	0.1021	0.6739	-+	63	2.701	1	0.1003	1	46379854	T	TG	-0.085	0.0103	1.422e-16	---+?------+---	47.4	24.697	13	0.02529	0.975119	-0.0523	0.0074	1.132e-12	--+--?---+-------	60	37.496	15	0.001071	0.912279	-0.0399	0.0091	1.201e-05	--++-?+--+-+-----	26.9	20.514	15	0.1531	0.93887	46379854	T	TG	6.53705e-17	6.25844	0.0123603	0.103016	46379854	T	TG	3.2639e-13	6.90129	0.00861337	0.00631461	46379854	T	TG	1.01506e-05	3.14664	0.0760833	0.372572	46379854					new_cojo_unsupervised_known_signal	0.130612	0.141689	0.128698	0.140913	0.135884	0.14322	0.129913	0.141367	0.128698	0.286904	0.284729	0.287041	0.28615	0.280164	0.286428	0.286894	0.288927	0.286688	46379854	T	TG	0.0508	-0.1938	0.0465	3.135e-05	-0.2435	0.0581	2.816e-05	-0.1293	0.0589	0.02822
chr19:46681099:G:A	19_45215887_47704171	0.0418336	0.006702	4.32137e-10	0.0338252	0.00950183	0.000371047	0.0534009	0.00820095	7.4379e-11	0	IBD_saturated	19	rs8105742	46681099	G	A	0.0461	0.0132	0.0004541	++++-+++	0	2.819	7	0.9012	1	0.052	0.0109	1.614e-06	++-++-+++	31.5	11.68	8	0.1661	1	0.0686	0.0136	4.74e-07	++--+-+++	47.2	15.161	8	0.05609	1	46681099	G	A	0.033	0.0095	0.0005173	+-+++++++-+++	0	10.648	12	0.5593	1	0.0409	0.0067	9.438e-10	+++++++-++-+++	38.2	21.048	13	0.07199	1	0.0529	0.0082	1.327e-10	+++++++--+-+++	42.7	22.698	13	0.04545	1	46681099	G	A	-0.0988695	0.100028	0.322947	-	0	0	0	1	1	-0.0237	0.0638	0.7102	--	0	0.006	1	0.9387	1	-0.02	0.0733	0.7851	--	0	0.016	1	0.8992	1	46681099	G	A	0.0267	0.0088	0.002464	--+-+++++++-+++	4.1	14.595	14	0.4064	1	0.0373	0.0063	3.305e-09	+--+++++++-++-+++	33.2	23.953	16	0.09053	1	0.0497	0.0078	1.86e-10	+--+++++++--+-+++	34.8	24.551	16	0.07814	1	46681099	G	A	0.00237399	2.91941	0.0875199	0.554399	46681099	G	A	6.17655e-09	2.80977	0.0936919	0.132309	46681099	G	A	6.84779e-10	1.30982	0.252428	0.0620017	46681099					new_cojo_unsupervised_new_signal	0.608335	0.614704	0.607236	0.61805	0.596438	0.627966	0.608402	0.619407	0.607236	0.571731	0.571005	0.552476	0.571007	0.571242	0.552458	0.571886	0.570765	0.552448	46681099	G	A	0.3269	0.0113	0.02	0.57	-0.0071	0.0243	0.7708	0.027	0.0257	0.2946
chr19:47176541:T:C	19_45215887_47704171	-0.0417145	0.00760217	4.08401e-08	-0.00765215	0.0108018	0.478689	-0.0678404	0.00930214	3.03148e-13	0	IBD_saturated	19	rs466477	47176541	T	C	-0.0214	0.015	0.1533	-+-+----	0	3.969	7	0.7834	1	-0.0498	0.0123	5.438e-05	---------	18.1	9.763	8	0.282	1	-0.0802	0.0154	1.881e-07	---------	8.6	8.75	8	0.3638	1	47176541	T	C	-0.0082	0.0108	0.4447	+++-+-+-+----	4.9	12.623	12	0.397	1	-0.0419	0.0076	3.041e-08	--------------	32.5	19.26	13	0.1153	1	-0.0683	0.0093	1.613e-13	--------------	33.1	19.441	13	0.1101	1	47176541	T	C	-0.0345573	0.0963695	0.7199	-	0	0	0	1	1	-0.1095	0.0624	0.07951	--	0	0.567	1	0.4515	1	-0.1371	0.0714	0.05487	--	0	0.386	1	0.5345	1	47176541	T	C	-0.0042	0.0101	0.6778	+-+++-+-+-+----	2.2	14.313	14	0.4267	0.967671	-0.0411	0.0072	1.087e-08	-----------------	26	21.616	16	0.156	0.976404	-0.0701	0.0088	1.991e-15	-----------------	23.1	20.8	16	0.1863	0.978283	47176541	T	C	0.435741	1.48876	0.222409	0.461494	47176541	T	C	6.54681e-08	0.404596	0.524725	0.130198	47176541	T	C	3.56523e-14	0.0427376	0.83622	0.138129	47176541					new_cojo_unsupervised_new_signal	0.600716	0.591081	0.602381	0.610954	0.602507	0.614831	0.601043	0.588437	0.602381	0.733677	0.719298	0.738234	0.734525	0.721986	0.738255	0.734183	0.716352	0.738223	47176541	T	C	0.6864	-0.0216	0.0256	0.3976	0.0341	0.0318	0.2838	-0.0777	0.0319	0.01505
chr19:48703417:G:A	19_48193018_50925886	0.0467452	0.00670174	3.05676e-12	0.0956737	0.00940199	2.54031e-24	0.0147334	0.00820072	0.072399	0	IBD_saturated	19	rs601338	48703417	G	A	0.1169	0.013	2.007e-19	--+++++-	48.5	13.599	7	0.05879	1	0.0664	0.0107	6.173e-10	+--+++-+-	48.3	15.487	8	0.05033	1	0.0155	0.0135	0.2515	-+-+++-+-	15.6	9.479	8	0.3035	1	48703417	G	A	0.0969	0.0094	6.154e-25	+++++--+++++-	40	20.001	12	0.06707	1	0.0484	0.0067	3.779e-13	++++++--+++-+-	38.8	21.258	13	0.06798	1	0.0155	0.0082	0.05863	+++---+-+++-+-	5.3	13.723	13	0.3937	1	48703417	G	A	0.134667	0.0985893	0.171959	+	0	0	0	1	1	-0.0188	0.064	0.7686	+-	4.9	1.052	1	0.3051	1	-0.0429	0.0738	0.5611	--	0	0.472	1	0.4923	1	48703417	G	A	0.097	0.0093	3.118e-25	-++++++--+++++-	32	20.582	14	0.1128	0.908914	0.0478	0.0066	5.186e-13	++-++++++--+++-+-	32.2	23.609	16	0.09839	0.931763	0.0152	0.0082	0.06241	+--+++---+-+++-+-	0	15.763	16	0.4696	0.927142	48703417	G	A	4.08234e-24	0.00498531	0.943711	0.0817215	48703417	G	A	4.71126e-12	0.0289902	0.864802	0.0725707	48703417	G	A	0.103239	0.871758	0.350469	0.45655	48703417	chr19:48703417:G:A|chr19:48703417:G:A|1	FUT2:.	Reported_variant	CD	new_cojo_unsupervised_known_signal	0.304192	0.294118	0.305932	0.303734	0.307388	0.302058	0.304418	0.290148	0.305932	0.491256	0.47814	0.4457	0.48962	0.489624	0.444432	0.491188	0.467078	0.444798	48703417	G	A	0.0088	0.1169	0.152	0.4418	-0.0598	0.2376	0.8013	0.1825	0.1719	0.2885
chr19:49644795:G:A	19_48193018_50925886	0.042359	0.00710085	2.44109e-09	0.0457966	0.0100007	4.66429e-06	0.0347328	0.00870052	6.55069e-05	0	IBD_unsaturated	19	rs12104272	49644795	G	A	0.0546	0.0138	7.265e-05	-+++++++	30.2	10.024	7	0.1872	1	0.0561	0.0113	7.333e-07	-++++++++	33	11.936	8	0.1541	1	0.055	0.0143	0.0001158	-+++++-++	0	7.819	8	0.4513	1	49644795	G	A	0.0459	0.01	4.672e-06	+++++-+++++++	2.7	12.327	12	0.4198	1	0.0423	0.0071	2.439e-09	+++++-++++++++	29.1	18.34	13	0.145	1	0.0352	0.0087	5.555e-05	+++---+++++-++	29.3	18.387	13	0.1434	1	49644795	G	A	-0.000303194	0.0982813	0.997539	-	0	0	0	1	1	-0.0329	0.0643	0.6088	--	0	0.013	1	0.9087	1	-0.0972	0.0741	0.1897	--	0	0.056	1	0.8128	1	49644795	G	A	0.0419	0.0095	9.515e-06	+-+++++-+++++++	0	13.79	14	0.4655	0.967671	0.0388	0.0068	1.01e-08	+--+++++-++++++++	25.5	21.475	16	0.161	0.976404	0.0316	0.0083	0.00015	+--+++---+++++-++	27.7	22.139	16	0.1388	0.978283	49644795	G	A	2.72726e-05	1.41295	0.234567	0.497007	49644795	G	A	2.78242e-08	1.9737	0.160056	0.191903	49644795	G	A	0.000494435	0.622266	0.430207	0.0992275	49644795					new_cojo_unsupervised_new_signal	0.342651	0.339271	0.343236	0.345643	0.35752	0.340194	0.341575	0.325911	0.343236	0.304001	0.323852	0.294438	0.302663	0.32694	0.293913	0.302784	0.321153	0.294023	49644795	G	A	0.2706	0.0075	0.0245	0.7583	0.0097	0.0304	0.7509	0.0097	0.0307	0.7515
chr19:54215989:C:T	19_53703491_55371596	0.0328348	0.00760281	1.56897e-05	0.0754859	0.0110023	6.84061e-12	0.0119993	0.0092014	0.192208	0	CD	19	rs12971951	54215989	C	T	0.0851	0.0159	8.361e-08	--?+++++	0	4.437	6	0.6178	0.935091	0.0526	0.013	4.895e-05	+++?+++++	0	1.979	7	0.961	0.952666	0.0242	0.0159	0.1279	+++?+++++	0	1.598	7	0.9787	0.996734	54215989	C	T	0.0756	0.011	5.976e-12	+++-+--?+++++	14.2	12.823	11	0.3051	0.964481	0.0315	0.0076	3.222e-05	+++-++++?+++++	3.1	12.378	12	0.4158	0.982126	0.0108	0.0092	0.2401	++---+++?+++++	0	9.356	12	0.6722	0.998694	54215989	C	T	-0.119454	0.0947907	0.2076	-	0	0	0	1	1	-0.0545	0.0623	0.3818	--	0	0.071	1	0.79	1	-0.0572	0.0717	0.4254	--	0	0.15	1	0.6982	1	54215989	C	T	0.0811	0.0105	1.005e-14	+-+++-+--?+++++	45.7	23.958	13	0.03152	0.902534	0.0343	0.0073	2.469e-06	+--+++-++++?+++++	20.7	18.925	15	0.2172	0.932384	0.0098	0.0089	0.2673	+--++---+++?+++++	0	10.393	15	0.7943	0.948201	54215989	C	T	7.17789e-15	5.25021	0.0219442	0.0958317	54215989	C	T	2.91011e-06	3.30407	0.0691086	0.33709	54215989	C	T	0.512367	0.000189884	0.989006	0.714273	54215989					new_cojo_unsupervised_known_signal	0.569497	0.562923	0.570632	0.569295	0.563325	0.572034	0.570051	0.564582	0.570632	0.719261	0.67349	0.69471	0.719955	0.673135	0.69457	0.721334	0.673381	0.694543	54215989	C	T	0.7361	0.0945	0.029	0.001125	0.1758	0.0374	2.617e-06	0.0112	0.0352	0.7499
chr19:58185431:A:G	19_57685431_58685431	0.0457357	0.00770046	2.8616e-09	0.032636	0.0108005	0.00251336	0.0563211	0.00960046	4.45088e-09	0	IBD_unsaturated	19	rs2124911	58185431	A	G	0.0496	0.0144	0.0005844	++++-++-	0	5.274	7	0.6266	1	0.043	0.0119	0.0003061	++-++--+-	0	5.033	8	0.7541	1	0.0392	0.015	0.008972	++-++-+++	0	3.982	8	0.8587	1	58185431	A	G	0.0335	0.0108	0.001832	++?+-++++-++-	1.3	11.142	11	0.4314	0.970709	0.046	0.0077	2.794e-09	++?++++-++--+-	0	8.441	12	0.7498	0.900472	0.0565	0.0096	3.7e-09	++?++++-++-+++	0	10.616	12	0.562	0.930056	58185431	A	G	-0.118232	0.120535	0.326643	-	0	0	0	1	1	-0.0604	0.0786	0.4421	+-	77.9	4.527	1	0.03336	1	0.0383	0.0884	0.6648	+-	72.4	3.623	1	0.05698	1	58185431	A	G	0.032	0.0107	0.002783	--++?+-++++-++-	6.4	13.89	13	0.3817	0.884033	0.0449	0.0077	5.775e-09	-+-++?++++-++--+-	1.6	15.249	15	0.4337	0.844042	0.0563	0.0095	3.312e-09	++-++?++++-++-+++	0	14.294	15	0.5033	0.866012	58185431	A	G	0.00463016	1.80561	0.179035	0.43896	58185431	A	G	1.12781e-08	2.69178	0.100867	0.561671	58185431	A	G	1.51491e-08	0.000434061	0.983378	0.592997	58185431					new_cojo_unsupervised_new_signal	0.190479	0.189705	0.190614	0.191701	0.175858	0.198971	0.191715	0.202119	0.190614	0.244434	0.27611	0.240663	0.242035	0.279935	0.239861	0.241809	0.273556	0.240072	58185431	A	G	0.0041	-0.152	0.2888	0.5987	-0.4368	0.4327	0.3128	0.0927	0.3234	0.7744
chr20:10673915:A:C	20_10159735_11205729	0.043694	0.00690029	2.41707e-10	0.0559892	0.00970043	7.84181e-09	0.0310083	0.00860007	0.000311444	0	IBD_unsaturated	20	rs1051412	10673915	A	C	0.0607	0.0132	4.321e-06	+-++-+++	4.4	7.324	7	0.396	1	0.0473	0.0109	1.378e-05	+--+++++-	8.9	8.78	8	0.3612	1	0.0311	0.0137	0.02301	----++-+-	22.4	10.304	8	0.2443	1	10673915	A	C	0.0565	0.0097	6.386e-09	++?+++-++-+++	0	8.979	11	0.6239	0.970709	0.0439	0.0069	2.228e-10	++?+++--+++++-	0	10.222	12	0.5965	0.900472	0.031	0.0086	0.0003005	++?-+----++-+-	0.6	12.077	12	0.4395	0.930056	10673915	A	C	0.155047	0.100911	0.124425	+	0	0	0	1	1	0.0698	0.065	0.2832	+-	0	0.534	1	0.4648	1	0.0358	0.0738	0.628	++	0	0.002	1	0.9607	1	10673915	A	C	0.0608	0.0092	4.718e-11	++++?+++-++-+++	0	11.35	13	0.5815	0.918053	0.0459	0.0066	4.765e-12	++-++?+++--+++++-	0	11.703	15	0.7014	0.87132	0.0325	0.0082	7.992e-05	+++++?-+----++-+-	0	12.463	15	0.6437	0.894004	10673915	A	C	1.62537e-10	1.78942	0.180997	0.654447	10673915	A	C	2.69183e-11	0.894891	0.344155	0.701073	10673915	A	C	0.000358062	0.383229	0.53588	0.521429	10673915					new_cojo_unsupervised_new_signal	0.490723	0.511739	0.487094	0.499377	0.528826	0.485865	0.488477	0.501521	0.487094	0.464883	0.496915	0.460985	0.46271	0.50352	0.460292	0.462125	0.4911	0.460496	10673915	A	C	0.5221	0.0671	0.0248	0.006829	0.0963	0.0311	0.001952	0.0512	0.0315	0.1043
chr20:14690007:CAT:C	20_14118543_15118544	-0.0325373	0.00790026	3.81328e-05	-0.0758976	0.0112006	1.23349e-11	0.00368914	0.00970003	0.703706	0	CD	20	rs71943664	14690007	CAT	C	-0.08	0.0154	1.912e-07	-+--+--+	45.2	12.781	7	0.07762	1	-0.026	0.0126	0.03803	-++--+--+	69.2	25.967	8	0.001064	1	0.0268	0.0157	0.0881	-+++-++++	40.2	13.377	8	0.09952	1	14690007	CAT	C	-0.0764	0.0112	9.542e-12	--?---+--+--+	38.3	17.825	11	0.08574	0.970709	-0.0329	0.0079	3.069e-05	--?+--++--+--+	58.5	28.943	12	0.004018	0.900472	0.0036	0.0097	0.7108	--?+--+++-++++	31.9	17.612	12	0.128	0.930056	14690007	CAT	C	-0.288149	0.136893	0.0352988	-	0	0	0	1	1	-0.1103	0.0853	0.196	--	0	0.358	1	0.5497	1	-0.0897	0.0956	0.3482	--	0	0.894	1	0.3445	1	14690007	CAT	C	-0.0747	0.0108	4.243e-12	----?---+--+--+	39.1	21.335	13	0.06656	0.975119	-0.033	0.0076	1.64e-05	-----?+--++--+--+	50.4	30.232	15	0.01111	0.912279	0.0021	0.0094	0.8206	-----?+--+++-++++	23.1	19.503	15	0.1918	0.93887	14690007	CAT	C	2.18445e-11	1.08541	0.29749	0.0625117	14690007	CAT	C	9.14277e-05	0.0329339	0.855993	0.0071647	14690007	CAT	C	0.883645	0.16528	0.684341	0.170084	14690007					new_cojo_unsupervised_known_signal	0.149035	0.145721	0.149608	0.154751	0.13252	0.164952	0.149721	0.150808	0.149608	0.249842	0.228492	0.252407	0.250598	0.217553	0.252523	0.251767	0.239221	0.252474	14690007	CAT	C	0.0991	-0.0221	0.0329	0.5025	-0.0331	0.0405	0.4136	-0.0075	0.0421	0.8594
chr20:32108589:G:C	20_31637845_33288477	0.0486828	0.00674192	5.16417e-13	0.0530677	0.00955879	2.82879e-08	0.0460737	0.00824835	2.32611e-08	0	IBD_unsaturated	20	rs4911544	32108589	G	C	0.0712	0.013	4.238e-08	+-++-++-	0	3.922	7	0.7887	1	0.0599	0.0107	2.318e-08	+++++++++	0	4.6	8	0.7993	1	0.05	0.0135	0.0002042	++++++++-	0	5.825	8	0.6668	1	32108589	G	C	0.0553	0.0095	5.094e-09	-+++++-++-++-	39.9	19.978	12	0.0675	1	0.0521	0.0067	5.846e-15	++++++++++++++	0	11.167	13	0.5968	1	0.0505	0.0082	7.868e-10	+++++++++++++-	0	8.526	13	0.8077	1	32108589	G	C	-0.0924331	0.0959621	0.335435	-	0	0	0	1	1	0.0545	0.0617	0.3773	++	0	0.222	1	0.6373	1	0.1705	0.0713	0.01676	+-	48.2	1.931	1	0.1647	1	32108589	G	C	0.0519	0.0093	2.789e-08	---+++++-++-++-	44.5	25.221	14	0.03245	0.914813	0.0514	0.0066	7.123e-15	-++++++++++++++++	0	12.669	16	0.6968	0.934251	0.0517	0.0081	2.014e-10	++-+++++++++++++-	0	13.531	16	0.6336	0.935216	32108589	G	C	2.49956e-08	4.16016	0.0413854	0.0717432	32108589	G	C	5.30033e-14	0.573049	0.44905	0.671756	32108589	G	C	1.36238e-09	0.22471	0.635474	0.514419	32108589					new_cojo_unsupervised_known_signal	0.464166	0.480947	0.461269	0.452303	0.44248	0.45681	0.465585	0.506311	0.461269	0.563271	0.55503	0.560286	0.563746	0.552563	0.560917	0.563973	0.557169	0.56076	32108589	G	C	0.9203	-0.0216	0.0649	0.739	-0.0763	0.0759	0.3145	0.0091	0.0811	0.911
chr20:32767129:T:C	20_31637845_33288477	0.0380511	0.00664014	1.00153e-08	0.0253318	0.00955693	0.00803436	0.04994	0.00824704	1.39983e-09	0	UC	20	rs6087992	32767129	T	C	0.0315	0.013	0.01513	+-++--+-	0	2.953	7	0.8893	1	0.0357	0.0107	0.0008332	++++++-+-	0	5.513	8	0.7016	1	0.0415	0.0134	0.001996	+++-++++-	0	4.543	8	0.8051	1	32767129	T	C	0.0313	0.0095	0.0009098	-+++++-++--+-	0	8.565	12	0.7395	1	0.0437	0.0066	4.91e-11	+++++++++++-+-	0	7.02	13	0.9011	1	0.0548	0.0082	2.184e-11	++++++++-++++-	0	7.743	13	0.8599	1	32767129	T	C	-0.0255299	0.102881	0.804019	-	0	0	0	1	1	-0.042	0.0674	0.5334	+-	58	2.379	1	0.123	1	0.0512	0.0776	0.509	+-	43.6	1.772	1	0.1831	1	32767129	T	C	0.0309	0.0094	0.001036	?--+++++-++--+-	0	8.869	13	0.7828	0.856887	0.0429	0.0066	9.128e-11	?+-+++++++++++-+-	0	10.999	15	0.7527	0.890451	0.0547	0.0081	1.749e-11	?+-++++++++-++++-	0	9.517	15	0.849	0.885199	32767129	T	C	0.00392089	0.321613	0.57064	0.741065	32767129	T	C	3.08796e-10	1.79692	0.180086	0.817882	32767129	T	C	1.05354e-10	0.00105281	0.974116	0.834099	32767129					new_cojo_unsupervised_known_signal	0.673881	0.671703	0.674259	0.66834	0.658971	0.672639	0.675316	0.685299	0.674259	0.482208	0.491234	0.489342	0.482124	0.48752	0.489535	0.481941	0.494872	0.489458
chr20:34647580:T:A	20_34147580_35711478	-0.0294259	0.00700152	2.63642e-05	0.00229509	0.00980285	0.814888	-0.0541852	0.00870176	4.75686e-10	0	UC	20	rs6142213	34647580	T	A	-0.0002	0.0133	0.9853	+--+---+	0	5.991	7	0.5408	1	-0.0288	0.011	0.008693	--------+	18.1	9.773	8	0.2813	1	-0.0567	0.0138	4.159e-05	--------+	41.3	13.618	8	0.09228	1	34647580	T	A	0.0042	0.0098	0.6705	-+?-++--+---+	0	9.32	11	0.5924	0.970709	-0.0281	0.007	6.369e-05	--?----------+	0	11.615	12	0.4771	0.900472	-0.0529	0.0087	1.333e-09	--?----------+	33.4	18.028	12	0.1148	0.930056	34647580	T	A	0.0363226	0.108861	0.738637	+	0	0	0	1	1	0.0777	0.0701	0.2676	++	53	2.128	1	0.1446	1	0.0693	0.0816	0.3961	++	0	0.25	1	0.6172	1	34647580	T	A	0.0131	0.0092	0.1532	++-+?-++--+---+	21.7	16.594	13	0.2185	0.942791	-0.0202	0.0067	0.002405	+++--?----------+	43.5	26.558	15	0.03255	0.888684	-0.0442	0.0083	9.684e-08	+++--?----------+	47.7	28.672	15	0.01772	0.917153	34647580	T	A	0.00849626	7.49639	0.00618228	0.694533	34647580	T	A	2.57879e-05	11.92	0.000555354	0.403305	34647580	T	A	4.91412e-09	9.29807	0.00229395	0.153069	34647580					new_cojo_unsupervised_known_signal	0.232115	0.241793	0.230442	0.236452	0.242744	0.233565	0.231235	0.238712	0.230442	0.358227	0.364033	0.35755	0.357929	0.371532	0.357145	0.357329	0.35727	0.357339	34647580	T	A	0.44	0.0489	0.0223	0.02833	0.0829	0.0276	0.002621	0.0326	0.0281	0.2459
chr20:40166304:T:A	20_39669106_41849925	0.0418856	0.0073099	1.0044e-08	0.0661064	0.0103124	1.45137e-10	0.0239848	0.00901293	0.00778745	0	CD	20	rs6071959	40166304	T	A	0.0574	0.0144	7.038e-05	--+++++-	18.6	8.6	7	0.2827	1	0.0488	0.0119	4.348e-05	-+-+++++-	2.3	8.189	8	0.4152	1	0.0363	0.015	0.01551	-+--++++-	0	6.342	8	0.609	1	40166304	T	A	0.0648	0.0103	3.869e-10	+++++--+++++-	0	10.349	12	0.5854	1	0.0414	0.0073	1.339e-08	++-++-+-+++++-	15.3	15.353	13	0.2858	1	0.024	0.009	0.007676	-+--+-+--++++-	0	12.288	13	0.5042	1	40166304	T	A	0.27323	0.107971	0.0113868	+	0	0	0	1	1	0.0482	0.0697	0.4889	+-	78.4	4.621	1	0.03158	1	0.0311	0.0798	0.6972	+-	51.4	2.056	1	0.1516	1	40166304	T	A	0.0667	0.0103	9.664e-11	?++++++--+++++-	7.4	14.043	13	0.3708	0.856887	0.0415	0.0072	1.052e-08	?+-++-++-+-+++++-	24.9	19.984	15	0.1726	0.890451	0.0241	0.0089	0.007086	?+--+--+-+--++++-	0	14.352	15	0.499	0.885199	40166304	T	A	1.87494e-10	2.90626	0.0882361	0.517252	40166304	T	A	6.7858e-08	0.268707	0.6042	0.139381	40166304	T	A	0.00893997	1.84109	0.174823	0.605009	40166304					new_cojo_unsupervised_known_signal	0.299378	0.310743	0.297418	0.297801	0.322493	0.286471	0.298232	0.305918	0.297418	0.29835	0.325434	0.302964	0.297311	0.329704	0.302418	0.296681	0.321288	0.302565
chr20:40462847:A:G	20_39669106_41849925	-0.0382709	0.00821073	3.14551e-06	-0.0686881	0.0110142	4.47918e-10	-0.015589	0.010014	0.119538	0	CD	20	rs2902940	40462847	A	G	-0.0708	0.0142	6.134e-07	-+---+--	0	4.033	7	0.776	1	-0.037	0.0117	0.001535	+-+------	28.6	11.197	8	0.1908	1	-0.0125	0.0147	0.394	+-+-+----	50.4	16.128	8	0.04059	1	40462847	A	G	-0.0654	0.011	2.773e-09	?+----+---+--	26.1	14.875	11	0.1883	0.936262	-0.0363	0.0082	9.378e-06	?----+-+------	11.4	13.548	12	0.3305	0.862835	-0.0159	0.01	0.1126	?-+--+-+-+----	44.6	21.656	12	0.04156	0.872149	40462847	A	G	-0.10272	0.122133	0.400318	-	0	0	0	1	1	-0.0842	0.0924	0.3619	-?	0	0	0	1	0.747471	-0.014	0.1041	0.8933	-?	0	0	0	1	0.771259	40462847	A	G	-0.0634	0.0103	7.944e-10	--?+----+---+--	15.4	15.362	13	0.2853	0.91353	-0.0383	0.0077	7.183e-07	--??----+-+------	1.8	14.252	14	0.4311	0.853218	-0.019	0.0095	0.04552	--??-+--+-+-+----	38.3	22.676	14	0.06575	0.863977	40462847	A	G	4.70547e-09	0.575271	0.448172	0.25333	40462847	A	G	2.47219e-06	0.544623	0.460523	0.394809	40462847	A	G	0.0703221	1.31018	0.252362	0.0659998	40462847					new_cojo_unsupervised_new_signal	0.300667	0.297111	0.305175	0.300228	0.289446	0.305175	0.304935	0.304621	0.305175	0.286664	0.273522	0.231106	0.284565	0.271233	0.230166	0.287417	0.277873	0.230704	40462847	A	G	0.2487	-0.0537	0.0245	0.02877	-0.0454	0.0305	0.1359	-0.0487	0.0309	0.1152
chr20:41244128:C:T	20_39669106_41849925	-0.0389891	0.00734678	1.11467e-07	-0.072422	0.010389	3.146e-12	-0.0196001	0.00906797	0.0306592	0	CD	20	rs6102322	41244128	C	T	-0.0881	0.014	2.767e-10	-+------	0	4.98	7	0.6625	1	-0.0573	0.0115	6.117e-07	-++------	31.1	11.615	8	0.1692	1	-0.0168	0.0145	0.2456	-++--+-++	41.1	13.593	8	0.09301	1	41244128	C	T	-0.0829	0.0102	4.243e-16	------+------	0	6.514	12	0.888	1	-0.0492	0.0072	8.495e-12	------++------	4.9	13.671	13	0.3974	1	-0.0267	0.0089	0.002607	------++--+-++	21.7	16.612	13	0.2177	1	41244128	C	T	0.0499259	0.0962075	0.603803	+	0	0	0	1	1	0.0041	0.0625	0.9476	+-	0	0.431	1	0.5115	1	-0.0474	0.072	0.5099	--	0	0.189	1	0.6636	1	41244128	C	T	-0.0797	0.0097	1.847e-16	-+------+------	0	8.726	14	0.8482	0.967671	-0.0468	0.0069	1.191e-11	-+-------++------	0	15.602	16	0.481	0.976404	-0.025	0.0085	0.003289	+--------++--+-++	9.5	17.672	16	0.3435	0.978283	41244128	C	T	1.45217e-15	0.571458	0.44968	0.833376	41244128	C	T	5.97914e-11	1.09417	0.29555	0.487381	41244128	C	T	0.0107294	0.640795	0.423423	0.269937	41244128					new_cojo_unsupervised_new_signal	0.396695	0.388859	0.398047	0.388797	0.401055	0.383172	0.39635	0.380332	0.398047	0.287464	0.29277	0.299233	0.287361	0.287565	0.298999	0.287208	0.297602	0.299075	41244128	C	T	0.7892	-0.0242	0.0265	0.361	-0.0619	0.0327	0.05807	0.0037	0.0334	0.9117
chr20:41313876:A:G	20_39669106_41849925	0.0582941	0.00775514	5.61152e-14	0.0636907	0.0112032	1.30779e-08	0.0506036	0.00957738	1.26626e-07	0	CD	20	rs142391093	41313876	A	G	0.0732	0.0153	1.827e-06	+-++++++	37.9	11.279	7	0.1269	1	0.0764	0.0126	1.371e-09	++-++++++	0	3.013	8	0.9335	1	0.059	0.0159	0.0001997	++--+++++	0	3.391	8	0.9075	1	41313876	A	G	0.0775	0.011	1.834e-12	++++++-++++++	5.3	12.678	12	0.3929	1	0.066	0.0076	6.139e-18	+++++++-++++++	8.9	14.266	13	0.3554	1	0.0536	0.0094	1.312e-08	+++++++--+++++	0	11.603	13	0.5604	1	41313876	A	G	-0.150218	0.198611	0.449444	-	0	0	0	1	1	-0.1265	0.1392	0.3634	-+	0	0.742	1	0.3891	1	-0.1491	0.161	0.3544	-+	29.8	1.424	1	0.2328	1	41313876	A	G	0.0767	0.011	2.788e-12	--++++++-++++++	0.5	14.071	14	0.4444	0.87485	0.0653	0.0076	1.227e-17	--++++++++-++++++	8	17.398	16	0.3603	0.902093	0.0526	0.0094	2.216e-08	--++++++++--+++++	0	15.51	16	0.4877	0.900961	41313876	A	G	1.66753e-11	0.801776	0.370563	0.427204	41313876	A	G	6.12388e-17	1.55481	0.212426	0.392576	41313876	A	G	7.21065e-08	1.75496	0.185255	0.480895	41313876					new_cojo_unsupervised_known_signal	0.0562152	0.0580986	0.05589	0.0620125	0.0609499	0.0625	0.0557775	0.0547134	0.05589	0.269814	0.248664	0.264671	0.27068	0.245179	0.265244	0.271149	0.251565	0.265044	41313876	A	G	0.0112	-0.1155	0.2601	0.6571	-0.0074	0.2912	0.9797	-0.2408	0.3089	0.4357
chr20:44196847:T:C	20_43936388_45061732	-0.0368956	0.00710381	2.06079e-07	-0.0563454	0.010206	3.37476e-08	-0.0256364	0.00880425	0.00359334	0	CD	20	rs9875	44196847	T	C	-0.0513	0.0141	0.000269	-+------	0	5.166	7	0.6398	1	-0.0423	0.0116	0.0002544	---------	0	4.851	8	0.7734	1	-0.0294	0.0145	0.04232	+-------+	0	5.004	8	0.7571	1	44196847	T	C	-0.0578	0.0102	1.403e-08	------+------	3.5	12.438	12	0.4112	1	-0.0405	0.0071	1.457e-08	--+-----------	0	11.69	13	0.5532	1	-0.0303	0.0088	0.0005647	-----+-------+	0	5.767	13	0.9542	1	44196847	T	C	-0.0448691	0.109732	0.682615	-	0	0	0	1	1	-0.0993	0.07	0.1563	--	0	0.01	1	0.9192	1	-0.1223	0.081	0.1309	--	0	0.006	1	0.9406	1	44196847	T	C	-0.058	0.0101	8.567e-09	--------+------	0	12.491	14	0.5669	0.967671	-0.0414	0.0071	4.534e-09	-----+-----------	0	12.569	16	0.7039	0.976404	-0.0318	0.0087	0.0002562	--------+-------+	0	7.206	16	0.9691	0.978283	44196847	T	C	6.3353e-08	0.00710075	0.932845	0.488397	44196847	T	C	3.17835e-08	0.148617	0.69986	0.646937	44196847	T	C	0.00125937	0.298034	0.585118	0.952829	44196847					new_cojo_unsupervised_known_signal	0.279658	0.277256	0.280074	0.27666	0.264116	0.282415	0.280176	0.281149	0.280074	0.314288	0.304096	0.323472	0.31484	0.298584	0.323523	0.314871	0.309197	0.323503	44196847	T	C	0.0304	-0.0675	0.0635	0.2878	-0.0738	0.0803	0.3581	-0.0632	0.0797	0.4276
chr20:44436388:A:C	20_43936388_45061732	0.120263	0.00660484	4.43279e-74	0.0479152	0.00940614	3.50532e-07	0.17978	0.00820591	2.14978e-106	0	IBD_saturated	20	rs6017342	44436388	A	C	0.0589	0.0129	5.128e-06	-+++++++	0	6.827	7	0.4472	1	0.1191	0.0107	7.153e-29	-++++++++	78.8	37.814	8	8.147e-06	1	0.1963	0.0135	6.672e-48	+++++++++	49	15.681	8	0.04717	1	44436388	A	C	0.05	0.0094	9.449e-08	+++++-+++++++	0	10.4	12	0.5809	1	0.1213	0.0066	6.482e-75	+++++-++++++++	65.7	37.904	13	0.0002986	1	0.1798	0.0082	3.45e-107	++++++++++++++	48.8	25.377	13	0.02059	1	44436388	A	C	0.152196	0.097035	0.116773	+	0	0	0	1	1	0.2729	0.0641	2.07e-05	++	0	0.205	1	0.6506	1	0.3204	0.0736	1.337e-05	++	54.4	2.195	1	0.1384	1	44436388	A	C	0.0474	0.009	1.613e-07	-++++++-+++++++	0	13.961	14	0.4526	1	0.1219	0.0064	7.904e-80	++++++++-++++++++	63.8	44.163	16	0.0001863	1	0.1829	0.008	1.46e-116	+++++++++++++++++	49.9	31.965	16	0.01011	1	44436388	A	C	4.03772e-07	1.99536	0.157782	0.530477	44436388	A	C	1.78144e-78	0.107007	0.743578	0.000107782	44436388	A	C	8.74516e-114	0.757403	0.384142	0.0235221	44436388					new_cojo_unsupervised_known_signal	0.65277	0.685227	0.647166	0.63527	0.663588	0.622276	0.651934	0.696907	0.647166	0.533166	0.558321	0.535403	0.532355	0.543007	0.536319	0.532994	0.575011	0.53588	44436388	A	C	0.893	0.1001	0.0309	0.001185	-0.0097	0.0375	0.7951	0.2184	0.0409	8.965e-08
chr20:46120612:T:C	20_45605657_46620613	-0.0194725	0.00730171	0.00765666	-0.050491	0.0103013	9.51455e-07	0.0047143	0.00900179	0.600483	1	CD	20	rs4239702	46120612	T	C	-0.0576	0.014	3.702e-05	-----+--	0	4.317	7	0.7426	1	-0.0367	0.0116	0.001563	---------	7.2	8.62	8	0.3754	1	-0.004	0.0147	0.7853	+--+-+-+-	16.3	9.553	8	0.2978	1	46120612	T	C	-0.0511	0.0103	6.546e-07	+-+-------+--	0	10.67	12	0.5574	1	-0.0205	0.0073	0.004833	+++-----------	57.3	30.418	13	0.004098	1	0.0026	0.009	0.7734	+++--+--+-+-+-	42.7	22.681	13	0.04567	1	46120612	T	C	-0.0924869	0.109329	0.397582	-	0	0	0	1	1	-0.098	0.071	0.168	-+	29.1	1.41	1	0.2351	1	-0.1256	0.0816	0.1238	-+	3.3	1.035	1	0.3091	1	46120612	T	C	-0.0633	0.0093	1.157e-11	--+-+-------+--	26.3	18.985	14	0.1655	1	-0.0308	0.0068	5.301e-06	--++++-----------	65.5	46.316	16	8.699e-05	1	-0.0067	0.0084	0.4221	--++++--+--+-+-+-	50.8	32.502	16	0.008597	1	46120612	T	C	1.57534e-12	8.3108	0.003941	0.638117	46120612	T	C	5.95558e-08	12.5473	0.000396779	0.0036692	46120612	T	C	0.0324057	6.20148	0.0127643	0.0239244	46120612					new_cojo_supervised_gw_significant_multiancestry_known_signal	0.732182	0.728363	0.73284	0.739274	0.720712	0.74779	0.732493	0.729216	0.73284	0.721487	0.705029	0.716169	0.721492	0.696877	0.716055	0.722416	0.712812	0.716039	46120612	T	C	0.6189	-0.0952	0.0189	4.685e-07	-0.1231	0.0229	7.822e-08	-0.0642	0.0243	0.008248
chr20:50270731:C:T	20_49746554_50839059	0.020341	0.00830322	0.0142948	-0.0389419	0.0119063	0.00107286	0.0647241	0.0102058	2.26952e-10	0	UC	20	rs17196752	50270731	C	T	-0.0469	0.0164	0.004146	--------	0	5.19	7	0.6368	1	0.0069	0.0134	0.6082	-+--+-+--	42.3	13.867	8	0.08529	1	0.0648	0.0168	0.0001153	-+--+++++	0	4.468	8	0.8126	1	50270731	C	T	-0.0384	0.0119	0.001278	---+---------	0	9.622	12	0.6491	1	0.0214	0.0083	0.009853	+++++-+--+-+--	39.7	21.566	13	0.06246	1	0.0654	0.0102	1.18e-10	+++++-+--+++++	0	12.495	13	0.4875	1	50270731	C	T	-0.0308189	0.115367	0.789363	-	0	0	0	1	1	0.0341	0.0753	0.6511	+-	0	0.377	1	0.5393	1	0.1432	0.086	0.096	++	0	0.146	1	0.702	1	50270731	C	T	-0.0386	0.0112	0.0005672	-----+---------	0	9.632	14	0.7886	0.967671	0.0201	0.0079	0.01087	++-+++++-+--+-+--	28.4	22.347	16	0.1323	0.976404	0.0652	0.0097	1.466e-11	++++++++-+--+++++	0	13.63	16	0.6263	0.978283	50270731	C	T	0.0026294	0.00139907	0.970163	0.723844	50270731	C	T	0.0342324	0.26307	0.608019	0.105627	50270731	C	T	1.34919e-10	0.120955	0.728001	0.488197	50270731					new_cojo_unsupervised_new_signal	0.221565	0.240046	0.218374	0.227988	0.227309	0.228299	0.221944	0.255624	0.218374	0.197126	0.197039	0.208011	0.19761	0.188341	0.208629	0.197596	0.205405	0.20839	50270731	C	T	0.1953	0.0042	0.0271	0.8755	-0.041	0.0341	0.2297	0.0514	0.0339	0.1291
chr20:50371413:C:T	20_49746554_50839059	-0.0470077	0.00860346	4.66003e-08	-0.0428515	0.0123064	0.00049761	-0.0415793	0.0106064	8.84692e-05	0	IBD_unsaturated	20	rs6125987	50371413	C	T	-0.039	0.0172	0.0236	-+--++-+	26.5	9.527	7	0.217	1	-0.0405	0.0142	0.004265	------+-+	0	6.52	8	0.5892	1	-0.0386	0.0178	0.03032	+-----+--	0	7.285	8	0.5062	1	50371413	C	T	-0.041	0.0123	0.0008955	------+--++-+	0	10.687	12	0.5559	1	-0.0474	0.0086	3.615e-08	---+-------+-+	0	11.161	13	0.5974	1	-0.0438	0.0106	3.533e-05	--++-+-----+--	0	12.232	13	0.5087	1	50371413	C	T	0.0988832	0.12415	0.425751	+	0	0	0	1	1	0.02	0.0809	0.8051	+-	0	0.734	1	0.3915	1	0.0141	0.0929	0.8797	+-	0	0.011	1	0.9171	1	50371413	C	T	-0.0392	0.0114	0.0005759	-+------+--++-+	0	11.952	14	0.6101	0.967671	-0.0462	0.0081	1.113e-08	-+----+-------+-+	0	12.611	16	0.701	0.976404	-0.044	0.01	1.013e-05	-+---++-+-----+--	0	12.7	16	0.6945	0.978283	50371413	C	T	0.00263494	0.0254858	0.873163	0.533663	50371413	C	T	8.08956e-08	0.0265793	0.870494	0.634395	50371413	C	T	5.53502e-05	0.070428	0.790715	0.559607	50371413					new_cojo_unsupervised_known_signal	0.19134	0.194961	0.190715	0.19473	0.204947	0.190042	0.190838	0.191999	0.190715	0.19509	0.173896	0.196321	0.19598	0.171697	0.196485	0.196176	0.175486	0.196403	50371413	C	T	0.2907	-0.0422	0.0246	0.0867	-0.0365	0.0303	0.2286	-0.052	0.031	0.09363
chr20:53815912:C:A	20_53315912_54315913	0.0280927	0.00670062	2.75837e-05	0.00359834	0.00960063	0.707808	0.0468207	0.00830152	1.7003e-08	0	UC	20	rs4437022	53815912	C	A	0.0131	0.0133	0.3234	+-+-+++-	0	2.815	7	0.9016	1	0.0282	0.0109	0.009936	++++++++-	0	4.526	8	0.8069	1	0.0462	0.0138	0.0007776	-+++++++-	0	6.149	8	0.6305	1	53815912	C	A	0.0028	0.0096	0.7673	+-++-+-+-+++-	0	7.391	12	0.8307	1	0.0273	0.0067	5.03e-05	++-++++++++++-	0	6.067	13	0.9437	1	0.0458	0.0083	3.008e-08	++-++-+++++++-	0	9.758	13	0.7136	1	53815912	C	A	-0.0725065	0.0993814	0.465648	-	0	0	0	1	1	-0.0318	0.0637	0.6175	--	0	0.003	1	0.9552	1	-0.0048	0.073	0.9479	+-	0	0.063	1	0.8016	1	53815912	C	A	0.0041	0.009	0.6486	+-+-++-+-+-+++-	0	8.379	14	0.8687	0.967671	0.0267	0.0064	3.058e-05	+--++-++++++++++-	0	6.927	16	0.9747	0.976404	0.0461	0.0079	5.289e-09	++-++-++-+++++++-	0	10.461	16	0.8414	0.978283	53815912	C	A	0.795434	0.250096	0.617008	0.835103	53815912	C	A	0.000168161	5.38655e-05	0.994144	0.959656	53815912	C	A	3.19497e-08	0.182337	0.669373	0.765053	53815912					new_cojo_unsupervised_new_signal	0.498629	0.507464	0.497104	0.527033	0.502704	0.538196	0.498522	0.5119	0.497104	0.444679	0.444359	0.439348	0.44433	0.439346	0.439384	0.444874	0.449287	0.43929	53815912	C	A	0.4041	0.0284	0.0228	0.2119	0.0214	0.0282	0.4484	0.0573	0.0286	0.04522
chr20:58652667:C:G	20_58152667_59779978	0.0264036	0.00750271	0.000432824	0.0620892	0.0108036	9.08045e-09	0.0114793	0.0093052	0.217337	0	CD	20	rs218471	58652667	C	G	0.0677	0.0153	9.049e-06	+-++++++	0	5.605	7	0.5865	1	0.0362	0.0126	0.004042	+-++-++++	34.4	12.199	8	0.1425	1	0.0232	0.0159	0.1431	--+---+++	28.4	11.166	8	0.1925	1	58652667	C	G	0.0588	0.0108	5.598e-08	++++++-++++++	0	9.752	12	0.6377	1	0.0236	0.0075	0.001782	+-++++-++-++++	34.6	19.889	13	0.098	1	0.0082	0.0093	0.377	--+++--+---+++	22.5	16.773	13	0.2099	1	58652667	C	G	0.170399	0.108331	0.11573	+	0	0	0	1	1	0.0755	0.0697	0.2787	+-	0	0.487	1	0.485	1	0.015	0.0802	0.8513	+-	0	0.427	1	0.5134	1	58652667	C	G	0.0571	0.0101	1.47e-08	++++++++-++++++	0	11.357	14	0.6578	0.967671	0.0227	0.0071	0.00146	++-+-++++-++-++++	25	21.329	16	0.1662	0.976404	0.0055	0.0088	0.5334	-+---+++--+---+++	12.1	18.211	16	0.3117	0.978283	58652667	C	G	8.3166e-08	0.512906	0.473883	0.623856	58652667	C	G	0.00504806	0.448633	0.502985	0.140684	58652667	C	G	0.460986	1.12685	0.288448	0.265721	58652667					new_cojo_unsupervised_new_signal	0.32173	0.347124	0.317346	0.345809	0.363456	0.337712	0.319299	0.337725	0.317346	0.297456	0.274358	0.292155	0.298438	0.274903	0.292557	0.298698	0.273651	0.292442	58652667	C	G	0.4566	0.0088	0.023	0.7009	0.0373	0.0284	0.1895	-0.022	0.0288	0.4445
chr20:59253528:C:A	20_58152667_59779978	-0.0667195	0.00660243	5.2338e-24	-0.0907539	0.00940343	4.86044e-22	-0.0613326	0.00820419	7.67538e-14	0	IBD_saturated	20	rs259958	59253528	C	A	-0.0961	0.013	1.457e-13	+-------	1.2	7.085	7	0.4201	1	-0.0751	0.0107	2.615e-12	--+------	0	5.463	8	0.7071	1	-0.0571	0.0135	2.294e-05	--++-----	0	3.002	8	0.9343	1	59253528	C	A	-0.0896	0.0094	1.683e-21	-----+-------	0	9.275	12	0.6793	1	-0.0664	0.0066	1.543e-23	-------+------	0	7.691	13	0.8632	1	-0.0613	0.0082	6.684e-14	-------++-----	0	3.976	13	0.9914	1	59253528	C	A	-0.112108	0.11217	0.31758	-	0	0	0	1	1	-0.0559	0.0721	0.438	-+	40.4	1.677	1	0.1954	1	-0.0559	0.0826	0.4982	-+	19.2	1.237	1	0.266	1	59253528	C	A	-0.0883	0.0091	4.61e-22	-------+-------	0	9.817	14	0.7754	0.967671	-0.0662	0.0065	1.822e-24	--+-------+------	0	9.395	16	0.8963	0.976404	-0.062	0.008	8.138e-15	--+-------++-----	0	5.463	16	0.9929	0.978283	59253528	C	A	4.63068e-21	0.393482	0.530475	0.740235	59253528	C	A	2.35138e-23	0.0017878	0.966274	0.856068	59253528	C	A	4.77149e-14	0.438248	0.507969	0.995398	59253528					new_cojo_unsupervised_known_signal	0.758456	0.750298	0.759863	0.763257	0.747955	0.770278	0.758912	0.74993	0.759863	0.553231	0.525893	0.558452	0.554486	0.520037	0.558781	0.554748	0.530197	0.558661	59253528	C	A	0.8572	-0.0635	0.0332	0.05602	-0.0598	0.0412	0.1464	-0.0821	0.0414	0.04752
chr20:62072648:A:C	20_61512610_62790999	-0.0577399	0.0105008	3.82727e-08	-0.0531096	0.0153013	0.000518658	-0.0527216	0.012902	4.3829e-05	0	IBD_unsaturated	20	rs9631175	62072648	A	C	-0.0844	0.0222	0.0001408	-+-----+	0	6.335	7	0.5013	1	-0.0835	0.0183	5.293e-06	--+-----+	0	2.749	8	0.9491	1	-0.0694	0.0231	0.00266	+-++-+---	0	7.788	8	0.4544	1	62072648	A	C	-0.0548	0.0153	0.0003402	+-+---+-----+	12.3	13.683	12	0.3214	1	-0.0592	0.0105	1.69e-08	--+----+-----+	0	10.354	13	0.6648	1	-0.0556	0.0129	1.752e-05	--+--+-++-+---	0	12.306	13	0.5027	1	62072648	A	C	-0.0732137	0.120713	0.544178	-	0	0	0	1	1	-0.1877	0.0786	0.01689	--	32.7	1.486	1	0.2228	1	-0.1819	0.0896	0.04232	--	0	0.004	1	0.951	1	62072648	A	C	-0.0414	0.0136	0.002376	+-+-+---+-----+	21.8	17.901	14	0.2113	0.967671	-0.0484	0.0096	4.822e-07	+----+----+-----+	36.7	25.288	16	0.06491	0.976404	-0.0439	0.0119	0.0002192	+----+--+-++-+---	30.7	23.075	16	0.1117	0.978283	62072648	A	C	0.00136404	3.9611	0.0465634	0.378111	62072648	A	C	3.0414e-08	9.28315	0.00231272	0.381739	62072648	A	C	2.49134e-05	7.96432	0.00477083	0.407796	62072648					new_cojo_unsupervised_new_signal	0.203765	0.175159	0.208705	0.197635	0.18628	0.202845	0.205306	0.173246	0.208705	0.1254	0.108034	0.132862	0.126657	0.105074	0.133486	0.126517	0.11066	0.13329	62072648	A	C	0.4155	0.0282	0.0252	0.2628	0.0154	0.0309	0.6177	0.0431	0.0316	0.1732
chr20:63639284:T:G	20_63061666_64630347	-0.0776938	0.0089263	3.20589e-18	-0.0631615	0.0123847	3.39753e-07	-0.0937943	0.0109521	1.08983e-17	0	IBD_unsaturated	20	rs909333	63639284	T	G	-0.1168	0.0156	6.812e-14	-+------	0	4.295	7	0.7453	1	-0.1239	0.0129	5.478e-22	--+------	0	5.889	8	0.6596	1	-0.1351	0.0161	5.783e-17	--++-----	30.3	11.471	8	0.1764	1	63639284	T	G	-0.102	0.0112	9.695e-20	------+------	0	9.869	12	0.6275	1	-0.1145	0.008	5.209e-47	-------+------	2.8	13.372	13	0.4195	1	-0.1281	0.0098	4.18e-39	-------++-----	23.6	17.008	13	0.199	1	63639284	T	G	0.0387793	0.09571	0.685349	+	0	0	0	1	1	-0.0643	0.0635	0.311	--	0	0.265	1	0.6069	1	-0.1239	0.0734	0.09145	--	0	0.001	1	0.9702	1	63639284	T	G	-0.0939	0.01	7.951e-21	-+------+------	0	13.65	14	0.4761	1	-0.1057	0.0073	1.14e-47	----------+------	24.9	21.314	16	0.1668	1	-0.1169	0.009	2.091e-38	----------++-----	39.9	26.63	16	0.04578	1	63639284	T	G	3.4535e-20	2.00933	0.156334	0.55733	63639284	T	G	5.93233e-48	7.11643	0.00763805	0.510593	63639284	T	G	5.63142e-39	8.98423	0.0027232	0.223702	63639284					new_cojo_unsupervised_known_signal	0.378225	0.365619	0.380402	0.376867	0.387863	0.371822	0.377795	0.353204	0.380402	0.247532	0.215108	0.221589	0.247289	0.217507	0.220753	0.248738	0.212081	0.221103	63639284	T	G	0.5441	-0.0591	0.019	0.00182	-0.0673	0.023	0.003475	-0.0463	0.0245	0.05831
chr20:63666901:G:T	20_63061666_64630347	-0.138317	0.0226832	1.07566e-09	-0.121342	0.0304169	6.62652e-05	-0.139937	0.027945	5.51146e-07	0	IBD_unsaturated	20	rs541926366	63666901	G	T	-0.0902	0.0402	0.02477	--++---+	35.5	10.85	7	0.1453	1	-0.1015	0.0333	0.002298	---+-++-+	27.7	11.067	8	0.1979	1	-0.0903	0.0418	0.03058	---+-++-+	43	14.046	8	0.08058	1	63666901	G	T	-0.0781	0.0301	0.009584	-?-+---++---+	17	13.249	11	0.2774	0.931714	-0.1034	0.0225	4.228e-06	-?-+----+-++-+	22.6	15.507	12	0.2149	0.851941	-0.1058	0.0277	0.0001295	-?------+-++-+	42	20.684	12	0.0552	0.838427	63666901	G	T	0.338589	0.754331	0.653532	+	0	0	0	1	1	0.5505	0.5696	0.3338	++	0	0.035	1	0.852	1	0.4725	0.667	0.4787	++	0	0.001	1	0.9732	1	63666901	G	T	-0.0774	0.0301	0.01016	?+-?-+---++---+	11.5	13.554	12	0.3301	0.798882	-0.1024	0.0225	5.161e-06	?++-?-+----+-++-+	17	16.858	14	0.2638	0.759956	-0.1049	0.0276	0.0001477	?++-?------+-++-+	34.7	21.436	14	0.09097	0.743988	63666901	G	T	0.0367052	0.00222522	0.962376	0.258805	63666901	G	T	2.39598e-05	0.501575	0.478809	0.230421	63666901	G	T	0.00054638	0.578455	0.446919	0.0547762	63666901					new_cojo_unsupervised_new_signal	0.00454757	0.00686845	0.00414691	0.00643154	0.00791557	0.00575062	0.00437986	0.00657766	0.00414691	0.0352597	0.0325241	0.035837	0.035393	0.0325304	0.0358394	0.0353951	0.0326251	0.0358318
chr20:63689720:C:T	20_63061666_64630347	0.109845	0.0188682	5.82431e-09	0.072051	0.0284557	0.01134	0.128882	0.0231919	2.74159e-08	0	IBD_unsaturated	20	rs143200080	63689720	C	T	0.173	0.0401	1.622e-05	+-++-++-	26.6	9.538	7	0.2163	1	0.209	0.0326	1.407e-10	+++++-++-	0	4.368	8	0.8225	1	0.2286	0.0403	1.435e-08	+++-+-+++	0	2.521	8	0.9608	1	63689720	C	T	0.1147	0.0282	4.822e-05	-+-+++-++-++-	25	16	12	0.1912	1	0.1526	0.0187	4.001e-16	++++++++++-++-	0	11.975	13	0.5297	1	0.1721	0.023	7.446e-14	++++++++-+-+++	0	9.565	13	0.7291	1	63689720	C	T	0.196011	0.513312	0.702569	+	0	0	0	1	1	0.3451	0.3369	0.3056	++	0	0	1	0.9844	1	0.1913	0.4049	0.6366	+-	0	0.244	1	0.621	1	63689720	C	T	0.1149	0.0282	4.525e-05	?+-+-+++-++-++-	18.9	16.026	13	0.2478	0.856887	0.1532	0.0187	2.771e-16	?++++++++++++-++-	0	12.301	15	0.6561	0.890451	0.1721	0.023	6.654e-14	?+-++++++++-+-+++	0	9.812	15	0.8314	0.885199	63689720	C	T	0.000242882	0.00832075	0.927319	0.190449	63689720	C	T	2.87455e-15	0.00620489	0.937215	0.582663	63689720	C	T	3.62663e-13	0.995929	0.318298	0.79791	63689720					new_cojo_unsupervised_new_signal	0.0124499	0.0150597	0.0119992	0.0129876	0.0163589	0.0114407	0.0122151	0.0142528	0.0119992	0.03533	0.0374618	0.0390567	0.0354622	0.0356048	0.0392669	0.035353	0.0388204	0.0391987
chr20:63697746:G:A	20_63061666_64630347	0.0774521	0.00844514	4.67793e-20	0.0912581	0.0123063	1.21094e-13	0.0733695	0.0103769	1.54448e-12	0	IBD_unsaturated	20	rs6062496	63697746	G	A	0.1248	0.0134	1.117e-20	+-++++++	4.3	7.311	7	0.3972	1	0.1201	0.011	8.384e-28	+++++-+++	22.6	10.337	8	0.2422	1	0.118	0.0138	9.993e-18	+++-+++++	1.7	8.136	8	0.4203	1	63697746	G	A	0.1152	0.011	1.382e-25	++++?+-++++++	20.5	13.842	11	0.2419	0.735319	0.1092	0.0075	3.764e-48	++++?+++++-+++	37.6	19.235	12	0.08302	0.78079	0.1118	0.0092	7.593e-34	++++?+++-+++++	0	11.837	12	0.4589	0.781529													-0.1144	0.1199	0.3398	?-	0	0	0	1	0.252529	-0.132	0.1453	0.3638	?-	0	0	0	1	0.228741	63697746	G	A	0.1276	0.0104	1.507e-34	+?++++?+-++++++	53.1	25.569	12	0.01234	0.767722	0.1155	0.0072	5.269e-58	+?-++++?+++++-+++	60.2	35.211	14	0.001368	0.800007	0.1141	0.0089	9.202e-38	+?-++++?+++-+++++	15.6	16.58	14	0.2792	0.800407	63697746	G	A	7.12253e-36	11.5806	0.000666427	0.233628	63697746	G	A	3.69039e-59	11.3289	0.000763115	0.0322335	63697746	G	A	2.03324e-37	1.92981	0.16478	0.464183	63697746					new_cojo_unsupervised_known_signal										0.564664	0.599703	0.591144	0.565547	0.598098	0.592589	0.56384	0.601082	0.592072	63697746	G	A	0.1447	0.2057	0.0265	8.642e-15	0.2301	0.0317	4.052e-13	0.1603	0.0343	2.874e-06
chr20:64080106:C:T	20_63061666_64630347	0.0350835	0.00670796	1.69392e-07	0.00311859	0.00961435	0.745659	0.0651386	0.00831192	4.62288e-15	0	UC	20	rs8126001	64080106	C	T	0.0088	0.0134	0.511	++-+-++-	0	5.453	7	0.6049	1	0.0377	0.011	0.000621	+++-+-++-	0	7.213	8	0.5138	1	0.076	0.0138	3.723e-08	+++-++++-	0	5.344	8	0.7202	1	64080106	C	T	0.0024	0.0096	0.8037	+-+--++-+-++-	0	6.819	12	0.8694	1	0.0352	0.0067	1.744e-07	++++++++-+-++-	0	8.791	13	0.7886	1	0.064	0.0083	1.052e-14	++++++++-++++-	0	11.237	13	0.591	1	64080106	C	T	-0.062625	0.103324	0.544446	-	0	0	0	1	1	-0.0955	0.0678	0.159	--	0.4	1.004	1	0.3164	1	-0.053	0.0774	0.4939	--	24.6	1.327	1	0.2494	1	64080106	C	T	0.0002	0.0091	0.9808	--+-+--++-+-++-	0	7.492	14	0.9141	0.967671	0.0359	0.0064	2.313e-08	+--++++++++-+-++-	0	14.677	16	0.5484	0.976404	0.0681	0.0079	8.135e-18	+--++++++++-++++-	23.1	20.802	16	0.1863	0.978283	64080106	C	T	0.824989	0.384189	0.53537	0.89651	64080106	C	T	1.23451e-07	0.602302	0.437701	0.519838	64080106	C	T	3.33882e-18	5.15111	0.0232315	0.570571	64080106					new_cojo_unsupervised_new_signal	0.332466	0.329323	0.33301	0.33612	0.329749	0.339044	0.333273	0.335762	0.33301	0.497354	0.490475	0.502701	0.497873	0.480325	0.503335	0.498269	0.500748	0.503063	64080106	C	T	0.6629	0.0603	0.0231	0.008948	-0.0141	0.0285	0.6212	0.1371	0.0293	2.913e-06
chr21:15044490:G:A	21_14925772_15953292	0.0457834	0.00811563	1.68692e-08	0.0579091	0.0115255	5.04949e-07	0.0390994	0.010024	9.59589e-05	0	CD	21	rs2823021	15044490	G	A	0.0611	0.0159	0.0001237	++++++++	0	1.916	7	0.9643	1	0.0646	0.0131	8.587e-07	+++++++++	0	6.965	8	0.5404	1	0.0623	0.0165	0.0001605	+++-+++++	9.7	8.856	8	0.3546	1	15044490	G	A	0.0689	0.0115	2.226e-09	+++-+++++++++	0	5.578	12	0.9359	1	0.0538	0.0081	3.553e-11	+++-++++++++++	0	12.975	13	0.4497	1	0.0469	0.01	2.938e-06	+++-++++-+++++	10.8	14.571	13	0.3349	1	15044490	G	A	0.122217	0.112385	0.276822	+	0	0	0	1	1	0.0474	0.0734	0.5182	++	0	0.197	1	0.6568	1	0.0004	0.0846	0.9958	-+	0	0.391	1	0.5317	1	15044490	G	A	0.0622	0.0106	4.515e-09	+++++-+++++++++	0	8.593	14	0.8562	0.967671	0.0498	0.0076	5.764e-11	++++++-++++++++++	0	15.265	16	0.5053	0.976404	0.0432	0.0094	4.08e-06	+-++++-++++-+++++	0.4	16.069	16	0.4482	0.978283	15044490	G	A	9.15425e-09	2.6301	0.104855	0.947485	15044490	G	A	1.65838e-10	2.14087	0.143421	0.59271	15044490	G	A	1.64728e-05	1.01261	0.314279	0.380181	15044490					new_cojo_unsupervised_new_signal	0.242145	0.260187	0.23903	0.255809	0.276385	0.246368	0.240018	0.249333	0.23903	0.212727	0.219776	0.210551	0.212502	0.221475	0.210646	0.212392	0.217784	0.210623	15044490	G	A	0.5487	0.0192	0.0225	0.3936	0.0189	0.028	0.5005	0.0194	0.0281	0.4906
chr21:15443698:A:G	21_14925772_15953292	-0.107361	0.0067135	1.4587e-57	-0.136927	0.00952179	6.86678e-47	-0.0938612	0.00832026	1.6279e-29	0	IBD_unsaturated	21	rs1297264	15443698	A	G	-0.1531	0.0131	1.786e-31	-+------	0	6.096	7	0.5286	1	-0.1428	0.0108	8.529e-40	---------	0	4.514	8	0.808	1	-0.1268	0.0136	1.412e-20	---+-----	0	6.503	8	0.5911	1	15443698	A	G	-0.1401	0.0095	6.66e-49	------+------	17.3	14.518	12	0.2688	1	-0.1097	0.0067	1.004e-59	--------------	58	30.988	13	0.003385	1	-0.0961	0.0083	4.248e-31	--------+-----	29.2	18.374	13	0.1438	1	15443698	A	G	-0.220661	0.101621	0.0299006	-	0	0	0	1	1	-0.2088	0.0667	0.001756	--	70.8	3.419	1	0.06444	1	-0.2127	0.0756	0.004878	--	72.4	3.624	1	0.05695	1	15443698	A	G	-0.1464	0.0091	1.408e-58	--------+------	26.6	19.078	14	0.162	1	-0.1157	0.0065	1.365e-71	-----------------	64.3	44.875	16	0.000145	1	-0.1022	0.008	1.446e-37	-----------+-----	46.2	29.734	16	0.01943	1	15443698	A	G	4.42112e-58	3.73258	0.0533609	0.286306	15443698	A	G	7.17479e-72	7.51315	0.00612501	0.00112011	15443698	A	G	1.23108e-36	4.64517	0.0311411	0.147448	15443698					new_cojo_unsupervised_known_signal	0.317132	0.294937	0.320966	0.318465	0.289512	0.331749	0.318835	0.298752	0.320966	0.421477	0.402599	0.420756	0.421552	0.398496	0.420147	0.422161	0.406584	0.42034	15443698	A	G	0.1667	-0.1849	0.0249	1.169e-13	-0.2048	0.0308	2.822e-11	-0.1746	0.0322	5.899e-08
chr21:33268483:A:G	21_32765726_34278453	-0.0483943	0.00750087	1.10512e-10	-0.0557903	0.0107017	1.85569e-07	-0.0419054	0.00920104	5.2531e-06	0	IBD_unsaturated	21	rs2834167	33268483	A	G	-0.0574	0.0148	0.0001012	-------+	0	5.56	7	0.592	1	-0.0575	0.0122	2.431e-06	-+------+	38.8	13.081	8	0.1091	1	-0.0547	0.0153	0.0003505	++------+	36.8	12.652	8	0.1244	1	33268483	A	G	-0.0569	0.0107	1.012e-07	------------+	0	8.405	12	0.7527	1	-0.0482	0.0075	1.289e-10	------+------+	13.9	15.101	13	0.3011	1	-0.0432	0.0092	2.77e-06	-----++------+	29.4	18.403	13	0.1428	1	33268483	A	G	0.0619715	0.0949182	0.513825	+	0	0	0	1	1	-0.0516	0.0627	0.4102	--	16.7	1.2	1	0.2733	1	-0.0884	0.0719	0.2186	--	0	0.135	1	0.7134	1	33268483	A	G	-0.0558	0.01	2.356e-08	-+------------+	0	9.966	14	0.7646	0.967671	-0.0489	0.0071	6.234e-12	---------+------+	2.4	16.393	16	0.4259	0.976404	-0.0447	0.0088	3.355e-07	--------++------+	15.8	19.007	16	0.2683	0.978283	33268483	A	G	1.69848e-07	3.19857e-07	0.999549	0.696691	33268483	A	G	5.29799e-11	0.0677202	0.794686	0.360797	33268483	A	G	2.75442e-06	0.0556787	0.813461	0.182358	33268483					new_cojo_unsupervised_new_signal	0.38202	0.363238	0.385264	0.372614	0.387863	0.365617	0.381622	0.347262	0.385264	0.272062	0.253604	0.279436	0.273417	0.250934	0.280104	0.27324	0.255905	0.279865	33268483	A	G	0.5119	-0.0557	0.0241	0.02075	-0.0589	0.0296	0.04693	-0.053	0.0305	0.08229
chr21:33397315:TAA:T	21_32765726_34278453	0.0577211	0.00740105	6.23749e-15	0.0826573	0.0108021	1.97949e-14	0.0380071	0.00910188	2.97023e-05	0	IBD_saturated	21	rs10600672	33397315	TAA	T	0.1043	0.013	1.045e-15	+-++++++	0	5.462	7	0.6038	1	0.084	0.0108	5.589e-15	+++++++++	0	7.13	8	0.5226	1	0.0542	0.0136	6.583e-05	+++++++++	0	2.177	8	0.9751	1	33397315	TAA	T	0.0837	0.0108	6.974e-15	++++?+-++++++	23.4	14.369	11	0.2133	0.735319	0.0585	0.0074	1.655e-15	++++?+++++++++	46	22.23	12	0.03503	0.78079	0.0405	0.0091	8.283e-06	++++?+++++++++	0	5.402	12	0.9432	0.781529													-0.0692	0.1277	0.5877	?-	0	0	0	1	0.252529	-0.0313	0.1549	0.8398	?-	0	0	0	1	0.228741	33397315	TAA	T	0.0806	0.0101	1.134e-15	+?++++?+-++++++	20.3	15.064	12	0.238	0.735393	0.0567	0.007	4.978e-16	+?-++++?+++++++++	40.8	23.648	14	0.05051	0.776412	0.0393	0.0086	5.295e-06	+?-++++?+++++++++	0	5.724	14	0.973	0.77869	33397315	TAA	T	8.11136e-15	0.707588	0.400246	0.213898	33397315	TAA	T	4.22444e-15	0.390768	0.531896	0.0386932	33397315	TAA	T	2.78995e-05	0.0785412	0.779284	0.941767	33397315					new_cojo_unsupervised_new_signal										0.556228	0.570367	0.555141	0.55604	0.576214	0.555229	0.555497	0.563199	0.555074	33397315	TAA	T	0.6045	0.0426	0.0228	0.06128	0.0585	0.0283	0.03887	0.0304	0.0285	0.2863
chr21:35350264:T:C	21_34850264_35850265	-0.0570714	0.0121009	2.40203e-06	-0.0846643	0.0176011	1.50806e-06	-0.0459405	0.0149009	0.00204873	1	CD	21	rs2242722	35350264	T	C	-0.0942	0.0246	0.0001284	--------	0	3.729	7	0.8104	1	-0.0722	0.0202	0.0003522	-+-------	0	4.146	8	0.8437	1	-0.0366	0.0252	0.1469	++-+-+---	11.3	9.023	8	0.3404	1	35350264	T	C	-0.0855	0.0176	1.23e-06	--+----------	0	7.419	12	0.8287	1	-0.0581	0.0121	1.564e-06	--++--+-------	6.4	13.887	13	0.3818	1	-0.0453	0.0149	0.002294	--++-++-+-+---	17	15.658	13	0.2681	1	35350264	T	C	-0.0935722	0.260228	0.719162	-	0	0	0	1	1	-0.1102	0.1653	0.5048	--	0	0.017	1	0.8954	1	-0.1321	0.1892	0.4849	--	0	0.153	1	0.696	1	35350264	T	C	-0.0846	0.0165	2.948e-07	----+----------	0	7.443	14	0.9163	0.967671	-0.0646	0.0115	2.085e-08	-----++--+-------	6.5	17.104	16	0.3789	0.976404	-0.0556	0.0142	9.271e-05	-----++-++-+-+---	25.5	21.473	16	0.161	0.978283	35350264	T	C	1.91369e-06	0.04937	0.824163	0.880734	35350264	T	C	3.86433e-08	2.72416	0.0988398	0.496951	35350264	T	C	4.36902e-05	4.98122	0.0256239	0.301489	35350264					new_cojo_supervised_gw_significant_multiancestry_new_signal	0.0415112	0.0452293	0.0408695	0.0455395	0.0446571	0.0459444	0.0411262	0.0435508	0.0408695	0.0878667	0.074947	0.0922625	0.0886578	0.0717335	0.0926571	0.0886799	0.0775319	0.09253	35350264	T	C	0.0835	-0.1306	0.0392	0.0008541	-0.0778	0.0478	0.1036	-0.169	0.0506	0.0008285
chr21:39092998:G:C	21_38308459_39591358	-0.150645	0.00770138	3.3356e-85	-0.0868466	0.0108006	8.91598e-16	-0.201504	0.00950271	8.60185e-100	0	IBD_saturated	21	rs4817983	39092998	G	C	-0.0709	0.0148	1.556e-06	+-------	0	3.624	7	0.8219	1	-0.1454	0.0123	2.732e-32	---------	16.1	9.535	8	0.2992	1	-0.235	0.0157	8.541e-51	---------	0	3.115	8	0.9269	1	39092998	G	C	-0.0872	0.0108	5.716e-16	-----+-------	0	11.401	12	0.4949	1	-0.1509	0.0077	1.16e-85	--------------	15.6	15.403	13	0.2829	1	-0.2025	0.0095	5.09e-100	--------------	20.8	16.41	13	0.2277	1	39092998	G	C	-0.0669583	0.114834	0.559835	-	0	0	0	1	1	-0.1869	0.076	0.014	--	34.8	1.534	1	0.2155	1	-0.1888	0.0866	0.02923	--	21.6	1.276	1	0.2587	1	39092998	G	C	-0.0794	0.0101	3.273e-15	-------+-------	11.1	15.753	14	0.3287	1	-0.1454	0.0073	2.154e-88	-----------------	32.1	23.552	16	0.09975	1	-0.1993	0.0091	9e-107	-----------------	15.5	18.937	16	0.2719	1	39092998	G	C	3.55368e-15	4.4469	0.0349647	0.585216	39092998	G	C	2.20274e-88	6.3961	0.0114371	0.309608	39092998	G	C	5.63091e-105	1.66794	0.196534	0.289411	39092998					new_cojo_unsupervised_known_signal	0.230559	0.217836	0.232757	0.235892	0.229288	0.238923	0.231031	0.214762	0.232757	0.265056	0.238494	0.256566	0.265925	0.251001	0.256152	0.265674	0.225141	0.256363	39092998	G	C	0.1827	-0.0873	0.0241	0.0002942	-0.0222	0.0293	0.4489	-0.1658	0.0316	1.549e-07
chr21:42415746:A:C	21_41903617_42934958	0.0548538	0.00820103	2.25236e-11	0.0356183	0.0115008	0.00195468	0.0691327	0.0100007	4.75157e-12	0	UC	21	rs11700858	42415746	A	C	0.0406	0.0155	0.00861	-++-+++-	0	5.517	7	0.5971	1	0.0504	0.0127	7.757e-05	++++++++-	0	7.115	8	0.5243	1	0.0666	0.016	3.023e-05	++++++++-	0	5.18	8	0.7381	1	42415746	A	C	0.0344	0.0115	0.002696	--+++-++-+++-	30.4	17.234	12	0.141	1	0.0539	0.0082	4.072e-11	+++++++++++++-	45.9	24.04	13	0.03077	1	0.0693	0.01	4.59e-12	+++++++++++++-	37.5	20.809	13	0.07679	1	42415746	A	C	0.0750393	0.105739	0.47791	+	0	0	0	1	1	0.1238	0.071	0.08135	++	0	0.006	1	0.9361	1	0.1412	0.0809	0.08118	++	4.1	1.042	1	0.3073	1	42415746	A	C	0.0353	0.0112	0.001604	++--+++-++-+++-	19.7	17.424	14	0.2343	1	0.0545	0.008	9.306e-12	++++++++++++++++-	36.1	25.046	16	0.06902	1	0.0702	0.0098	9.03e-13	++++++++++++++++-	29.4	22.655	16	0.1233	1	42415746	A	C	0.00686322	0.00760214	0.93052	0.180949	42415746	A	C	7.97878e-11	0.0338548	0.854016	0.0497827	42415746	A	C	1.53287e-11	0.119735	0.729322	0.107644	42415746					new_cojo_unsupervised_new_signal	0.236572	0.247871	0.23462	0.240643	0.255079	0.234019	0.23562	0.245039	0.23462	0.192005	0.217247	0.190981	0.190705	0.216761	0.190555	0.190698	0.218094	0.190641	42415746	A	C	0.0412	0.0446	0.0483	0.3563	0.0475	0.0594	0.4244	0.06	0.0615	0.3293
chr21:44001151:T:A	21_43302063_44693943	-0.145931	0.0216934	1.73255e-11	-0.159434	0.0319549	6.05818e-07	-0.130654	0.0264313	7.68718e-07	0	IBD_unsaturated	21	rs141693711	44001151	T	A	-0.183	0.0457	6.135e-05	-+---+-+	5.8	7.431	7	0.3854	1	-0.2147	0.0373	8.654e-09	--------+	0	6.748	8	0.5641	1	-0.2285	0.0466	9.632e-07	--------+	0	5.434	8	0.7104	1	44001151	T	A	-0.1763	0.0318	2.912e-08	------+---+-+	0	11.056	12	0.5241	1	-0.16	0.0216	1.417e-13	-------------+	0	11.531	13	0.5664	1	-0.1441	0.0263	4.094e-08	-------------+	0	11.438	13	0.5742	1	44001151	T	A	-1.38951	0.545249	0.0108221	-	0	0	0	1	1	-0.1098	0.3114	0.7244	-+	57	2.325	1	0.1273	1	-0.0221	0.3372	0.9477	-+	0	0.034	1	0.8542	1	44001151	T	A	-0.1789	0.0317	1.617e-08	+-------+---+-+	15.6	16.585	14	0.279	0.908914	-0.1591	0.0215	1.526e-13	+-+-------------+	0	14.135	16	0.5887	0.931763	-0.1429	0.0261	4.58e-08	+-+-------------+	0	11.694	16	0.7648	0.927142	44001151	T	A	1.17822e-07	0.000689845	0.979046	0.219028	44001151	T	A	1.22959e-12	0.311938	0.576493	0.539013	44001151	T	A	2.45398e-07	0.460187	0.497537	0.676345	44001151					new_cojo_unsupervised_new_signal	0.0127872	0.0139716	0.0125826	0.0148548	0.00811347	0.017948	0.0129882	0.0168162	0.0125826	0.0275459	0.0215153	0.0315442	0.0279284	0.0201185	0.031628	0.0278719	0.0228637	0.0315956	44001151	T	A	0.0019	0.0356	0.388	0.9268	0.2145	0.5114	0.6749	0.0012	0.4753	0.998
chr21:44095466:T:G	21_43302063_44693943	-0.0478975	0.00723175	3.5144e-11	-0.0550205	0.0105515	1.84334e-07	-0.0430768	0.00894469	1.46535e-06	0	IBD_unsaturated	21	rs9984123	44095466	T	G	-0.0831	0.0149	2.508e-08	--------	14.3	8.172	7	0.3177	1	-0.0859	0.0123	2.786e-12	--------+	8.1	8.703	8	0.3679	1	-0.0708	0.0155	4.695e-06	---+-----	14.8	9.395	8	0.3101	1	44095466	T	G	-0.0603	0.0105	8.114e-09	--+----------	32.7	17.821	12	0.1212	1	-0.0521	0.0072	5.859e-13	--+----------+	60	32.474	13	0.002042	1	-0.0478	0.0089	7.776e-08	--+-----+-----	43.9	23.157	13	0.03983	1	44095466	T	G	-0.221582	0.11024	0.0444324	-	0	0	0	1	1	-0.0975	0.0718	0.1742	-+	62.2	2.648	1	0.1037	1	-0.0403	0.0829	0.6271	-+	57.4	2.349	1	0.1253	1	44095466	T	G	-0.0606	0.0103	3.599e-09	----+----------	31.2	20.36	14	0.1192	0.87485	-0.0524	0.0071	1.999e-13	--+--+----------+	55	35.53	16	0.003361	0.902093	-0.0481	0.0088	4.048e-08	--+--+-----+-----	37.6	25.64	16	0.0593	0.900961	44095466	T	G	2.66172e-08	0.0540117	0.816224	0.0878297	44095466	T	G	1.85496e-12	0.0205724	0.88595	0.00207976	44095466	T	G	1.70802e-07	0.320856	0.571094	0.0537355	44095466					new_cojo_unsupervised_new_signal	0.671185	0.671338	0.671158	0.68278	0.650725	0.697488	0.671953	0.679442	0.671158	0.629417	0.641494	0.62771	0.628488	0.644394	0.626907	0.628445	0.638961	0.627145	44095466	T	G	0.5097	-0.0466	0.0568	0.4119	-0.0187	0.0658	0.7764	-0.0714	0.0662	0.2809
chr22:21625649:C:T	22_20947200_22090190	0.0818231	0.00820046	1.90527e-23	0.0931997	0.0117005	1.64598e-15	0.0710167	0.010201	3.36041e-12	0	IBD_unsaturated	22	rs9619386	21625649	C	T	0.1139	0.0162	1.948e-12	+-++++++	0	4.489	7	0.722	1	0.1092	0.0134	3.248e-16	+++++++++	0	2.471	8	0.9631	1	0.0962	0.0168	9.29e-09	+++++++++	0	2.409	8	0.9658	1	21625649	C	T	0.0933	0.0117	1.697e-15	++?+++-++++++	19.8	13.721	11	0.2488	0.970813	0.0821	0.0082	1.636e-23	++?+++++++++++	0	10.1	12	0.6072	0.900697	0.0715	0.0102	1.985e-12	++?+++++++++++	0	6.618	12	0.8818	0.930241	21625649	C	T	0.187494	0.0974982	0.0544741	+	0	0	0	1	1	0.045	0.0639	0.4808	++	0	0.054	1	0.816	1	-0.0407	0.0732	0.5779	-+	0	0.116	1	0.7329	1	21625649	C	T	0.0993	0.0108	3.466e-20	++++?+++-++++++	17.8	15.813	13	0.2594	0.916542	0.0888	0.0076	8.436e-32	+++++?+++++++++++	7.3	16.179	15	0.3702	0.894722	0.0783	0.0094	8.303e-17	+-+++?+++++++++++	2.3	15.357	15	0.426	0.915187	21625649	C	T	1.83052e-19	1.58558	0.207958	0.286405	21625649	C	T	9.55358e-32	5.14225	0.0233504	0.683129	21625649	C	T	6.1394e-17	5.08356	0.0241538	0.691162	21625649					new_cojo_unsupervised_known_signal	0.382916	0.390295	0.38164	0.388133	0.415567	0.375545	0.380889	0.373792	0.38164	0.243264	0.218142	0.246278	0.246051	0.213913	0.247917	0.246032	0.220428	0.247448	21625649	C	T	0.454	0.1337	0.0203	4.157e-11	0.1283	0.0289	9.007e-06	0.1406	0.0265	1.155e-07
chr22:22909672:C:T	22_22409672_23409673	-0.0386969	0.00870064	8.68376e-06	-0.028877	0.0122005	0.0179395	-0.0508306	0.0107008	2.03228e-06	1	UC	22	rs5759524	22909672	C	T	-0.0305	0.014	0.03009	-+---+-+	20.4	8.799	7	0.2674	1	-0.0458	0.0116	8.138e-05	--------+	0	6.917	8	0.5456	1	-0.0647	0.0146	9.08e-06	---------	0	1.444	8	0.9936	1	22909672	C	T	-0.0283	0.0122	0.02091	?-+-?-+---+-+	0	9.504	10	0.4851	0.672743	-0.039	0.0087	6.747e-06	?---?--------+	0	9.297	11	0.5945	0.64443	-0.051	0.0107	1.812e-06	?---?---------	0	4.496	11	0.9531	0.654594																															22909672	C	T	-0.0271	0.0113	0.0167	-??-+-?-+---+-+	0	9.568	11	0.5696	0.682211	-0.0424	0.0082	2.003e-07	-???---?--------+	0	10.606	12	0.563	0.653916	-0.0581	0.0101	8.085e-09	-???---?---------	0	8.506	12	0.7445	0.66516	22909672	C	T	0.054922	0.0757636	0.783123	0.486102	22909672	C	T	6.26253e-07	1.23843	0.265774	0.659844	22909672	C	T	9.27881e-09	3.73645	0.0532374	0.941828	22909672					new_cojo_supervised_gw_significant_multiancestry_new_signal										0.428783	0.364266	0.473719	0.433129	0.354885	0.474752	0.432757	0.371693	0.474319	22909672	C	T	0.2951	-0.0682	0.024	0.004437	-0.0201	0.0297	0.4973	-0.1153	0.0303	0.0001445
chr22:26641724:G:C	22_26141724_27141725	-0.0494064	0.00740061	2.45573e-11	-0.0818837	0.0109009	5.83718e-14	-0.0335824	0.00920086	0.000262328	0	IBD_saturated	22	rs5761654	26641724	G	C	-0.0951	0.0132	5.827e-13	-+------	0	3.473	7	0.8381	1	-0.0731	0.0109	1.824e-11	---------	0	2.299	8	0.9704	1	-0.0438	0.0137	0.001332	+--+-----	0	3.09	8	0.9286	1	26641724	G	C	-0.0813	0.0109	9.369e-14	----?-+------	0	7.195	11	0.7831	0.736256	-0.0483	0.0074	7.709e-11	----?---------	21.8	15.339	12	0.2234	0.781285	-0.0323	0.0092	0.000418	--+-?+--+-----	0	6.567	12	0.8849	0.782107													-0.2452	0.117	0.03603	?-	0	0	0	1	0.252529	-0.2106	0.141	0.1352	?-	0	0	0	1	0.228741	26641724	G	C	-0.0709	0.0101	2.529e-12	-?----?-+------	12.5	13.718	12	0.3191	0.736189	-0.047	0.007	2.2e-11	-?-----?---------	26.1	18.944	14	0.1671	0.776857	-0.0344	0.0087	7.3e-05	-?---+-?+--+-----	0	8.383	14	0.8684	0.779202	26641724	G	C	8.60739e-13	6.53863	0.0105557	0.784345	26641724	G	C	1.42555e-10	0.558543	0.454848	0.143436	26641724	G	C	0.000462496	0.290624	0.589821	0.887309	26641724					new_cojo_unsupervised_known_signal										0.397702	0.385438	0.407789	0.398743	0.379855	0.408403	0.398547	0.390233	0.408214	26641724	G	C	0.3895	-0.0285	0.0221	0.1967	-0.0062	0.0273	0.822	-0.0469	0.0277	0.09066
chr22:30095523:G:A	22_29225689_30744607	0.134731	0.0208044	9.41198e-11	0.134212	0.0299444	7.39311e-06	0.148561	0.0257241	7.68711e-09	0	IBD_unsaturated	22	rs5763766	30095523	G	A	0.0759	0.0408	0.06291	-+++-++-	0	5.225	7	0.6325	1	0.0886	0.0339	0.00891	-++++-++-	0	5.165	8	0.7399	1	0.0961	0.043	0.02535	-++-+--+-	0	7.376	8	0.4967	1	30095523	G	A	0.1118	0.0298	0.0001783	+++++-+++-++-	0	8.964	12	0.706	1	0.1111	0.0207	7.56e-08	+++++-++++-++-	0	7.568	13	0.8706	1	0.1279	0.0256	5.681e-07	+++++-++-+--+-	0	10	13	0.6939	1	30095523	G	A	0.131674	0.116789	0.259549	+	0	0	0	1	1	0.0692	0.0748	0.3544	+-	54.4	2.191	1	0.1388	1	0.1359	0.0856	0.1123	+-	9.3	1.102	1	0.2938	1	30095523	G	A	0.0987	0.0229	1.592e-05	+++++++-+++-++-	0	9.648	14	0.7875	1	0.1006	0.0167	1.597e-09	++-+++++-++++-++-	0	10.525	16	0.8378	1	0.1185	0.0207	1.08e-08	++-+++++-++-+--+-	0	11.709	16	0.7638	1	30095523	G	A	6.71113e-05	0.594857	0.440547	0.768938	30095523	G	A	9.08417e-09	0.620698	0.430788	0.825716	30095523	G	A	4.35073e-08	0.563935	0.452679	0.725773	30095523					new_cojo_unsupervised_new_signal	0.220405	0.218302	0.220769	0.209523	0.22434	0.202724	0.220826	0.221361	0.220769	0.0244351	0.0264391	0.0273006	0.0245993	0.0263585	0.0274842	0.0244245	0.0265913	0.0274275	30095523	G	A	0.1035	0.083	0.0305	0.006487	0.0747	0.0374	0.04564	0.0931	0.0388	0.0163
chr22:30189320:AC:A	22_29225689_30744607	0.0852814	0.00723676	4.69338e-32	0.0875351	0.0102492	1.33459e-17	0.0811827	0.00884256	4.27471e-20	0	IBD_unsaturated	22	rs10707434	30189320	AC	A	0.0892	0.014	2.043e-10	++++++++	0	5.482	7	0.6013	1	0.0955	0.0116	1.802e-16	+++++++++	0	4.917	8	0.7664	1	0.0926	0.0146	2.052e-10	+++++-+++	0	7.795	8	0.4538	1	30189320	AC	A	0.082	0.0102	8.702e-16	+++++++++++++	10.2	13.359	12	0.3435	1	0.0797	0.0072	9.363e-29	++++++++++++++	10.1	14.458	13	0.3424	1	0.0758	0.0088	8.695e-18	++++++++++-+++	0	11.83	13	0.5416	1	30189320	AC	A	0.0110928	0.110683	0.920169	+	0	0	0	1	1	0.1212	0.0711	0.08815	++	0	0.555	1	0.4564	1	0.1554	0.0799	0.05179	++	0	0.63	1	0.4274	1	30189320	AC	A	0.077	0.0097	2.19e-15	+++++++++++++++	12.4	15.987	14	0.3141	1	0.0785	0.0069	4.547e-30	+++++++++++++++++	1	16.16	16	0.4419	1	0.0759	0.0085	3.855e-19	+++++++++++++-+++	0	13.578	16	0.6301	1	30189320	AC	A	5.86346e-15	2.6542	0.103277	0.422417	30189320	AC	A	4.17372e-29	0.898794	0.343105	0.432796	30189320	AC	A	8.11093e-18	0.152238	0.696405	0.605971	30189320					new_cojo_unsupervised_known_signal	0.230373	0.247392	0.227433	0.222469	0.220053	0.223577	0.230433	0.258725	0.227433	0.302495	0.31257	0.305534	0.302727	0.311856	0.306296	0.302373	0.312931	0.306015	30189320	AC	A	0.1401	0.0552	0.0268	0.03949	0.0297	0.0332	0.3707	0.0637	0.0341	0.06177
chr22:35297751:G:C	22_34833728_35833729	0.0372861	0.00680026	4.18069e-08	0.0174172	0.00970013	0.072564	0.0581561	0.00840046	4.42282e-12	0	UC	22	rs138721	35297751	G	C	0.0085	0.0134	0.5273	-+-+--++	0	5.624	7	0.5843	1	0.0333	0.0111	0.002699	+++-+--++	0	6.655	8	0.5743	1	0.0674	0.014	1.422e-06	++++++-++	3.6	8.303	8	0.4045	1	35297751	G	C	0.0172	0.0097	0.07712	++--+-+-+--++	0	11.778	12	0.4637	1	0.0369	0.0068	7.042e-08	++--++++-+--++	3.7	13.496	13	0.4103	1	0.0576	0.0084	8.32e-12	+++-+++++++-++	9	14.293	13	0.3536	1	35297751	G	C	-0.0924824	0.100376	0.35686	-	0	0	0	1	1	-0.0107	0.0639	0.8671	-+	9.5	1.105	1	0.2931	1	0.0393	0.0745	0.5973	-+	26.1	1.354	1	0.2446	1	35297751	G	C	0.013	0.0091	0.154	--++--+-+-+--++	0	13.912	14	0.4563	0.967769	0.0361	0.0065	2.776e-08	+-+++--++++-+--++	0	15.164	16	0.5127	0.976451	0.0591	0.008	1.703e-13	+-++++-+++++++-++	1.2	16.199	16	0.4391	0.978333	35297751	G	C	0.21657	1.02713	0.310833	0.456778	35297751	G	C	1.9607e-07	0.0311841	0.85983	0.441889	35297751	G	C	1.99659e-12	0.409277	0.522337	0.376547	35297751					new_cojo_unsupervised_new_signal	0.558785	0.579236	0.555254	0.585664	0.568008	0.593765	0.558348	0.587526	0.555254	0.60505	0.633515	0.617273	0.60432	0.631789	0.617158	0.603745	0.636233	0.617176	35297751	G	C	0.5307	0.0335	0.0219	0.1268	-0.0119	0.0271	0.66	0.0776	0.0276	0.004955
chr22:37470025:G:A	22_36362461_37975679	0.10553	0.0236034	7.78624e-06	0.210687	0.0334052	2.84447e-10	0.00365638	0.0294027	0.901034	0	CD	22	rs8192548	37470025	G	A	0.2379	0.0481	7.443e-07	++++-++-	29.8	9.969	7	0.1903	1	0.1544	0.0397	0.0001009	+--++-++-	48.1	15.424	8	0.0514	1	0.0263	0.0509	0.6056	+---+++--	36.1	12.511	8	0.1298	1	37470025	G	A	0.2176	0.0334	7.162e-11	+++++++++-++-	0	10.596	12	0.5638	1	0.1103	0.0236	2.929e-06	++++++--++-++-	28.3	18.129	13	0.1527	1	0.0087	0.0294	0.768	+--+-+---+++--	1	13.133	13	0.4376	1	37470025	G	A	-0.311689	0.554349	0.573937	-	0	0	0	1	1	-0.1456	0.34	0.6685	+-	3.8	1.04	1	0.3079	1	-0.0635	0.3868	0.8697	+-	0	0.22	1	0.6393	1	37470025	G	A	0.2157	0.0333	9.695e-11	?-+++++++++-++-	0	11.505	13	0.5686	0.857317	0.1091	0.0235	3.571e-06	?+-++++++--++-++-	24	19.732	15	0.1824	0.890669	0.0083	0.0293	0.7782	?+-+--+-+---+++--	0	13.388	15	0.5724	0.885464	37470025	G	A	3.93279e-10	1.43089	0.23162	0.609499	37470025	G	A	1.45109e-05	0.798918	0.371417	0.167513	37470025	G	A	0.934331	0.0464246	0.829406	0.440917	37470025	chr22:37470025:G:A|chr22:37470025:G:A|1	MFNG:MFNG:Arg302Cys	Reported_variant	CD	new_cojo_unsupervised_new_signal_new_exonic_variant	0.00729446	0.008285	0.00712362	0.00705394	0.00659631	0.00726392	0.00734616	0.00944673	0.00712362	0.0207167	0.0196112	0.0212816	0.0208659	0.0202144	0.0213907	0.02077	0.0185919	0.0213806
chr22:39263768:C:T	22_38764824_40611279	-0.140947	0.00947699	4.96807e-50	-0.185378	0.013229	1.29807e-44	-0.117844	0.0116105	3.3201e-24	0	IBD_saturated	22	rs2413583	39263768	C	T	-0.2045	0.0177	5.274e-31	-+------	0	5.852	7	0.5571	1	-0.178	0.0145	1.37e-34	---------	0	2.203	8	0.9742	1	-0.1532	0.0181	2.267e-17	---------	0	4.892	8	0.7691	1	39263768	C	T	-0.1992	0.013	1.101e-52	------+------	15.4	14.185	12	0.289	1	-0.1581	0.0093	2.188e-64	--------------	35.6	20.181	13	0.09078	1	-0.1369	0.0114	5.613e-33	--------------	22	16.656	13	0.2155	1	39263768	C	T	0.0420218	0.129531	0.745624	+	0	0	0	1	1	-0.142	0.0848	0.09397	--	0	0.364	1	0.5464	1	-0.1596	0.0975	0.1017	--	0	0.54	1	0.4624	1	39263768	C	T	-0.1982	0.0127	2.991e-55	-+------+------	21.6	17.863	14	0.2131	1	-0.1621	0.0091	5.146e-71	-----------------	38.5	26.036	16	0.05353	1	-0.1426	0.0112	2.621e-37	-----------------	34.2	24.303	16	0.08308	1	39263768	C	T	5.88294e-54	0.00308701	0.955692	0.162908	39263768	C	T	8.52051e-71	5.20955	0.0224632	0.142481	39263768	C	T	1.7769e-37	7.9053	0.00492903	0.321302	39263768					new_cojo_unsupervised_known_signal	0.15451	0.14989	0.155308	0.162241	0.162269	0.162228	0.154265	0.144442	0.155308	0.142597	0.141967	0.143535	0.142132	0.140979	0.14285	0.142391	0.143152	0.143126	39263768	C	T	0.0431	-0.2693	0.0468	8.873e-09	-0.226	0.0577	8.91e-05	-0.3038	0.0617	8.442e-07
chr22:39267145:GC:G	22_38764824_40611279	0.080191	0.00845751	2.50322e-21	0.0679747	0.012211	2.59617e-08	0.0934617	0.0104902	5.13128e-19	0	IBD_unsaturated	22	rs34698021	39267145	GC	G	0.1197	0.0165	3.474e-13	++++++++	0	5.114	7	0.6461	1	0.1246	0.0135	2.632e-20	+++++++++	0	4.887	8	0.7696	1	0.1344	0.0169	1.922e-15	+++-+++++	0	4.494	8	0.81	1	39267145	GC	G	0.1013	0.012	2.5e-17	++?++++++++++	10.4	12.278	11	0.3431	0.970813	0.1047	0.0083	3.202e-36	++?+++++++++++	0	11.061	12	0.5237	0.900697	0.1132	0.0103	3.305e-28	++?+++++-+++++	0	7.993	12	0.7857	0.930241	39267145	GC	G	0.102684	0.116185	0.376804	+	0	0	0	1	1	0.155	0.0737	0.0354	++	0	0.681	1	0.4091	1	0.2221	0.0841	0.008241	++	0	0.816	1	0.3664	1	39267145	GC	G	0.1037	0.0109	2.107e-21	++++?++++++++++	0	12.513	13	0.4861	0.975194	0.1094	0.0078	4.182e-45	+++++?+++++++++++	0	14.168	15	0.5128	0.912454	0.1204	0.0096	5.947e-36	+++++?+++++-+++++	0	13.209	15	0.5861	0.939012	39267145	GC	G	2.28385e-20	0.209331	0.647292	0.421596	39267145	GC	G	2.58316e-44	2.11118	0.146227	0.601748	39267145	GC	G	8.52747e-35	2.892	0.0890204	0.821299	39267145					new_cojo_unsupervised_known_signal	0.238012	0.250138	0.235917	0.22944	0.246504	0.22161	0.237651	0.253998	0.235917	0.225239	0.20443	0.227744	0.227216	0.196739	0.228987	0.227586	0.211217	0.228512	39267145	GC	G	0.7669	0.1387	0.0223	4.754e-10	0.1158	0.0273	2.177e-05	0.1656	0.0289	9.538e-09
chr22:41387655:C:T	22_40971373_41971374	0.0562609	0.0078012	5.5206e-13	0.0716503	0.0110025	7.4074e-11	0.0431382	0.00960133	7.02476e-06	0	CD	22	rs11546403	41387655	C	T	0.0869	0.015	7.254e-09	++++++++	36.7	11.061	7	0.136	1	0.0633	0.0125	4.027e-07	++-++++++	55.7	18.052	8	0.02084	1	0.0375	0.0158	0.01744	-+--++++-	43.3	14.108	8	0.07899	1	41387655	C	T	0.0704	0.011	1.38e-10	+++-+++++++++	31.4	17.499	12	0.1318	1	0.0551	0.0078	1.97e-12	++0++++-++++++	46.3	24.214	13	0.02922	1	0.042	0.0096	1.213e-05	++-++-+--++++-	33.4	19.527	13	0.1076	1	41387655	C	T	0.0944722	0.0972201	0.331183	+	0	0	0	1	1	0.1023	0.0634	0.1065	++	0	0.104	1	0.7472	1	0.0768	0.0724	0.2889	++	0	0.469	1	0.4934	1	41387655	C	T	0.0694	0.0107	8.012e-11	+++++-+++++++++	21.8	17.9	14	0.2114	0.967769	0.0533	0.0076	3.063e-12	-++++0++++-++++++	43	28.086	16	0.03088	0.976451	0.0387	0.0094	3.662e-05	-++++-++-+--++++-	38.7	26.113	16	0.05245	0.978333	41387655	C	T	6.11248e-10	0.176199	0.67466	0.168293	41387655	C	T	1.11007e-11	1.80045	0.179658	0.0351291	41387655	C	T	2.86717e-05	4.40663	0.0357996	0.102375	41387655					new_cojo_unsupervised_new_signal	0.356951	0.355844	0.357141	0.343154	0.349604	0.340194	0.356994	0.355606	0.357141	0.22164	0.241491	0.234028	0.221814	0.245985	0.234371	0.220689	0.237181	0.234215	41387655	C	T	0.0657	-0.0237	0.0436	0.5876	0.0387	0.0537	0.4715	-0.095	0.0559	0.08929
chr22:43162920:A:G	22_42218922_43668958	0.0408838	0.00710072	8.5268e-09	0.0146838	0.0100009	0.142038	0.065452	0.0087011	5.38346e-14	0	IBD_saturated	22	rs6971	43162920	A	G	0.0441	0.0138	0.001343	++++-++-	58.3	16.8	7	0.01874	1	0.0576	0.0114	4.605e-07	++-+++++-	33.6	12.056	8	0.1487	1	0.0847	0.0144	3.944e-09	++-+++++-	16.9	9.623	8	0.2925	1	43162920	A	G	0.0145	0.01	0.1471	--++-++++-++-	61.8	31.43	12	0.001694	1	0.0402	0.0071	1.388e-08	+++++++-+++++-	26.6	17.718	13	0.1685	1	0.0646	0.0087	1.483e-13	+++++++-+++++-	6.2	13.857	13	0.384	1	43162920	A	G	-0.0914062	0.131221	0.486066	-	0	0	0	1	1	-0.0359	0.0842	0.6696	-+	0	0.447	1	0.5037	1	-0.0632	0.0963	0.5121	--	0	0.072	1	0.7885	1	43162920	A	G	0.0143	0.0099	0.149	+---++-++++-++-	56.7	32.31	14	0.003618	0.932907	0.0399	0.007	1.411e-08	+-++++++++-+++++-	16.4	19.149	16	0.261	0.948241	0.0639	0.0087	1.802e-13	+--+++++++-+++++-	0	15.883	16	0.4612	0.94946	43162920	A	G	0.343912	0.0522365	0.819216	0.00219947	43162920	A	G	1.0284e-07	0.00871323	0.92563	0.207456	43162920	A	G	1.53775e-12	0.0233336	0.878593	0.333101	43162920	chr22:43162920:A:G|chr22:43162920:A:G|1	TSPO;TTLL12:TSPO:Thr147Ala	Reported_variant	UC	new_cojo_unsupervised_new_signal_new_exonic_variant	0.836641	0.828009	0.838132	0.835353	0.826847	0.839255	0.836943	0.825732	0.838132	0.683004	0.691743	0.681138	0.682575	0.687982	0.681324	0.682841	0.695718	0.681226	43162920	A	G	0.9758	0.0755	0.0861	0.3803	0.0664	0.1083	0.5395	0.1112	0.1041	0.2853
chr22:45331897:CCCT:C	22_44797947_45943007	-0.0522567	0.00750121	3.2507e-12	-0.0463983	0.0106012	1.2049e-05	-0.0663691	0.00930169	9.6672e-13	0	UC	22	rs3041141	45331897	CCCT	C	-0.0399	0.0145	0.005845	++--+---	0	5.774	7	0.5663	1	-0.0564	0.012	2.459e-06	+----+---	1.9	8.153	8	0.4187	1	-0.0802	0.0151	1.034e-07	---+-----	0	6.821	8	0.5561	1	45331897	CCCT	C	-0.0471	0.0106	9.156e-06	-----++--+---	0	6.763	12	0.8729	1	-0.0528	0.0075	2.485e-12	-----+----+---	19.5	16.159	13	0.2407	1	-0.0655	0.0093	1.89e-12	--------+-----	8.5	14.207	13	0.3594	1	45331897	CCCT	C	-0.0629847	0.0946822	0.505909	-	0	0	0	1	1	-0.0273	0.062	0.6594	-+	0	0.712	1	0.3988	1	-0.0262	0.071	0.712	-+	0	0.858	1	0.3542	1	45331897	CCCT	C	-0.0468	0.0096	1.238e-06	-------++--+---	0	6.804	14	0.942	1	-0.0524	0.007	6.561e-14	--+-----+----+---	6.1	17.039	16	0.3831	1	-0.0649	0.0087	6.651e-14	--+--------+-----	0	15.367	16	0.498	1	45331897	CCCT	C	7.78809e-06	0.00836177	0.927141	0.912377	45331897	CCCT	C	6.2707e-13	4.0703e-07	0.999491	0.316559	45331897	CCCT	C	4.30418e-13	0.00205337	0.963857	0.434505	45331897					new_cojo_unsupervised_new_signal	0.420945	0.41409	0.422128	0.422261	0.41847	0.424001	0.420989	0.410242	0.422128	0.249349	0.259835	0.251183	0.249022	0.264993	0.250851	0.248554	0.254661	0.250964	45331897	CCCT	C	0.4551	-0.052	0.0195	0.007547	-0.0443	0.0239	0.06355	-0.0649	0.025	0.009368
chr22:50000765:C:T	22_49463202_51040503	-0.0608653	0.00750833	5.21545e-16	-0.00496552	0.0109137	0.649124	-0.0972593	0.00921426	4.8012e-26	0	IBD_saturated	22	rs9617090	50000765	C	T	-0.0091	0.0133	0.4932	--+--+-+	0	4.783	7	0.6864	1	-0.0524	0.0109	1.685e-06	---+--+--	47.9	15.365	8	0.05242	1	-0.094	0.0137	7.914e-12	---+-++--	36.2	12.533	8	0.129	1	50000765	C	T	-0.0101	0.0109	0.357	+---?--+--+-+	19.8	13.715	11	0.2492	0.736256	-0.0639	0.0075	1.309e-17	----?---+--+--	64.8	34.062	12	0.0006596	0.781285	-0.0992	0.0092	6.614e-27	----?---+-++--	58.2	28.735	12	0.004313	0.782107													-0.1249	0.1485	0.4003	?-	0	0	0	1	0.252529	-0.1376	0.1757	0.4334	?-	0	0	0	1	0.228741	50000765	C	T	-0.0119	0.0102	0.2459	-?+---?--+--+-+	13.8	13.92	12	0.3059	0.736189	-0.0609	0.0071	9.886e-18	-?-----?---+--+--	61.2	36.067	14	0.00102	0.776857	-0.0934	0.0088	2.131e-26	-?-----?---+-++--	57.8	33.186	14	0.002708	0.779202	50000765	C	T	0.436056	0.313284	0.575672	0.25555	50000765	C	T	6.51964e-17	1.00307	0.316569	0.000827764	50000765	C	T	7.44752e-26	3.24408	0.0716819	0.00291263	50000765					new_cojo_unsupervised_known_signal										0.399492	0.398572	0.404809	0.399363	0.409117	0.403822	0.398725	0.386537	0.404269	50000765	C	T	0.3303	-0.0313	0.023	0.174	-0.0239	0.0285	0.4015	-0.0356	0.0289	0.2173
chr22:50277738:G:A	22_49463202_51040503	0.0449047	0.00671393	2.25789e-11	0.0759634	0.00952633	1.53565e-15	0.0177655	0.00822405	0.0307582	0	CD	22	rs1127000	50277738	G	A	0.0545	0.013	2.784e-05	--++++++	31.5	10.223	7	0.1763	1	0.0498	0.0108	3.615e-06	+++++++++	0	5.618	8	0.6899	1	0.0297	0.0135	0.02765	+++-++++-	10.1	8.897	8	0.3511	1	50277738	G	A	0.0786	0.0095	1.188e-16	+++++--++++++	37.1	19.092	12	0.08634	1	0.0495	0.0067	1.65e-13	++++++++++++++	0	9.831	13	0.7077	1	0.0253	0.0082	0.002119	++++++++-++++-	0	10.344	13	0.6656	1	50277738	G	A	-0.0357615	0.0986373	0.716937	-	0	0	0	1	1	-0.0331	0.0639	0.6044	+-	0	0.916	1	0.3386	1	-0.0397	0.073	0.5867	+-	61.6	2.607	1	0.1064	1	50277738	G	A	0.0716	0.0089	1.138e-15	+-+++++--++++++	42.2	24.225	14	0.04304	0.967769	0.0469	0.0064	2.252e-13	++-++++++++++++++	0	13.179	16	0.6596	0.976451	0.0252	0.0079	0.001366	++-++++++++-++++-	0	13.819	16	0.6122	0.978333	50277738	G	A	1.63446e-15	3.91919	0.047738	0.0878474	50277738	G	A	1.17943e-12	1.16055	0.281352	0.677655	50277738	G	A	0.00423105	0.0423942	0.83687	0.734232	50277738					new_cojo_unsupervised_new_signal	0.645529	0.640558	0.646387	0.644668	0.630145	0.651332	0.646097	0.643368	0.646387	0.605297	0.582857	0.581142	0.605194	0.584712	0.58104	0.606318	0.5803	0.581116	50277738	G	A	0.5958	0.0279	0.0224	0.2118	0.0205	0.0277	0.4599	0.033	0.0281	0.2401
chr22:50532837:T:C	22_49463202_51040503	-0.0435567	0.00701085	5.20603e-10	-0.0440662	0.00991947	8.8961e-06	-0.0458066	0.00861693	1.06141e-07	0	IBD_unsaturated	22	rs140522	50532837	T	C	-0.0312	0.0136	0.02201	--+-+---	38.6	11.408	7	0.1218	1	-0.0437	0.0112	0.0001001	---+-----	49.5	15.827	8	0.04492	1	-0.0504	0.014	0.000334	---+-----	41.2	13.594	8	0.09298	1	50532837	T	C	-0.0482	0.0099	1.134e-06	-------+-+---	32.7	17.818	12	0.1213	1	-0.0467	0.007	2.346e-11	--------+-----	39.3	21.416	13	0.06511	1	-0.0479	0.0086	2.631e-08	--------+-----	34.7	19.897	13	0.0978	1	50532837	T	C	0.0545619	0.101435	0.590647	+	0	0	0	1	1	0.0979	0.0657	0.1364	++	0	0.231	1	0.6311	1	0.0866	0.0759	0.2537	++	0	0.34	1	0.56	1	50532837	T	C	-0.0396	0.0092	1.731e-05	++-------+-+---	40.7	23.594	14	0.05126	1	-0.0435	0.0066	4.55e-11	-++--------+-----	40.7	26.981	16	0.0417	1	-0.0488	0.0082	2.112e-09	-++--------+-----	34.3	24.367	16	0.08179	1	50532837	T	C	8.15418e-06	4.96937	0.0258	0.135207	50532837	T	C	2.35774e-10	0.974377	0.323591	0.0379549	50532837	T	C	1.0943e-08	0.640519	0.423523	0.0516339	50532837					new_cojo_unsupervised_new_signal	0.690019	0.701737	0.687995	0.689212	0.687335	0.690073	0.689702	0.705803	0.687995	0.67352	0.663625	0.67888	0.674096	0.662054	0.678966	0.674001	0.664887	0.678929	50532837	T	C	0.7189	-0.0286	0.0212	0.1772	0.0134	0.026	0.605	-0.0748	0.0269	0.005437

### Sheet: Table_S2_legend
Column	Description	Value	Meaning
MarkerName	Lead variant ID	chr[0-22]_position(b38)_ref_alt	chromosome, build 38 position, reference allele (A1) and alternative allele (A2)
bJ_[ibd|cd|uc]	Condidional effect size - after being adjusted by the other independent signals	numeric
bJ_se_ibd	Condidional standard error - after being adjusted by the other independent signals	numeric
pJ_ibd	Condidional p-value - after being adjusted by the other independent signals	numeric
dbsnp154_eur_tier_1	dbSNP ID
chr	Chromosome	chr[0-23]
Position_b38_[eur_tier_1|eur_tier_2|sas|eur_tier_2_sas_eas]	Position (built 38)
A1_[eur_tier_1|eur_tier_2|sas|eur_tier_2_sas_eas]	allele 1 - or reference allele		allele 1 - or reference allele
A2_[eur_tier_1|eur_tier_2|sas|eur_tier_2_sas_eas]	allele 2 - or alternative allele, effect size refers to this allele		allele 2 - or alternative allele, effect size refers to this allele
BETA_[cd|uc|ibd]_[eur_tier_1|eur_tier_2|sas|eur_tier_2_sas_eas]	meta analysis effect size (from metal) - this effect refers to the alternative allele
SE_[cd|uc|ibd]_[eur_tier_1|eur_tier_2|sas|eur_tier_2_sas_eas]	meta analysis standard error (from metal)
P-value_[cd|uc|ibd]_[eur_tier_1|eur_tier_2|sas|eur_tier_2_sas_eas]	meta analysis pvalue (from metal)
Direction_ed_[cd|uc|ibd]_[eur_tier_1|eur_tier_2|sas|eur_tier_2_sas_eas]	direction of effect form the studies meta-analysed (from metal)
HetISq_[cd|uc|ibd]_[eur_tier_1|eur_tier_2|sas|eur_tier_2_sas_eas]	Isq heterogeneity effect size test (from metal)
HetChiSq_[cd|uc|ibd]_[eur_tier_1|eur_tier_2|sas|eur_tier_2_sas_eas]	ChiSq heterogeneity effect size test (from metal)
HetDf_[cd|uc|ibd]_[eur_tier_1|eur_tier_2|sas|eur_tier_2_sas_eas]	DF in heterogeneity effect size test (from metal)
HetPVal_[cd|uc|ibd]_[eur_tier_1|eur_tier_2|sas|eur_tier_2_sas_eas]	Pvalue from heterogeneity effect size test (from metal)
rate_Neff_[cd|uc|ibd]_[eur_tier_1|eur_tier_2|sas|eur_tier_2_sas_eas]	rate of samples contributing to this variant out of the total Neffective in the meta analysis
NEA_eur_tier_2_eas_sas_mrmega	Non effect allele from MR-MEGA meta analysis
EA_eur_tier_2_eas_sas_mrmega	Effect allele from MR-MEGA meta analysis
P-value_association_cd_eur_tier_2_eas_sas_mrmega	Disease susceptibility association pvalue by MR-MEGA
chisq_ancestry_het_cd_eur_tier_2_eas_sas_mrmega	Chisq of the heterogeneity in effect size test attibuted by MR-MEGA to different ancestry
P-value_ancestry_het_cd_eur_tier_2_eas_sas_mrmega	Pvalue of the heterogeneity in effect size test attibuted by MR-MEGA to different ancestry
P-value_residual_het_cd_eur_tier_2_eas_sas_mrmega	Pvalue of the heterogeneity in effect size test labelled by MR-MEGA as residual (non-ancestry related)
updated_region	IBD region defined by chr, start and end position according to build 38	chr[0-22]_[build38 start]_[build38_end]
region_fm_2025	Label to indicate whether the region has been fine mapped
phenotype	lead variant phenotype definition by likelihood modelling	CD	associated with CD only;
		UC	asociated with UC only
		IBD unsaturated	associated with both CD and UC with no evidence for different effect sizes
		IBD saturated	associated with both CD and UC with evidence of different effect sizes
exonic_variant_in_ld	MarkerNames of the lead variant for the signal, and a validated exonic variant by IIBDGC WES	MarkerName|MarkerName|LD_r2
exonic_variant_in_ld_gene_aac	Exonic variant, amino acid change	text
exonic_variant_in_ld_status	Exonic variant flag to indicate whether it has been reported before	text
A2FREQ_[cd|uc|ibd]_[eur_tier_1|eur_tier_2|sas|eur_tier_2_sas_eas]	Combined allele (A2) frequency, cases and controls	numeric
A2FREQ_CASES_[cd|uc|ibd]_[eur_tier_1|eur_tier_2|sas|eur_tier_2_sas_eas]	Allele (A2) frequency, cases only	numeric
A2FREQ_CONTROLS_[cd|uc|ibd]_[eur_tier_1|eur_tier_2|sas|eur_tier_2_sas_eas]	Allele (A2) frequency, controls only	numeric

### Sheet: Table_S3
MarkerName	updated_region	dbsnp154_eur_tier_1	reference_allele_cd	other_allele_cd	eaf_cd	OR_cd	OR_se_cd	OR_95L_cd	OR_95U_cd	z_cd	p-value_cd	_-log10_p-value_cd	q_statistic_cd	q_p-value_cd	i2_cd	n_studies_cd	n_samples_cd	effects_cd	male_eaf_cd	male_OR_cd	male_OR_se_cd	male_OR_95L_cd	male_OR_95U_cd	male_z_cd	male_p-value_cd	male_n_studies_cd	male_n_samples_cd	female_eaf_cd	female_OR_cd	female_OR_se_cd	female_OR_95L_cd	female_OR_95U_cd	female_z_cd	female_p-value_cd	female_n_studies_cd	female_n_samples_cd	gender_differentiated_p-value_cd	gender_heterogeneity_p-value_cd	sex_dimorphic_cd	r2_with_sex_dimorphic_cd_in_consensus_region	reference_allele_uc	other_allele_uc	eaf_uc	OR_uc	OR_se_uc	OR_95L_uc	OR_95U_uc	z_uc	p-value_uc	_-log10_p-value_uc	q_statistic_uc	q_p-value_uc	i2_uc	n_studies_uc	n_samples_uc	effects_uc	male_eaf_uc	male_OR_uc	male_OR_se_uc	male_OR_95L_uc	male_OR_95U_uc	male_z_uc	male_p-value_uc	male_n_studies_uc	male_n_samples_uc	female_eaf_uc	female_OR_uc	female_OR_se_uc	female_OR_95L_uc	female_OR_95U_uc	female_z_uc	female_p-value_uc	female_n_studies_uc	female_n_samples_uc	gender_differentiated_p-value_uc	gender_heterogeneity_p-value_uc	sex_dimorphic_uc	r2_with_sex_dimorphic_uc_in_consensus_region	reference_allele_ibd	other_allele_ibd	eaf_ibd	OR_ibd	OR_se_ibd	OR_95L_ibd	OR_95U_ibd	z_ibd	p-value_ibd	_-log10_p-value_ibd	q_statistic_ibd	q_p-value_ibd	i2_ibd	n_studies_ibd	n_samples_ibd	effects_ibd	male_eaf_ibd	male_OR_ibd	male_OR_se_ibd	male_OR_95L_ibd	male_OR_95U_ibd	male_z_ibd	male_p-value_ibd	male_n_studies_ibd	male_n_samples_ibd	female_eaf_ibd	female_OR_ibd	female_OR_se_ibd	female_OR_95L_ibd	female_OR_95U_ibd	female_z_ibd	female_p-value_ibd	female_n_studies_ibd	female_n_samples_ibd	gender_differentiated_p-value_ibd	gender_heterogeneity_p-value_ibd	sex_dimorphic_ibd	r2_with_sex_dimorphic_ibd_in_consensus_region
chr1:1337898:A:G	1_780044_3066589	rs307370	G	A	0.8024	0.931426	0.016672	0.898749	0.96529	-3.8988	9.76e-05	4.01064	9.91766	0.537808	0	12	68055	---+--------	0.803595	0.946425	0.02474	0.897934	0.997535	-2.05198	0.0402	6	31790	0.801353	0.918784	0.022258	0.875158	0.964584	-3.41286	0.000647	6	36265	0.00036	0.417			G	A	0.797571	0.901329	0.016028	0.869914	0.93388	-5.73933	9.75e-09	8.01083	13.0908	0.730088	0	18	64380	#ERROR!	0.796601	0.877788	0.021966	0.834735	0.923061	-5.08021	3.84e-07	9	31951	0.798527	0.925272	0.023048	0.880099	0.972765	-3.04125	0.00237	9	32429	2.44e-08	0.146			G	A	0.799146	0.916013	0.013148	0.890244	0.942529	-6.02546	1.74e-09	8.76063	16.0273	0.521902	0	18	102561	-----++-----------	0.798805	0.908666	0.018646	0.87212	0.946743	-4.57306	4.88e-06	9	49650	0.799466	0.922937	0.018326	0.887019	0.96031	-3.95973	7.58e-05	9	52911	1.13e-08	0.593
chr1:1748597:C:G	1_780044_3066589	rs4648620	G	C	0.469446	0.958484	0.013024	0.932957	0.984709	-3.07884	0.00209	2.68055	7.87015	0.724887	0	12	68055	------+-++--	0.468836	0.983427	0.019555	0.945099	1.02331	-0.823965	0.41	6	31790	0.469981	0.937647	0.017271	0.903795	0.972766	-3.43182	0.000603	6	36265	0.00197	0.0845			G	C	0.469675	0.967118	0.013382	0.940889	0.994078	-2.38343	0.0172	1.76514	25.3074	0.088037	0.32826	18	64380	#ERROR!	0.470797	0.996808	0.019408	0.958768	1.03636	-0.161056	0.872	9	31951	0.46857	0.938385	0.018248	0.90262	0.975568	-3.20765	0.00135	9	32429	0.00576	0.0314			G	C	0.466042	0.96017	0.010557	0.939479	0.981317	-3.65679	0.000257	3.58947	22.5382	0.164896	0.245726	18	102561	----+----++--+-+-+	0.466483	0.983319	0.015486	0.952966	1.01464	-1.05154	0.293	9	49650	0.465629	0.939058	0.014295	0.911039	0.967937	-4.06864	4.78e-05	9	52911	0.000146	0.0384
chr1:2566588:A:G	1_780044_3066589	rs2495365	G	A	0.481774	0.994376	0.013051	0.968796	1.02063	-0.424162	0.671	0.172976	14.8045	0.191624	0.256982	12	68055	-------++--+	0.482025	1.01931	0.019594	0.980903	1.05921	0.975964	0.329	6	31790	0.481554	0.973578	0.017316	0.939639	1.00874	-1.47918	0.139	6	36265	0.208	0.0853			G	A	0.476111	0.916502	0.012196	0.892598	0.941047	-6.46624	1.04e-10	9.98359	11.8175	0.811059	0	18	64380	-----+----------+-	0.477225	0.921405	0.017265	0.887565	0.956534	-4.28778	1.83e-05	9	31951	0.475013	0.911648	0.017045	0.87824	0.946327	-4.85624	1.22e-06	9	32429	7.7e-10	0.693			G	A	0.476928	0.951334	0.010052	0.931632	0.971452	-4.67271	3.02e-06	5.52004	18.3756	0.365527	0.074858	18	102561	-----+------+---+-	0.47815	0.957193	0.014499	0.928775	0.98648	-2.84525	0.00445	9	49650	0.47578	0.945911	0.013832	0.9188	0.973822	-3.74789	0.00018	9	52911	1.56e-05	0.579
chr1:6459964:C:A	1_5943851_6943852	rs3138159	A	C	0.075099	0.941423	0.023635	0.895098	0.990146	-2.34465	0.0191	1.71972	8.90697	0.630479	0	12	68055	----++------	0.074827	0.916755	0.033467	0.851159	0.987405	-2.29462	0.0218	6	31790	0.075337	0.963133	0.032667	0.899105	1.03172	-1.07026	0.284	6	36265	0.0405	0.339			A	C	0.075362	0.899555	0.023059	0.854359	0.947142	-4.02485	5.76e-05	4.23957	18.3755	0.365533	0.074854	18	64380	#ERROR!	0.075232	0.868727	0.031272	0.807433	0.934673	-3.76973	0.000165	9	31951	0.07549	0.931007	0.03328	0.865779	1.00115	-1.92901	0.0537	9	32429	0.000128	0.188			A	C	0.074252	0.921429	0.018631	0.884911	0.959454	-3.9662	7.38e-05	4.13223	20.6749	0.241169	0.177748	18	102561	-+--+---+---+----+	0.073713	0.888925	0.025712	0.83853	0.942348	-3.95418	7.76e-05	9	49650	0.074757	0.952497	0.026504	0.900549	1.00744	-1.70088	0.089	9	52911	9.47e-05	0.0944
chr1:8125842:G:T	1_7491181_8712172	rs35223180	T	G	0.162543	0.924671	0.01638	0.892566	0.95793	-4.34394	1.42e-05	4.84843	3.49871	0.982362	0	12	68055	--------+++-	0.161844	0.92244	0.023876	0.875644	0.971738	-3.03931	0.00238	6	31790	0.163156	0.92658	0.022209	0.883051	0.972256	-3.10608	0.0019	6	36265	7.93e-05	0.901			T	G	0.166891	0.882232	0.015784	0.851296	0.914293	-6.88011	6.21e-12	11.2071	24.4663	0.107308	0.305167	18	64380	#ERROR!	0.167336	0.900708	0.022595	0.856422	0.947283	-4.06536	4.85e-05	9	31951	0.166452	0.864047	0.021728	0.82146	0.908842	-5.66659	1.49e-08	9	32429	2.74e-11	0.254			T	G	0.161592	0.902131	0.012793	0.877056	0.927922	-7.16148	8.31e-13	12.0805	26.1635	0.071532	0.35024	18	102561	----------------+-	0.161066	0.910067	0.01843	0.873944	0.947683	-4.56044	5.18e-06	9	49650	0.162086	0.894739	0.017573	0.860295	0.930562	-5.55316	2.87e-08	9	52911	6.13e-12	0.555
chr1:9313538:A:T	1_8806793_10396359	rs1294052	T	A	0.326876	1.05343	0.01479	1.02444	1.08324	3.65618	0.000258	3.58845	11.6047	0.394081	0.052105	12	68055	++++--++--++	0.327618	1.07004	0.021979	1.02696	1.11493	3.22914	0.00125	6	31790	0.326225	1.03942	0.01978	1.00065	1.07969	1.99351	0.0462	6	36265	0.000746	0.309			T	A	0.327449	1.07295	0.015257	1.04305	1.10371	4.88273	1.06e-06	5.97272	7.61632	0.974078	0	18	64380	#ERROR!	0.32656	1.06847	0.021455	1.02642	1.11224	3.23282	0.00123	9	31951	0.328325	1.07738	0.021446	1.03534	1.12112	3.67053	0.000244	9	32429	6.38e-06	0.774			T	A	0.328206	1.06337	0.011999	1.03985	1.08742	5.38494	7.41e-08	7.13014	16.2502	0.506169	0	18	102561	#ERROR!	0.327973	1.07359	0.017352	1.03958	1.10871	4.32355	1.55e-05	9	49650	0.328425	1.05393	0.016463	1.02166	1.08721	3.3106	0.000936	9	52911	3.64e-07	0.418
chr1:9434003:A:G	1_8806793_10396359	rs34022146	G	A	0.423011	0.974001	0.013088	0.948348	1.00035	-1.93451	0.0531	1.27519	13.1003	0.286823	0.160322	12	68055	----++-----+	0.422927	0.959155	0.018832	0.922245	0.997543	-2.08288	0.0373	6	31790	0.423084	0.986963	0.018004	0.951676	1.02356	-0.706411	0.48	6	36265	0.089	0.295			G	A	0.42108	0.944421	0.012846	0.919242	0.970289	-4.1477	3.4e-05	4.46898	15.9011	0.530858	0	18	64380	---+--++------+---	0.419927	0.932334	0.017826	0.897395	0.968633	-3.59539	0.000326	9	31951	0.422216	0.95669	0.018311	0.920801	0.993978	-2.26965	0.0233	9	32429	0.000119	0.35			G	A	0.421508	0.958162	0.010342	0.937891	0.97887	-3.91764	9.03e-05	4.04444	16.3265	0.500816	0	18	102561	------+++-----+--+	0.420123	0.948538	0.014636	0.919851	0.97812	-3.37189	0.000751	9	49650	0.422807	0.967305	0.014485	0.938915	0.996553	-2.18718	0.0288	9	52911	0.000311	0.369
chr1:9750305:C:T	1_8806793_10396359	rs116003481	T	C	0.034423	1.12706	0.042845	1.04309	1.2178	3.02782	0.00247	2.60682	11.2916	0.419171	0.025821	12	68055	-+--+++++---	0.035016	1.16317	0.063778	1.03816	1.30322	2.60563	0.00919	6	31790	0.033903	1.09674	0.056148	0.986686	1.21906	1.71157	0.087	6	36265	0.00776	0.458			T	C	0.034291	1.13863	0.043944	1.0525	1.23181	3.2349	0.00122	2.91261	17.176	0.442507	0.010245	18	64380	-+++-+--+-+++---++	0.034571	1.15537	0.061992	1.03386	1.29115	2.54745	0.0109	9	31951	0.034015	1.12205	0.060332	1.0038	1.25423	2.02682	0.0427	9	32429	0.005	0.715			T	C	0.034695	1.14191	0.035347	1.07263	1.21566	4.15559	3.28e-05	4.48393	17.4413	0.424876	0.025302	18	102561	-+++-+-++++++---++	0.035015	1.16856	0.051149	1.06831	1.27822	3.40385	0.000668	9	49650	0.034394	1.11718	0.047689	1.02371	1.21918	2.48559	0.013	9	52911	0.000139	0.482
chr1:12057844:A:G	1_11296321_12587358	rs6665486	G	A	0.31542	0.912536	0.012837	0.887375	0.938409	-6.41633	1.44e-10	9.84097	14.8118	0.191278	0.257347	12	68055	--------+---	0.317293	0.920841	0.019011	0.883579	0.959675	-3.91306	9.2e-05	6	31790	0.313778	0.905572	0.01722	0.871822	0.940629	-5.11843	3.14e-07	6	36265	9.69e-10	0.559			G	A	0.31892	0.934492	0.013269	0.908485	0.961244	-4.70488	2.58e-06	5.58818	26.1131	0.072425	0.348985	18	64380	#ERROR!	0.321132	0.944428	0.018959	0.907267	0.98311	-2.7917	0.00526	9	31951	0.31674	0.924879	0.018363	0.888887	0.962329	-3.85611	0.000116	9	32429	1.2e-05	0.468			G	A	0.315257	0.927425	0.010477	0.906891	0.948424	-6.59551	4.39e-11	10.3579	24.3613	0.109946	0.302172	18	102561	-+---+------+---+-	0.317556	0.929754	0.015095	0.900167	0.960313	-4.41432	1.03e-05	9	49650	0.313099	0.925286	0.014424	0.897016	0.954447	-4.90499	9.51e-07	9	52911	3.5e-10	0.833
chr1:15949011:T:C	1_15325338_16449012	rs848218	C	T	0.179949	0.974039	0.01634	0.942012	1.00716	-1.54206	0.123	0.909911	6.26375	0.855199	0	12	68055	---+-+----+-	0.179465	0.988713	0.024443	0.940803	1.03906	-0.447945	0.654	6	31790	0.180374	0.962047	0.021696	0.919523	1.00654	-1.67745	0.0935	6	36265	0.222	0.425			C	T	0.181973	0.947366	0.016114	0.915781	0.980039	-3.12549	0.00178	2.74888	20.3694	0.255774	0.165413	18	64380	------+-+--+----+-	0.180662	0.951327	0.022963	0.90632	0.998569	-2.01792	0.0436	9	31951	0.183265	0.943584	0.022312	0.899851	0.989441	-2.39843	0.0165	9	32429	0.00736	0.813			C	T	0.179559	0.963891	0.013007	0.938396	0.990078	-2.68912	0.00718	2.14384	20.1488	0.266689	0.156278	18	102561	------+-+--+----+-	0.17889	0.966769	0.018862	0.9298	1.00521	-1.69884	0.0894	9	49650	0.180187	0.961318	0.017774	0.92648	0.997466	-2.09473	0.0362	9	52911	0.0263	0.836
chr1:19756637:A:G	1_19238082_20420495	rs10917533	G	A	0.309829	1.00176	0.014226	0.973881	1.03045	0.122374	0.903	0.044513	2.22719	0.997525	0	12	68055	-+---++---++	0.308391	1.00661	0.020935	0.965579	1.04939	0.310338	0.756	6	31790	0.311088	0.997652	0.019184	0.960051	1.03672	-0.119939	0.905	6	36265	0.946	0.757			G	A	0.316847	1.07617	0.015399	1.04599	1.10723	5.05806	4.32e-07	6.36474	19.3649	0.307992	0.122124	18	64380	#ERROR!	0.315009	1.07343	0.021637	1.03103	1.11759	3.44572	0.000573	9	31951	0.318658	1.07889	0.021664	1.03643	1.12309	3.70695	0.000211	9	32429	2.74e-06	0.861			G	A	0.313785	1.03523	0.011786	1.01213	1.05886	3.00756	0.00264	2.57784	8.55867	0.953099	0	18	102561	-+++++-+++++--+--+	0.312306	1.04492	0.017082	1.01144	1.07951	2.64438	0.0082	9	49650	0.315174	1.02637	0.016136	0.994743	1.059	1.62992	0.103	9	52911	0.00803	0.437
chr1:19805278:C:T	1_19238082_20420495	rs2314757	T	C	0.471179	0.988285	0.01369	0.961453	1.01587	-0.839076	0.401	0.396393	9.62082	0.564782	0	12	68055	---++++---++	0.469228	1.00158	0.020331	0.96173	1.04308	0.07616	0.939	6	31790	0.472889	0.977116	0.018323	0.941203	1.0144	-1.21173	0.226	6	36265	0.479	0.38			T	C	0.460273	0.844185	0.011929	0.820805	0.868231	-11.8205	3.32e-32	31.4785	16.0754	0.518498	0	18	64380	---------+--------	0.460155	0.866317	0.017314	0.832381	0.901636	-7.03874	2.02e-12	9	31951	0.46039	0.823124	0.016258	0.791258	0.856274	-9.66259	4.64e-22	9	32429	9.28e-32	0.0744			T	C	0.461996	0.9236	0.010323	0.903366	0.944287	-7.03225	2.11e-12	11.6751	22.28	0.174191	0.236982	18	102561	---------+----+---	0.46081	0.940527	0.015106	0.910921	0.971097	-3.75724	0.000173	9	49650	0.463109	0.908269	0.014013	0.880803	0.936592	-6.14131	8.43e-10	9	52911	5.56e-12	0.123
chr1:19814567:G:A	1_19238082_20420495	rs36095412	A	G	0.001432	0.81663	0.128037	0.565677	1.17891	-1.08136	0.28	0.553591	5.33629	0.721103	0	9	64669	---?-++-??+-	0.001481	0.764175	0.160332	0.449923	1.29792	-0.995169	0.32	4	29801	0.00139	0.868331	0.176823	0.521757	1.44511	-0.543253	0.587	5	34868	0.526	0.733			A	G	0.001356	0.43997	0.073707	0.295504	0.655062	-4.04311	5.33e-05	4.27326	3.80299	0.996539	0	15	60886	----?-?-----?--++-	0.001575	0.506376	0.10544	0.299713	0.855539	-2.5431	0.011	8	30355	0.00114	0.363491	0.084813	0.197257	0.669815	-3.24504	0.00118	7	30531	0.000204	0.42			A	G	0.001301	0.611858	0.081633	0.451857	0.828515	-3.17635	0.0015	2.82439	7.70328	0.904204	0	15	97052	----?-?-++--?--++-	0.001384	0.600542	0.103528	0.397628	0.907005	-2.42399	0.0154	8	47117	0.001223	0.625442	0.115064	0.399918	0.978147	-2.05684	0.0397	7	49935	0.00639	0.896
chr1:19816649:A:T	1_19238082_20420495	rs10917547	T	A	0.35709	0.954033	0.013129	0.9283	0.98048	-3.37305	0.000748	3.12627	6.75934	0.818224	0	12	68055	--+-----+---	0.353679	0.956848	0.019358	0.918907	0.996355	-2.1369	0.0326	6	31790	0.36008	0.951674	0.017683	0.917016	0.987642	-2.61699	0.00889	6	36265	0.00332	0.846			T	A	0.352708	0.848144	0.011851	0.824916	0.872027	-11.6251	3.33e-31	30.477	19.2937	0.311938	0.118883	18	64380	---------+--------	0.351274	0.87508	0.017244	0.841281	0.910237	-6.63993	3.25e-11	9	31951	0.354121	0.822342	0.016111	0.790765	0.855179	-9.79111	1.31e-22	9	32429	4.07e-31	0.0283			T	A	0.349711	0.903274	0.010006	0.883663	0.92332	-9.08367	1.11e-19	18.9532	16.199	0.509774	0	18	102561	------------+-----	0.347359	0.918593	0.014641	0.889897	0.948216	-5.24372	1.61e-07	9	49650	0.351919	0.889452	0.013584	0.862828	0.916898	-7.55541	4.36e-14	9	52911	4.3e-19	0.15
chr1:19839478:C:T	1_19238082_20420495	rs7523442	T	C	0.537583	1.03408	0.013765	1.0071	1.06178	2.48444	0.013	1.88619	8.06847	0.707157	0	12	68055	++++---+-+++	0.538271	1.04878	0.020354	1.00889	1.09026	2.40733	0.0161	6	31790	0.53698	1.02148	0.018496	0.985226	1.05906	1.15269	0.249	6	36265	0.0284	0.329			T	C	0.553189	1.26153	0.017032	1.22815	1.29582	16.9795	1.31e-64	63.882	8.55329	0.953243	0	18	64380	#ERROR!	0.551711	1.26959	0.024119	1.22232	1.31869	12.329	6.9e-35	9	31951	0.554646	1.25355	0.023791	1.20692	1.30198	11.6839	1.67e-31	9	32429	2.23e-63	0.642			T	C	0.550831	1.13597	0.012139	1.11217	1.16027	11.8043	4.03e-32	31.3945	25.8092	0.078008	0.34132	18	102561	#ERROR!	0.551087	1.15034	0.017587	1.11587	1.18588	9.02314	1.94e-19	9	49650	0.550591	1.12264	0.016634	1.09004	1.15622	7.69387	1.49e-14	9	52911	2.93e-31	0.259
chr1:19877519:G:A	1_19238082_20420495	rs61771088	A	G	0.015036	1.03845	0.053333	0.933922	1.15469	0.697092	0.486	0.313578	6.4907	0.838703	0	12	68055	---+-+-+---+	0.014711	1.10693	0.083102	0.944052	1.29791	1.25102	0.211	6	31790	0.015321	0.98676	0.06679	0.855852	1.13769	-0.183537	0.854	6	36265	0.45	0.291			A	G	0.013814	0.886365	0.04904	0.790247	0.994174	-2.05978	0.0394	1.40408	7.88788	0.968886	0	18	64380	-----++-----------	0.013738	0.864323	0.066585	0.733817	1.01804	-1.74593	0.0808	9	31951	0.013889	0.908225	0.068909	0.773163	1.06688	-1.17189	0.241	9	32429	0.11	0.672			A	G	0.014347	0.981576	0.042274	0.898718	1.07207	-0.413277	0.679	0.16786	12.1791	0.789172	0	18	102561	-----++-+--+--+-++	0.014164	1.0043	0.061496	0.883764	1.14127	0.065728	0.948	9	49650	0.01452	0.9614	0.056252	0.851146	1.08594	-0.633428	0.526	9	52911	0.816	0.628
chr1:22370719:A:C	1_21478825_22873859	rs34414754	C	A	0.169577	0.956568	0.01653	0.92417	0.990102	-2.52584	0.0116	1.93698	3.94001	0.971639	0	12	68055	--+------+--	0.170838	0.963305	0.024281	0.915715	1.01337	-1.44629	0.148	6	31790	0.168472	0.95081	0.022271	0.907158	0.996562	-2.10363	0.0354	6	36265	0.0384	0.711			C	A	0.16188	0.850357	0.015187	0.820591	0.881202	-8.91678	5.09e-19	18.2937	19.7633	0.286512	0.139822	18	64380	#ERROR!	0.162776	0.854696	0.021314	0.812921	0.898617	-6.1411	8.44e-10	9	31951	0.160998	0.845943	0.021326	0.804144	0.889914	-6.47116	1.01e-10	9	32429	5.22e-18	0.777			C	A	0.164716	0.904143	0.012672	0.879305	0.929681	-7.09059	1.39e-12	11.8572	16.5617	0.484425	0	18	102561	-----+------------	0.166446	0.905781	0.018126	0.870254	0.942758	-4.84742	1.27e-06	9	49650	0.163093	0.902604	0.017526	0.868254	0.938314	-5.17631	2.31e-07	9	52911	1.2e-11	0.902
chr1:24991734:G:T	1_24446797_26025487	rs186127900	T	G	0.010776	0.796593	0.048639	0.70126	0.904886	-3.49685	0.000474	3.32433	10.6496	0.473069	0	12	68055	---+------+-	0.010495	0.758276	0.067242	0.626482	0.917796	-2.84058	0.00452	6	31790	0.011022	0.828802	0.066538	0.698389	0.983569	-2.14967	0.0316	6	36265	0.00176	0.497			T	G	0.010776	0.738821	0.046247	0.648177	0.84214	-4.53273	5.91e-06	5.2286	11.1586	0.848203	0	18	64380	----+-+-----+---+-	0.011094	0.76693	0.065631	0.638293	0.921493	-2.83283	0.00463	9	31951	0.010461	0.71085	0.061753	0.589815	0.856723	-3.58384	0.000341	9	32429	2.94e-05	0.57			T	G	0.010423	0.787709	0.039021	0.711228	0.872414	-4.57928	4.74e-06	5.32462	11.4516	0.832148	0	18	102561	----+-+-----+---+-	0.010393	0.773919	0.054419	0.667258	0.897629	-3.38745	0.00071	9	49650	0.010452	0.800366	0.053659	0.695194	0.921448	-3.09818	0.00196	9	52911	2.65e-05	0.747
chr1:25386842:AACACAC:A	1_24446797_26025487	NA	A	AACACAC	0.379862	0.93589	0.013073	0.910267	0.962235	-4.67809	2.94e-06	5.53142	6.81418	0.813926	0	12	68055	---------+--	0.380084	0.933355	0.019086	0.895947	0.972324	-3.30482	0.000955	6	31790	0.379668	0.938061	0.017752	0.903266	0.974195	-3.31572	0.000919	6	36265	1.74e-05	0.86			A	AACACAC	0.384411	0.971711	0.013629	0.944998	0.99918	-2.01769	0.0436	1.3601	17.433	0.425425	0.024837	18	64380	---+++--+---+-+---	0.385155	0.963563	0.019062	0.926201	1.00243	-1.83958	0.0658	9	31951	0.383679	0.979825	0.019266	0.942065	1.0191	-1.01645	0.309	9	32429	0.11	0.556			A	AACACAC	0.378908	0.955021	0.010695	0.934059	0.976453	-4.06438	4.87e-05	4.31269	13.69	0.688908	0	18	102561	---++---+-----+---	0.378524	0.953422	0.015325	0.923385	0.984435	-2.92052	0.00351	9	49650	0.379268	0.956504	0.0148	0.927495	0.98642	-2.8302	0.00467	9	52911	0.000256	0.887
chr1:28845350:A:C	1_27631939_29350698	rs797415	C	A	0.714428	0.934637	0.013631	0.90792	0.96214	-4.56834	4.99e-06	5.30196	9.78674	0.549666	0	12	68055	----------+-	0.716364	0.939307	0.020107	0.899897	0.980444	-2.86312	0.00421	6	31790	0.712732	0.930711	0.01834	0.894765	0.968101	-3.57325	0.000355	6	36265	2.8e-05	0.757			C	A	0.721475	0.9783	0.014553	0.949776	1.00768	-1.45325	0.146	0.835224	14.966	0.597932	0	18	64380	--+-++--++----+---	0.721754	0.954622	0.020032	0.91536	0.995568	-2.16731	0.0302	9	31951	0.7212	1.00221	0.020882	0.961284	1.04488	0.103892	0.917	9	32429	0.095	0.107			C	A	0.716142	0.950879	0.011186	0.928955	0.973322	-4.23201	2.34e-05	4.63004	14.7755	0.611645	0	18	102561	----+-----------+-	0.716775	0.943177	0.015941	0.911934	0.975491	-3.40374	0.000669	9	49650	0.715547	0.958031	0.015552	0.927549	0.989514	-2.59897	0.00937	9	52911	0.000104	0.512
chr1:33450150:T:C	1_32837547_33837548	rs2336240	C	T	0.628958	1.03762	0.01428	1.00963	1.06638	2.64698	0.00814	2.08943	7.21009	0.781824	0	12	68055	++--++++-+++	0.627382	1.0447	0.021106	1.00333	1.08777	2.12118	0.0339	6	31790	0.630341	1.03168	0.019193	0.994058	1.07072	1.64551	0.0999	6	36265	0.0272	0.654			C	T	0.629937	1.05919	0.014789	1.03021	1.089	4.062	4.92e-05	4.30828	21.733	0.195208	0.217778	18	64380	-++-+-+---++-+++--	0.628364	1.07026	0.021013	1.02908	1.1131	3.39151	0.000699	9	31951	0.631487	1.04824	0.020581	1.0079	1.09019	2.35303	0.0186	9	32429	0.0002	0.463			C	T	0.629927	1.04314	0.01154	1.02052	1.06626	3.77643	0.00016	3.79467	15.3204	0.572416	0	18	102561	#ERROR!	0.628808	1.05912	0.016807	1.02618	1.09312	3.56281	0.000369	9	49650	0.630978	1.02853	0.015731	0.997697	1.06032	1.81153	0.0701	9	52911	0.00034	0.19
chr1:50950322:G:A	1_50029040_51499969	rs6668495	A	G	0.350155	1.03026	0.014178	1.00247	1.05882	2.13693	0.0326	1.48646	9.87675	0.541507	0	12	68055	+++++-++++++	0.353347	1.0511	0.021189	1.00957	1.09434	2.42291	0.0154	6	31790	0.347358	1.01283	0.018874	0.97584	1.05123	0.67174	0.502	6	36265	0.0424	0.185			A	G	0.343767	1.02397	0.014359	0.995826	1.05291	1.66581	0.0958	1.01886	9.53016	0.922149	0	18	64380	#ERROR!	0.342687	1.01188	0.019949	0.972775	1.05255	0.587149	0.557	9	31951	0.34483	1.03621	0.020434	0.996163	1.07787	1.76882	0.0769	9	32429	0.176	0.403			A	G	0.349637	1.02479	0.011352	1.00254	1.04754	2.18672	0.0288	1.54084	6.67098	0.987423	0	18	102561	#ERROR!	0.351318	1.03079	0.016344	0.998756	1.06385	1.8827	0.0598	9	49650	0.34806	1.01921	0.015642	0.988554	1.05082	1.22119	0.222	9	52911	0.0806	0.614
chr1:53476954:G:A	1_52976954_54020750	rs560084787	A	G	0.002103	1.00575	0.14937	0.712982	1.41873	0.03265	0.974	0.011467	8.6567	0.564964	0	11	65502	++-+++---?+-	0.002219	0.710908	0.141918	0.432748	1.16786	-1.34729	0.178	5	30283	0.002004	1.38601	0.268367	0.860008	2.23372	1.34062	0.18	6	35219	0.164	0.0574			A	G	0.002281	1.27668	0.178585	0.926658	1.75893	1.49409	0.135	0.869213	22.374	0.170759	0.240191	18	62678	-+++++++++-----+--	0.002346	0.664549	0.126446	0.416715	1.05978	-1.71617	0.0861	9	30984	0.002217	2.28542	0.41562	1.4708	3.55121	3.67571	0.000239	9	31694	0.000267	0.000164			A	G	0.002182	1.11739	0.134619	0.85354	1.46281	0.80768	0.419	0.377497	19.6025	0.295066	0.132762	18	99264	#ERROR!	0.002144	0.684208	0.113501	0.461746	1.01385	-1.89145	0.0586	9	47934	0.002218	1.72381	0.271823	1.19104	2.49491	2.88683	0.0039	9	51330	0.00259	0.000797
chr1:56138415:C:G	1_55639662_56954343	rs778127	G	C	0.599139	0.976366	0.013005	0.950876	1.00254	-1.77209	0.0764	1.11698	10.5274	0.483661	0	12	68055	+-----++++--	0.601506	1.00495	0.019681	0.966376	1.04507	0.247339	0.805	6	31790	0.597064	0.95296	0.017141	0.919363	0.987785	-2.63113	0.00853	6	36265	0.0304	0.0499			G	C	0.593923	0.974119	0.013102	0.948439	1.00049	-1.92375	0.0544	1.2644	14.2897	0.646498	0	18	64380	-+---+-+---+-+----	0.593103	0.973647	0.018489	0.93741	1.01128	-1.38008	0.168	9	31951	0.594731	0.974584	0.018367	0.938586	1.01196	-1.34069	0.18	9	32429	0.157	0.972			G	C	0.597782	0.980165	0.010465	0.959653	1.00111	-1.85669	0.0634	1.19814	17.8202	0.400267	0.046027	18	102561	#ERROR!	0.599869	0.993171	0.015241	0.963299	1.02397	-0.439753	0.66	9	49650	0.595823	0.968331	0.014273	0.940355	0.997139	-2.15157	0.0315	9	52911	0.0897	0.241
chr1:56456450:C:A	1_55639662_56954343	rs11206815	A	C	0.790519	0.959066	0.015696	0.928302	0.990851	-2.51255	0.012	1.9206	22.8995	0.018261	0.51964	12	68055	-++-++---+--	0.790666	0.906104	0.021659	0.863652	0.950642	-4.02759	5.69e-05	6	31790	0.79039	1.00695	0.02233	0.963182	1.0527	0.305423	0.76	6	36265	0.000287	0.00157			A	C	0.790483	0.939253	0.015513	0.908848	0.970675	-3.73273	0.000191	3.71904	11.1506	0.848629	0	18	64380	---+++-+-+--------	0.791187	0.925527	0.021567	0.883256	0.969822	-3.24475	0.00118	9	31951	0.789789	0.952932	0.022011	0.90979	0.99812	-2.03961	0.0414	9	32429	0.000646	0.385			A	C	0.790056	0.951217	0.012486	0.926744	0.976336	-3.76079	0.000171	3.76752	23.0113	0.148882	0.261234	18	102561	---+++-+----------	0.789633	0.921413	0.017353	0.887401	0.956729	-4.26518	2.02e-05	9	49650	0.790453	0.979613	0.017748	0.944828	1.01568	-1.1166	0.264	9	52911	6.01e-05	0.0214
chr1:59464335:G:T	1_58925618_60019627	rs7546160	T	G	0.436374	1.06261	0.014142	1.03489	1.09107	4.50321	6.79e-06	5.16817	8.84063	0.6366	0	12	68055	++++-+++-+++	0.436391	1.05554	0.020633	1.0151	1.09759	2.71179	0.00671	6	31790	0.43636	1.06862	0.019224	1.03094	1.10767	3.62383	0.000292	6	36265	3.56e-05	0.649			T	G	0.432541	1.05572	0.014201	1.02789	1.08431	3.97792	7.02e-05	4.15356	9.36167	0.928228	0	18	64380	#ERROR!	0.431886	1.04267	0.019854	1.00376	1.08309	2.15316	0.0313	9	31951	0.433185	1.0686	0.020087	1.02923	1.10947	3.46398	0.000536	9	32429	0.000244	0.368			T	G	0.43631	1.06089	0.011336	1.03867	1.08359	5.47372	4.51e-08	7.3458	7.89651	0.96871	0	18	102561	#ERROR!	0.436143	1.05153	0.016156	1.01986	1.08418	3.22083	0.00128	9	49650	0.436465	1.06958	0.015773	1.03867	1.10142	4.49535	7.04e-06	9	52911	2.29e-07	0.431
chr1:62795685:C:T	1_62083922_63393890	rs12129919	T	C	0.388719	0.939224	0.012692	0.914349	0.964777	-4.57838	4.76e-06	5.32273	7.40818	0.765131	0	12	68055	---+--------	0.391386	0.927589	0.018388	0.891547	0.965087	-3.71757	0.000203	6	31790	0.386382	0.949201	0.017351	0.915193	0.984473	-2.80063	0.00511	6	36265	1.98e-05	0.402			T	C	0.3916	0.973313	0.013299	0.947247	1.0001	-1.95309	0.0508	1.29393	12.0098	0.799543	0	18	64380	--+++-+-----------	0.391441	0.970301	0.018658	0.933732	1.0083	-1.53818	0.124	9	31951	0.391757	0.976325	0.018747	0.939581	1.01451	-1.22413	0.221	9	32429	0.145	0.823			T	C	0.389906	0.957093	0.010387	0.936734	0.977894	-3.99772	6.46e-05	4.18973	10.7191	0.870786	0	18	102561	----+-+---------+-	0.391273	0.955045	0.014866	0.925907	0.985099	-2.9097	0.00363	9	49650	0.388622	0.959	0.014395	0.930786	0.988068	-2.74788	0.00601	9	52911	0.000333	0.851
chr1:66902058:T:C	1_65786524_68054183	rs2985808	C	T	0.733121	1.07886	0.016837	1.04586	1.1129	4.78909	1.7e-06	5.76862	6.38696	0.846339	0	12	68055	+++-+++++-++	0.73548	1.06932	0.024512	1.02127	1.11962	2.85756	0.00428	6	31790	0.731054	1.08695	0.022887	1.04209	1.13374	3.87736	0.000107	6	36265	9.17e-06	0.607			C	T	0.724887	0.994557	0.015519	0.96414	1.02593	-0.344406	0.731	0.136349	13.1379	0.726909	0	18	64380	-+++++---+--++----	0.725528	0.971361	0.021402	0.929413	1.0152	-1.2901	0.197	9	31951	0.724255	1.01784	0.02221	0.974304	1.06331	0.792749	0.428	9	32429	0.318	0.14			C	T	0.732112	1.03701	0.012889	1.01175	1.0629	2.8882	0.00389	2.41041	15.2498	0.577498	0	18	102561	#ERROR!	0.733323	1.02317	0.01827	0.987363	1.06028	1.2603	0.208	9	49650	0.730975	1.04991	0.017998	1.01463	1.08641	2.79327	0.00523	9	52911	0.00914	0.306
chr1:66934185:C:T	1_65786524_68054183	rs35534342	T	C	0.002132	0.42742	0.06283	0.304274	0.600406	-4.90226	9.64e-07	6.01574	3.9513	0.949517	0	11	66890	+--+-----?--	0.002189	0.356169	0.072623	0.213828	0.593266	-3.96562	7.39e-05	5	31124	0.002083	0.49431	0.092288	0.313426	0.779586	-3.03117	0.00245	6	35766	3.89e-06	0.348			T	C	0.002412	0.50872	0.070893	0.36977	0.699884	-4.15239	3.33e-05	4.47787	14.4383	0.492583	0	16	62469	----?+-------++?--	0.00243	0.389648	0.073665	0.245265	0.619028	-3.99071	6.65e-05	8	31222	0.002393	0.647488	0.117648	0.416898	1.00562	-1.93505	0.053	8	31247	5.35e-05	0.119			T	C	0.002027	0.499373	0.057587	0.386502	0.645205	-5.31204	1.11e-07	6.95556	15.4596	0.418846	0.029729	16	99723	#ERROR!	0.002023	0.418056	0.066274	0.288158	0.60651	-4.59384	4.42e-06	8	48374	0.00203	0.586158	0.089013	0.411693	0.834558	-2.96328	0.00306	8	51349	3.24e-07	0.197
chr1:67169528:G:A	1_65786524_68054183	rs76575803	A	G	0.002375	0.82701	0.105686	0.619865	1.10338	-1.29122	0.197	0.706399	10.6672	0.471546	0	12	67530	---+-+--+++-	0.002397	0.64987	0.115022	0.424427	0.995061	-1.98278	0.0474	6	31608	0.002356	1.01383	0.167612	0.685312	1.49984	0.068757	0.945	6	35922	0.14	0.132			A	G	0.002652	0.947771	0.116741	0.718958	1.24941	-0.380514	0.704	0.152687	8.20884	0.942404	0	17	63368	--+---+-+-+-?+-++-	0.002862	0.983798	0.156911	0.676251	1.43121	-0.08541	0.932	8	31169	0.00245	0.906621	0.155239	0.602353	1.36458	-0.469918	0.638	9	32199	0.892	0.773			A	G	0.002439	0.865246	0.089399	0.690024	1.08496	-1.25368	0.21	0.677912	17.1229	0.446071	0.007177	18	101913	------+-+-+-++-++-	0.002519	0.785846	0.109668	0.570896	1.08173	-1.47815	0.139	9	49418	0.002364	0.953204	0.133353	0.691832	1.31332	-0.293102	0.769	9	52495	0.321	0.403
chr1:67182913:G:A	1_65786524_68054183	rs76418789	A	G	0.003217	0.682601	0.072599	0.540308	0.862368	-3.20148	0.00137	2.86209	12.857	0.302774	0.144436	12	67576	---------++-	0.003365	0.560207	0.082708	0.398099	0.788324	-3.32467	0.00089	6	31604	0.003088	0.812376	0.113686	0.589552	1.11942	-1.27034	0.204	6	35972	0.00178	0.12			A	G	0.003759	0.916057	0.093182	0.73342	1.14417	-0.772827	0.44	0.35691	12.0868	0.794853	0	18	64134	---++-+-+------+++	0.003922	0.82725	0.111954	0.60782	1.1259	-1.20596	0.228	9	31827	0.0036	1.02325	0.143384	0.74222	1.4107	0.140312	0.888	9	32307	0.479	0.349			A	G	0.003234	0.780287	0.064882	0.653119	0.932216	-2.73332	0.00629	2.20165	25.1755	0.09085	0.32474	18	101828	---++-+--------+++	0.003328	0.697807	0.079626	0.541741	0.898833	-2.78577	0.00535	9	49338	0.003146	0.870148	0.098222	0.677633	1.11736	-1.09023	0.276	9	52490	0.0114	0.224
chr1:67194213:G:A	1_65786524_68054183	rs4655690	A	G	0.851386	0.855493	0.015956	0.824219	0.887954	-8.21413	2.25e-16	15.6482	8.77389	0.642754	0	12	68055	------------	0.849618	0.850189	0.023085	0.804941	0.89798	-5.81655	6.17e-09	6	31790	0.852935	0.860106	0.021759	0.817458	0.904979	-5.80795	6.49e-09	6	36265	2.13e-15	0.761			A	G	0.860102	0.938759	0.018053	0.903376	0.975528	-3.22399	0.00127	2.89607	14.9028	0.60248	0	18	64380	---+--++--+--+----	0.858711	0.964844	0.026105	0.913677	1.01888	-1.28735	0.198	9	31951	0.861473	0.913662	0.024584	0.865476	0.96453	-3.26646	0.0011	9	32429	0.00211	0.164			A	G	0.853094	0.893255	0.013541	0.866714	0.920609	-7.33523	2.31e-13	12.6367	10.7849	0.867524	0	18	102561	---+------+--+----	0.851906	0.901347	0.019553	0.863022	0.941373	-4.68535	2.84e-06	9	49650	0.85421	0.885794	0.018547	0.849441	0.923702	-5.67208	1.45e-08	9	52911	1.77e-12	0.572
chr1:67214256:C:CT	1_65786524_68054183	rs11410147	CT	C	0.331244	1.37507	0.019168	1.3375	1.41369	22.5352	2.17e-112	111.664	3.47325	0.98288	0	12	68055	++++++++++++	0.329136	1.37094	0.027985	1.31609	1.42808	15.1447	9.15e-52	6	31790	0.333092	1.3786	0.026028	1.32758	1.43157	16.6887	1.78e-62	6	36265	5.2e-111	0.844			CT	C	0.309159	1.20373	0.01718	1.17006	1.23837	12.8097	1.58e-37	36.8001	10.8036	0.866592	0	18	64380	-+++++++++++++++++	0.309241	1.21436	0.024471	1.1664	1.2643	9.44664	3.72e-21	9	31951	0.309077	1.19337	0.023846	1.14663	1.24201	8.67252	4.47e-18	9	32429	1.95e-36	0.547			CT	C	0.330209	1.28111	0.014432	1.25283	1.31004	21.7469	8.52e-105	104.07	10.928	0.860283	0	18	102561	#ERROR!	0.328827	1.27676	0.020663	1.23626	1.31859	14.8563	7.03e-50	9	49650	0.331505	1.28514	0.019986	1.24597	1.32555	15.8839	9.16e-57	9	52911	1.94e-103	0.774
chr1:67240217:G:A	1_65786524_68054183	rs41313262	A	G	0.012776	0.731566	0.041654	0.649924	0.823464	-5.17724	2.3e-07	6.6386	11.4835	0.403687	0.042107	12	68055	---+----+---	0.012794	0.772584	0.06379	0.647555	0.921754	-2.8646	0.00419	6	31790	0.01276	0.699719	0.052619	0.596585	0.820682	-4.38908	1.15e-05	6	36265	1.08e-06	0.414			A	G	0.01391	0.853642	0.047369	0.760798	0.957816	-2.69364	0.00708	2.14972	12.909	0.742257	0	18	64380	-+--------+-+----+	0.013854	0.900182	0.069943	0.763093	1.0619	-1.24751	0.212	9	31951	0.013965	0.811901	0.061444	0.69147	0.953307	-2.54373	0.011	9	32429	0.0181	0.38			A	G	0.013133	0.804359	0.036384	0.733046	0.88261	-4.59633	4.37e-06	5.36	15.293	0.574387	0	18	102561	-+-+--------+---+-	0.013301	0.822177	0.052706	0.718873	0.940326	-2.85815	0.00427	9	49650	0.012975	0.788378	0.048505	0.693309	0.896484	-3.62673	0.000289	9	52911	2.34e-05	0.658
chr1:67240275:G:A	1_65786524_68054183	rs11209026	A	G	0.047177	0.443165	0.013708	0.416297	0.471767	-25.5035	2.1e-143	142.677	20.9729	0.033653	0.475513	12	68055	------------	0.047572	0.454706	0.020393	0.414737	0.498528	-16.7886	3.33e-63	6	31790	0.046831	0.433486	0.018078	0.398053	0.472073	-19.2128	3.3e-82	6	36265	4.36e-142	0.455			A	G	0.056119	0.618138	0.018086	0.582689	0.655744	-15.9647	2.52e-57	56.5987	4.86301	0.998132	0	18	64380	------------------	0.055654	0.62008	0.025445	0.570207	0.674315	-11.1712	6.1e-29	9	31951	0.056578	0.616233	0.025099	0.567039	0.669694	-11.4055	4.25e-30	9	32429	4.5e-56	0.918			A	G	0.046925	0.521792	0.012505	0.497282	0.547511	-26.4994	1.15e-154	153.938	28.5218	0.039198	0.403965	18	102561	------------------	0.047567	0.531333	0.018124	0.495809	0.569401	-17.9117	1.08e-71	9	49650	0.046323	0.513019	0.016948	0.479801	0.548537	-19.5423	5.48e-85	9	52911	2.54e-153	0.475
chr1:70526146:A:G	1_70029879_71029880	rs1995301	G	A	0.418219	1.05231	0.01459	1.02371	1.0817	3.62717	0.000289	3.53958	6.85975	0.810324	0	12	68055	+++-++++++++	0.417291	1.04496	0.021182	1.00344	1.08819	2.12609	0.0335	6	31790	0.419032	1.05865	0.019907	1.01963	1.09916	2.97477	0.00294	6	36265	0.00125	0.644			G	A	0.404867	0.945988	0.013264	0.919991	0.972719	-3.90554	9.49e-05	4.02271	15.9051	0.530569	0	18	64380	#ERROR!	0.403002	0.95095	0.018777	0.914147	0.989236	-2.49742	0.0125	9	31951	0.406704	0.941082	0.018525	0.904774	0.978848	-3.02501	0.0025	9	32429	0.000456	0.714			G	A	0.412995	1.00308	0.011172	0.981182	1.02546	0.272941	0.785	0.105187	20.1152	0.268382	0.154866	18	102561	#ERROR!	0.411322	1.00452	0.016014	0.973134	1.03692	0.278587	0.781	9	49650	0.414566	1.00173	0.015455	0.971437	1.03297	0.110264	0.912	9	52911	0.956	0.902
chr1:78279326:G:A	1_77657942_78779327	rs17391004	A	G	0.023024	0.778249	0.033323	0.712935	0.849546	-5.6059	2.12e-08	7.67302	7.50676	0.756687	0	12	68055	------------	0.022851	0.768638	0.048054	0.674452	0.875977	-3.94542	8.04e-05	6	31790	0.023176	0.786191	0.044702	0.698574	0.884796	-3.99033	6.66e-05	6	36265	1.45e-07	0.802			A	G	0.023993	0.898746	0.038709	0.822876	0.981611	-2.37246	0.0177	1.75223	6.09856	0.992499	0	18	64380	------+-----+----+	0.023456	0.864033	0.052542	0.761051	0.98095	-2.25705	0.024	9	31951	0.024522	0.932427	0.054913	0.824798	1.0541	-1.11804	0.264	9	32429	0.0419	0.398			A	G	0.023281	0.832649	0.028844	0.776114	0.893302	-5.1052	3.37e-07	6.47236	13.2792	0.717303	0	18	102561	--------------+---	0.023037	0.810863	0.040344	0.731789	0.898482	-4.00484	6.27e-05	9	49650	0.023509	0.852425	0.040025	0.773976	0.938824	-3.24159	0.0012	9	52911	1.72e-06	0.487
chr1:92431904:T:G	1_91246790_93849934	rs79637580	G	T	0.463	1.06448	0.014011	1.03702	1.09267	4.68621	2.83e-06	5.5486	16.6059	0.120087	0.337583	12	68055	-++-++++--++	0.462373	1.03609	0.020086	0.996721	1.07701	1.79383	0.0728	6	31790	0.463549	1.08881	0.019328	1.05093	1.12806	4.70938	2.52e-06	6	36265	3.06e-06	0.0638			G	T	0.456321	1.04321	0.013861	1.01604	1.0711	3.142	0.00169	2.77328	9.88874	0.908211	0	18	64380	#ERROR!	0.457426	1.02388	0.019232	0.986185	1.06302	1.2331	0.218	9	31951	0.455232	1.0625	0.019759	1.02378	1.1027	3.20039	0.00138	9	32429	0.00279	0.169			G	T	0.463377	1.05279	0.011107	1.03102	1.07502	4.82574	1.42e-06	5.84805	12.8584	0.745612	0	18	102561	-+++-+++++++-++-++	0.46334	1.03502	0.015718	1.00421	1.06677	2.23254	0.0256	9	49650	0.463411	1.06934	0.015554	1.03886	1.10072	4.54319	5.62e-06	9	52911	2.73e-06	0.126
chr1:92460097:G:C	1_91246790_93849934	rs150649461	C	G	0.013949	0.695481	0.039286	0.618481	0.782068	-6.06606	1.35e-09	8.86981	5.58837	0.899371	0	12	68055	--------+---	0.013851	0.637041	0.052528	0.534087	0.759842	-5.01375	5.44e-07	6	31790	0.014035	0.745782	0.055361	0.637274	0.872765	-3.65643	0.000258	6	36265	4.35e-09	0.191			C	G	0.015958	0.826655	0.04412	0.740181	0.923232	-3.37687	0.000737	3.13228	12.1792	0.789166	0	18	64380	-----+--++--+--+-+	0.016229	0.837984	0.062135	0.716199	0.980477	-2.20608	0.0274	9	31951	0.015692	0.815698	0.059932	0.698232	0.952925	-2.5678	0.0103	9	32429	0.00325	0.811			C	G	0.014268	0.762191	0.033456	0.696616	0.833938	-5.91643	3.38e-09	8.47083	6.9376	0.984343	0	18	102561	------------+--+--	0.014322	0.754941	0.046955	0.66291	0.859749	-4.23835	2.28e-05	9	49650	0.014218	0.768914	0.045966	0.678821	0.870964	-4.13284	3.62e-05	9	52911	2.46e-08	0.842
chr1:93203661:T:C	1_91246790_93849934	rs12030549	C	T	0.659158	1.06031	0.014594	1.0317	1.0897	4.19673	2.74e-05	4.56228	4.85322	0.938066	0	12	68055	+++++++++-+-	0.657103	1.05449	0.021088	1.01315	1.09751	2.60053	0.00933	6	31790	0.660959	1.06545	0.020001	1.02625	1.10615	3.3146	0.000923	6	36265	0.00014	0.711			C	T	0.65401	1.06015	0.014761	1.03122	1.0899	4.1377	3.55e-05	4.45006	20.4868	0.25009	0.170198	18	64380	-+++++-++-++--+-++	0.652437	1.05592	0.020653	1.01544	1.09801	2.72808	0.00639	9	31951	0.655561	1.06442	0.020862	1.02354	1.10695	3.12393	0.00179	9	32429	0.000184	0.776			C	T	0.660174	1.05754	0.011694	1.03462	1.08097	5.00443	5.71e-07	6.24347	9.87176	0.908901	0	18	102561	#ERROR!	0.658274	1.05254	0.01661	1.01998	1.08613	3.19415	0.00141	9	49650	0.661958	1.0623	0.01632	1.03032	1.09529	3.87457	0.000108	9	52911	3.35e-06	0.68
chr1:101130427:A:C	1_100500498_101500499	rs12733135	C	A	0.236635	1.01139	0.015424	0.981158	1.04255	0.731442	0.465	0.332995	11.1502	0.430766	0.013472	12	68055	+---++++-+++	0.236597	1.04259	0.023324	0.996871	1.0904	1.82302	0.0683	6	31790	0.236668	0.98575	0.020311	0.945941	1.02723	-0.682433	0.495	6	36265	0.15	0.0713			C	A	0.235059	1.04346	0.016208	1.01169	1.07622	2.69692	0.00702	2.15398	18.0569	0.385261	0.05853	18	64380	#ERROR!	0.233463	1.07533	0.023515	1.02924	1.12348	3.24942	0.00116	9	31951	0.236632	1.01277	0.022064	0.969521	1.05794	0.569758	0.569	9	32429	0.00433	0.0574			C	A	0.236736	1.02779	0.012653	1.00299	1.0532	2.19966	0.0279	1.55513	20.8331	0.233845	0.183991	18	102561	#ERROR!	0.23663	1.06158	0.018733	1.02487	1.09962	3.32766	0.000881	9	49650	0.236836	0.997374	0.016972	0.964109	1.03179	-0.15196	0.879	9	52911	0.00389	0.0124
chr1:113834946:A:G	1_113334946_114334947	rs2476601	G	A	0.913421	1.23319	0.028192	1.17793	1.29104	8.96177	3.39e-19	18.4703	10.3843	0.496188	0	12	68055	+++++++++-++	0.912569	1.19341	0.039571	1.11585	1.27635	5.15717	2.56e-07	6	31790	0.914169	1.2689	0.039344	1.19179	1.35101	7.44503	1.01e-13	6	36265	1.54e-18	0.191			G	A	0.900844	0.972344	0.021253	0.930689	1.01586	-1.25543	0.209	0.679222	16.8126	0.467131	0	18	64380	#ERROR!	0.901319	0.989805	0.030411	0.930199	1.05323	-0.323389	0.746	9	31951	0.900376	0.955397	0.029182	0.898199	1.01624	-1.44866	0.147	9	32429	0.332	0.428			G	A	0.909637	1.09884	0.019573	1.06047	1.13859	5.19843	2.05e-07	6.68792	25.9486	0.075402	0.344859	18	102561	#ERROR!	0.90922	1.08618	0.027526	1.03223	1.14295	3.18046	0.00148	9	49650	0.91003	1.11097	0.027426	1.05721	1.16746	4.15876	3.24e-05	9	52911	1.12e-06	0.534
chr1:120147656:T:C	1_119380078_121468248	rs4606261	C	T	0.02712	1.17596	0.068372	1.04195	1.3272	2.62564	0.00867	2.06216	13.7624	0.24642	0.200722	12	57234	-++-+++-+-++	0.027039	1.09361	0.091321	0.91462	1.30763	0.981303	0.326	6	26471	0.02719	1.25044	0.096707	1.06089	1.47385	2.66477	0.00772	6	30763	0.0177	0.279			C	T	0.027195	1.17802	0.066222	1.04823	1.32389	2.75079	0.00596	2.22472	6.94745	0.959092	0	16	55984	#ERROR!	0.027373	1.16019	0.089511	0.984753	1.36689	1.77632	0.0757	8	27243	0.027027	1.19664	0.093515	1.01335	1.41308	2.11635	0.0343	8	28741	0.022	0.795			C	T	0.027345	1.1912	0.055247	1.08292	1.31031	3.59824	0.000323	3.4912	10.2587	0.803158	0	16	85757	#ERROR!	0.027346	1.13012	0.073977	0.985124	1.29645	1.74606	0.0808	8	40881	0.027344	1.25094	0.079139	1.09583	1.42801	3.31482	0.000922	8	44876	0.000895	0.297
chr1:146876187:C:T	1_146357313_147381250	rs1553879232	T	C	0.453999	0.900839	0.017631	0.866282	0.936775	-5.23262	1.71e-07	6.76791	7.28412	0.77563	0	12	68055	---++----+--	0.452559	0.882938	0.025382	0.833189	0.935658	-4.20765	2.61e-05	6	31790	0.45526	0.916057	0.024118	0.868786	0.9659	-3.24349	0.00119	6	36265	7.43e-07	0.358			T	C	0.463724	0.955902	0.018575	0.919495	0.993749	-2.2765	0.0228	1.64134	19.6183	0.294214	0.133464	18	64380	---+++++-+----++--	0.463056	0.914589	0.025131	0.865332	0.96665	-3.16085	0.00158	9	31951	0.464382	0.997681	0.026988	0.944785	1.05354	-0.083514	0.933	9	32429	0.00675	0.0282			T	C	0.454937	0.923413	0.014362	0.895263	0.952448	-5.04437	4.64e-07	6.33368	17.3635	0.430015	0.020934	18	102561	----++++-------+--	0.453951	0.895758	0.020055	0.856449	0.93687	-4.80818	1.55e-06	9	49650	0.455863	0.949271	0.020276	0.909529	0.990749	-2.38596	0.0171	9	52911	5.54e-07	0.0666
chr1:150453465:T:C	1_149759332_152333344	rs17649760	C	T	0.100042	0.92889	0.020299	0.889104	0.970457	-3.30269	0.000963	3.01648	9.29053	0.595094	0	12	68055	--------+++-	0.099448	0.964744	0.030757	0.904461	1.02904	-1.09028	0.276	6	31790	0.100564	0.899366	0.026544	0.847339	0.954586	-3.48874	0.000488	6	36265	0.00126	0.117			C	T	0.103072	0.916253	0.020197	0.876668	0.957626	-3.88155	0.000105	3.97983	10.9539	0.858949	0	18	64380	------------+----+	0.103264	0.96083	0.029636	0.902743	1.02265	-1.2559	0.209	9	31951	0.102883	0.873479	0.027025	0.820511	0.929867	-4.23819	2.28e-05	9	32429	5.72e-05	0.0345			C	T	0.099788	0.921541	0.016116	0.889954	0.954249	-4.59174	4.46e-06	5.35046	11.1992	0.846025	0	18	102561	------------+---+-	0.099788	0.960419	0.023932	0.913512	1.00974	-1.58079	0.114	9	49650	0.099788	0.886347	0.021456	0.844294	0.930494	-4.86483	1.17e-06	9	52911	2.08e-06	0.0242
chr1:150522630:A:G	1_149759332_152333344	rs9326002	G	A	0.408573	1.01794	0.013529	0.991419	1.04516	1.32001	0.187	0.728591	14.0206	0.231856	0.21544	12	68055	-+-++++-----	0.412079	0.985583	0.01917	0.94801	1.02464	-0.732322	0.464	6	31790	0.4055	1.04646	0.018856	1.00951	1.08477	2.47568	0.0133	6	36265	0.0357	0.0265			G	A	0.409361	1.06498	0.014307	1.03694	1.09378	4.62415	3.82e-06	5.41802	14.6492	0.620731	0	18	64380	#ERROR!	0.410651	1.03436	0.019616	0.995914	1.07429	1.74812	0.0804	9	31951	0.40809	1.09602	0.020633	1.05558	1.13801	4.7801	1.78e-06	9	32429	2.37e-06	0.0335			G	A	0.411556	1.03916	0.01109	1.01743	1.06136	3.56192	0.000371	3.43094	19.2108	0.316567	0.115081	18	102561	-++---+++++++++---	0.41295	1.0164	0.015551	0.985919	1.04782	1.04712	0.295	9	49650	0.410249	1.0608	0.015665	1.0301	1.09242	3.93898	8.26e-05	9	52911	0.000247	0.0476
chr1:151810848:T:G	1_149759332_152333344	rs61815115	G	T	0.085662	0.915963	0.021881	0.873077	0.960956	-3.58787	0.000336	3.47394	5.23315	0.919351	0	12	68055	+-----+---+-	0.084777	0.924061	0.032307	0.86074	0.992041	-2.18064	0.0292	6	31790	0.086437	0.909221	0.029208	0.851973	0.970316	-2.86815	0.00414	6	36265	0.00152	0.742			G	T	0.085957	0.887377	0.021658	0.844927	0.93196	-4.77749	1.8e-06	5.74359	12.9783	0.737636	0	18	64380	-+-+++-------+----	0.085959	0.884016	0.030232	0.824762	0.947527	-3.48267	0.0005	9	31951	0.085954	0.890739	0.030414	0.831127	0.954627	-3.2739	0.00107	9	32429	1.09e-05	0.88			G	T	0.083711	0.905242	0.017466	0.871008	0.940821	-5.0615	4.24e-07	6.37258	12.3553	0.778162	0	18	102561	#ERROR!	0.083203	0.906679	0.025038	0.857604	0.958562	-3.45067	0.000563	9	49650	0.084188	0.903918	0.024006	0.856866	0.953554	-3.70374	0.000214	9	52911	2.73e-06	0.938
chr1:151820698:G:T	1_149759332_152333344	rs11204894	T	G	0.205607	0.918145	0.014963	0.888818	0.94844	-5.15612	2.57e-07	6.58965	7.2498	0.778509	0	12	68055	--+-+-------	0.204045	0.912653	0.021902	0.869726	0.957699	-3.71838	0.000202	6	31790	0.206975	0.922737	0.020236	0.883075	0.964181	-3.58725	0.000337	6	36265	1.6e-06	0.741			T	G	0.206959	0.898482	0.014823	0.869428	0.928506	-6.38315	1.79e-10	9.74675	13.3966	0.709261	0	18	64380	----++-+-+--------	0.206277	0.89398	0.020852	0.85311	0.936807	-4.69422	2.72e-06	9	31951	0.207632	0.902889	0.020791	0.862139	0.945565	-4.33547	1.47e-05	9	32429	1.36e-09	0.768			T	G	0.203145	0.915003	0.011962	0.891559	0.939064	-6.70751	2.05e-11	10.688	12.6149	0.761558	0	18	102561	----++-+------+---	0.201535	0.906646	0.01703	0.873267	0.941301	-5.12082	3.1e-07	9	49650	0.204656	0.922749	0.016626	0.890162	0.95653	-4.3828	1.19e-05	9	52911	1.36e-10	0.507
chr1:155162930:G:A	1_154561096_156553012	rs12752585	A	G	0.474855	1.10825	0.01446	1.0799	1.13733	7.77597	7.84e-15	14.1055	8.3441	0.682188	0	12	68055	++++++++++++	0.471742	1.11065	0.021212	1.06907	1.15384	5.39118	7.16e-08	6	31790	0.477584	1.1062	0.01957	1.06784	1.14593	5.60569	2.13e-08	6	36265	7.33e-14	0.88			A	G	0.471404	1.05829	0.014068	1.03071	1.0866	4.20598	2.63e-05	4.58001	11.1982	0.846077	0	18	64380	-++-+++++-++-+-+-+	0.467067	1.0556	0.019781	1.01683	1.09585	2.83435	0.00461	9	31951	0.475678	1.06096	0.019794	1.02216	1.10122	3.1132	0.00186	9	32429	0.000142	0.851			A	G	0.474647	1.08102	0.011368	1.05874	1.10377	7.33149	2.37e-13	12.6246	5.82888	0.994264	0	18	102561	#ERROR!	0.470418	1.07289	0.016191	1.04116	1.1056	4.59321	4.43e-06	9	49650	0.478616	1.08862	0.015831	1.05759	1.12055	5.75508	8.89e-09	9	52911	1.68e-12	0.494
chr1:159830120:G:A	1_159330120_162177018	rs34687326	A	G	0.10883	0.872251	0.019693	0.833653	0.912637	-5.91885	3.33e-09	8.4772	14.362	0.213604	0.234092	12	68055	---++----++-	0.107848	0.858304	0.028326	0.802785	0.917663	-4.47845	7.62e-06	6	31790	0.109692	0.884218	0.026901	0.831491	0.940288	-3.92276	8.84e-05	6	36265	2.01e-08	0.521			A	G	0.111917	0.931029	0.021064	0.889743	0.974231	-3.08812	0.00202	2.69408	11.2699	0.842193	0	18	64380	#ERROR!	0.110856	0.910789	0.029038	0.853874	0.971497	-2.83834	0.00455	9	31951	0.112963	0.951232	0.029983	0.892464	1.01387	-1.53668	0.124	9	32429	0.00547	0.348			A	G	0.108552	0.895514	0.016188	0.863785	0.928408	-5.99608	2.08e-09	8.68205	19.7673	0.286303	0.139995	18	102561	----+--+-------++-	0.107575	0.885793	0.022983	0.840746	0.933253	-4.55413	5.34e-06	9	49650	0.109469	0.904498	0.022469	0.860459	0.950792	-3.94139	8.18e-05	9	52911	1.33e-08	0.571
chr1:160432749:T:C	1_159330120_162177018	rs10494343	C	T	0.207093	1.00774	0.016067	0.976247	1.04024	0.475881	0.634	0.197787	6.79247	0.815632	0	12	68055	--++-+++----	0.205413	1.0105	0.023584	0.964271	1.05894	0.43706	0.662	6	31790	0.208565	1.0054	0.021684	0.962897	1.04977	0.244266	0.807	6	36265	0.882	0.876			C	T	0.21222	1.1077	0.017672	1.07306	1.14346	6.31071	2.87e-10	9.54265	8.93785	0.942191	0	18	64380	#ERROR!	0.211577	1.12281	0.025231	1.07336	1.17454	5.04057	4.73e-07	9	31951	0.212853	1.09295	0.024438	1.04505	1.14304	3.88708	0.000102	9	32429	1.59e-09	0.406			C	T	0.210223	1.05612	0.013462	1.02973	1.08318	4.22946	2.37e-05	4.62513	11.562	0.825904	0	18	102561	-+++-+--++++++++++	0.209105	1.06941	0.019543	1.03111	1.10914	3.60604	0.000313	9	49650	0.211272	1.04393	0.018384	1.0079	1.08126	2.39913	0.0165	9	52911	8.44e-05	0.351
chr1:160673059:C:T	1_159330120_162177018	rs76582256	T	C	0.050157	0.88536	0.027001	0.832439	0.941646	-3.872	0.000109	3.96282	9.93331	0.536396	0	12	68055	--+---+--+--	0.051826	0.948811	0.041518	0.867436	1.03782	-1.14855	0.251	6	31790	0.048693	0.832142	0.034542	0.764439	0.905841	-4.24408	2.22e-05	6	36265	6.34e-05	0.0373			T	C	0.051584	0.907541	0.027593	0.853458	0.965052	-3.09479	0.00198	2.70381	9.12481	0.936265	0	18	64380	----+-+------+----	0.051667	0.864326	0.036863	0.792074	0.943168	-3.27373	0.00107	9	31951	0.051502	0.952072	0.04025	0.873182	1.03809	-1.11292	0.266	9	32429	0.00253	0.123			T	C	0.049674	0.895675	0.021834	0.85288	0.940618	-4.41078	1.04e-05	4.98132	9.04095	0.938968	0	18	102561	----++---+---+-+--	0.050358	0.909455	0.031359	0.847992	0.975373	-2.65846	0.00787	9	49650	0.049032	0.882656	0.029826	0.824196	0.945261	-3.57013	0.000359	9	52911	4.98e-05	0.549
chr1:160882036:A:T	1_159330120_162177018	rs2274907	T	A	0.68292	1.08724	0.015332	1.05719	1.11814	5.8489	5.08e-09	8.29386	6.3559	0.848594	0	12	68055	++++++++-+++	0.683815	1.09191	0.022546	1.04772	1.13797	4.17175	3.06e-05	6	31790	0.682135	1.08327	0.020689	1.04272	1.12539	4.10888	4.02e-05	6	36265	3.59e-08	0.782			T	A	0.676421	1.04968	0.014941	1.02039	1.0798	3.35835	0.000789	3.10316	19.6587	0.292056	0.135244	18	64380	-++++-++++++---++-	0.675079	1.02359	0.020523	0.983368	1.06546	1.14003	0.254	9	31951	0.677742	1.07622	0.021498	1.03408	1.12007	3.60469	0.000315	9	32429	0.000787	0.0825			T	A	0.682487	1.0755	0.012173	1.05164	1.0999	6.35893	2.1e-10	9.67826	11.5533	0.826398	0	18	102561	#ERROR!	0.682295	1.06492	0.017286	1.03104	1.09991	3.8129	0.000139	9	49650	0.682668	1.08541	0.016985	1.05212	1.11975	5.15655	2.57e-07	9	52911	1.17e-09	0.405
chr1:161509955:A:G	1_159330120_162177018	rs1801274	G	A	0.477503	0.924568	0.012291	0.900478	0.949303	-5.82249	5.95e-09	8.22519	13.5012	0.261829	0.18526	12	68055	----------+-	0.480324	0.935492	0.018239	0.899744	0.972661	-3.35445	0.0008	6	31790	0.47503	0.915394	0.016469	0.883116	0.948853	-4.82646	1.41e-06	6	36265	3.15e-08	0.422			G	A	0.476581	0.856559	0.011496	0.834027	0.8797	-11.384	5.44e-30	29.2643	14.0741	0.66185	0	18	64380	#ERROR!	0.47672	0.859622	0.016289	0.827696	0.89278	-7.83348	4.97e-15	9	31951	0.476444	0.853553	0.016051	0.822094	0.886217	-8.26438	1.48e-16	9	32429	6.98e-29	0.795			G	A	0.47036	0.891658	0.009516	0.873007	0.910709	-10.6319	2.28e-26	25.6423	23.9728	0.120175	0.290864	18	102561	----+---------+---	0.47238	0.897261	0.013743	0.870324	0.925032	-6.97088	3.27e-12	9	49650	0.468465	0.886497	0.013079	0.860862	0.912896	-8.04714	8.9e-16	9	52911	2.43e-25	0.576
chr1:161532189:A:G	1_159330120_162177018	rs35852976	G	A	0.04456	1.03672	0.033301	0.97145	1.10638	1.08695	0.277	0.557459	7.60616	0.748088	0	12	68055	-++--+-+++--	0.042734	1.00698	0.048	0.912896	1.11075	0.138909	0.89	6	31790	0.046161	1.06066	0.045021	0.972419	1.15691	1.32889	0.184	6	36265	0.41	0.437			G	A	0.045861	1.12252	0.035806	1.05234	1.19738	3.50873	0.000453	3.34367	15.9569	0.526893	0	18	64380	-+++++----++++--++	0.045567	1.16924	0.052471	1.0664	1.28201	3.32865	0.000878	9	31951	0.046151	1.07909	0.047664	0.985669	1.18137	1.64756	0.0994	9	32429	0.00101	0.223			G	A	0.045958	1.08292	0.027845	1.02834	1.14039	3.01934	0.00254	2.59467	9.3342	0.92919	0	18	102561	-+++++--+-++++--++	0.045249	1.08631	0.040333	1.00726	1.17157	2.14765	0.0318	9	49650	0.046623	1.07994	0.037726	1.00599	1.15932	2.12518	0.0336	9	52911	0.0104	0.911
chr1:161547427:G:A	1_159330120_162177018	rs4656312	A	G	0.117404	1.06981	0.022328	1.02604	1.11544	3.16649	0.00155	2.80967	8.43713	0.673693	0	12	68055	-+++++++-+-+	0.115315	1.06212	0.032589	0.998246	1.13008	1.90452	0.0569	6	31790	0.119235	1.07623	0.030164	1.01711	1.13879	2.54843	0.0108	6	36265	0.00634	0.758			A	G	0.11791	1.19792	0.024949	1.14902	1.2489	8.49283	2.13e-17	16.6722	10.8866	0.862396	0	18	64380	#ERROR!	0.116648	1.18646	0.034991	1.11787	1.25924	5.62805	1.87e-08	9	31951	0.119153	1.20904	0.034967	1.1405	1.28169	6.37572	1.88e-10	9	32429	1.97e-16	0.658			A	G	0.120066	1.1279	0.018888	1.09088	1.16617	7.06838	1.63e-12	11.7878	22.6908	0.159589	0.250799	18	102561	-++++++++++++-++++	0.118563	1.11752	0.026928	1.06474	1.17291	4.50118	6.85e-06	9	49650	0.121476	1.1374	0.026143	1.08616	1.19106	5.47441	4.49e-08	9	52911	1.24e-11	0.605
chr1:169659396:AT:A	1_169049811_170662153	rs138291494	A	AT	0.255709	1.02383	0.015407	0.993629	1.05494	1.54158	0.123	0.909501	7.10155	0.790801	0	12	68055	++--++++-+-+	0.254811	1.01754	0.022449	0.973536	1.06353	0.770802	0.441	6	31790	0.256496	1.02919	0.020939	0.988148	1.07194	1.38575	0.166	6	36265	0.284	0.71			A	AT	0.25493	1.04864	0.016021	1.01724	1.08101	3.06181	0.00221	2.65582	7.93047	0.968011	0	18	64380	#ERROR!	0.255306	1.0484	0.022675	1.00395	1.09481	2.13857	0.0325	9	31951	0.25456	1.04887	0.02236	1.00505	1.09461	2.19121	0.0285	9	32429	0.00921	0.988			A	AT	0.255981	1.03338	0.012508	1.00887	1.0585	2.6808	0.00736	2.13304	3.868	0.999588	0	18	102561	#ERROR!	0.25584	1.0318	0.01797	0.99658	1.06827	1.7667	0.0773	9	49650	0.256113	1.03484	0.017256	1.00101	1.0698	2.01985	0.0434	9	52911	0.0273	0.905
chr1:169733137:A:G	1_169049811_170662153	rs3917406	G	A	0.257061	1.08479	0.016095	1.05324	1.11728	5.40489	6.63e-08	7.17831	5.07676	0.927392	0	12	68055	++++++++++++	0.257673	1.07517	0.023389	1.02933	1.12305	3.26019	0.00112	6	31790	0.256525	1.093	0.021927	1.05003	1.13774	4.34515	1.41e-05	6	36265	3.91e-07	0.586			G	A	0.251397	1.0674	0.016171	1.03571	1.10007	4.24143	2.25e-05	4.64822	13.7635	0.683768	0	18	64380	-++-++-++++++--+++	0.251419	1.05264	0.022496	1.00855	1.09866	2.3499	0.0188	9	31951	0.251375	1.08215	0.022958	1.03716	1.12911	3.6436	0.000271	9	32429	8.28e-05	0.369			G	A	0.257837	1.0766	0.012896	1.05132	1.10248	6.08885	1.17e-09	8.93144	13.2083	0.722131	0	18	102561	#ERROR!	0.257762	1.06055	0.018245	1.02479	1.09756	3.35961	0.000785	9	49650	0.257907	1.09161	0.018047	1.05624	1.12817	5.21558	1.87e-07	9	52911	4.39e-09	0.234
chr1:172880501:A:C	1_172384320_173878336	rs6661686	C	A	0.252783	1.15344	0.017268	1.11959	1.1883	9.39453	6.12e-21	20.2135	13.454	0.264688	0.182401	12	68055	+++-++++-+++	0.2544	1.14042	0.024948	1.09152	1.19151	5.87659	4.3e-09	6	31790	0.251365	1.16473	0.023641	1.11839	1.21298	7.36218	1.89e-13	6	36265	5.39e-20	0.489			C	A	0.237099	1.0044	0.015579	0.97386	1.03589	0.27846	0.781	0.107538	7.98213	0.966927	0	18	64380	#ERROR!	0.238459	1.01508	0.022158	0.971652	1.06045	0.670952	0.502	9	31951	0.23576	0.993885	0.021633	0.951485	1.03817	-0.275751	0.783	9	32429	0.769	0.503			C	A	0.248212	1.08559	0.013216	1.05969	1.11213	6.66527	2.74e-11	10.5629	28.7367	0.037033	0.408421	18	102561	#ERROR!	0.249551	1.08086	0.018847	1.04392	1.11911	4.38262	1.19e-05	9	49650	0.246955	1.09002	0.018357	1.05404	1.12723	5.03345	4.91e-07	9	52911	2.13e-10	0.732
chr1:173194218:G:A	1_172384320_173878336	rs10798264	A	G	0.259583	1.07429	0.015967	1.043	1.10653	4.75102	2.06e-06	5.68668	16.1438	0.135877	0.318622	12	68055	++--++++++++	0.262135	1.08453	0.023513	1.03844	1.13266	3.66267	0.000252	6	31790	0.257346	1.06553	0.021506	1.02337	1.10942	3.08197	0.00207	6	36265	1.06e-05	0.559			A	G	0.249302	1.00297	0.015297	0.972984	1.03387	0.191295	0.848	0.07146	15.6921	0.545758	0	18	64380	---+---++++----+-+	0.249849	0.998427	0.021476	0.956334	1.04237	-0.071652	0.943	9	31951	0.248762	1.00746	0.02152	0.965283	1.05149	0.340722	0.733	9	32429	0.941	0.771			A	G	0.257766	1.04287	0.012542	1.01828	1.06804	3.44876	0.000567	3.24664	15.5283	0.557487	0	18	102561	#ERROR!	0.259018	1.044	0.01798	1.00876	1.08047	2.45751	0.014	9	49650	0.256591	1.04181	0.017337	1.00783	1.07694	2.42115	0.0155	9	52911	0.0026	0.931
chr1:173338762:T:C	1_172384320_173878336	rs12736195	C	T	0.274411	1.04848	0.015402	1.01829	1.07956	3.17601	0.0015	2.82389	6.99976	0.799103	0	12	68055	-+-++++++-++	0.274109	1.05952	0.022819	1.01479	1.10621	2.62717	0.00863	6	31790	0.274675	1.03921	0.020643	0.99875	1.08131	1.89829	0.0577	6	36265	0.00523	0.518			C	T	0.273523	1.06453	0.015901	1.03336	1.09663	4.12456	3.76e-05	4.42529	16.8914	0.461744	0	18	64380	#ERROR!	0.271781	1.04617	0.022016	1.00301	1.09118	2.10008	0.0357	9	31951	0.275238	1.08303	0.022687	1.03857	1.1294	3.72911	0.000194	9	32429	0.000105	0.253			C	T	0.276515	1.04844	0.012407	1.02412	1.07333	3.95055	7.87e-05	4.10384	13.4327	0.706769	0	18	102561	-++++-++++++--+-++	0.275596	1.04669	0.017783	1.01183	1.08274	2.64085	0.00829	9	49650	0.277378	1.05006	0.017158	1.01643	1.0848	2.94122	0.00328	9	52911	0.000405	0.893
chr1:179202038:C:G	1_178634699_179775254	rs72709483	G	C	0.115129	1.09477	0.022252	1.05115	1.14019	4.36514	1.29e-05	4.89038	18.2499	0.075959	0.397258	12	68055	++++-++++++-	0.115197	1.12934	0.033505	1.06367	1.19906	3.97944	6.98e-05	6	31790	0.115069	1.06609	0.029288	1.00869	1.12677	2.26637	0.0235	6	36265	2.79e-05	0.166			G	C	0.113622	1.07452	0.022199	1.031	1.11986	3.4078	0.000659	3.18123	10.4959	0.881538	0	18	64380	-++++++++++++-+-+-	0.112744	1.09428	0.03181	1.03194	1.1604	3.0103	0.00262	9	31951	0.114487	1.05537	0.030471	0.995648	1.11868	1.81326	0.0698	9	32429	0.00208	0.391			G	C	0.115467	1.08342	0.017761	1.04861	1.11939	4.8086	1.55e-06	5.81083	22.7371	0.158007	0.252323	18	102561	#ERROR!	0.115311	1.10822	0.02601	1.05724	1.16166	4.27657	1.92e-05	9	49650	0.115614	1.06094	0.02399	1.01392	1.11014	2.55783	0.0106	9	52911	4.05e-06	0.191
chr1:185380759:C:T	1_183957472_185896136	rs9726117	T	C	0.648053	0.924808	0.012691	0.899933	0.95037	-5.61925	1.97e-08	7.70648	4.93134	0.934446	0	12	68055	------------	0.647401	0.938935	0.018896	0.901898	0.977492	-3.06873	0.00216	6	31790	0.648624	0.912988	0.016951	0.879763	0.947467	-4.81316	1.51e-06	6	36265	8.41e-08	0.315			T	C	0.653884	0.967619	0.013479	0.941199	0.99478	-2.33053	0.0198	1.70333	8.94405	0.942001	0	18	64380	---+-------++---+-	0.653838	0.971038	0.019054	0.933692	1.00988	-1.46878	0.142	9	31951	0.65393	0.964235	0.018856	0.927277	1.00267	-1.82647	0.0678	9	32429	0.0641	0.803			T	C	0.64877	0.947103	0.010449	0.926623	0.968036	-4.87262	1.12e-06	5.95049	11.764	0.814212	0	18	102561	------------+---+-	0.648495	0.953332	0.015113	0.923711	0.983903	-2.96772	0.00301	9	49650	0.649027	0.941397	0.014338	0.913295	0.970365	-3.90557	9.49e-05	9	52911	5.96e-06	0.573
chr1:186757881:A:G	1_186151108_187406328	rs112606845	G	A	0.025965	1.13183	0.045277	1.04309	1.22812	2.97258	0.00296	2.52817	12.088	0.357064	0.090008	12	68055	++-+++++--++	0.02707	1.17241	0.067113	1.04087	1.32058	2.61972	0.00882	6	31790	0.024996	1.09691	0.059416	0.980457	1.2272	1.61534	0.106	6	36265	0.00877	0.425			G	A	0.026142	1.14451	0.045973	1.05441	1.24232	3.22634	0.00126	2.89962	9.0409	0.93897	0	18	64380	#ERROR!	0.026107	1.11765	0.062873	0.994421	1.25615	1.86613	0.062	9	31951	0.026177	1.17122	0.064983	1.04385	1.31413	2.69069	0.00715	9	32429	0.0047	0.576			G	A	0.026628	1.14362	0.036715	1.07165	1.22041	4.04704	5.24e-05	4.28052	13.0217	0.734733	0	18	102561	#ERROR!	0.027244	1.13627	0.051715	1.03491	1.24756	2.67987	0.00738	9	49650	0.026049	1.15054	0.050769	1.05103	1.25947	3.03844	0.00239	9	52911	0.000273	0.851
chr1:197547956:T:A	1_197232149_199295556	rs12118513	A	T	0.214317	1.09182	0.017279	1.05795	1.12677	5.46437	4.75e-08	7.32293	11.5281	0.400137	0.04581	12	68055	++-+-+-+--++	0.212747	1.10682	0.025687	1.05647	1.15956	4.27278	1.95e-05	6	31790	0.215693	1.0793	0.023073	1.03408	1.12651	3.49448	0.000478	6	36265	2.42e-07	0.435			A	T	0.21078	1.08537	0.017518	1.05104	1.12083	4.99504	5.99e-07	6.22235	20.7249	0.238838	0.179731	18	64380	#ERROR!	0.208558	1.06525	0.024325	1.01758	1.11516	2.70578	0.00683	9	31951	0.212969	1.10529	0.024889	1.05651	1.15632	4.34671	1.4e-05	9	32429	2.03e-06	0.261			A	T	0.214714	1.08388	0.013864	1.0567	1.11175	6.21767	5.2e-10	9.28378	18.5285	0.356259	0.082492	18	102561	#ERROR!	0.212774	1.07786	0.019852	1.03895	1.11822	3.99685	6.48e-05	9	49650	0.216535	1.08939	0.019173	1.05181	1.12831	4.78049	1.78e-06	9	52911	3.7e-09	0.682
chr1:198601013:C:T	1_197232149_199295556	rs67306083	T	C	0.068626	0.936557	0.023912	0.88969	0.985893	-2.50242	0.0124	1.90816	12.6838	0.314497	0.132749	12	68055	++----------	0.067852	0.904526	0.033952	0.837981	0.976355	-2.57376	0.0101	6	31790	0.069304	0.963756	0.032925	0.899222	1.03292	-1.04401	0.296	6	36265	0.0211	0.228			T	C	0.069161	0.963354	0.024843	0.914663	1.01464	-1.41084	0.158	0.800583	13.5925	0.695709	0	18	64380	----++-+-+-+-++---	0.068889	0.985783	0.03568	0.915851	1.06106	-0.381419	0.703	9	31951	0.069428	0.941709	0.033877	0.875309	1.01314	-1.60993	0.107	9	32429	0.254	0.387			T	C	0.068633	0.946819	0.019455	0.908687	0.98655	-2.60564	0.00919	2.03675	16.2988	0.502763	0	18	102561	#ERROR!	0.068114	0.938231	0.02773	0.883881	0.995924	-2.09415	0.0363	9	49650	0.06912	0.954641	0.026851	0.902013	1.01034	-1.60446	0.109	9	52911	0.0308	0.68
chr1:200110458:A:G	1_199608907_201405968	rs2816977	G	A	0.874819	1.03004	0.021206	0.988474	1.07335	1.40834	0.159	0.79856	14.0145	0.232194	0.215097	12	68055	++-+++--+---	0.873523	0.980725	0.029337	0.923224	1.04181	-0.631386	0.528	6	31790	0.875956	1.07486	0.030021	1.01602	1.13711	2.5133	0.012	6	36265	0.0348	0.0296			G	A	0.881982	1.19798	0.025945	1.14713	1.25109	8.1623	3.46e-16	15.4614	11.524	0.828067	0	18	64380	#ERROR!	0.883089	1.18551	0.036183	1.1146	1.26095	5.40722	6.55e-08	9	31951	0.880892	1.2103	0.036545	1.13867	1.28643	6.13217	8.93e-10	9	32429	3.06e-15	0.64			G	A	0.880075	1.09811	0.018488	1.06187	1.13558	5.46638	4.7e-08	7.32785	19.0247	0.327117	0.106424	18	102561	#ERROR!	0.879366	1.07176	0.025845	1.02111	1.12493	2.80549	0.00504	9	49650	0.88074	1.12304	0.026061	1.07196	1.17655	4.88572	1.05e-06	9	52911	1.28e-07	0.173
chr1:200829772:G:C	1_199608907_201405968	rs6690988	C	G	0.194324	1.06536	0.017441	1.03117	1.10067	3.80477	0.000143	3.84414	12.055	0.35952	0.087519	12	68055	+++-++++-+++	0.195105	1.07176	0.025687	1.02141	1.12459	2.82299	0.00477	6	31790	0.193639	1.05994	0.023464	1.01396	1.10802	2.57239	0.0101	6	36265	0.00068	0.74			C	G	0.195737	1.0746	0.017837	1.03964	1.11074	4.26366	2.04e-05	4.69127	10.1478	0.8973	0	18	64380	#ERROR!	0.196449	1.07174	0.025046	1.02265	1.12318	2.89613	0.00379	9	31951	0.195034	1.07744	0.025062	1.02832	1.12891	3.13304	0.00174	9	32429	0.000111	0.875			C	G	0.196549	1.07013	0.014095	1.0425	1.09848	5.07912	3.87e-07	6.41272	11.8778	0.807479	0	18	102561	#ERROR!	0.196955	1.06612	0.020152	1.02662	1.10713	3.3239	0.000893	9	49650	0.196168	1.07384	0.019514	1.03559	1.1135	3.84996	0.000119	9	52911	2.41e-06	0.787
chr1:200908434:C:A	1_199608907_201405968	rs7554511	A	C	0.257598	0.866981	0.012733	0.842024	0.892677	-9.57829	1.05e-21	20.9781	11.6896	0.38742	0.058994	12	68055	---+--------	0.255878	0.841651	0.018136	0.806104	0.878765	-7.83003	5.11e-15	6	31790	0.259106	0.888992	0.017645	0.854407	0.924976	-5.81221	6.33e-09	6	36265	2.25e-21	0.0673			A	C	0.2629	0.852426	0.012742	0.827452	0.878154	-10.5245	7.16e-26	25.1451	20.563	0.246449	0.173272	18	64380	---------+--+-----	0.261909	0.841875	0.017788	0.80701	0.878246	-7.97638	1.58e-15	9	31951	0.263877	0.862866	0.018028	0.82753	0.89971	-6.91389	4.9e-12	9	32429	6.37e-25	0.417			A	C	0.25419	0.858724	0.010144	0.838841	0.879077	-12.7435	3.71e-37	36.4308	21.5831	0.201289	0.212346	18	102561	------------------	0.252331	0.840734	0.014271	0.812763	0.869668	-10.049	9.93e-24	9	49650	0.255935	0.875623	0.01427	0.847654	0.904516	-8.01891	1.12e-15	9	52911	1.28e-36	0.0892
chr1:205514667:A:G	1_205016162_207435895	rs12561888	G	A	0.430426	1.02536	0.013991	0.997934	1.05353	1.81048	0.0702	1.15347	7.01891	0.79755	0	12	68055	++-++++++-+-	0.429122	1.01265	0.020248	0.972961	1.05395	0.616143	0.538	6	31790	0.43157	1.0363	0.019145	0.998774	1.07523	1.89483	0.0581	6	36265	0.137	0.405			G	A	0.432668	1.04899	0.014501	1.02057	1.07821	3.4129	0.000647	3.18934	17.5961	0.414738	0.033878	18	64380	-++++--+++-++---++	0.43221	1.04845	0.020386	1.00849	1.08999	2.3867	0.017	9	31951	0.433119	1.04954	0.020398	1.00955	1.0911	2.43986	0.0147	9	32429	0.00295	0.971			G	A	0.432608	1.03503	0.01135	1.01278	1.05776	3.10582	0.00191	2.71996	19.2307	0.315451	0.115997	18	102561	#ERROR!	0.431937	1.02761	0.01614	0.995977	1.06025	1.70733	0.0878	9	49650	0.433237	1.042	0.015822	1.01099	1.07396	2.6691	0.00762	9	52911	0.00661	0.531
chr1:206473875:C:T	1_205016162_207435895	rs12739461	T	C	0.304628	1.00458	0.014816	0.975545	1.03449	0.305544	0.76	0.119211	10.1831	0.513998	0	12	68055	----++--+--+	0.300524	1.00213	0.021801	0.959399	1.04676	0.09566	0.924	6	31790	0.308226	1.00662	0.019972	0.967476	1.04735	0.326095	0.744	6	36265	0.944	0.882			T	C	0.308062	0.966707	0.0144	0.938483	0.99578	-2.23975	0.0251	1.59982	15.9793	0.525304	0	18	64380	----+-----+-+----+	0.306719	0.990901	0.020863	0.950011	1.03355	-0.425106	0.671	9	31951	0.309386	0.943623	0.019649	0.90511	0.983774	-2.72946	0.00636	9	32429	0.022	0.106			T	C	0.303853	0.992423	0.011738	0.969416	1.01598	-0.635514	0.525	0.279748	12.2964	0.781869	0	18	102561	----+--++-+-+----+	0.301204	1.00355	0.017104	0.97003	1.03824	0.204645	0.838	9	49650	0.30634	0.982395	0.01599	0.951054	1.01477	-1.07374	0.283	9	52911	0.55	0.374
chr1:206770623:C:A	1_205016162_207435895	rs3024493	A	C	0.168689	1.17761	0.020378	1.13767	1.21895	9.28665	1.69e-20	19.7715	11.8944	0.37163	0.075198	12	68055	++++++-+++++	0.168169	1.12882	0.02856	1.07284	1.18772	4.66955	3.07e-06	6	31790	0.169145	1.22087	0.028578	1.16486	1.27958	8.32844	8.63e-17	6	36265	1.6e-20	0.0265			A	C	0.168107	1.24886	0.021703	1.20633	1.2929	12.5691	3.41e-36	35.467	11.2495	0.843304	0	18	64380	-+++++++++++++++++	0.169543	1.23402	0.030227	1.17477	1.29625	8.37675	5.73e-17	9	31951	0.166693	1.26366	0.03072	1.20345	1.32689	9.39489	6.09e-21	9	32429	3.95e-35	0.502			A	C	0.172866	1.21394	0.016866	1.18088	1.24792	13.7628	4.71e-43	42.327	16.285	0.503726	0	18	102561	#ERROR!	0.172641	1.18545	0.0236	1.13919	1.23358	8.37758	5.69e-17	9	49650	0.173077	1.24098	0.023811	1.19431	1.28947	11.0393	2.67e-28	9	52911	1.98e-42	0.104
chr1:206786340:A:G	1_205016162_207435895	rs12127370	G	A	0.051103	0.880235	0.025908	0.829455	0.934125	-4.2078	2.61e-05	4.58349	14.3783	0.21276	0.234961	12	68055	+--------+--	0.052119	0.912415	0.038691	0.836581	0.995123	-2.07043	0.0384	6	31790	0.050213	0.852765	0.034068	0.785991	0.925212	-3.82851	0.00013	6	36265	7.7e-05	0.266			G	A	0.051451	0.841917	0.025288	0.792353	0.894581	-5.5586	2.79e-08	7.55508	10.6126	0.87598	0	18	64380	-----+-------+-+--	0.051512	0.817452	0.034419	0.749991	0.890982	-4.58675	4.57e-06	9	31951	0.05139	0.866732	0.036232	0.795717	0.944084	-3.27928	0.00105	9	32429	1.25e-07	0.344			G	A	0.050268	0.877891	0.02089	0.836947	0.920839	-5.3443	9.28e-08	7.03255	18.8798	0.335475	0.099567	18	102561	#ERROR!	0.050962	0.877991	0.029737	0.819706	0.940419	-3.71284	0.000207	9	49650	0.049616	0.877798	0.028796	0.821358	0.938117	-3.84401	0.000122	9	52911	6.28e-07	0.996
chr1:206935894:C:T	1_205016162_207435895	rs41275378	T	C	0.010573	0.697492	0.043795	0.611653	0.795376	-5.37691	7.75e-08	7.1108	11.0969	0.435182	0.008732	12	68055	----------+-	0.010393	0.648935	0.059389	0.532533	0.790779	-4.28733	1.83e-05	6	31790	0.010731	0.7384	0.060701	0.619426	0.880227	-3.3832	0.000721	6	36265	3.33e-07	0.338			T	C	0.011291	0.713587	0.044633	0.626107	0.813291	-5.05722	4.34e-07	6.36285	10.9004	0.861697	0	18	64380	-----+----+-+---+-	0.011609	0.760988	0.064431	0.634703	0.912399	-2.95023	0.00319	9	31951	0.010977	0.665665	0.058393	0.551215	0.803879	-4.22798	2.39e-05	9	32429	1.69e-06	0.316			T	C	0.010338	0.711889	0.036026	0.641279	0.790275	-6.37646	1.87e-10	9.7278	21.1023	0.221746	0.194402	18	102561	-----+----+-----+-	0.010436	0.732293	0.051884	0.6306	0.850386	-4.08461	4.46e-05	9	49650	0.010246	0.69296	0.048029	0.598824	0.801895	-4.92375	8.64e-07	9	52911	1.3e-09	0.605
chr1:220878371:C:G	1_220350961_221763292	rs2738751	G	C	0.157908	1.09997	0.019772	1.06122	1.14014	5.20711	1.96e-07	6.70818	12.123	0.354469	0.092634	12	68055	-+-+++-++-++	0.159852	1.10582	0.028912	1.04915	1.16555	3.74788	0.00018	6	31790	0.156204	1.09492	0.026729	1.04253	1.14994	3.62496	0.000291	6	36265	1.25e-06	0.787			G	C	0.150488	1.07652	0.019779	1.03776	1.11674	3.94063	8.21e-05	4.08587	19.41	0.305514	0.124161	18	64380	-++--++-+-++------	0.151281	1.04143	0.026999	0.988515	1.09718	1.52583	0.127	9	31951	0.149706	1.11202	0.028528	1.0561	1.17089	4.03365	5.55e-05	9	32429	9.15e-05	0.0798			G	C	0.157465	1.08066	0.015748	1.04979	1.11243	5.24686	1.58e-07	6.80134	20.5921	0.245068	0.174441	18	102561	-++--++-+-++--+--+	0.158586	1.05841	0.02204	1.01521	1.10344	2.66985	0.00761	9	49650	0.156412	1.10192	0.022218	1.05837	1.14726	4.71763	2.42e-06	9	52911	4.16e-07	0.173
chr1:221210997:G:A	1_220350961_221763292	rs7527009	A	G	0.641135	0.927231	0.01268	0.902378	0.952768	-5.45046	5.14e-08	7.28897	8.83597	0.63703	0	12	68055	-----+----+-	0.641135	0.924735	0.018428	0.888616	0.962322	-3.8494	0.000119	6	31790	0.641135	0.929405	0.017291	0.895515	0.964578	-3.86296	0.000113	6	36265	3.48e-07	0.856			A	G	0.648959	0.992203	0.013801	0.965153	1.02001	-0.555087	0.579	0.237428	12.1297	0.79222	0	18	64380	#ERROR!	0.6491	1.00839	0.019757	0.969671	1.04866	0.418408	0.676	9	31951	0.648819	0.97638	0.019065	0.939013	1.01523	-1.20062	0.23	9	32429	0.446	0.253			A	G	0.643224	0.960703	0.010575	0.939977	0.981887	-3.60268	0.000317	3.4986	17.4871	0.421864	0.027856	18	102561	----+---+-+---+++-	0.643289	0.965733	0.015219	0.935904	0.996512	-2.17831	0.0294	9	49650	0.643162	0.956023	0.014577	0.927451	0.985475	-2.9052	0.00368	9	52911	0.00137	0.65
chr1:226754854:T:C	1_226075302_227400891	rs835672	C	T	0.722913	0.94139	0.013688	0.914561	0.969005	-4.09438	4.28e-05	4.36863	16.2824	0.130965	0.324426	12	68055	--+++-------	0.722473	0.950506	0.020251	0.910814	0.991929	-2.33237	0.0197	6	31790	0.723299	0.93371	0.01837	0.897705	0.97116	-3.41859	0.000633	6	36265	0.000191	0.547			C	T	0.726189	0.965271	0.014296	0.937251	0.99413	-2.35171	0.0187	1.72795	10.2977	0.890662	0	18	64380	#ERROR!	0.725393	0.970174	0.020288	0.93041	1.01164	-1.41815	0.156	9	31951	0.726973	0.960481	0.019908	0.921461	1.00115	-1.90551	0.0567	9	32429	0.0595	0.738			C	T	0.723842	0.951591	0.011147	0.929743	0.973953	-4.18699	2.86e-05	4.54367	11.7144	0.817113	0	18	102561	---+--++----++----	0.723716	0.963482	0.016209	0.931712	0.996334	-2.17468	0.0297	9	49650	0.72396	0.94075	0.015213	0.910932	0.971543	-3.71682	0.000203	9	52911	9.4e-05	0.314
chr1:234599210:C:T	1_234099210_235099211	rs10910476	T	C	0.548337	1.05387	0.013936	1.02655	1.08191	3.91613	9.08e-05	4.04173	4.06991	0.967827	0	12	68055	++-++++++-++	0.544918	1.04346	0.02019	1.00389	1.0846	2.15692	0.031	6	31790	0.551335	1.06286	0.019059	1.02551	1.10158	3.33968	0.000843	6	36265	0.00037	0.493			T	C	0.547286	1.07175	0.014378	1.04357	1.10069	5.09673	3.52e-07	6.45295	12.828	0.747623	0	18	64380	-++-+-++++++-+++++	0.545141	1.07163	0.020269	1.0319	1.11288	3.58923	0.000334	9	31951	0.5494	1.07187	0.020176	1.03232	1.11293	3.61858	0.000298	9	32429	2.29e-06	0.993			T	C	0.549754	1.06105	0.011282	1.03894	1.08364	5.51503	3.57e-08	7.44728	11.4879	0.830104	0	18	102561	#ERROR!	0.54628	1.05137	0.016012	1.01998	1.08372	3.23976	0.0012	9	49650	0.553013	1.07018	0.015761	1.03929	1.10199	4.53867	5.74e-06	9	52911	1.77e-07	0.41
chr2:8305030:A:T	2_7804365_10042497	rs2630709	T	A	0.5029	0.986907	0.012953	0.961519	1.01297	-0.991169	0.322	0.492697	5.80376	0.886132	0	12	68055	---+---+----	0.503789	0.98381	0.01894	0.946689	1.02239	-0.831746	0.406	6	31790	0.502121	0.989543	0.017578	0.955091	1.02524	-0.581403	0.561	6	36265	0.598	0.828			T	A	0.502225	0.956493	0.01278	0.931444	0.982215	-3.28538	0.00102	2.98978	19.4232	0.304786	0.12476	18	64380	----+---++--+-----	0.500534	0.939164	0.01776	0.904355	0.975313	-3.25721	0.00113	9	31951	0.503892	0.973697	0.018186	0.938053	1.0107	-1.40084	0.161	9	32429	0.00186	0.182			T	A	0.50208	0.975538	0.010314	0.955322	0.996182	-2.31801	0.0205	1.68887	14.1201	0.658585	0	18	102561	----+---+---+-----	0.501908	0.967885	0.014695	0.939082	0.997572	-2.11774	0.0342	9	49650	0.502242	0.98267	0.014356	0.954532	1.01164	-1.17938	0.238	9	52911	0.053	0.478
chr2:9521321:A:G	2_7804365_10042497	rs201461814	G	A	0.009937	1.20811	0.082506	1.0464	1.39482	2.57862	0.00994	2.00269	6.44906	0.841786	0	12	68055	++++-+++++--	0.01009	1.06361	0.102507	0.862695	1.31131	0.577314	0.564	6	31790	0.009803	1.3533	0.123801	1.11065	1.64896	3.0009	0.0027	6	36265	0.00938	0.101			G	A	0.010171	1.22884	0.083389	1.0654	1.41736	2.83001	0.00467	2.33085	13.6746	0.689988	0	18	64380	#ERROR!	0.010474	1.07197	0.099313	0.877317	1.30981	0.679778	0.497	9	31951	0.009873	1.41438	0.13277	1.15415	1.73328	3.34196	0.000837	9	32429	0.00298	0.057			G	A	0.010245	1.20892	0.065894	1.07977	1.35352	3.29143	0.001	2.9991	7.88164	0.969012	0	18	102561	#ERROR!	0.010367	1.11431	0.084266	0.949143	1.30821	1.32231	0.186	9	49650	0.01013	1.30987	0.098322	1.11715	1.53582	3.32445	0.000891	9	52911	0.00166	0.161
chr2:10840215:C:T	2_10340215_11340216	rs74828548	T	C	0.022089	0.981445	0.04448	0.894264	1.07713	-0.394608	0.693	0.159174	12.7397	0.310679	0.136556	12	68055	-----++-----	0.021943	0.992987	0.065132	0.865329	1.13948	-0.100245	0.92	6	31790	0.022217	0.971836	0.058805	0.856578	1.1026	-0.443544	0.657	6	36265	0.902	0.821			T	C	0.022025	0.973255	0.044853	0.885343	1.0699	-0.561237	0.575	0.24059	11.3175	0.83959	0	18	64380	-+--++--+----+-+-+	0.021531	0.954338	0.061489	0.833819	1.09228	-0.67855	0.497	9	31951	0.022511	0.991917	0.062935	0.868565	1.13279	-0.119785	0.905	9	32429	0.789	0.689			T	C	0.021903	0.986605	0.03649	0.915085	1.06371	-0.351245	0.725	0.139413	14.4941	0.631871	0	18	102561	-+--++--++---+---+	0.021722	0.996626	0.052429	0.893864	1.1112	-0.060876	0.951	9	49650	0.022072	0.977509	0.049341	0.8808	1.08484	-0.427973	0.669	9	52911	0.911	0.801
chr2:12574189:C:T	2_12043871_13076167	rs12476916	T	C	0.221337	0.952785	0.015353	0.922693	0.983857	-2.95395	0.00315	2.50193	11.9911	0.364312	0.082654	12	68055	--+-----+-+-	0.222789	0.960944	0.022575	0.916697	1.00733	-1.6565	0.0976	6	31790	0.220065	0.945792	0.020686	0.905248	0.988151	-2.49322	0.0127	6	36265	0.0113	0.628			T	C	0.220062	0.9708	0.015855	0.939724	1.0029	-1.78531	0.0742	1.12949	13.8029	0.680999	0	18	64380	#ERROR!	0.219209	0.960463	0.022017	0.91731	1.00565	-1.71993	0.0854	9	31951	0.220902	0.981285	0.022533	0.93712	1.02753	-0.804069	0.421	9	32429	0.165	0.518			T	C	0.220775	0.955344	0.012414	0.931012	0.980311	-3.47068	0.000522	3.28194	11.1816	0.846967	0	18	102561	---+++------+-----	0.220996	0.95575	0.017735	0.920989	0.991822	-2.39441	0.0167	9	49650	0.220568	0.954961	0.017204	0.921242	0.989915	-2.51266	0.012	9	52911	0.00242	0.975
chr2:18822378:C:A	2_18292705_19322379	rs10209708	A	C	0.091571	1.02873	0.023189	0.983281	1.07628	1.22868	0.219	0.659214	7.10977	0.790126	0	12	68055	-+++++++---+	0.090653	1.02564	0.033911	0.959172	1.09671	0.740558	0.459	6	31790	0.092376	1.03132	0.031236	0.970096	1.09641	0.987651	0.323	6	36265	0.467	0.905			A	C	0.091106	1.04873	0.023976	1.00173	1.09792	2.03403	0.042	1.37709	15.6343	0.549894	0	18	64380	-+-++--+++++-+-+++	0.092358	1.11303	0.035375	1.0437	1.18697	3.2634	0.00111	9	31951	0.089872	0.98621	0.031837	0.92381	1.05282	-0.416403	0.677	9	32429	0.00447	0.00974			A	C	0.091665	1.04543	0.018954	1.00828	1.08395	2.40678	0.0161	1.79276	13.1677	0.724888	0	18	102561	-+-+++-+++++-+-+++	0.092173	1.07246	0.0277	1.01817	1.12965	2.63933	0.00832	9	49650	0.091189	1.02059	0.025604	0.970408	1.07337	0.792314	0.428	9	52911	0.0224	0.18
chr2:24946331:A:G	2_24329308_25845671	rs1172294	G	A	0.480562	1.09853	0.01423	1.07063	1.12714	7.1615	8.31e-13	12.0806	3.93529	0.971772	0	12	68055	+++++++++-++	0.47859	1.10817	0.021056	1.0669	1.15103	5.30401	1.16e-07	6	31790	0.48229	1.09041	0.019119	1.05293	1.12921	4.85088	1.25e-06	6	36265	6.05e-12	0.54			G	A	0.475232	1.04597	0.013782	1.01896	1.0737	3.36662	0.000765	3.11616	11.9567	0.802755	0	18	64380	-++-++--+-++-+++++	0.475436	1.06817	0.01988	1.0292	1.10861	3.47807	0.000508	9	31951	0.475031	1.02459	0.018912	0.987527	1.06305	1.29236	0.196	9	32429	0.00102	0.119			G	A	0.479243	1.07803	0.011249	1.05598	1.10054	7.12647	1.07e-12	11.97	7.4083	0.97762	0	18	102561	#ERROR!	0.47852	1.09285	0.016382	1.06075	1.12593	5.83608	5.49e-09	9	49650	0.479922	1.06452	0.015347	1.03444	1.09547	4.27511	1.93e-05	9	52911	4.32e-12	0.213
chr2:25265950:T:A	2_24329308_25845671	rs7578575	A	T	0.306583	1.11884	0.01592	1.08764	1.15094	7.78113	7.53e-15	14.1232	10.5591	0.480907	0	12	68055	++-+-+++++++	0.306007	1.10655	0.023115	1.06125	1.15379	4.74703	2.1e-06	6	31790	0.307088	1.12932	0.021714	1.08676	1.17355	6.20534	5.63e-10	6	36265	5.56e-14	0.482			A	T	0.30033	1.08778	0.015712	1.05699	1.11947	5.74241	9.58e-09	8.01873	15.1031	0.588053	0	18	64380	#ERROR!	0.301887	1.10816	0.022526	1.06401	1.15414	4.95083	7.53e-07	9	31951	0.298795	1.06786	0.021662	1.02541	1.11208	3.17207	0.00152	9	32429	3.11e-08	0.206			A	T	0.307318	1.10185	0.012644	1.07707	1.1272	8.35643	6.81e-17	16.1668	13.3696	0.711116	0	18	102561	#ERROR!	0.307857	1.10154	0.018126	1.06601	1.13825	5.78202	7.58e-09	9	49650	0.306812	1.10214	0.017488	1.06786	1.13751	6.03314	1.65e-09	9	52911	6.86e-16	0.981
chr2:27508073:T:C	2_27008073_28891535	rs1260326	C	T	0.560818	0.875526	0.011514	0.852958	0.898691	-9.97681	2.06e-23	22.6861	5.87762	0.881403	0	12	68055	------------	0.56026	0.880071	0.01696	0.84683	0.914617	-6.50331	8.12e-11	6	31790	0.561307	0.871672	0.015528	0.841238	0.903208	-7.57445	3.77e-14	6	36265	2.28e-22	0.72			C	T	0.582947	0.96895	0.013028	0.943415	0.995177	-2.31483	0.0206	1.6852	17.9139	0.394289	0.051019	18	64380	----+-+++-----+-++	0.582057	0.976491	0.018502	0.940227	1.01415	-1.23209	0.218	9	31951	0.583824	0.961527	0.018148	0.925957	0.998463	-2.03997	0.0414	9	32429	0.0584	0.571			C	T	0.565615	0.918224	0.009745	0.899123	0.93773	-7.95453	1.89e-15	14.7243	20.3322	0.257592	0.163887	18	102561	----+---------+---	0.564399	0.924779	0.014066	0.897209	0.953195	-5.06433	4.18e-07	9	49650	0.566756	0.912155	0.013402	0.885888	0.939202	-6.16743	7.15e-10	9	52911	1.48e-14	0.522
chr2:28404762:C:T	2_27008073_28891535	rs11127150	T	C	0.403297	0.89004	0.012021	0.866478	0.914242	-8.51005	1.83e-17	16.7365	11.746	0.383032	0.063514	12	68055	--++-----+--	0.398466	0.870111	0.017348	0.836108	0.905496	-6.84114	8.15e-12	6	31790	0.407532	0.906889	0.016484	0.874581	0.940391	-5.28074	1.31e-07	6	36265	6.05e-17	0.132		chr2:28404762:C:T|chr2:28435029:A:C|0.136667	T	C	0.41626	0.929948	0.012679	0.905097	0.955481	-5.25536	1.51e-07	6.82135	11.4845	0.830301	0	18	64380	----+--------+--+-	0.415059	0.941863	0.01819	0.90621	0.978919	-3.04219	0.00236	9	31951	0.417444	0.91852	0.017487	0.884245	0.954123	-4.38043	1.2e-05	9	32429	6.66e-07	0.364			T	C	0.403458	0.907789	0.00983	0.888522	0.927473	-8.83909	1.02e-18	17.9908	15.909	0.530298	0	18	102561	----+-+------+----	0.400685	0.906885	0.014163	0.879125	0.93552	-6.16226	7.39e-10	9	49650	0.406061	0.908612	0.013539	0.882076	0.935946	-6.33748	2.41e-10	9	52911	1.08e-17	0.931
chr2:43541406:T:G	2_43050825_44050826	rs72790940	G	T	0.140203	1.15303	0.021504	1.11088	1.19677	7.49465	6.94e-14	13.1584	5.39392	0.9106	0	12	68055	++++++++++++	0.140723	1.1342	0.030834	1.07376	1.19803	4.50753	6.65e-06	6	31790	0.139748	1.16948	0.02955	1.11156	1.23042	6.04138	1.57e-09	6	36265	4.6e-13	0.421			G	T	0.133679	1.0352	0.019978	0.996043	1.07589	1.75845	0.0787	1.10415	14.8722	0.604686	0	18	64380	#ERROR!	0.134365	0.995546	0.027011	0.942604	1.05146	-0.160103	0.873	9	31951	0.133004	1.07608	0.029077	1.01909	1.13626	2.64102	0.00828	9	32429	0.0302	0.0481			G	T	0.138855	1.10546	0.016734	1.07266	1.13926	6.52475	7.04e-11	10.1521	14.5464	0.628115	0	18	102561	#ERROR!	0.138748	1.07084	0.023191	1.02539	1.11831	3.09304	0.00199	9	49650	0.138956	1.1387	0.023814	1.09202	1.18737	6.08249	1.22e-09	9	52911	7.74e-11	0.0458
chr2:60840151:T:C	2_60324363_61477722	rs66609926	C	T	0.595382	1.01825	0.013684	0.991431	1.0458	1.3281	0.184	0.734881	5.41933	0.909172	0	12	68055	-+-+--++++++	0.595736	1.02397	0.020255	0.98427	1.06527	1.17409	0.24	6	31790	0.595072	1.01349	0.018374	0.977476	1.05083	0.725866	0.468	6	36265	0.386	0.707			C	T	0.586244	0.941194	0.012776	0.916153	0.966919	-4.40513	1.07e-05	4.97003	18.6174	0.350932	0.086874	18	64380	#ERROR!	0.585557	0.947453	0.018219	0.911745	0.98456	-2.75387	0.00591	9	31951	0.586921	0.935154	0.017726	0.900412	0.971238	-3.47085	0.000522	9	32429	5.46e-05	0.635			C	T	0.592224	0.978235	0.010548	0.957561	0.999355	-2.01923	0.0435	1.3617	12.6221	0.761093	0	18	102561	---------+--+--+--	0.592664	0.984742	0.015279	0.954796	1.01563	-0.975837	0.329	9	49650	0.591811	0.972304	0.014457	0.943969	1.00149	-1.86132	0.0627	9	52911	0.11	0.56
chr2:60962605:T:A	2_60324363_61477722	rs10195112	A	T	0.373047	1.13415	0.015279	1.1042	1.16491	9.22031	3.15e-20	19.5021	14.2306	0.220493	0.22702	12	68055	++++++++-+++	0.375355	1.1461	0.022624	1.10176	1.19223	6.77358	1.3e-11	6	31790	0.371024	1.12407	0.020506	1.08387	1.16575	6.29563	3.16e-10	6	36265	2.69e-19	0.478			A	T	0.367837	1.13998	0.015572	1.10946	1.17134	9.46252	3.2e-21	20.4947	19.6443	0.292823	0.134611	18	64380	#ERROR!	0.370248	1.14966	0.022131	1.10628	1.19474	7.10735	1.23e-12	9	31951	0.365461	1.13047	0.021671	1.088	1.17461	6.27648	3.57e-10	9	32429	3e-20	0.543			A	T	0.375852	1.14206	0.01239	1.11777	1.16687	12.1131	9.81e-34	33.0085	18.7018	0.345914	0.090997	18	102561	#ERROR!	0.377562	1.15382	0.017938	1.11866	1.19008	9.06216	1.36e-19	9	49650	0.374248	1.13121	0.016987	1.09791	1.16551	8.08814	6.37e-16	9	52911	9.16e-33	0.367
chr2:62333197:A:G	2_61804949_62825187	rs4672505	G	A	0.614991	0.931025	0.012508	0.90651	0.956202	-5.24966	1.56e-07	6.80793	21.505	0.028501	0.48849	12	68055	---+--+-----	0.615871	0.946688	0.018693	0.91005	0.984801	-2.72053	0.00653	6	31790	0.61422	0.918041	0.016658	0.885391	0.951895	-4.62836	3.74e-06	6	36265	5.51e-07	0.261			G	A	0.628116	1.02853	0.014075	1.00094	1.05688	2.02776	0.0426	1.37056	15.5874	0.553251	0	18	64380	--+++++-+++++++--+	0.629704	1.0317	0.019955	0.992591	1.07236	1.58285	0.113	9	31951	0.626551	1.02543	0.019637	0.986938	1.06542	1.28639	0.198	9	32429	0.125	0.826			G	A	0.619211	0.979422	0.010608	0.958631	1.00066	-1.8994	0.0575	1.24015	34.6643	0.006884	0.509582	18	102561	-+--+++--++--++--+	0.621085	0.994661	0.015492	0.964296	1.02598	-0.338394	0.735	9	49650	0.617453	0.96562	0.014429	0.937339	0.994753	-2.3069	0.0211	9	52911	0.066	0.176
chr2:65463230:T:C	2_64912994_65972173	rs62141139	C	T	0.154253	0.9138	0.016457	0.881544	0.947236	-4.91643	8.97e-07	6.04707	15.8133	0.148205	0.304383	12	68055	---+------+-	0.152657	0.947788	0.025197	0.898402	0.999889	-1.96406	0.0495	6	31790	0.155653	0.886795	0.02142	0.844811	0.930865	-4.85515	1.22e-06	6	36265	1.11e-06	0.0711			C	T	0.160781	0.955774	0.017249	0.921967	0.990821	-2.46189	0.0138	1.85882	13.5089	0.70151	0	18	64380	-+-+-+-------++---	0.159001	0.973527	0.024761	0.924996	1.0246	-1.02835	0.304	9	31951	0.162534	0.938621	0.023686	0.892197	0.987461	-2.44758	0.0144	9	32429	0.0295	0.32			C	T	0.154531	0.935737	0.013427	0.90942	0.962816	-4.56341	5.11e-06	5.29177	23.2252	0.142062	0.268036	18	102561	-+-+-+------++--+-	0.153391	0.959733	0.019826	0.920875	1.00023	-1.94904	0.0513	9	49650	0.155601	0.914425	0.018036	0.879075	0.951197	-4.44742	8.81e-06	9	52911	7.59e-06	0.097
chr2:68813372:G:A	2_68236975_69313373	rs61758703	A	G	0.007025	1.34568	0.098129	1.15335	1.57008	3.77305	0.000163	3.78879	4.43551	0.955406	0	12	68055	+++++++++-++	0.007095	1.24911	0.129436	0.995417	1.56747	1.92034	0.0548	6	31790	0.006964	1.43436	0.138723	1.16247	1.76985	3.36388	0.000773	6	36265	0.000552	0.381			A	G	0.007304	1.44179	0.103275	1.23937	1.67727	4.74043	2.17e-06	5.664	15.6294	0.550239	0	18	64380	#ERROR!	0.007283	1.26174	0.125663	1.01544	1.56778	2.09826	0.0359	9	31951	0.007325	1.635	0.158588	1.32417	2.0188	4.57	4.95e-06	9	32429	3.23e-06	0.0933			A	G	0.00735	1.36247	0.079363	1.20691	1.53807	5.00061	5.82e-07	6.23488	8.1943	0.962214	0	18	102561	#ERROR!	0.007286	1.23799	0.100547	1.04092	1.47238	2.41337	0.0158	9	49650	0.007409	1.49321	0.118823	1.26031	1.76914	4.63427	3.64e-06	9	52911	1.18e-06	0.13
chr2:96496012:T:C	2_95231593_97174045	rs1585272	C	T	0.336515	0.98596	0.01374	0.95903	1.01365	-1.00071	0.317	0.499004	13.3803	0.269197	0.177896	12	68055	-+--+--+-+--	0.333954	0.981847	0.020131	0.94239	1.02296	-0.87545	0.381	6	31790	0.33876	0.98942	0.018601	0.952963	1.02727	-0.555304	0.579	6	36265	0.584	0.787			C	T	0.345591	1.05311	0.014817	1.02407	1.08297	3.62677	0.000289	3.53891	11.1977	0.846104	0	18	64380	-++--++++-++++-+++	0.345026	1.06719	0.0212	1.02564	1.11043	3.20947	0.00134	9	31951	0.346147	1.03944	0.020479	0.999297	1.08119	1.925	0.0542	9	32429	0.000909	0.356			C	T	0.340102	1.01846	0.011368	0.996179	1.04124	1.62074	0.105	0.978516	18.5343	0.355907	0.082782	18	102561	--+--+++--++++-+-+	0.338505	1.02234	0.016383	0.990229	1.05549	1.35694	0.175	9	49650	0.3416	1.01488	0.015649	0.984213	1.04651	0.94366	0.345	9	52911	0.255	0.746
chr2:100146324:T:G	2_99645086_100677415	rs4851253	G	T	0.381597	1.02515	0.013759	0.998179	1.05284	1.82597	0.0679	1.16836	17.5036	0.093837	0.371557	12	68055	+++-++++--+-	0.384487	0.992069	0.019516	0.953817	1.03185	-0.396928	0.691	6	31790	0.379064	1.05415	0.019156	1.01661	1.09309	2.85016	0.00438	6	36265	0.0159	0.0262			G	T	0.371759	0.945236	0.013023	0.91971	0.971469	-4.03242	5.58e-05	4.25352	11.9085	0.805646	0	18	64380	#ERROR!	0.374136	0.950742	0.018402	0.914674	0.988231	-2.55997	0.0105	9	31951	0.369418	0.939738	0.018226	0.904015	0.976873	-3.14335	0.00168	9	32429	0.00027	0.677			G	T	0.37849	0.987341	0.010721	0.966329	1.00881	-1.16076	0.246	0.609563	26.8333	0.060558	0.36646	18	102561	#ERROR!	0.380352	0.966379	0.015042	0.936897	0.996788	-2.16351	0.0305	9	49650	0.376742	1.00726	0.015134	0.977598	1.03782	0.474332	0.635	9	52911	0.086	0.0593
chr2:101997084:G:C	2_101446309_103063484	rs13022757	C	G	0.488744	0.928085	0.012089	0.90439	0.952401	-5.65592	1.59e-08	7.79878	6.47948	0.839536	0	12	68055	------+-----	0.48652	0.947283	0.018081	0.911845	0.984098	-2.78401	0.00538	6	31790	0.490694	0.912031	0.016094	0.880487	0.944705	-5.12743	3e-07	6	36265	4.06e-08	0.152			C	G	0.494149	0.937752	0.012398	0.913453	0.962698	-4.79806	1.63e-06	5.78801	22.0266	0.183699	0.228205	18	64380	---------+--+---++	0.49381	0.97783	0.01826	0.94204	1.01498	-1.17841	0.239	9	31951	0.494483	0.899955	0.016666	0.86729	0.93385	-5.58829	2.35e-08	9	32429	8.26e-08	0.00196			C	G	0.488059	0.93307	0.009766	0.913929	0.952612	-6.55065	5.93e-11	10.2272	16.1553	0.512851	0	18	102561	---------+--+-----	0.488037	0.961802	0.014447	0.933485	0.990977	-2.55446	0.0107	9	49650	0.48808	0.9072	0.013129	0.881468	0.933683	-6.63405	3.38e-11	9	52911	1.06e-11	0.00577
chr2:102349607:G:A	2_101446309_103063484	rs1921622	A	G	0.501429	0.915664	0.011923	0.892295	0.939645	-6.67969	2.48e-11	10.6055	6.45766	0.841152	0	12	68055	--+---------	0.4992	0.907953	0.017351	0.873946	0.943283	-4.95789	7.26e-07	6	31790	0.503382	0.922248	0.016246	0.890406	0.955229	-4.51506	6.42e-06	6	36265	1.72e-10	0.555			A	G	0.510735	0.947282	0.012566	0.922653	0.972568	-4.02948	5.65e-05	4.24808	15.5089	0.558879	0	18	64380	---+-+---+------+-	0.509051	0.931494	0.017387	0.897416	0.966866	-3.73199	0.000192	9	31951	0.512395	0.963312	0.017966	0.928098	0.999862	-1.96725	0.0492	9	32429	0.000137	0.211			A	G	0.502627	0.93355	0.009779	0.914383	0.95312	-6.49632	8.51e-11	10.0701	9.77477	0.912788	0	18	102561	---+-+------+---+-	0.501174	0.925091	0.013888	0.897871	0.953137	-5.10976	3.29e-07	9	49650	0.50399	0.941506	0.013655	0.914743	0.969053	-4.09659	4.24e-05	9	52911	4.86e-10	0.406
chr2:110858564:C:T	2_110343901_112107808	rs1533299	T	C	0.376476	0.981395	0.01312	0.955679	1.0078	-1.38628	0.166	0.78082	6.20781	0.859145	0	12	68055	+-+-+------+	0.37718	0.978111	0.019179	0.94052	1.0172	-1.10691	0.268	6	31790	0.37586	0.984191	0.017805	0.949293	1.02037	-0.865146	0.387	6	36265	0.373	0.82			T	C	0.374162	0.960356	0.013112	0.934657	0.986763	-2.92288	0.00348	2.45846	17.3412	0.431493	0.019675	18	64380	#ERROR!	0.372559	0.938153	0.01809	0.902696	0.975003	-3.24786	0.00117	9	31951	0.375741	0.982692	0.01879	0.945865	1.02095	-0.895891	0.37	9	32429	0.00343	0.0938			T	C	0.374032	0.975429	0.010525	0.954801	0.996503	-2.28126	0.0226	1.64676	12.9748	0.737872	0	18	102561	#ERROR!	0.372899	0.963445	0.014941	0.934161	0.993648	-2.36461	0.0181	9	49650	0.375095	0.986601	0.014695	0.957799	1.01627	-0.892441	0.372	9	52911	0.041	0.277
chr2:111117122:G:T	2_110343901_112107808	rs72836344	T	G	0.109187	1.04551	0.022082	1.00223	1.09066	2.06348	0.0391	1.40798	8.39029	0.677974	0	12	68055	+++-++-+-+-+	0.109432	1.01653	0.031495	0.954805	1.08226	0.513093	0.608	6	31790	0.108972	1.07038	0.030407	1.01079	1.1335	2.32699	0.02	6	36265	0.0585	0.233			T	G	0.111926	1.10105	0.023353	1.05528	1.14881	4.44374	8.96e-06	5.04754	10.5248	0.880177	0	18	64380	#ERROR!	0.111829	1.11483	0.033346	1.04947	1.18426	3.52659	0.000424	9	31951	0.11202	1.08777	0.032156	1.02474	1.15467	2.76255	0.00575	9	32429	4.39e-05	0.571			T	G	0.110804	1.06533	0.01798	1.03009	1.10178	3.68741	0.000228	3.64144	12.2199	0.78664	0	18	102561	#ERROR!	0.110195	1.05335	0.025494	1.00338	1.1058	2.09599	0.0361	9	49650	0.111376	1.07648	0.025012	1.02746	1.12784	3.09897	0.00195	9	52911	0.000913	0.527
chr2:111153117:C:T	2_110343901_112107808	rs6734942	T	C	0.344129	0.922656	0.012768	0.89763	0.948379	-5.7377	9.85e-09	8.00667	6.0508	0.869953	0	12	68055	--------+---	0.341459	0.908872	0.018442	0.872726	0.946515	-4.61482	3.99e-06	6	31790	0.346469	0.934521	0.017499	0.900223	0.970125	-3.5499	0.000388	6	36265	4.36e-08	0.323			T	C	0.353643	0.984617	0.013771	0.957627	1.01237	-1.09318	0.274	0.561776	8.94989	0.941821	0	18	64380	-+--+++-++--++-+--	0.354386	0.968795	0.019101	0.931357	1.00774	-1.57666	0.115	9	31951	0.352912	1.00053	0.019627	0.962062	1.04054	0.026513	0.979	9	32429	0.288	0.256			T	C	0.345648	0.955443	0.010596	0.934674	0.976673	-4.06498	4.86e-05	4.31381	10.278	0.891547	0	18	102561	-+--+-+-----++----	0.344489	0.942972	0.015017	0.913539	0.973353	-3.62935	0.000286	9	49650	0.346736	0.967116	0.014816	0.938077	0.997055	-2.14961	0.0316	9	52911	0.000137	0.26
chr2:111496719:G:C	2_110343901_112107808	rs75959580	C	G	0.084117	1.10795	0.030198	1.04876	1.17047	3.65969	0.000254	3.59438	7.0838	0.792257	0	12	68055	-+-+++++--++	0.083719	1.10045	0.043296	1.01559	1.1924	2.33778	0.0194	6	31790	0.084467	1.11459	0.041233	1.03377	1.20172	2.82485	0.00474	6	36265	0.0012	0.82			C	G	0.082375	1.01967	0.027638	0.965499	1.07688	0.699381	0.484	0.31486	18.6568	0.348586	0.088802	18	64380	#ERROR!	0.083553	1.07066	0.040132	0.992006	1.15556	1.75383	0.0795	9	31951	0.081214	0.968819	0.037147	0.89601	1.04754	-0.794721	0.427	9	32429	0.157	0.0728			C	G	0.083689	1.05776	0.022945	1.01278	1.10473	2.53299	0.0113	1.9458	10.5034	0.881186	0	18	102561	#ERROR!	0.083837	1.07964	0.03311	1.01475	1.14869	2.42284	0.0154	9	49650	0.08355	1.03704	0.031267	0.975763	1.10218	1.17049	0.242	9	52911	0.0268	0.364
chr2:111525051:G:A	2_110343901_112107808	rs79083146	A	G	0.101723	1.09108	0.025069	1.04195	1.14253	3.70788	0.000211	3.67638	8.05067	0.708758	0	12	68055	-++-++++-+++	0.10065	1.11596	0.03786	1.04176	1.19545	3.12531	0.00178	6	31790	0.102664	1.07126	0.032881	1.00682	1.13983	2.17456	0.0297	6	36265	0.000711	0.387			A	G	0.099409	1.0724	0.02476	1.02387	1.12322	2.9583	0.0031	2.50804	20.2778	0.260268	0.161644	18	64380	-++++--+-+-+++++++	0.098102	1.06276	0.034618	0.994911	1.13524	1.80844	0.0705	9	31951	0.100697	1.08184	0.034745	1.01374	1.15451	2.37124	0.0178	9	32429	0.0117	0.707			A	G	0.101692	1.08171	0.020005	1.0425	1.1224	4.16965	3.09e-05	4.51064	14.899	0.602754	0	18	102561	-+++++-+++-+++++++	0.100697	1.08805	0.029027	1.03116	1.14808	3.0797	0.00208	9	49650	0.102625	1.07606	0.027214	1.02272	1.13218	2.82625	0.00472	9	52911	0.000161	0.769
chr2:135859184:C:T	2_133906188_136718686	rs182549	T	C	0.621891	1.06062	0.016815	1.02766	1.09463	3.65413	0.00026	3.58499	12.7459	0.174443	0.293893	10	56345	-+?+++-+?---	0.612753	1.03243	0.023944	0.985501	1.0816	1.34467	0.179	5	26027	0.629735	1.08527	0.02329	1.03962	1.13292	3.73239	0.000191	5	30318	0.000382	0.122			T	C	0.639193	1.04749	0.01677	1.01462	1.08143	2.85245	0.00435	2.36137	16.2298	0.366947	0.075773	16	55554	#ERROR!	0.634372	1.03686	0.023329	0.99113	1.08469	1.57283	0.116	8	27741	0.644	1.05822	0.023795	1.01158	1.10701	2.46086	0.0139	8	27813	0.0141	0.531			T	C	0.626353	1.05819	0.013409	1.03191	1.08514	4.40772	1.06e-05	4.9752	29.0303	0.015941	0.483299	16	85935	--+?+-+++-++?++---	0.618702	1.04509	0.018912	1.00802	1.08352	2.3935	0.0167	8	41366	0.633455	1.07067	0.018812	1.0338	1.10886	3.81925	0.000135	8	44569	3.88e-05	0.346
chr2:144727050:GA:G	2_144252048_145252049	rs138185804	G	GA	0.073704	0.920614	0.022873	0.875784	0.967739	-3.24747	0.00117	2.93173	12.5928	0.320773	0.126482	12	68055	+--+-----++-	0.073974	0.911661	0.033049	0.846885	0.981391	-2.45954	0.0139	6	31790	0.073468	0.928273	0.031072	0.867371	0.993451	-2.14979	0.0316	6	36265	0.00482	0.724			G	GA	0.077422	0.925786	0.022967	0.880771	0.973102	-3.03213	0.00244	2.61302	10.7858	0.867482	0	18	64380	----+++------+----	0.077679	0.937783	0.032458	0.874165	1.00603	-1.79226	0.0731	9	31951	0.077169	0.913779	0.03184	0.851373	0.98076	-2.4983	0.0125	9	32429	0.00885	0.61			G	GA	0.074006	0.921193	0.018268	0.885388	0.958447	-4.0583	5e-05	4.30141	20.2878	0.259775	0.162058	18	102561	#ERROR!	0.074177	0.929068	0.02621	0.877697	0.983446	-2.53518	0.0113	9	49650	0.073845	0.913815	0.025076	0.864667	0.965757	-3.19531	0.0014	9	52911	0.000244	0.683
chr2:147780722:C:T	2_147280722_148652855	rs755365	T	C	0.524086	0.944938	0.012427	0.920581	0.96994	-4.25072	2.16e-05	4.66619	7.3995	0.76587	0	12	68055	+--++----+--	0.524416	0.943293	0.018192	0.907637	0.980349	-2.96954	0.00299	6	31790	0.523798	0.946338	0.016847	0.913319	0.980552	-3.04385	0.00235	6	36265	0.000118	0.904			T	C	0.523718	0.97784	0.01302	0.95232	1.00404	-1.66085	0.0967	1.01438	12.4437	0.772557	0	18	64380	#ERROR!	0.524102	0.986629	0.018576	0.950221	1.02443	-0.701682	0.483	9	31951	0.52334	0.969312	0.01806	0.933915	1.00605	-1.64214	0.101	9	32429	0.203	0.512			T	C	0.525193	0.955393	0.010084	0.935629	0.975575	-4.2786	1.9e-05	4.72032	13.3865	0.709954	0	18	102561	#ERROR!	0.526247	0.956252	0.01448	0.927871	0.985501	-2.91014	0.00363	9	49650	0.524205	0.954597	0.013934	0.927286	0.982712	-3.13753	0.00171	9	52911	0.000106	0.935
chr2:159925824:T:C	2_159437497_161529122	rs12472767	C	T	0.239662	1.05118	0.016047	1.01973	1.0836	3.22054	0.00129	2.89084	6.98105	0.800616	0	12	68055	-+-+++++-+++	0.240074	1.05963	0.023738	1.0131	1.10829	2.52823	0.0115	6	31790	0.2393	1.0441	0.021527	1.00191	1.08807	2.05063	0.0403	6	36265	0.005	0.635			C	T	0.236512	1.10412	0.017125	1.07056	1.13874	6.28866	3.3e-10	9.48095	15.5701	0.55449	0	18	64380	#ERROR!	0.236005	1.09949	0.024025	1.0524	1.14868	4.24691	2.19e-05	9	31951	0.237011	1.10872	0.024103	1.06148	1.15807	4.64558	3.44e-06	9	32429	2.5e-09	0.791			C	T	0.240775	1.07103	0.013169	1.04522	1.09748	5.51376	3.6e-08	7.44415	17.2778	0.435704	0.016078	18	102561	-+++++++++++--++++	0.241042	1.06556	0.018819	1.02867	1.10376	3.5327	0.000414	9	49650	0.240524	1.07611	0.018254	1.04033	1.11311	4.25181	2.15e-05	9	52911	2.31e-07	0.693
chr2:160477361:A:C	2_159437497_161529122	rs6710938	C	A	0.239833	1.05379	0.016053	1.02233	1.08622	3.38781	0.000709	3.14954	10.6349	0.47434	0	12	68055	-+++++++-+-+	0.240832	1.05302	0.023508	1.00694	1.1012	2.26303	0.0237	6	31790	0.238957	1.05445	0.021722	1.01188	1.09882	2.52147	0.0117	6	36265	0.00322	0.965			C	A	0.235666	1.03351	0.016093	1.00197	1.06605	2.08454	0.0371	1.43027	11.0882	0.851942	0	18	64380	#ERROR!	0.236772	1.02601	0.022447	0.982018	1.07198	1.14852	0.251	9	31951	0.234577	1.04107	0.022782	0.996418	1.08773	1.79955	0.0719	9	32429	0.102	0.645			C	A	0.240568	1.04526	0.012861	1.02005	1.07109	3.55379	0.000382	3.41752	10.5557	0.878709	0	18	102561	#ERROR!	0.241725	1.04186	0.018343	1.00591	1.0791	2.28899	0.0221	9	49650	0.239484	1.04844	0.01786	1.01343	1.08465	2.73013	0.00635	9	52911	0.00175	0.801
chr2:162254026:A:G	2_161714787_163002575	rs2111485	G	A	0.592894	0.944567	0.012514	0.920039	0.969749	-4.24832	2.18e-05	4.66155	8.37317	0.679537	0	12	68055	--++--+-+---	0.592639	0.949459	0.018491	0.913216	0.987141	-2.61179	0.00903	6	31790	0.593116	0.940469	0.01683	0.907482	0.974656	-3.36919	0.000758	6	36265	0.000113	0.724			G	A	0.596171	0.915983	0.012395	0.891689	0.940939	-6.39887	1.62e-10	9.79132	9.98706	0.904152	0	18	64380	------+--+---+----	0.597153	0.933174	0.017869	0.898151	0.969563	-3.5437	0.000397	9	31951	0.595203	0.899521	0.017015	0.866171	0.934155	-5.49368	4.03e-08	9	32429	5.24e-10	0.181			G	A	0.590019	0.935718	0.01002	0.916079	0.955779	-6.13925	8.54e-10	9.06845	16.2143	0.508695	0	18	102561	---+-++--+---+----	0.590268	0.947586	0.014601	0.918967	0.977096	-3.44084	0.000584	9	49650	0.589785	0.924964	0.013659	0.898193	0.952534	-5.20528	1.98e-07	9	52911	3.51e-09	0.265
chr2:162268127:T:C	2_161714787_163002575	rs35667974	C	T	0.019224	1.19936	0.055571	1.09044	1.31916	3.74238	0.000184	3.73568	21.3849	0.029596	0.485617	12	68055	+++-++-++++-	0.018762	1.0791	0.072848	0.936319	1.24365	1.05132	0.293	6	31790	0.019628	1.30765	0.080379	1.15011	1.48677	4.09526	4.26e-05	6	36265	0.000131	0.0491			C	T	0.019968	1.28703	0.059101	1.17119	1.41432	5.24395	1.61e-07	6.79451	4.94264	0.997928	0	18	64380	-+++++++++++++-+++	0.019767	1.26615	0.081344	1.10671	1.44855	3.43663	0.000593	9	31951	0.020167	1.30751	0.082615	1.14559	1.49232	3.97494	7.11e-05	9	32429	1.01e-06	0.738			C	T	0.020026	1.24501	0.046096	1.15466	1.34242	5.70131	1.22e-08	7.91381	19.2039	0.316953	0.114765	18	102561	#ERROR!	0.019545	1.19152	0.063052	1.06794	1.32941	3.13662	0.00172	9	49650	0.020478	1.29512	0.065155	1.16742	1.4368	4.88255	1.07e-06	9	52911	4.86e-08	0.279
chr2:162277580:C:A	2_161714787_163002575	rs35744605	A	C	0.006413	1.18386	0.090471	1.00653	1.39242	2.03868	0.0415	1.38194	6.89945	0.807167	0	12	68055	+++-++++-+++	0.006519	1.20429	0.12966	0.950151	1.52639	1.53715	0.124	6	31790	0.00632	1.16613	0.11874	0.933397	1.45689	1.35315	0.176	6	36265	0.123	0.846			A	C	0.00653	1.47563	0.114941	1.25035	1.74151	4.60333	4.22e-06	5.37458	13.6692	0.690365	0	18	64380	#ERROR!	0.006412	1.39417	0.150575	1.09905	1.76855	2.73824	0.00619	9	31951	0.006647	1.55672	0.163738	1.23579	1.96099	3.75738	0.000173	9	32429	2.02e-05	0.514			A	C	0.006642	1.31042	0.081733	1.15023	1.49293	4.06381	4.88e-05	4.31163	10.913	0.861053	0	18	102561	#ERROR!	0.006516	1.30176	0.11291	1.08045	1.56839	2.77394	0.00555	9	49650	0.006761	1.31879	0.112257	1.09877	1.58287	2.97142	0.00298	9	52911	0.000258	0.922
chr2:162280432:A:G	2_161714787_163002575	rs72871627	G	A	0.012215	1.01332	0.060542	0.894662	1.14772	0.208292	0.835	0.078319	6.98422	0.80036	0	12	68055	--+--++--+++	0.012458	1.0654	0.090062	0.888877	1.27698	0.685439	0.493	6	31790	0.012003	0.968806	0.077906	0.816111	1.15007	-0.36215	0.717	6	36265	0.74	0.455			G	A	0.012948	1.29869	0.075857	1.15001	1.46659	4.21309	2.55e-05	4.59363	8.34566	0.958586	0	18	64380	#ERROR!	0.013054	1.37999	0.109865	1.16466	1.63514	3.72103	0.0002	9	31951	0.012844	1.21801	0.099424	1.02314	1.45	2.21722	0.0266	9	32429	8.43e-05	0.314			G	A	0.012589	1.15808	0.055267	1.04975	1.27758	2.92911	0.00341	2.46715	11.961	0.802495	0	18	102561	-++++++-++++-+-+++	0.012862	1.22616	0.081985	1.06547	1.41108	2.84484	0.00446	9	49650	0.012332	1.09653	0.071795	0.95581	1.25796	1.31503	0.188	9	52911	0.00736	0.265
chr2:181459315:G:GT	2_180943625_181943626	rs35723031	GT	G	0.525726	0.882283	0.01163	0.859488	0.905683	-9.37792	7.16e-21	20.1452	6.52809	0.835912	0	12	68055	---------+--	0.527344	0.887104	0.017089	0.853611	0.921912	-6.10053	1.09e-09	6	31790	0.524307	0.878155	0.015715	0.847353	0.910076	-7.13248	1.03e-12	6	36265	7.44e-20	0.705			GT	G	0.53644	0.92923	0.012476	0.904776	0.954344	-5.39457	7.02e-08	7.15339	14.8052	0.609514	0	18	64380	------------++-+--	0.536781	0.949957	0.017939	0.914796	0.98647	-2.66794	0.00765	9	31951	0.536105	0.908958	0.017164	0.875317	0.943892	-4.96105	7.14e-07	9	32429	1.29e-07	0.105			GT	G	0.526099	0.909313	0.00967	0.89036	0.92867	-8.84602	9.6e-19	18.0177	15.0273	0.593513	0	18	102561	-------------+-+--	0.527782	0.925517	0.014094	0.897893	0.95399	-5.00678	5.64e-07	9	49650	0.52452	0.894419	0.013177	0.868592	0.921014	-7.46391	8.77e-14	9	52911	2.88e-18	0.112
chr2:186723925:G:A	2_186211651_187211652	rs13413716	A	G	0.097528	0.8837	0.01921	0.84605	0.923027	-5.56564	2.68e-08	7.57257	11.3607	0.413559	0.03175	12	68055	----+----+--	0.096605	0.903456	0.028797	0.847014	0.963659	-3.08472	0.00205	6	31790	0.098337	0.867504	0.025361	0.817796	0.920234	-4.72119	2.38e-06	6	36265	1.24e-07	0.363			A	G	0.102181	0.940208	0.020449	0.900128	0.982073	-2.77387	0.00555	2.25538	11.2884	0.841183	0	18	64380	----++---+-----++-	0.100838	0.958733	0.029521	0.900872	1.02031	-1.3269	0.185	9	31951	0.103503	0.922764	0.027855	0.868168	0.980793	-2.58329	0.00981	9	32429	0.0147	0.39			A	G	0.097745	0.898203	0.015595	0.867638	0.929846	-6.07769	1.26e-09	8.90123	11.067	0.853059	0	18	102561	----++---------+--	0.096999	0.919334	0.022911	0.874429	0.966546	-3.29173	0.001	9	49650	0.098445	0.879283	0.02099	0.838142	0.922442	-5.26208	1.45e-07	9	52911	4.31e-09	0.208
chr2:191066738:A:C	2_190600618_191600619	rs1517352	C	A	0.61073	1.04885	0.013976	1.02146	1.07698	3.53246	0.000415	3.38246	9.82106	0.546551	0	12	68055	++++++-+-+++	0.608408	1.01246	0.019777	0.973698	1.05276	0.62172	0.534	6	31790	0.612766	1.08082	0.019498	1.04261	1.12044	4.2318	2.35e-05	6	36265	0.000107	0.0159			C	A	0.611425	1.03837	0.014076	1.01079	1.06672	2.74078	0.00615	2.21149	12.0969	0.794233	0	18	64380	-++-+++-++++-+++-+	0.615713	1.04344	0.019906	1.00442	1.08397	2.18702	0.0288	9	31951	0.607201	1.03334	0.019687	0.994759	1.07343	1.68937	0.0912	9	32429	0.022	0.723			C	A	0.609925	1.04387	0.011206	1.02191	1.06631	3.95717	7.66e-05	4.11583	10.6073	0.876235	0	18	102561	#ERROR!	0.610006	1.02775	0.015832	0.99672	1.05975	1.74994	0.0801	9	49650	0.609849	1.05904	0.015719	1.02824	1.09078	3.80851	0.000141	9	52911	0.000153	0.167
chr2:197827962:G:GT	2_197535564_200034331	rs11423593	GT	G	0.675143	0.92884	0.013072	0.903218	0.955189	-5.17237	2.36e-07	6.62731	9.02198	0.619864	0	12	68055	---+--------	0.675006	0.929729	0.019239	0.892021	0.969031	-3.4492	0.000566	6	31790	0.675263	0.928094	0.017629	0.893541	0.963984	-3.85489	0.000117	6	36265	1.55e-06	0.951			GT	G	0.680124	0.992651	0.014254	0.964714	1.0214	-0.506417	0.613	0.212832	14.4859	0.632461	0	18	64380	--+-++--+--+--+--+	0.679848	0.99059	0.020068	0.951256	1.03155	-0.457365	0.647	9	31951	0.680396	0.994687	0.02001	0.955467	1.03552	-0.259531	0.795	9	32429	0.871	0.887			GT	G	0.677843	0.954613	0.010806	0.933432	0.976274	-4.05757	5.01e-05	4.30004	16.4703	0.490773	0	18	102561	----+-+-------+---	0.677963	0.952219	0.015469	0.9219	0.983536	-2.9655	0.00303	9	49650	0.67773	0.956834	0.014967	0.927499	0.987097	-2.77744	0.00549	9	52911	0.00026	0.833
chr2:198696033:A:G	2_197535564_200034331	rs17229679	G	A	0.026569	0.936659	0.040469	0.857339	1.02332	-1.44943	0.147	0.832084	6.47305	0.840013	0	12	68055	--+++---+-++	0.026009	0.960051	0.061231	0.840039	1.09721	-0.598379	0.55	6	31790	0.027059	0.918746	0.052235	0.816366	1.03397	-1.40588	0.16	6	36265	0.311	0.629			G	A	0.031056	1.42908	0.057836	1.31572	1.5522	8.46714	2.65e-17	16.5764	8.76575	0.947325	0	18	64380	-+++++++++++++++++	0.03027	1.46843	0.084235	1.30333	1.65444	6.31346	2.82e-10	9	31951	0.03183	1.39367	0.077007	1.24273	1.56293	5.67592	1.41e-08	9	32429	2.23e-16	0.536			G	A	0.029192	1.15631	0.039085	1.0797	1.23835	4.15266	3.32e-05	4.47837	25.6194	0.08168	0.336439	18	102561	-+++++++--++++--++	0.028932	1.21296	0.059019	1.09729	1.34084	3.77557	0.000161	9	49650	0.029435	1.10871	0.050729	1.00928	1.21793	2.15261	0.0314	9	52911	7.91e-05	0.2
chr2:198719455:A:G	2_197535564_200034331	rs34119476	G	A	0.45242	0.990712	0.013156	0.964926	1.01719	-0.693511	0.488	0.311576	14.1084	0.227053	0.220323	12	68055	+-+++---+-++	0.453151	0.981387	0.019097	0.943958	1.0203	-0.947014	0.344	6	31790	0.451779	0.998724	0.017962	0.963518	1.03522	-0.069728	0.944	6	36265	0.637	0.517			G	A	0.46368	1.1158	0.015067	1.08627	1.14613	8.00649	1.24e-15	14.9069	13.3915	0.709607	0	18	64380	-++-+++++-++-++-++	0.463849	1.12975	0.021531	1.08755	1.17359	6.28119	3.47e-10	9	31951	0.463513	1.10221	0.020859	1.06132	1.14466	5.04618	4.59e-07	9	32429	8.01e-15	0.367			G	A	0.459901	1.04429	0.011154	1.02243	1.06662	4.01464	6.01e-05	4.22077	22.3651	0.171084	0.239886	18	102561	#ERROR!	0.460873	1.0498	0.01608	1.01828	1.08229	3.12498	0.00179	9	49650	0.458989	1.03919	0.015356	1.00909	1.07019	2.56376	0.0104	9	52911	0.000283	0.638
chr2:198955648:C:T	2_197535564_200034331	rs9288299	T	C	0.67212	0.997689	0.014057	0.970137	1.02602	-0.161907	0.871	0.059802	12.2228	0.347128	0.100046	12	68055	-+-+-+---+-+	0.674113	0.999395	0.020699	0.958825	1.04168	-0.028606	0.977	6	31790	0.670372	0.996258	0.018949	0.959117	1.03484	-0.193426	0.847	6	36265	0.981	0.913			T	C	0.657544	0.895458	0.012675	0.870616	0.921009	-7.69249	1.51e-14	13.821	20.9629	0.227955	0.189043	18	64380	#ERROR!	0.658559	0.909288	0.018194	0.873628	0.946404	-4.65867	3.23e-06	9	31951	0.656543	0.882131	0.017462	0.847905	0.917739	-6.21181	5.4e-10	9	32429	8.1e-14	0.291			T	C	0.666312	0.944793	0.010638	0.923944	0.966114	-4.98793	6.22e-07	6.2064	18.0874	0.383349	0.060117	18	102561	---------------+--	0.668522	0.952925	0.015429	0.922684	0.984157	-2.93058	0.0034	9	49650	0.664239	0.937384	0.014557	0.908853	0.966811	-4.1002	4.17e-05	9	52911	3.05e-06	0.471
chr2:202626976:G:C	2_201853808_204267954	rs56003568	C	G	0.315241	1.08751	0.015208	1.0577	1.11816	5.91638	3.38e-09	8.47071	15.9964	0.141265	0.312345	12	68055	-++++++++-++	0.316564	1.06912	0.021815	1.02636	1.11366	3.20962	0.00134	6	31790	0.314081	1.10367	0.02097	1.06257	1.14636	5.09443	3.57e-07	6	36265	1.34e-08	0.263			C	G	0.30679	1.01728	0.014577	0.988705	1.04667	1.17849	0.239	0.622362	11.0608	0.853387	0	18	64380	--+---+++---++++++	0.308754	1.00751	0.020265	0.967788	1.04886	0.364456	0.716	9	31951	0.304855	1.02721	0.020728	0.986579	1.06951	1.30375	0.192	9	32429	0.4	0.505			C	G	0.313861	1.05676	0.011941	1.03335	1.08069	4.83095	1.38e-06	5.8594	29.8994	0.02708	0.431426	18	102561	--++-+++++-++++-++	0.314955	1.04725	0.016902	1.01413	1.08146	2.8153	0.00489	9	49650	0.312834	1.0658	0.016717	1.03304	1.09961	4.00024	6.39e-05	9	52911	6.37e-06	0.443
chr2:203727298:G:A	2_201853808_204267954	rs3116494	A	G	0.729834	0.952076	0.014067	0.924505	0.980468	-3.27562	0.00106	2.97478	8.64726	0.654415	0	12	68055	---+--+-+---	0.727503	0.957357	0.02059	0.917	0.99949	-1.9832	0.0474	6	31790	0.731877	0.9475	0.019046	0.91017	0.98636	-2.62968	0.00856	6	36265	0.00441	0.731			A	G	0.731206	0.919376	0.013804	0.89232	0.947253	-5.51575	3.56e-08	7.44905	16.3058	0.502268	0	18	64380	---+--+--+--+-----	0.730418	0.919985	0.019433	0.881895	0.959719	-3.86581	0.000112	9	31951	0.731982	0.918771	0.019371	0.880803	0.958375	-3.93457	8.42e-05	9	32429	2.47e-07	0.965			A	G	0.727807	0.942504	0.011219	0.920515	0.965018	-4.91649	8.97e-07	6.04719	19.7371	0.287894	0.13868	18	102561	-----++--+--+-----	0.726202	0.945432	0.016088	0.9139	0.978053	-3.24219	0.00119	9	49650	0.729313	0.939761	0.015505	0.909371	0.971167	-3.70437	0.000214	9	52911	5.47e-06	0.803
chr2:210675783:C:A	2_210175783_211178332	rs1047891	A	C	0.301884	0.941237	0.013436	0.914902	0.968331	-4.18268	2.91e-05	4.53545	8.64659	0.654477	0	12	68055	--------++--	0.304626	0.955694	0.019966	0.916562	0.996498	-2.12448	0.0337	6	31790	0.299479	0.929059	0.017968	0.893841	0.965664	-3.73207	0.000191	6	36265	9.9e-05	0.33			A	C	0.309002	0.975346	0.014153	0.947605	1.0039	-1.69572	0.0899	1.04604	22.8119	0.155475	0.254775	18	64380	#ERROR!	0.307815	0.96958	0.019808	0.930756	1.01002	-1.48168	0.138	9	31951	0.310172	0.981112	0.019986	0.941938	1.02191	-0.91726	0.359	9	32429	0.219	0.688			A	C	0.304037	0.955999	0.010988	0.934462	0.978032	-3.87077	0.000109	3.96062	16.8573	0.464071	0	18	102561	----+--+-----+++-+	0.305474	0.966692	0.015907	0.935514	0.998909	-2.02528	0.0429	9	49650	0.302689	0.946113	0.015058	0.9166	0.976577	-3.42587	0.000617	9	52911	0.000364	0.355
chr2:217051329:T:G	2_216493936_217571363	rs12613955	G	T	0.443737	0.943581	0.012377	0.919322	0.96848	-4.37019	1.26e-05	4.9004	4.59387	0.949231	0	12	68055	--------+---	0.446187	0.935858	0.017968	0.900642	0.972452	-3.38745	0.00071	6	31790	0.44159	0.950239	0.016899	0.917116	0.984558	-2.81974	0.00482	6	36265	6.05e-05	0.567			G	T	0.448074	0.938243	0.012479	0.913785	0.963356	-4.7302	2.28e-06	5.64213	8.16742	0.962835	0	18	64380	----++-+----------	0.448612	0.937558	0.017562	0.903136	0.973292	-3.37851	0.000733	9	31951	0.447543	0.938925	0.017541	0.904544	0.974612	-3.3111	0.000934	9	32429	1.38e-05	0.957			G	T	0.443082	0.939247	0.009903	0.919837	0.959066	-5.88308	4.14e-09	8.3832	5.50631	0.995936	0	18	102561	----+-------------	0.444429	0.939075	0.014196	0.911251	0.96775	-4.09621	4.25e-05	9	49650	0.441819	0.939406	0.013706	0.912542	0.96706	-4.22279	2.44e-05	9	52911	3.05e-08	0.987
chr2:218120526:G:C	2_217681399_218681400	rs6436034	C	G	0.539536	1.08499	0.014396	1.05677	1.11396	6.06719	1.34e-09	8.87289	10.9942	0.443748	0	12	68055	++-+-+-+++-+	0.539327	1.08326	0.021025	1.04205	1.1261	4.04175	5.36e-05	6	31790	0.539719	1.08647	0.019554	1.04815	1.1262	4.52627	6.09e-06	6	36265	1.01e-08	0.913			C	G	0.534702	1.10241	0.014786	1.07343	1.13218	7.17354	7.61e-13	12.1187	14.5924	0.624811	0	18	64380	-++--++++-++++++++	0.535577	1.12024	0.021188	1.07871	1.16336	5.89104	3.94e-09	9	31951	0.53384	1.08506	0.020416	1.04505	1.12661	4.25825	2.09e-05	9	32429	3.36e-12	0.241			C	G	0.541662	1.08839	0.011581	1.06569	1.11157	7.87696	3.52e-15	14.4538	14.9041	0.602392	0	18	102561	#ERROR!	0.542502	1.09306	0.016676	1.06038	1.12675	5.74492	9.44e-09	9	49650	0.540875	1.08406	0.01596	1.05278	1.11627	5.40279	6.71e-08	9	52911	3.12e-14	0.701
chr2:224798791:T:C	2_224298791_225298792	rs141854894	C	T	0.007913	1.16206	0.08405	0.99732	1.35401	1.9256	0.0542	1.26625	4.85418	0.938022	0	12	68055	++-++-+++++-	0.008075	1.14266	0.115668	0.915952	1.42548	1.18193	0.237	6	31790	0.007771	1.1801	0.114808	0.955072	1.45814	1.53414	0.125	6	36265	0.153	0.836			C	T	0.008239	1.32437	0.095162	1.13785	1.54146	3.62746	0.000288	3.54007	16.8229	0.466425	0	18	64380	-++---+-+++++--+++	0.00807	1.2617	0.125351	1.01602	1.5668	2.1038	0.0354	9	31951	0.008406	1.38783	0.135736	1.12179	1.71696	3.01839	0.00255	9	32429	0.00115	0.539			C	T	0.008233	1.19343	0.069374	1.05746	1.34689	2.86522	0.00418	2.37883	14.6627	0.619763	0	18	102561	#ERROR!	0.008217	1.19451	0.096475	1.00542	1.41916	2.02143	0.0433	9	49650	0.008248	1.19238	0.095022	1.00614	1.4131	2.03064	0.0423	9	52911	0.0165	0.988
chr2:227805721:T:C	2_227283280_228305761	rs10187276	C	T	0.729447	1.05792	0.016559	1.02547	1.09141	3.54186	0.0004	3.39789	9.4878	0.576961	0	12	68055	-+++-+++++-+	0.729685	1.0764	0.024711	1.02797	1.12712	3.13441	0.00173	6	31790	0.729238	1.04255	0.022045	0.999343	1.08763	1.92955	0.0537	6	36265	0.00114	0.317			C	T	0.731585	1.12869	0.018199	1.09302	1.16552	7.38876	1.55e-13	12.8107	20.443	0.252201	0.168418	18	64380	-++-+---++++++++++	0.732105	1.13867	0.025923	1.08786	1.19185	5.57598	2.52e-08	9	31951	0.731072	1.119	0.025223	1.06956	1.17072	4.877	1.1e-06	9	32429	1.21e-12	0.595			C	T	0.732828	1.09727	0.013934	1.06996	1.12528	7.2184	5.48e-13	12.2613	24.2042	0.113992	0.297643	18	102561	-++-++--++++++++++	0.733422	1.11912	0.020449	1.07904	1.16069	6.04828	1.51e-09	9	49650	0.73227	1.07767	0.018843	1.04073	1.11591	4.20395	2.65e-05	9	52911	1.65e-12	0.143
chr2:230291769:G:T	2_229716690_231482974	rs35008063	T	G	0.18637	1.15567	0.019286	1.11787	1.19475	8.52725	1.58e-17	16.8009	2.90726	0.991896	0	12	68055	++++++++++++	0.186107	1.15893	0.028162	1.10373	1.21689	5.92417	3.23e-09	6	31790	0.186601	1.15285	0.026128	1.10164	1.20644	6.13533	8.76e-10	6	36265	1.6e-16	0.877			T	G	0.177014	1.02189	0.017606	0.98738	1.0576	1.23537	0.217	0.664197	13.3261	0.714098	0	18	64380	#ERROR!	0.178176	1.04782	0.025291	0.99825	1.09985	1.88916	0.0589	9	31951	0.175868	0.996354	0.024163	0.948994	1.04608	-0.147018	0.883	9	32429	0.166	0.151			T	G	0.183941	1.09018	0.014772	1.06122	1.11992	6.28689	3.34e-10	9.47602	17.5015	0.420919	0.028656	18	102561	#ERROR!	0.184763	1.09914	0.021253	1.05749	1.14244	4.79556	1.65e-06	9	49650	0.18317	1.08179	0.020326	1.04195	1.12315	4.10647	4.06e-05	9	52911	2.21e-09	0.563
chr2:230982974:G:A	2_229716690_231482974	rs11685262	A	G	0.535179	0.953565	0.012898	0.928284	0.979534	-3.46835	0.000527	3.27817	8.84282	0.636398	0	12	68055	--++--+-+---	0.532507	0.975824	0.019275	0.938045	1.01513	-1.21481	0.224	6	31790	0.537521	0.934775	0.017172	0.901117	0.969689	-3.60518	0.000314	6	36265	0.00072	0.118			A	G	0.53898	0.949109	0.013011	0.923607	0.975314	-3.75879	0.000172	3.76406	14.2328	0.650557	0	18	64380	#ERROR!	0.535974	0.947504	0.018283	0.91167	0.984747	-2.74143	0.00613	9	31951	0.541941	0.95071	0.018311	0.91482	0.988008	-2.57447	0.0101	9	32429	0.000849	0.903			A	G	0.533585	0.950865	0.01035	0.93058	0.971592	-4.57939	4.73e-06	5.32484	12.4336	0.773202	0	18	102561	---++-++-+--------	0.531257	0.961844	0.014964	0.932514	0.992097	-2.46215	0.0138	9	49650	0.53577	0.940645	0.014205	0.912803	0.969336	-3.99169	6.63e-05	9	52911	1.67e-05	0.311
chr2:233274822:G:A	2_232731216_233847394	rs2241879	A	G	0.555514	1.29428	0.017097	1.26077	1.32868	19.2739	1.01e-82	81.9938	17.6647	0.089694	0.377289	12	68055	++++++++++++	0.556306	1.29243	0.024998	1.24343	1.34336	13.0098	1.18e-38	6	31790	0.55482	1.29586	0.0232	1.25039	1.34298	14.221	7.51e-46	6	36265	2.15e-81	0.921			A	G	0.523391	1.02292	0.01363	0.996206	1.05035	1.67845	0.0933	1.0303	14.6175	0.623009	0	18	64380	#ERROR!	0.52496	1.03944	0.019515	1.0012	1.07916	2.02246	0.0431	9	31951	0.521844	1.00677	0.018836	0.969856	1.0451	0.354191	0.723	9	32429	0.121	0.237			A	G	0.54655	1.15597	0.012233	1.13199	1.18045	13.5537	8.3e-42	41.0811	56.3131	4.21e-06	0.698116	18	102561	#ERROR!	0.546874	1.15588	0.017532	1.12152	1.1913	9.40801	5.38e-21	9	49650	0.546245	1.15605	0.016934	1.12286	1.19022	9.75666	1.84e-22	9	52911	1.29e-40	0.995
chr2:236679892:A:G	2_236179892_237444977	rs2720102	G	A	0.192565	1.06687	0.01829	1.03102	1.10396	3.71187	0.000207	3.68322	6.83384	0.812375	0	12	68055	-+++++++++++	0.195699	1.09187	0.027268	1.03843	1.14807	3.43267	0.000601	6	31790	0.189818	1.0457	0.02433	0.998015	1.09567	1.87656	0.0606	6	36265	0.000475	0.217			G	A	0.187356	1.07908	0.018652	1.04252	1.11692	4.32796	1.52e-05	4.81693	23.284	0.140233	0.269884	18	64380	-+++--+-+-+++-+--+	0.187753	1.07131	0.025967	1.02042	1.12474	2.77386	0.00555	9	31951	0.186965	1.08695	0.02642	1.03516	1.14132	3.34763	0.00082	9	32429	7.87e-05	0.68			G	A	0.193124	1.06732	0.014687	1.03853	1.0969	4.67043	3.05e-06	5.51524	19.6565	0.292172	0.135148	18	102561	-+++--++++-++-+-++	0.195129	1.0786	0.021186	1.03708	1.12179	3.77753	0.00016	9	49650	0.191242	1.0568	0.020156	1.0173	1.09784	2.84224	0.00449	9	52911	1.4e-05	0.464
chr2:236849479:C:T	2_236179892_237444977	rs6724125	T	C	0.466373	1.06304	0.014012	1.03558	1.09124	4.57804	4.76e-06	5.32204	3.51147	0.982098	0	12	68055	++++++++++++	0.467699	1.06631	0.020676	1.02578	1.10844	3.2477	0.00117	6	31790	0.465211	1.06031	0.018867	1.02333	1.09863	3.23345	0.00123	6	36265	2.75e-05	0.833			T	C	0.459387	1.02596	0.013726	0.999059	1.05359	1.89058	0.0587	1.23142	8.57762	0.952589	0	18	64380	--+-+-+++-++-+++++	0.458902	1.04655	0.019793	1.00775	1.08684	2.36084	0.0183	9	31951	0.459864	1.00619	0.018838	0.969266	1.04452	0.323414	0.746	9	32429	0.0585	0.147			T	C	0.465813	1.04341	0.011084	1.02169	1.0656	3.95877	7.61e-05	4.11873	9.91896	0.906974	0	18	102561	#ERROR!	0.466568	1.05052	0.016046	1.01907	1.08295	3.17846	0.00149	9	49650	0.465105	1.03691	0.015202	1.00712	1.06759	2.43673	0.0148	9	52911	0.000329	0.544
chr2:240432119:G:T	2_239893724_242646933	rs6744696	T	G	0.132172	1.00767	0.019369	0.969705	1.04712	0.389932	0.697	0.157015	6.32627	0.850732	0	12	68055	-+-----+++--	0.134227	1.01764	0.028462	0.961857	1.07666	0.607979	0.543	6	31790	0.130371	0.999115	0.02605	0.948058	1.05292	-0.033069	0.974	6	36265	0.831	0.64			T	G	0.135774	1.08077	0.02084	1.03992	1.12322	3.95147	7.84e-05	4.1055	15.3253	0.572062	0	18	64380	-++-+--+++++++++-+	0.136853	1.11297	0.030126	1.05393	1.17532	3.84842	0.00012	9	31951	0.13471	1.04956	0.028381	0.993931	1.1083	1.74088	0.0817	9	32429	0.000134	0.136			T	G	0.134941	1.03067	0.015849	0.999607	1.0627	1.93484	0.053	1.27552	19.041	0.326182	0.107192	18	102561	-++-++----++++-+-+	0.1365	1.04837	0.023021	1.00324	1.09552	2.10433	0.0354	9	49650	0.133477	1.01435	0.021584	0.972047	1.0585	0.655603	0.512	9	52911	0.0881	0.291
chr2:240628909:C:T	2_239893724_242646933	rs34236350	T	C	0.177327	1.07763	0.018428	1.04151	1.115	4.29816	1.74e-05	4.75848	9.61144	0.565639	0	12	68055	++-+++++---+	0.175136	1.05038	0.026361	0.998711	1.10472	1.90987	0.0562	6	31790	0.179248	1.10108	0.025393	1.05131	1.15321	4.08038	4.54e-05	6	36265	3.91e-05	0.177			T	C	0.185673	1.16433	0.019845	1.12543	1.20457	8.77651	1.78e-18	17.7486	22.2812	0.174144	0.237026	18	64380	#ERROR!	0.184617	1.14065	0.027457	1.08683	1.19713	5.33674	9.67e-08	9	31951	0.186714	1.18795	0.028277	1.13253	1.24608	7.06537	1.67e-12	9	32429	9.45e-18	0.241			T	C	0.182829	1.11899	0.015306	1.08899	1.14982	8.10878	5.37e-16	15.2698	15.5584	0.555327	0	18	102561	#ERROR!	0.180273	1.10091	0.021647	1.05848	1.14504	4.79412	1.66e-06	9	49650	0.185227	1.13582	0.021393	1.09389	1.17936	6.6358	3.34e-11	9	52911	2.8e-15	0.261
chr2:241715470:G:T	2_239893724_242646933	rs139709307	T	G	0.114889	1.08293	0.023072	1.03771	1.13012	3.66084	0.000253	3.59632	3.68209	0.978312	0	12	68055	++++++++++-+	0.11432	1.11399	0.034714	1.04595	1.18646	3.35724	0.000792	6	31790	0.115388	1.05735	0.030371	0.997822	1.12043	1.88626	0.0593	6	36265	0.000602	0.232			T	G	0.115151	1.07585	0.023265	1.03025	1.12347	3.30882	0.000942	3.02596	13.5361	0.699623	0	18	64380	-++-++++++-+++-+-+	0.113982	1.04773	0.032069	0.98487	1.11459	1.47701	0.14	9	31951	0.116302	1.1036	0.033134	1.03865	1.1726	3.18561	0.00145	9	32429	0.0021	0.24			T	G	0.114957	1.07219	0.018425	1.03608	1.10956	3.98747	6.75e-05	4.17099	18.363	0.366292	0.074227	18	102561	#ERROR!	0.113812	1.06593	0.026295	1.01439	1.12009	2.52517	0.0116	9	49650	0.116032	1.07795	0.02547	1.02803	1.1303	3.10261	0.00193	9	52911	0.000335	0.749
chr2:241788527:GGAACT:G	2_239893724_242646933	rs78976261	G	GGAACT	0.176832	1.09872	0.019982	1.05955	1.13933	5.08347	3.78e-07	6.42263	12.1325	0.353766	0.093345	12	68055	+++-++++++++	0.177619	1.10192	0.029224	1.04464	1.16234	3.56352	0.000368	6	31790	0.176142	1.09597	0.027007	1.04303	1.15159	3.62825	0.000287	6	36265	2.42e-06	0.884			G	GGAACT	0.168839	1.01037	0.019371	0.972403	1.04982	0.527979	0.598	0.223635	9.68358	0.916352	0	18	64380	#ERROR!	0.169086	1.02806	0.027731	0.973705	1.08544	0.998473	0.318	9	31951	0.168595	0.993179	0.026646	0.940952	1.04831	-0.248347	0.804	9	32429	0.589	0.377			G	GGAACT	0.17492	1.05553	0.015896	1.02438	1.08764	3.53567	0.00041	3.38773	21.4827	0.205439	0.208667	18	102561	#ERROR!	0.17504	1.04911	0.022591	1.00483	1.09534	2.179	0.0294	9	49650	0.174809	1.06157	0.022099	1.01825	1.10672	2.81103	0.00495	9	52911	0.00179	0.7
chr2:241816853:C:T	2_239893724_242646933	rs2293764	T	C	0.134987	1.12795	0.02349	1.08191	1.17595	5.66262	1.53e-08	7.81571	20.0337	0.044881	0.450924	12	68055	++++++-+++++	0.135618	1.0776	0.032583	1.01374	1.14548	2.39771	0.0165	6	31790	0.134435	1.17369	0.033176	1.10866	1.24253	5.50738	3.73e-08	6	36265	1.46e-08	0.0451			T	C	0.130211	1.08685	0.023504	1.04079	1.13496	3.76915	0.000165	3.78201	10.898	0.861819	0	18	64380	#ERROR!	0.132159	1.08661	0.032704	1.02251	1.15473	2.67766	0.00743	9	31951	0.128292	1.0871	0.033191	1.02205	1.1563	2.65268	0.008	9	32429	0.000822	0.992			T	C	0.135312	1.10217	0.01881	1.0653	1.14031	5.60409	2.15e-08	7.66851	24.3579	0.110031	0.302076	18	102561	#ERROR!	0.136516	1.07391	0.026008	1.02294	1.12743	2.87398	0.00407	9	49650	0.134183	1.12995	0.026807	1.07741	1.18506	5.02912	5.02e-07	9	52911	5.18e-08	0.143
chr3:4986322:T:C	3_4481889_5486323	rs35397660	C	T	0.127529	0.935802	0.018713	0.899124	0.973977	-3.25257	0.00115	2.93951	8.32035	0.684352	0	12	68055	--++++------	0.129196	0.920572	0.026796	0.868052	0.976269	-2.76133	0.00577	6	31790	0.126067	0.949151	0.025721	0.898738	1.00239	-1.87424	0.0609	6	36265	0.00382	0.455			C	T	0.129265	0.994999	0.019893	0.956009	1.03558	-0.245797	0.806	0.093754	9.38707	0.927331	0	18	64380	#ERROR!	0.129971	0.988579	0.027875	0.933944	1.04641	-0.396012	0.692	9	31951	0.12857	1.00132	0.027929	0.946577	1.05923	0.04593	0.963	9	32429	0.924	0.754			C	T	0.128134	0.965719	0.01544	0.935456	0.996961	-2.14739	0.0318	1.4978	12.8204	0.748121	0	18	102561	-+-++-+---+--+----	0.128973	0.958715	0.021931	0.91573	1.00372	-1.80141	0.0716	9	49650	0.127346	0.972274	0.02146	0.930212	1.01624	-1.24612	0.213	9	52911	0.0908	0.666
chr3:16883833:A:G	3_16311234_17383834	rs73035173	G	A	0.835465	0.935243	0.016667	0.902575	0.969092	-3.69076	0.000225	3.64714	6.69959	0.822864	0	12	68055	--------+-+-	0.835843	0.906751	0.023657	0.860383	0.955618	-3.65515	0.000259	6	31790	0.835133	0.960096	0.023111	0.914799	1.00764	-1.65152	0.0986	6	36265	0.000321	0.116			G	A	0.835561	0.987831	0.017875	0.952797	1.02415	-0.664553	0.506	0.295546	13.951	0.670565	0	18	64380	#ERROR!	0.835279	0.955541	0.024306	0.9079	1.00568	-1.74288	0.0814	9	31951	0.835838	1.02101	0.025897	0.970254	1.07443	0.799315	0.424	9	32429	0.159	0.0721			G	A	0.836091	0.965298	0.013791	0.938268	0.993107	-2.43735	0.0148	1.82926	15.8554	0.534109	0	18	102561	-+-++--+--+-++-++-	0.836487	0.938972	0.019195	0.90135	0.978165	-3.01815	0.00255	9	49650	0.83572	0.990495	0.019561	0.952156	1.03038	-0.474158	0.635	9	52911	0.0094	0.0655
chr3:18750512:CT:C	3_18263719_19263720	rs34894594	C	CT	0.25592	1.06237	0.015947	1.03112	1.09458	3.97113	7.22e-05	4.1412	15.7578	0.150362	0.301935	12	68055	+++++++++-++	0.254727	1.08887	0.023997	1.04184	1.13803	3.77928	0.000159	6	31790	0.256966	1.04054	0.021091	0.999199	1.08359	1.92125	0.0547	6	36265	0.000125	0.138			C	CT	0.257161	1.00578	0.01522	0.975944	1.03652	0.374856	0.708	0.1501	13.6311	0.693018	0	18	64380	#ERROR!	0.256409	1.01446	0.021692	0.971941	1.05883	0.657096	0.511	9	31951	0.257902	0.997352	0.021099	0.955998	1.0405	-0.122698	0.902	9	32429	0.8	0.58			C	CT	0.255709	1.03821	0.01246	1.01379	1.06322	3.08751	0.00203	2.69318	26.4182	0.067172	0.356503	18	102561	#ERROR!	0.254472	1.04862	0.018079	1.01319	1.0853	2.70708	0.0068	9	49650	0.256869	1.02871	0.017034	0.995319	1.06321	1.68128	0.0927	9	52911	0.00624	0.43
chr3:30611296:G:A	3_30108835_31108836	rs6550006	A	G	0.818219	1.0871	0.018776	1.0503	1.12519	4.75322	2.04e-06	5.6914	3.85141	0.974064	0	12	68055	+++--++++-++	0.818353	1.07821	0.027267	1.02476	1.13444	2.90306	0.00371	6	31790	0.818102	1.09471	0.025546	1.04464	1.14718	3.78826	0.000153	6	36265	1.13e-05	0.667			A	G	0.816167	1.05658	0.01842	1.02047	1.09396	3.10258	0.00193	2.71522	11.9434	0.803555	0	18	64380	#ERROR!	0.816942	1.02583	0.02526	0.976317	1.07785	1.01032	0.312	9	31951	0.815404	1.08748	0.026465	1.03561	1.14195	3.36329	0.000775	9	32429	0.0021	0.0999			A	G	0.819188	1.06919	0.014807	1.04017	1.09902	4.76529	1.92e-06	5.71731	11.7346	0.815937	0	18	102561	#ERROR!	0.819247	1.04821	0.020833	1.00738	1.0907	2.32272	0.0202	9	49650	0.819133	1.08891	0.020795	1.04815	1.13125	4.37602	1.22e-05	9	52911	4.68e-06	0.175
chr3:33006170:G:T	3_32506170_33506171	rs35570272	T	G	0.406399	0.989229	0.013429	0.962907	1.01627	-0.787062	0.431	0.36527	8.22823	0.692725	0	12	68055	-+---++-+---	0.406142	0.976328	0.019426	0.938253	1.01595	-1.18039	0.238	6	31790	0.406623	1.00034	0.018385	0.964302	1.03772	0.017947	0.986	6	36265	0.498	0.379			T	G	0.400854	0.959801	0.013146	0.934034	0.986278	-2.95514	0.00314	2.5036	16.0969	0.51698	0	18	64380	#ERROR!	0.400992	0.953396	0.018431	0.917272	0.990943	-2.42167	0.0155	9	31951	0.400718	0.966154	0.018544	0.929808	1.00392	-1.75997	0.0784	9	32429	0.0113	0.632			T	G	0.403713	0.976171	0.010614	0.955369	0.997427	-2.19445	0.0282	1.54937	15.295	0.574242	0	18	102561	---+----+++-+-----	0.403539	0.974073	0.015208	0.944266	1.00482	-1.65666	0.0976	9	49650	0.403877	0.978115	0.014692	0.949318	1.00778	-1.45138	0.147	9	52911	0.0884	0.851
chr3:39146106:G:A	3_38646106_39862838	rs784516	A	G	0.462495	1.03103	0.013734	1.00411	1.05867	2.26374	0.0236	1.62687	11.9047	0.370853	0.075991	12	68055	+++--+-+-+-+	0.461821	1.03505	0.020149	0.99556	1.07611	1.73581	0.0826	6	31790	0.463086	1.02758	0.018581	0.991157	1.06533	1.47757	0.14	6	36265	0.0744	0.789			A	G	0.463383	1.08221	0.014559	1.05367	1.11151	5.79487	7.02e-09	8.15367	14.9726	0.597457	0	18	64380	#ERROR!	0.462657	1.11424	0.021133	1.07282	1.15726	5.59683	2.24e-08	9	31951	0.464098	1.05139	0.019845	1.0125	1.09178	2.60568	0.00919	9	32429	5.29e-09	0.0333			A	G	0.465332	1.04976	0.011203	1.0278	1.07219	4.50249	6.81e-06	5.16669	15.5006	0.559471	0	18	102561	#ERROR!	0.465277	1.07033	0.016368	1.03825	1.1034	4.37764	1.22e-05	9	49650	0.465383	1.03093	0.015232	1.00108	1.06168	2.03176	0.0422	9	52911	8.75e-06	0.0823
chr3:39362837:A:T	3_38646106_39862838	rs142173992	T	A	0.012754	1.32248	0.078947	1.16774	1.49772	4.4026	1.08e-05	4.96496	8.04052	0.709669	0	12	68055	++-+++++++++	0.013153	1.2878	0.108728	1.07469	1.54316	2.74043	0.00615	6	31790	0.012405	1.35442	0.108868	1.14104	1.60771	3.46847	0.000527	6	36265	5.71e-05	0.692			T	A	0.011856	1.28422	0.07778	1.13177	1.45721	3.87994	0.000105	3.97695	6.95498	0.984124	0	18	64380	-++-+--++-++++++++	0.012106	1.2684	0.105642	1.06134	1.51585	2.61471	0.00895	9	31951	0.01161	1.30042	0.108853	1.08707	1.55564	2.87308	0.00408	9	32429	0.000528	0.847			T	A	0.012844	1.31121	0.063373	1.187	1.44842	5.33615	9.7e-08	7.01304	13.8706	0.676237	0	18	102561	#ERROR!	0.013008	1.26844	0.085458	1.10094	1.46142	3.29087	0.001	9	49650	0.01269	1.35433	0.090203	1.17754	1.55768	4.24981	2.17e-05	9	52911	5.33e-07	0.519
chr3:42483374:G:A	3_41955469_42992899	rs11714082	A	G	0.243551	0.972852	0.01487	0.943706	1.0029	-1.77354	0.0761	1.11835	18.147	0.078233	0.393838	12	68055	-++-----++--	0.244555	0.972322	0.021721	0.929749	1.01684	-1.22877	0.219	6	31790	0.242671	0.973307	0.020164	0.933786	1.0145	-1.27931	0.201	6	36265	0.207	0.974			A	G	0.241269	0.940311	0.014588	0.911719	0.969801	-3.90633	9.46e-05	4.02414	14.0113	0.666305	0	18	64380	#ERROR!	0.239913	0.947713	0.020705	0.907132	0.99011	-2.40512	0.0162	9	31951	0.242604	0.93303	0.020299	0.893244	0.974588	-3.11775	0.00183	9	32429	0.00043	0.62			A	G	0.241726	0.952061	0.011717	0.929096	0.975593	-3.94347	8.11e-05	4.09102	14.7395	0.614242	0	18	102561	---+-+------++-+--	0.241366	0.950672	0.016752	0.917839	0.98468	-2.82092	0.0048	9	49650	0.242064	0.953357	0.016234	0.921538	0.986275	-2.75793	0.00583	9	52911	0.000417	0.91
chr3:45871846:A:C	3_45371846_48038669	rs28607988	C	A	0.082153	1.11207	0.026262	1.0606	1.16604	4.39313	1.13e-05	4.94605	6.33643	0.850001	0	12	68055	+++-++++-+++	0.083812	1.13214	0.038754	1.05618	1.21356	3.50259	0.000464	6	31790	0.080699	1.09487	0.035067	1.02614	1.16821	2.74011	0.00616	6	36265	5.08e-05	0.49			C	A	0.081921	1.10201	0.026243	1.05057	1.15596	3.98287	6.88e-05	4.16258	8.78224	0.946847	0	18	64380	#ERROR!	0.083166	1.11196	0.037158	1.03913	1.18989	3.07071	0.00214	9	31951	0.080695	1.09222	0.036352	1.02097	1.16844	2.56298	0.0104	9	32429	0.000336	0.713			C	A	0.082752	1.1055	0.020931	1.06447	1.1481	5.1982	2.05e-07	6.6874	8.16815	0.962818	0	18	102561	#ERROR!	0.0837	1.11897	0.030112	1.05995	1.18128	4.06597	4.83e-05	9	49650	0.081864	1.09285	0.028678	1.03665	1.15211	3.29597	0.000986	9	52911	1.12e-06	0.541
chr3:46318831:T:C	3_45371846_48038669	rs76258812	C	T	0.162263	1.08085	0.01922	1.04318	1.11988	4.29578	1.76e-05	4.75382	11.842	0.375632	0.071107	12	68055	+++--+++-+++	0.161943	1.07873	0.027955	1.02394	1.13645	2.84941	0.00439	6	31790	0.162543	1.08269	0.026107	1.03152	1.1364	3.21632	0.00131	6	36265	9.79e-05	0.92			C	T	0.162727	1.11147	0.019925	1.07242	1.15194	5.79109	7.18e-09	8.14391	15.8489	0.534571	0	18	64380	#ERROR!	0.16154	1.081	0.02731	1.02747	1.13732	3.00605	0.00266	9	31951	0.163896	1.14229	0.028637	1.08617	1.20132	5.17526	2.32e-07	9	32429	1.67e-08	0.131			C	T	0.165236	1.09639	0.015624	1.06577	1.12789	6.36701	1.99e-10	9.70106	12.0034	0.799929	0	18	102561	#ERROR!	0.164287	1.08512	0.022155	1.0417	1.13035	3.92058	8.92e-05	9	49650	0.166126	1.10695	0.02178	1.06426	1.15135	5.06377	4.19e-07	9	52911	1.24e-09	0.491
chr3:46342713:G:A	3_45371846_48038669	rs113341849	A	G	0.107497	1.03506	0.022086	0.99177	1.08024	1.58088	0.114	0.943475	8.19867	0.695405	0	12	68055	-+-++++++-+-	0.107664	1.00594	0.031389	0.944415	1.07147	0.183871	0.854	6	31790	0.10735	1.06035	0.030506	1.00055	1.12371	1.9787	0.0479	6	36265	0.139	0.229			A	G	0.11149	1.08733	0.023195	1.04187	1.13477	3.84213	0.000123	3.90986	14.3102	0.645037	0	18	64380	-++-+++++++++++-++	0.112133	1.05654	0.031491	0.99482	1.1221	1.79091	0.0733	9	31951	0.110857	1.11945	0.033588	1.05362	1.1894	3.64907	0.000265	9	32429	0.000258	0.184			A	G	0.109909	1.06679	0.018121	1.03127	1.10353	3.74234	0.000184	3.73562	17.4481	0.424431	0.02568	18	102561	-++-+++++++++++-+-	0.110201	1.04334	0.025255	0.993844	1.09531	1.71098	0.0871	9	49650	0.109636	1.08938	0.025624	1.03916	1.14203	3.55499	0.000381	9	52911	0.000417	0.212
chr3:47482030:A:T	3_45371846_48038669	rs113250574	T	A	0.19529	1.05393	0.017447	1.01973	1.08927	3.12098	0.00181	2.74225	6.19195	0.860254	0	12	68055	++++-+++-+++	0.19583	1.0664	0.025897	1.01564	1.1197	2.58388	0.00979	6	31790	0.194817	1.04352	0.023317	0.99782	1.09132	1.86448	0.0623	6	36265	0.00624	0.521			T	A	0.195264	1.04158	0.017502	1.00728	1.07706	2.38458	0.0171	1.76649	8.39814	0.957277	0	18	64380	#ERROR!	0.194774	1.02952	0.024532	0.98144	1.07996	1.19229	0.233	9	31951	0.195747	1.05331	0.024624	1.00505	1.10389	2.17059	0.03	9	32429	0.0466	0.504			T	A	0.196247	1.04575	0.013892	1.01853	1.07371	3.32374	0.000893	3.04912	7.64088	0.973635	0	18	102561	#ERROR!	0.196486	1.04548	0.019981	1.00632	1.08617	2.2835	0.0224	9	49650	0.196022	1.046	0.019126	1.00851	1.08488	2.41521	0.0157	9	52911	0.00399	0.985
chr3:48444356:T:G	3_48157548_50753323	rs115229061	G	T	0.016713	1.19879	0.060648	1.07992	1.33075	3.40313	0.00067	3.17382	12.0178	0.36231	0.084688	12	68055	-+++-+++---+	0.017143	1.21856	0.087166	1.04772	1.41727	2.56485	0.0103	6	31790	0.016337	1.18097	0.081078	1.02206	1.3646	2.25591	0.0241	6	36265	0.00293	0.769			G	T	0.016303	1.17081	0.060292	1.05264	1.30225	2.90502	0.00368	2.43365	10.7364	0.869933	0	18	64380	-++++--++-++++---+	0.016501	1.09946	0.077973	0.946634	1.27696	1.24178	0.214	9	31951	0.016108	1.2485	0.089433	1.07321	1.45242	2.87541	0.00405	9	32429	0.00741	0.242			G	T	0.016851	1.17213	0.048035	1.07799	1.2745	3.71782	0.000203	3.69341	14.5845	0.625385	0	18	102561	-++++++-++++++---+	0.017033	1.15902	0.066239	1.02919	1.30522	2.43468	0.0149	9	49650	0.016681	1.18523	0.067323	1.05327	1.33371	2.82188	0.00479	9	52911	0.000963	0.794
chr3:49668079:T:A	3_48157548_50753323	rs9823546	A	T	0.312411	1.16187	0.016223	1.13007	1.19457	10.5972	3.3e-26	25.4811	10.5011	0.485953	0	12	68055	++++++++++++	0.315655	1.16175	0.023763	1.11518	1.21027	7.18203	7.15e-13	6	31790	0.309567	1.16197	0.021969	1.11892	1.20669	7.79224	6.9e-15	6	36265	4.11e-25	0.995			A	T	0.310709	1.1878	0.016759	1.15495	1.22158	12.0282	2.75e-33	32.5609	16.7199	0.473491	0	18	64380	#ERROR!	0.311624	1.1531	0.022917	1.10818	1.19984	7.0273	2.19e-12	9	31951	0.309809	1.22328	0.024225	1.17579	1.27268	9.97787	2.04e-23	9	32429	4.55e-33	0.039			A	T	0.318268	1.16807	0.013069	1.14245	1.19426	13.7316	7.24e-43	42.1404	19.6478	0.292638	0.134764	18	102561	#ERROR!	0.320064	1.15223	0.018459	1.11606	1.18959	8.70582	3.33e-18	9	49650	0.316582	1.18306	0.018332	1.14713	1.22012	10.683	1.32e-26	9	52911	5.75e-42	0.244
chr3:52830844:A:G	3_52528645_53599134	rs2071040	G	A	0.236494	0.939953	0.014503	0.911527	0.969266	-3.95235	7.81e-05	4.1071	3.7881	0.975711	0	12	68055	--------+---	0.240031	0.931477	0.020989	0.89034	0.974516	-3.08017	0.00208	6	31790	0.233393	0.9473	0.019822	0.90845	0.987812	-2.53396	0.0113	6	36265	0.000351	0.592			G	A	0.238301	0.954784	0.014884	0.92561	0.984876	-2.92252	0.00348	2.45796	10.9947	0.856841	0	18	64380	#ERROR!	0.240574	0.95116	0.020779	0.910433	0.993708	-2.24269	0.0249	9	31951	0.236061	0.958463	0.021055	0.917195	1.00159	-1.88938	0.0589	9	32429	0.0136	0.809			G	A	0.236358	0.947846	0.011736	0.924843	0.971421	-4.27317	1.95e-05	4.70975	9.86584	0.909142	0	18	102561	------+-----+-----	0.239	0.93899	0.016599	0.906456	0.972692	-3.499	0.00047	9	49650	0.233879	0.956277	0.016427	0.924081	0.989596	-2.55854	0.0105	9	52911	8.32e-05	0.467
chr3:71104739:T:C	3_70487216_71626345	rs80060485	C	T	0.067253	1.05827	0.029031	1.00137	1.1184	2.00837	0.0446	1.35045	14.2059	0.221809	0.225674	12	68055	-+--+--+++-+	0.066528	1.06943	0.042801	0.985538	1.16046	1.61048	0.107	6	31790	0.067888	1.04893	0.038694	0.973095	1.13069	1.24771	0.212	6	36265	0.126	0.732			C	T	0.068152	1.18458	0.032201	1.12147	1.25125	6.06375	1.37e-09	8.86359	22.3998	0.169829	0.241064	18	64380	-++--+--+++++-++++	0.068219	1.25645	0.047454	1.16344	1.3569	5.81788	6.12e-09	9	31951	0.068087	1.11501	0.042668	1.03138	1.20542	2.73677	0.00622	9	32429	1.06e-09	0.0326			C	T	0.068995	1.10337	0.024026	1.05628	1.15256	4.42021	9.99e-06	5.00022	26.8251	0.060683	0.366266	18	102561	-++----+--+++-++-+	0.06902	1.15541	0.035774	1.08529	1.23006	4.52255	6.2e-06	9	49650	0.06897	1.05643	0.031796	0.994105	1.12265	1.76941	0.0768	9	52911	7.56e-06	0.0443
chr3:71153602:C:T	3_70487216_71626345	rs6790679	T	C	0.370453	0.95781	0.013096	0.932143	0.984184	-3.11029	0.00188	2.72652	12.5097	0.326577	0.12068	12	68055	----------+-	0.369087	0.963467	0.019349	0.925543	1.00294	-1.81649	0.0693	6	31790	0.371651	0.953065	0.017607	0.918554	0.988872	-2.5547	0.0106	6	36265	0.00735	0.696			T	C	0.373369	0.952387	0.013149	0.926615	0.978875	-3.48549	0.000494	3.3059	7.85321	0.969585	0	18	64380	----++--------+---	0.371683	0.947451	0.018434	0.91132	0.985014	-2.72116	0.00652	9	31951	0.37503	0.957305	0.018546	0.920956	0.99509	-2.20921	0.0272	9	32429	0.00215	0.712			T	C	0.368713	0.952806	0.010439	0.932347	0.973715	-4.36514	1.29e-05	4.89039	12.6492	0.759332	0	18	102561	---+++--------+-+-	0.367302	0.954078	0.015007	0.924663	0.984428	-2.94232	0.00327	9	49650	0.370037	0.951632	0.014404	0.923401	0.980727	-3.22655	0.00126	9	52911	7.24e-05	0.908
chr3:101209944:C:A	3_100804904_102442613	rs11706439	A	C	0.458155	0.938107	0.012381	0.913839	0.963018	-4.77812	1.8e-06	5.74494	9.76819	0.551352	0	12	68055	+--+--+-----	0.45866	0.943056	0.018252	0.907283	0.98024	-2.97153	0.00297	6	31790	0.457713	0.933922	0.016684	0.901221	0.96781	-3.75926	0.000172	6	36265	1.03e-05	0.717			A	C	0.465733	0.946817	0.012629	0.922065	0.972234	-4.04343	5.32e-05	4.27386	11.5429	0.826994	0	18	64380	#ERROR!	0.466572	0.948333	0.017826	0.913395	0.984608	-2.76995	0.00562	9	31951	0.464906	0.945315	0.0177	0.910623	0.981329	-2.94799	0.00321	9	32429	0.00028	0.906			A	C	0.458429	0.942254	0.009956	0.92274	0.96218	-5.57084	2.6e-08	7.58552	8.02003	0.966117	0	18	102561	#ERROR!	0.45879	0.943351	0.014308	0.915308	0.972253	-3.78762	0.000153	9	49650	0.45809	0.941238	0.013748	0.914292	0.968978	-4.08646	4.43e-05	9	52911	1.81e-07	0.916
chr3:107835568:AT:A	3_107335568_108335569	NA	A	AT	0.131914	1.09174	0.021471	1.04966	1.13552	4.37661	1.22e-05	4.91315	11.7986	0.378972	0.067685	12	68055	++---+++-+-+	0.130999	1.10798	0.031799	1.04565	1.17402	3.47133	0.000521	6	31790	0.132716	1.07805	0.028676	1.02184	1.13734	2.75098	0.00596	6	36265	5.5e-05	0.496			A	AT	0.12799	1.06441	0.021378	1.02251	1.10803	3.04622	0.00233	2.63329	19.3603	0.308247	0.121915	18	64380	-++-++--++-++++--+	0.127604	1.05457	0.029875	0.996019	1.11657	1.82312	0.0683	9	31951	0.128371	1.07411	0.030091	1.01513	1.13651	2.48117	0.0131	9	32429	0.00874	0.654			A	AT	0.132056	1.08159	0.017151	1.04797	1.11628	4.86895	1.14e-06	5.94243	24.0657	0.117661	0.2936	18	102561	#ERROR!	0.131439	1.07446	0.024378	1.02668	1.12446	3.09437	0.00198	9	49650	0.132634	1.08826	0.023825	1.04157	1.13705	3.77999	0.000158	9	52911	6.58e-06	0.692
chr3:112974906:A:T	3_111834718_113474907	rs62263759	T	A	0.301917	0.96742	0.013806	0.940361	0.995258	-2.28843	0.0221	1.65493	6.46369	0.840706	0	12	68055	+---+-+--+--	0.303029	0.957559	0.02	0.918358	0.998433	-2.03356	0.042	6	31790	0.300943	0.975922	0.018867	0.938943	1.01436	-1.23672	0.216	6	36265	0.0589	0.513			T	A	0.304864	0.938499	0.013552	0.911937	0.965834	-4.33321	1.49e-05	4.82728	11.6671	0.819861	0	18	64380	---+--++-------+--	0.304998	0.931846	0.018975	0.894656	0.970583	-3.39688	0.000686	9	31951	0.304731	0.945116	0.019129	0.907623	0.984157	-2.73329	0.00629	9	32429	7.45e-05	0.629			T	A	0.3009	0.954423	0.010925	0.933009	0.976328	-4.02923	5.65e-05	4.24763	7.5568	0.975129	0	18	102561	#ERROR!	0.301216	0.946394	0.015532	0.915952	0.977849	-3.30282	0.000962	9	49650	0.300604	0.961945	0.015228	0.932098	0.992748	-2.41263	0.0159	9	52911	0.000233	0.482
chr3:122386581:A:G	3_121757685_123015485	rs9874163	G	A	0.40411	0.99506	0.013353	0.968888	1.02194	-0.364119	0.716	0.145219	8.04891	0.708916	0	12	68055	--+-+-+--+++	0.401977	1.00425	0.019768	0.9655	1.04455	0.211028	0.833	6	31790	0.40598	0.987336	0.017927	0.952198	1.02377	-0.689369	0.491	6	36265	0.771	0.534			G	A	0.404723	0.946696	0.012796	0.921615	0.972458	-3.99873	6.43e-05	4.19158	11.7321	0.81608	0	18	64380	#ERROR!	0.402867	0.940696	0.017932	0.905548	0.977207	-3.14678	0.00166	9	31951	0.406552	0.952666	0.01806	0.917268	0.989429	-2.51011	0.0121	9	32429	0.000303	0.644			G	A	0.401483	0.974662	0.010453	0.954174	0.99559	-2.36775	0.0179	1.74671	15.1015	0.588172	0	18	102561	#ERROR!	0.399398	0.972613	0.01497	0.943273	1.00287	-1.77684	0.0756	9	49650	0.40344	0.976565	0.014479	0.948187	1.00579	-1.57608	0.115	9	52911	0.0596	0.852
chr3:141383991:G:A	3_140890479_141987959	rs6763931	A	G	0.433678	1.08088	0.014252	1.05295	1.10955	5.82218	5.97e-09	8.22437	5.10215	0.926119	0	12	68055	++++++++-+++	0.430967	1.06842	0.020609	1.02802	1.1104	3.36554	0.000768	6	31790	0.436054	1.09168	0.019523	1.05341	1.13133	4.8184	1.47e-06	6	36265	3.15e-08	0.422			A	G	0.428467	1.01504	0.013575	0.988436	1.04237	1.10175	0.271	0.567752	11.9729	0.801774	0	18	64380	#ERROR!	0.427182	1.01544	0.01915	0.977904	1.05441	0.797244	0.425	9	31951	0.429733	1.01465	0.019037	0.97734	1.05339	0.76097	0.447	9	32429	0.545	0.977			A	G	0.431675	1.04184	0.011023	1.02024	1.06391	3.83372	0.000127	3.89501	14.3914	0.639231	0	18	102561	#ERROR!	0.428667	1.03686	0.015725	1.00604	1.06863	2.35139	0.0187	9	49650	0.434497	1.0465	0.015326	1.01646	1.07743	3.05863	0.00223	9	52911	0.000586	0.666
chr3:141487958:C:T	3_140890479_141987959	rs9819371	T	C	0.066318	0.945706	0.027311	0.892176	1.00245	-1.87779	0.0604	1.2188	7.58171	0.750211	0	12	68055	+---+--+-+--	0.067167	0.968256	0.040645	0.888592	1.05506	-0.736405	0.461	6	31790	0.065573	0.926868	0.036067	0.856177	1.0034	-1.87624	0.0606	6	36265	0.131	0.464			T	C	0.064217	0.865543	0.02575	0.815073	0.919138	-4.71075	2.51e-06	5.60068	12.6475	0.759447	0	18	64380	#ERROR!	0.064211	0.885301	0.036998	0.812785	0.964287	-2.79405	0.00522	9	31951	0.064223	0.846663	0.034993	0.778076	0.921296	-3.8619	0.000114	9	32429	1.16e-05	0.467			T	C	0.065109	0.906889	0.02135	0.865043	0.95076	-4.05498	5.07e-05	4.29525	16.1522	0.513071	0	18	102561	#ERROR!	0.065645	0.924799	0.031131	0.863781	0.990127	-2.24491	0.0248	9	49650	0.064606	0.890729	0.028791	0.834299	0.950976	-3.46533	0.000533	9	52911	0.000199	0.437
chr3:172140733:G:A	3_171640733_172640734	rs6445040	A	G	0.627352	0.934115	0.014355	0.905979	0.963126	-4.36778	1.27e-05	4.89562	14.8698	0.188537	0.260243	12	68055	+--++---+---	0.629121	0.90983	0.020471	0.869707	0.951804	-4.10665	4.06e-05	6	31790	0.625802	0.9553	0.019866	0.916362	0.995893	-2.15385	0.0313	6	36265	2.14e-05	0.119			A	G	0.634535	0.946678	0.014465	0.918328	0.975904	-3.53233	0.000415	3.38225	23.5802	0.131298	0.279056	18	64380	---+--+------+--+-	0.636163	0.930473	0.020006	0.89126	0.97141	-3.28042	0.00104	9	31951	0.63293	0.963078	0.020654	0.922597	1.00534	-1.71713	0.086	9	32429	0.00105	0.267			A	G	0.629133	0.945872	0.011498	0.923337	0.968958	-4.52317	6.18e-06	5.20897	20.8844	0.231503	0.185996	18	102561	#ERROR!	0.630674	0.928457	0.016144	0.896813	0.961216	-4.19584	2.75e-05	9	49650	0.627688	0.962477	0.016204	0.930716	0.995321	-2.23397	0.0255	9	52911	1.24e-05	0.144
chr3:188683070:T:A	3_188183372_189361893	rs6762648	A	T	0.2095	0.912588	0.015037	0.883116	0.943043	-5.46137	4.83e-08	7.31561	8.26963	0.688967	0	12	68055	------------	0.20929	0.880625	0.021276	0.838924	0.924398	-5.13615	2.86e-07	6	31790	0.209683	0.94049	0.020925	0.899478	0.983372	-2.69709	0.00701	6	36265	4.92e-08	0.0504			A	T	0.212699	0.942963	0.015558	0.91247	0.974476	-3.50163	0.000465	3.33211	13.1371	0.726961	0	18	64380	#ERROR!	0.213299	0.933436	0.021655	0.890992	0.977901	-2.90117	0.00373	9	31951	0.212107	0.952548	0.022054	0.909322	0.997828	-2.05177	0.0402	9	32429	0.00181	0.546			A	T	0.208923	0.926199	0.012163	0.902358	0.950669	-5.76239	8.51e-09	8.06997	11.6396	0.82145	0	18	102561	----+-------++----	0.208928	0.909551	0.017126	0.875983	0.944405	-4.94138	7.9e-07	9	49650	0.208917	0.941893	0.017082	0.908412	0.976607	-3.24184	0.00119	9	52911	2.6e-08	0.189
chr3:196517790:T:C	3_196009122_197189393	rs7614267	C	T	0.318168	1.06313	0.015356	1.03303	1.0941	4.17756	2.98e-05	4.52569	10.8383	0.456904	0	12	68055	+++--+++++++	0.318334	1.09635	0.023252	1.05077	1.1439	4.24626	2.2e-05	6	31790	0.318023	1.03589	0.020212	0.996272	1.07708	1.77228	0.0764	6	36265	2.53e-05	0.0538			C	T	0.317104	1.05108	0.015347	1.021	1.08205	3.36312	0.000775	3.11066	17.4922	0.421533	0.028137	18	64380	--++--+++++++-++++	0.317215	1.07106	0.021972	1.028	1.11593	3.27871	0.00105	9	31951	0.316995	1.03143	0.021182	0.989915	1.07469	1.47646	0.14	9	32429	0.00156	0.203			C	T	0.319384	1.05159	0.012168	1.02774	1.07599	4.29787	1.75e-05	4.75791	15.2214	0.579539	0	18	102561	#ERROR!	0.320108	1.07361	0.017809	1.0387	1.10969	4.2117	2.56e-05	9	49650	0.318705	1.03153	0.016505	0.999181	1.06493	1.90958	0.0562	9	52911	2.27e-05	0.0879
chr3:196688484:G:C	3_196009122_197189393	rs75391517	C	G	0.220109	1.04775	0.017271	1.0139	1.08273	2.78368	0.00539	2.26848	8.16715	0.698257	0	12	68055	-+++-+++++++	0.216386	1.05003	0.025505	1.00004	1.10252	1.96153	0.0498	6	31790	0.223373	1.04586	0.023182	1.00042	1.09336	1.97869	0.0479	6	36265	0.0206	0.906			C	G	0.221618	1.06374	0.017685	1.02908	1.09957	3.65576	0.000258	3.58774	16.3197	0.501298	0	18	64380	#ERROR!	0.219826	1.0553	0.024769	1.00675	1.10619	2.24008	0.0251	9	31951	0.223384	1.07207	0.024909	1.02325	1.12322	2.92647	0.00344	9	32429	0.00112	0.641			C	G	0.221404	1.06249	0.014036	1.03498	1.09073	4.52859	6.02e-06	5.2201	16.5801	0.483146	0	18	102561	-++++-+-+++++--+++	0.218605	1.05483	0.020022	1.01559	1.09559	2.75963	0.0058	9	49650	0.22403	1.06957	0.019473	1.0314	1.10915	3.62779	0.000288	9	52911	3.08e-05	0.605
chr4:2695362:A:C	4_2167327_3945430	rs2239726	C	A	0.423475	1.04203	0.013865	1.01485	1.06993	3.05332	0.00227	2.64354	8.34579	0.682034	0	12	68001	-+++-+++-+++	0.422003	1.04661	0.02039	1.00665	1.08816	2.29351	0.0218	6	31759	0.424765	1.03812	0.018721	1.00143	1.07616	2.03793	0.0416	6	36242	0.00904	0.763			C	A	0.419629	1.01972	0.013786	0.992695	1.04747	1.42489	0.154	0.811989	21.0098	0.225853	0.190853	18	64329	-+-++---+--++--+++	0.419115	1.01547	0.019305	0.977632	1.05477	0.792377	0.428	9	31922	0.420134	1.02398	0.019474	0.985814	1.06363	1.2228	0.221	9	32407	0.346	0.761			C	A	0.422416	1.0283	0.010997	1.00675	1.05032	2.58239	0.00983	2.00742	18.397	0.36422	0.075936	18	102483	-+-+++--++-++-++++	0.421447	1.02945	0.015774	0.99853	1.06132	1.86545	0.0621	9	49607	0.423326	1.02724	0.015211	0.997426	1.05794	1.78849	0.0737	9	52876	0.0355	0.921
chr4:3445027:G:A	4_2167327_3945430	rs3752440	A	G	0.102985	1.16957	0.025942	1.11873	1.22273	6.90726	5.13e-12	11.2899	5.5373	0.902388	0	12	68001	++++++++-+++	0.104599	1.1612	0.037209	1.08827	1.23902	4.51611	6.39e-06	6	31759	0.10157	1.17703	0.035553	1.10735	1.2511	5.23487	1.69e-07	6	36242	4.17e-11	0.766			A	G	0.095077	1.11399	0.025538	1.06393	1.1664	4.60206	4.25e-06	5.37193	15.9234	0.52927	0	18	64329	#ERROR!	0.0953	1.07477	0.034379	1.00739	1.14666	2.18276	0.0291	9	31922	0.094857	1.15534	0.037257	1.08231	1.23329	4.3346	1.48e-05	9	32407	7.68e-06	0.123			A	G	0.102679	1.13301	0.020477	1.09287	1.17462	6.78653	1.19e-11	10.924	13.5197	0.700761	0	18	102483	#ERROR!	0.103518	1.10817	0.028437	1.05244	1.16686	3.9011	9.67e-05	9	49607	0.101892	1.15724	0.029033	1.10033	1.21708	5.67656	1.41e-08	9	52876	4.99e-11	0.239
chr4:7039650:A:G	4_6539650_7542654	rs10004764	G	A	0.558766	1.05098	0.014109	1.02332	1.07938	3.65457	0.00026	3.58573	7.51234	0.756206	0	12	68001	++++-+++++-+	0.558039	1.05602	0.020755	1.01534	1.09833	2.71955	0.00655	6	31759	0.559404	1.04668	0.019043	1.00936	1.08539	2.46289	0.0138	6	36242	0.00119	0.745			G	A	0.555669	1.0079	0.013637	0.981169	1.03535	0.573657	0.566	0.247013	10.6946	0.871994	0	18	64329	--+++++----+-+++++	0.556039	1.01264	0.019295	0.974819	1.05192	0.646653	0.518	9	31922	0.555305	1.00321	0.019064	0.965841	1.04202	0.16528	0.869	9	32407	0.8	0.733			G	A	0.557819	1.02767	0.011048	1.00602	1.04979	2.51192	0.012	1.91982	10.7714	0.868197	0	18	102483	#ERROR!	0.557226	1.02849	0.015827	0.997468	1.06048	1.79772	0.0722	9	49607	0.558375	1.0269	0.015297	0.996918	1.05778	1.75584	0.0791	9	52876	0.0425	0.943
chr4:25974113:G:C	4_25467309_27402592	rs10006078	C	G	0.774266	1.046	0.017262	1.01217	1.08097	2.6811	0.00736	2.13343	9.75523	0.552529	0	12	68001	-+++++++-+++	0.775786	1.04231	0.025272	0.992774	1.09431	1.66804	0.0953	6	31759	0.772934	1.04911	0.023338	1.00337	1.09694	2.1079	0.0351	6	36242	0.027	0.847			C	G	0.772026	1.07561	0.017877	1.04057	1.11183	4.31379	1.63e-05	4.78909	14.8593	0.605619	0	18	64329	#ERROR!	0.772527	1.04017	0.024424	0.992303	1.09035	1.63856	0.101	9	31922	0.771532	1.11139	0.025797	1.06083	1.16436	4.4456	8.89e-06	9	32407	1.33e-05	0.0501			C	G	0.776303	1.05974	0.013997	1.03231	1.08791	4.33617	1.47e-05	4.8331	19.1143	0.322012	0.110612	18	102483	-+++++++++++--++++	0.777141	1.04276	0.019771	1.004	1.083	2.16683	0.0303	9	49607	0.775516	1.07565	0.019597	1.03724	1.11548	3.93084	8.55e-05	9	52876	4.22e-05	0.246
chr4:36197157:G:A	4_35436175_36561371	rs80219686	A	G	0.309532	1.04363	0.015021	1.01419	1.07393	2.92508	0.00346	2.46153	6.49717	0.838221	0	12	68001	++++-+-++-++	0.309746	1.0497	0.022157	1.00628	1.095	2.25022	0.0245	6	31759	0.309345	1.03851	0.020213	0.998896	1.0797	1.90431	0.0569	6	36242	0.013	0.715			A	G	0.308791	1.02956	0.015005	1.00015	1.05983	1.9701	0.0488	1.31119	12.8991	0.742916	0	18	64329	-+++-+--+-++--+-++	0.309355	1.03478	0.021237	0.993155	1.07815	1.63208	0.103	9	31922	0.308236	1.0244	0.020952	0.983334	1.06718	1.15489	0.248	9	32407	0.136	0.733			A	G	0.310249	1.04584	0.012067	1.02219	1.07003	3.84027	0.000124	3.90657	14.5236	0.629757	0	18	102483	#ERROR!	0.310528	1.05175	0.017419	1.01761	1.08703	2.9965	0.00274	9	49607	0.309988	1.0404	0.01658	1.0079	1.07395	2.44626	0.0145	9	52876	0.000563	0.642
