## Supplementary_Tables for "Resolving inflammatory bowel disease risk variants to genes and cell types" (part 2 of 3)

### Sheet: Table_S3 (continued)
MarkerName	updated_region	dbsnp154_eur_tier_1	reference_allele_cd	other_allele_cd	eaf_cd	OR_cd	OR_se_cd	OR_95L_cd	OR_95U_cd	z_cd	p-value_cd	_-log10_p-value_cd	q_statistic_cd	q_p-value_cd	i2_cd	n_studies_cd	n_samples_cd	effects_cd	male_eaf_cd	male_OR_cd	male_OR_se_cd	male_OR_95L_cd	male_OR_95U_cd	male_z_cd	male_p-value_cd	male_n_studies_cd	male_n_samples_cd	female_eaf_cd	female_OR_cd	female_OR_se_cd	female_OR_95L_cd	female_OR_95U_cd	female_z_cd	female_p-value_cd	female_n_studies_cd	female_n_samples_cd	gender_differentiated_p-value_cd	gender_heterogeneity_p-value_cd	sex_dimorphic_cd	r2_with_sex_dimorphic_cd_in_consensus_region	reference_allele_uc	other_allele_uc	eaf_uc	OR_uc	OR_se_uc	OR_95L_uc	OR_95U_uc	z_uc	p-value_uc	_-log10_p-value_uc	q_statistic_uc	q_p-value_uc	i2_uc	n_studies_uc	n_samples_uc	effects_uc	male_eaf_uc	male_OR_uc	male_OR_se_uc	male_OR_95L_uc	male_OR_95U_uc	male_z_uc	male_p-value_uc	male_n_studies_uc	male_n_samples_uc	female_eaf_uc	female_OR_uc	female_OR_se_uc	female_OR_95L_uc	female_OR_95U_uc	female_z_uc	female_p-value_uc	female_n_studies_uc	female_n_samples_uc	gender_differentiated_p-value_uc	gender_heterogeneity_p-value_uc	sex_dimorphic_uc	r2_with_sex_dimorphic_uc_in_consensus_region	reference_allele_ibd	other_allele_ibd	eaf_ibd	OR_ibd	OR_se_ibd	OR_95L_ibd	OR_95U_ibd	z_ibd	p-value_ibd	_-log10_p-value_ibd	q_statistic_ibd	q_p-value_ibd	i2_ibd	n_studies_ibd	n_samples_ibd	effects_ibd	male_eaf_ibd	male_OR_ibd	male_OR_se_ibd	male_OR_95L_ibd	male_OR_95U_ibd	male_z_ibd	male_p-value_ibd	male_n_studies_ibd	male_n_samples_ibd	female_eaf_ibd	female_OR_ibd	female_OR_se_ibd	female_OR_95L_ibd	female_OR_95U_ibd	female_z_ibd	female_p-value_ibd	female_n_studies_ibd	female_n_samples_ibd	gender_differentiated_p-value_ibd	gender_heterogeneity_p-value_ibd	sex_dimorphic_ibd	r2_with_sex_dimorphic_ibd_in_consensus_region
chr4:38051634:TA:T	4_37533101_40806352	rs36021986	T	TA	0.042551	1.0725	0.034222	1.00543	1.14405	2.12427	0.0337	1.47278	12.7487	0.310065	0.137169	12	68001	-+---+++++++	0.041575	1.12331	0.052597	1.02022	1.23681	2.36751	0.0179	6	31759	0.043406	1.03263	0.043943	0.946504	1.1266	0.722677	0.47	6	36242	0.0467	0.204			T	TA	0.043559	1.12518	0.035872	1.05487	1.20017	3.58258	0.000343	3.46515	23.1347	0.144917	0.265173	18	64329	-++-++++-+++-+-+-+	0.043035	1.17266	0.052344	1.07007	1.2851	3.40983	0.000654	9	31922	0.044075	1.0802	0.047913	0.98629	1.18305	1.66251	0.0964	9	32407	0.00075	0.212			T	TA	0.043529	1.11196	0.028271	1.05655	1.17028	4.06934	4.77e-05	4.32193	24.6033	0.103949	0.309035	18	102483	-++-++--++++++-+++	0.042832	1.14867	0.041783	1.06677	1.23685	3.67285	0.000242	9	49607	0.044183	1.07943	0.037603	1.00573	1.15854	2.11835	0.0342	9	52876	0.000125	0.234
chr4:38333446:G:A	4_37533101_40806352	rs73243351	A	G	0.095345	1.10778	0.024731	1.05931	1.15847	4.48396	7.43e-06	5.12897	5.63403	0.896634	0	12	68001	++++-+-++--+	0.09681	1.12083	0.036039	1.05019	1.19622	3.4346	0.000597	6	31759	0.094061	1.09623	0.033415	1.03074	1.16588	2.92318	0.00348	6	36242	3.83e-05	0.627			A	G	0.092492	1.06803	0.024171	1.02065	1.1176	2.84301	0.00448	2.34852	16.8714	0.463112	0	18	64329	--+++++-+++++++-++	0.093344	1.08893	0.034493	1.02133	1.16102	2.60539	0.0092	9	31922	0.091652	1.04743	0.033247	0.982265	1.11692	1.41397	0.157	9	32407	0.0124	0.401			A	G	0.095683	1.07872	0.019406	1.04068	1.11814	4.13728	3.55e-05	4.44927	13.1641	0.725134	0	18	102483	#ERROR!	0.096747	1.09084	0.027861	1.03623	1.14833	3.31839	0.00091	9	49607	0.094684	1.06726	0.026658	1.01501	1.1222	2.54186	0.011	9	52876	0.000161	0.551
chr4:40301616:G:T	4_37533101_40806352	rs6832151	T	G	0.722969	1.06502	0.015881	1.03389	1.09708	4.16236	3.19e-05	4.49678	11.3697	0.412835	0.032512	12	68001	+++-+++++++-	0.72296	1.02027	0.022296	0.976565	1.06592	0.898294	0.369	6	31759	0.722976	1.10453	0.022275	1.06087	1.14999	4.83186	1.38e-06	6	36242	5.69e-06	0.00899			T	G	0.71617	1.00998	0.015077	0.980429	1.04042	0.655505	0.512	0.290594	19.2663	0.31346	0.117632	18	64329	#ERROR!	0.715374	0.981882	0.020653	0.941402	1.0241	-0.851241	0.395	9	31922	0.716954	1.0386	0.021741	0.995986	1.08303	1.77181	0.0764	9	32407	0.145	0.0639			T	G	0.720974	1.0443	0.01242	1.01996	1.06923	3.60234	0.000318	3.49803	19.9562	0.276475	0.148135	18	102483	#ERROR!	0.719739	1.01254	0.017262	0.978711	1.04754	0.718903	0.472	9	49607	0.722133	1.07471	0.017673	1.04007	1.11051	4.31065	1.65e-05	9	52876	7.13e-05	0.0134
chr4:42459885:G:A	4_41896369_42896369	rs192383307	A	G	0.039218	0.984753	0.032433	0.921185	1.05271	-0.451285	0.652	0.185882	9.32901	0.591552	0	12	68001	+--++++----+	0.038715	0.97527	0.046869	0.883407	1.07669	-0.496114	0.62	6	31759	0.039658	0.99274	0.043774	0.906944	1.08665	-0.158002	0.874	6	36242	0.873	0.795			A	G	0.040152	0.977345	0.032278	0.91408	1.04499	-0.671141	0.502	0.299169	21.5555	0.202424	0.211337	18	64329	------+-+-+-++---+	0.04034	1.05228	0.048439	0.957341	1.15664	1.05632	0.291	9	31922	0.039967	0.9075	0.041847	0.82548	0.99767	-2.00826	0.0446	9	32407	0.0762	0.0302			A	G	0.039285	0.991867	0.026117	0.940677	1.04584	-0.302054	0.763	0.117695	19.1982	0.317276	0.1145	18	102483	#ERROR!	0.0392	1.01447	0.038096	0.939804	1.09507	0.368384	0.713	9	49607	0.039364	0.971416	0.035126	0.902569	1.04551	-0.773233	0.439	9	52876	0.693	0.423
chr4:42689519:A:G	4_41896369_42896369	rs189391815	G	A	0.005051	1.09562	0.096336	0.906804	1.32376	0.946293	0.344	0.463454	11.4312	0.407878	0.03772	12	67740	-+-+-+-++--+	0.004626	1.02099	0.132726	0.760842	1.37007	0.138405	0.89	6	31702	0.005425	1.15154	0.128594	0.899494	1.47421	1.11956	0.263	6	36038	0.529	0.539			G	A	0.005069	0.933208	0.085161	0.766293	1.13648	-0.687543	0.492	0.30825	17.3691	0.362109	0.078825	17	63777	#ERROR!	0.004955	1.14045	0.143387	0.859416	1.5134	0.910466	0.363	9	31898	0.005182	0.772522	0.094654	0.587	1.01668	-1.84196	0.0655	8	31879	0.121	0.0529			G	A	0.004977	0.968265	0.070379	0.830322	1.12912	-0.411264	0.681	0.166918	15.5404	0.556615	0	18	102222	-----++-++-++---++	0.004735	1.02822	0.106257	0.819959	1.28939	0.24102	0.81	9	49550	0.005205	0.919745	0.088643	0.746004	1.13395	-0.783187	0.434	9	52672	0.715	0.478
chr4:48257455:CAA:C	4_47861228_48861229	rs60088458	C	CAA	0.512399	0.94354	0.01236	0.919315	0.968404	-4.37935	1.21e-05	4.9186	9.46144	0.579379	0	12	68001	--+-------+-	0.512901	0.959286	0.018378	0.923265	0.996712	-2.12867	0.0333	6	31759	0.51196	0.930233	0.016533	0.897828	0.963807	-3.99779	6.46e-05	6	36242	3.51e-05	0.248			C	CAA	0.523914	1.01859	0.013504	0.992118	1.04576	1.37089	0.17	0.768549	10.0371	0.902048	0	18	64329	---++---++++++++++	0.523351	1.03536	0.019328	0.997476	1.07468	1.8271	0.0677	9	31922	0.524469	1.00216	0.018668	0.965568	1.04013	0.113531	0.91	9	32407	0.187	0.225			C	CAA	0.516512	0.972616	0.010224	0.952578	0.993076	-2.61415	0.00896	2.04755	16.5033	0.488477	0	18	102483	---++-+---+--+-++-	0.516742	0.988082	0.014857	0.958963	1.01808	-0.785583	0.432	9	49607	0.516296	0.95831	0.013971	0.930927	0.986498	-2.87905	0.004	9	52876	0.0116	0.15
chr4:54212027:A:T	4_53695959_54727865	rs28436914	T	A	0.491324	1.05121	0.013968	1.02384	1.07932	3.70963	0.000209	3.67939	15.3696	0.166195	0.284301	12	68001	++-++++++--+	0.489392	1.03276	0.020047	0.993472	1.07361	1.62905	0.103	6	31759	0.493018	1.06737	0.019258	1.02963	1.1065	3.54932	0.000389	6	36242	0.000488	0.222			T	A	0.485853	1.00339	0.013455	0.977019	1.03048	0.24913	0.803	0.095146	11.758	0.814565	0	18	64329	#ERROR!	0.485761	1.00067	0.018871	0.963685	1.03908	0.034992	0.972	9	31922	0.485943	1.00612	0.018978	0.968921	1.04474	0.317363	0.751	9	32407	0.95	0.842			T	A	0.489058	1.02769	0.010937	1.00625	1.04958	2.53972	0.0111	1.95415	19.6191	0.294174	0.133497	18	102483	#ERROR!	0.48723	1.01786	0.015505	0.987471	1.04919	1.14475	0.252	9	49607	0.490773	1.03698	0.015294	1.007	1.06785	2.42642	0.0153	9	52876	0.0274	0.387
chr4:74007885:T:C	4_73491991_74491992	rs187082	C	T	0.876382	1.03994	0.021603	0.997604	1.08408	1.84688	0.0648	1.18859	7.82632	0.728772	0	12	68001	-+-+-+++++--	0.874821	1.02261	0.030774	0.962295	1.08671	0.720889	0.471	6	31759	0.87775	1.0554	0.029815	0.996966	1.11727	1.85545	0.0635	6	36242	0.138	0.458			C	T	0.87864	1.11311	0.023699	1.06666	1.16159	4.92741	8.48e-07	6.07139	7.75726	0.971465	0	18	64329	-+++----++++++-+++	0.877924	1.13064	0.033678	1.06463	1.20074	4.00066	6.38e-05	9	31922	0.879346	1.09571	0.032772	1.03148	1.16395	2.96557	0.00303	9	32407	4.12e-06	0.471			C	T	0.878036	1.06049	0.017759	1.02569	1.09648	3.44946	0.000565	3.24777	11.0206	0.855489	0	18	102483	-++--+-+++++++-+-+	0.8769	1.07021	0.025473	1.02028	1.12258	2.78383	0.00539	9	49607	0.879101	1.05132	0.024443	1.00341	1.10151	2.10298	0.0355	9	52876	0.00227	0.601
chr4:89015925:C:T	4_88433987_89809345	rs2869974	T	C	0.183002	0.945801	0.01602	0.914401	0.978278	-3.23493	0.00122	2.91265	6.22365	0.858032	0	12	68001	--++--------	0.184826	0.956488	0.023558	0.910313	1.005	-1.76227	0.078	6	31759	0.181404	0.936587	0.021567	0.894314	0.980857	-2.78027	0.00545	6	36242	0.00444	0.543			T	C	0.183379	0.950174	0.016204	0.918415	0.983031	-2.94671	0.00322	2.49177	13.8928	0.674675	0	18	64329	#ERROR!	0.184052	0.93195	0.022234	0.888372	0.977665	-2.88449	0.00393	9	31922	0.182716	0.969054	0.023298	0.92339	1.01698	-1.27647	0.202	9	32407	0.00691	0.26			T	C	0.181831	0.946582	0.012839	0.921418	0.972433	-3.99349	6.58e-05	4.182	11.2358	0.844045	0	18	102483	-+-+-+----+-------	0.182942	0.943002	0.01821	0.90731	0.980097	-2.98123	0.00288	9	49607	0.180788	0.950002	0.017906	0.914906	0.986444	-2.67069	0.00759	9	52876	0.000332	0.788
chr4:89296632:CAT:C	4_88433987_89809345	rs10597950	C	CAT	0.43544	0.954543	0.013094	0.928878	0.980916	-3.34567	0.000825	3.08331	12.9724	0.29513	0.152049	12	68001	--+++---++--	0.432202	0.946887	0.019064	0.909523	0.985787	-2.65689	0.0079	6	31759	0.438278	0.961067	0.017825	0.92613	0.997322	-2.10194	0.0356	6	36242	0.00322	0.594			C	CAT	0.440421	0.962891	0.013259	0.936903	0.9896	-2.70893	0.00677	2.16966	10.7069	0.871387	0	18	64329	#ERROR!	0.439211	0.961956	0.018794	0.92512	1.00026	-1.94702	0.0515	9	31922	0.441612	0.963794	0.018501	0.927531	1.00147	-1.8847	0.0595	9	32407	0.0254	0.945			C	CAT	0.434723	0.96114	0.010516	0.94053	0.982203	-3.58369	0.000341	3.467	18.8013	0.340054	0.095809	18	102483	-+-++-++----++-+--	0.432552	0.952547	0.01499	0.923166	0.982863	-3.04139	0.00236	9	49607	0.436759	0.9691	0.014624	0.940437	0.998638	-2.049	0.0405	9	52876	0.0012	0.436
chr4:102267552:C:T	4_101580492_103494462	rs13107325	T	C	0.082662	1.20153	0.028511	1.14565	1.26014	7.55584	4.35e-14	13.3616	16.7225	0.116355	0.342206	12	68001	++++++++++++	0.083783	1.21984	0.04213	1.13727	1.30841	5.55688	2.81e-08	6	31759	0.08168	1.18604	0.03803	1.1115	1.26558	5.15212	2.63e-07	6	36242	3.39e-13	0.564			T	C	0.073873	1.05425	0.026466	1.00238	1.10881	2.05219	0.0402	1.3961	20.7494	0.237699	0.180701	18	64329	#ERROR!	0.073355	1.04181	0.03683	0.969624	1.11937	1.11804	0.264	9	31922	0.074383	1.06652	0.037249	0.993512	1.14489	1.78008	0.0751	9	32407	0.11	0.649			T	C	0.080196	1.1377	0.022239	1.09411	1.18303	6.47266	9.95e-11	10.002	17.6906	0.408606	0.039038	18	102483	#ERROR!	0.080366	1.12555	0.031597	1.06361	1.19108	4.0959	4.25e-05	9	49607	0.080037	1.14888	0.030809	1.08849	1.21261	5.03818	4.79e-07	9	52876	7e-10	0.607
chr4:102589957:G:A	4_101580492_103494462	rs3774959	A	G	0.352474	0.977238	0.013404	0.950966	1.00424	-1.65592	0.0977	1.00994	9.41901	0.583275	0	12	68001	+--+---+--+-	0.35062	0.969951	0.019464	0.931801	1.00966	-1.49026	0.136	6	31759	0.3541	0.983522	0.01829	0.947673	1.02073	-0.877114	0.38	6	36242	0.224	0.618			A	G	0.366287	1.07753	0.01477	1.04858	1.10728	5.37379	7.88e-08	7.10331	29.0857	0.033744	0.415519	18	64329	--++++++++++-----+	0.366551	1.05745	0.020429	1.01741	1.09907	2.83645	0.00458	9	31922	0.366026	1.0978	0.021117	1.05642	1.14081	4.75901	1.98e-06	9	32407	2.16e-07	0.178			A	G	0.359455	1.0154	0.011093	0.99366	1.03762	1.38414	0.166	0.779111	26.9556	0.058722	0.369334	18	102483	#ERROR!	0.358316	1.00115	0.015649	0.970478	1.03279	0.072397	0.942	9	49607	0.360524	1.02895	0.015582	0.998412	1.06043	1.85664	0.0634	9	52876	0.178	0.215
chr4:105185196:C:A	4_104654341_105654342	rs10010325	A	C	0.484489	0.940069	0.01225	0.916059	0.964708	-4.68199	2.89e-06	5.53966	14.1368	0.225514	0.221891	12	68001	---+----+-+-	0.483623	0.950139	0.018153	0.91456	0.987102	-2.62669	0.00864	6	31759	0.485247	0.93159	0.016436	0.899375	0.964959	-3.94659	8e-05	6	36242	1.32e-05	0.457			A	C	0.48425	0.928107	0.012252	0.904093	0.952758	-5.57839	2.49e-08	7.60432	12.8582	0.745628	0	18	64329	------+-----+--+--	0.483385	0.93634	0.017438	0.902161	0.971814	-3.46699	0.00053	9	31922	0.485101	0.920044	0.017033	0.886659	0.954685	-4.41919	1e-05	9	32407	1.41e-07	0.512			A	C	0.481789	0.930356	0.009742	0.911263	0.94985	-6.8232	9.24e-12	11.0345	21.4298	0.207654	0.206711	18	102483	------+-----+-----	0.481179	0.939725	0.014124	0.912041	0.96825	-4.07489	4.65e-05	9	49607	0.48236	0.92176	0.013342	0.89561	0.948675	-5.54818	2.96e-08	9	52876	5.13e-11	0.362
chr4:108135635:G:T	4_107480303_108686381	rs17038630	T	G	0.078064	1.06717	0.025871	1.01646	1.1204	2.61724	0.00888	2.05147	8.37327	0.679528	0	12	68001	+++-+++++-++	0.078009	1.05779	0.037228	0.984822	1.13616	1.54059	0.123	6	31759	0.078112	1.07535	0.035292	1.00617	1.14928	2.14145	0.0323	6	36242	0.0308	0.741			T	G	0.07973	1.15519	0.028083	1.10015	1.21299	5.79197	7.14e-09	8.14619	14.3101	0.645042	0	18	64329	-++-+--++-++++--++	0.079665	1.14	0.038847	1.06386	1.22159	3.7153	0.000205	9	31922	0.079795	1.17052	0.039796	1.09252	1.25409	4.4749	7.75e-06	9	32407	4.51e-08	0.596			T	G	0.079502	1.08775	0.021139	1.04632	1.13082	4.24498	2.21e-05	4.6551	12.3926	0.775803	0	18	102483	#ERROR!	0.079253	1.08061	0.02986	1.02209	1.14249	2.72906	0.00637	9	49607	0.079736	1.09455	0.029458	1.03681	1.1555	3.26751	0.00109	9	52876	0.000116	0.747
chr4:121312815:G:A	4_120204800_123139785	rs6855615	A	G	0.429127	1.01991	0.013796	0.992869	1.04768	1.43798	0.15	0.82268	16.1332	0.136256	0.318178	12	68001	---+++++++--	0.431253	1.02543	0.020311	0.985623	1.06685	1.2432	0.214	6	31759	0.427264	1.01522	0.018605	0.978751	1.05304	0.809193	0.418	6	36242	0.333	0.716			A	G	0.43269	1.05474	0.01437	1.02657	1.08367	3.85898	0.000115	3.93969	12.3698	0.777247	0	18	64329	#ERROR!	0.433749	1.03697	0.019931	0.997903	1.07756	1.85287	0.0639	9	31922	0.431646	1.07258	0.020488	1.03242	1.1143	3.59904	0.000322	9	32407	0.000277	0.222			A	G	0.432096	1.03739	0.011214	1.01541	1.05985	3.35953	0.000785	3.10502	16.9933	0.45482	0	18	102483	-++-++++++-+++-+-+	0.433255	1.02967	0.015966	0.99838	1.06195	1.85706	0.0633	9	49607	0.431008	1.04461	0.015618	1.014	1.07614	2.876	0.00404	9	52876	0.00285	0.51
chr4:122319635:G:A	4_120204800_123139785	rs62321685	A	G	0.063899	1.0111	0.026667	0.95883	1.06621	0.407545	0.684	0.165182	14.672	0.19801	0.250273	12	68001	+-++++-+++++	0.062064	1.04618	0.040814	0.966185	1.1328	1.1124	0.266	6	31759	0.065507	0.983795	0.034524	0.916128	1.05646	-0.449373	0.653	6	36242	0.487	0.259			A	G	0.064858	1.06816	0.028387	1.01252	1.12685	2.4158	0.0157	1.80349	18.9411	0.331924	0.102481	18	64329	#ERROR!	0.064407	1.13085	0.042256	1.04802	1.22021	3.16879	0.00154	9	31922	0.065303	1.01016	0.03736	0.936932	1.08911	0.263235	0.792	9	32407	0.00638	0.0387			A	G	0.064498	1.03067	0.021811	0.987925	1.07527	1.3979	0.162	0.790146	19.1597	0.319443	0.112721	18	102483	#ERROR!	0.063672	1.0838	0.033039	1.01905	1.15268	2.56034	0.0105	9	49607	0.065272	0.985244	0.028489	0.929407	1.04444	-0.499399	0.618	9	52876	0.0333	0.0277
chr4:122451978:T:C	4_120204800_123139785	rs2069772	C	T	0.286697	1.11234	0.016085	1.08081	1.14478	7.25732	4.11e-13	12.3857	3.84475	0.97424	0	12	68001	+++-++++++++	0.28657	1.09892	0.023233	1.05339	1.14643	4.36878	1.27e-05	6	31759	0.286809	1.12396	0.022036	1.08077	1.16888	5.84539	5.19e-09	6	36242	2.73e-12	0.444			C	T	0.284725	1.09461	0.015964	1.06332	1.12682	6.10928	1.03e-09	8.98683	10.9878	0.857195	0	18	64329	#ERROR!	0.286695	1.09098	0.022384	1.04711	1.13669	4.1582	3.24e-05	9	31922	0.282785	1.09824	0.022501	1.05414	1.14419	4.48139	7.52e-06	9	32407	7.66e-09	0.823			C	T	0.288273	1.10219	0.01274	1.07723	1.12774	8.32257	9.07e-17	16.0426	10.4765	0.882451	0	18	102483	#ERROR!	0.288413	1.09439	0.018103	1.05891	1.13106	5.36388	8.33e-08	9	49607	0.288142	1.10955	0.017764	1.07473	1.14549	6.3906	1.71e-10	9	52876	7.66e-16	0.557
chr4:155676868:C:T	4_155142873_156183022	rs4691048	T	C	0.537229	1.07523	0.01503	1.04577	1.10551	5.11731	3.16e-07	6.50015	8.10591	0.703787	0	12	68001	++++++++-+++	0.535993	1.06151	0.021663	1.01905	1.10573	2.86591	0.00417	6	31759	0.538313	1.0872	0.020637	1.04675	1.12921	4.32221	1.56e-05	6	36242	1.44e-06	0.4			T	C	0.535368	1.05031	0.014762	1.02137	1.08006	3.44395	0.000577	3.23894	8.22176	0.961572	0	18	64329	#ERROR!	0.535617	1.05462	0.020837	1.01378	1.09711	2.63935	0.00832	9	31922	0.535123	1.04601	0.020678	1.00548	1.08817	2.23102	0.0257	9	32407	0.00255	0.774			T	C	0.538504	1.06792	0.011954	1.04449	1.09187	5.80575	6.58e-09	8.18179	13.3254	0.714145	0	18	102483	#ERROR!	0.53819	1.06401	0.017044	1.03061	1.09851	3.81235	0.000139	9	49607	0.5388	1.07159	0.01662	1.03901	1.10518	4.38984	1.15e-05	9	52876	4.56e-08	0.754
chr5:568742:C:A	5_54096_1054097	rs11960196	A	C	0.206237	0.978222	0.015639	0.94757	1.00987	-1.35564	0.175	0.756476	9.86152	0.542885	0	12	68055	+--+++---++-	0.20314	0.967684	0.022871	0.922856	1.01469	-1.3574	0.175	6	31790	0.208953	0.986945	0.021167	0.945458	1.03025	-0.599743	0.549	6	36265	0.333	0.546			A	C	0.202099	0.900195	0.014831	0.871126	0.930234	-6.27829	3.53e-10	9.45203	6.25146	0.991331	0	18	64380	---------------+--	0.200331	0.883144	0.020622	0.842725	0.925502	-5.199	2.05e-07	9	31951	0.20384	0.91695	0.021035	0.875721	0.96012	-3.69387	0.000223	9	32429	1.47e-09	0.262			A	C	0.202098	0.94508	0.012234	0.921102	0.969683	-4.30801	1.67e-05	4.77776	9.57108	0.920628	0	18	102561	#ERROR!	0.199156	0.937411	0.017511	0.903089	0.973037	-3.39629	0.000687	9	49650	0.204859	0.952065	0.016922	0.918898	0.986428	-2.71536	0.00664	9	52911	7.84e-05	0.555
chr5:10674027:A:G	5_10195414_11195415	rs10866479	G	A	0.397493	1.09539	0.014763	1.06646	1.12511	6.67063	2.64e-11	10.5787	7.59258	0.749268	0	12	68055	++++++-+-+++	0.399925	1.0791	0.02127	1.03741	1.12246	3.78705	0.000154	6	31790	0.395361	1.10956	0.020284	1.06981	1.1508	5.58465	2.4e-08	6	36265	1.3e-10	0.31			G	A	0.388907	1.04443	0.014355	1.01629	1.07334	3.12	0.00182	2.7408	10.6658	0.873401	0	18	64380	-++-++++-++++-+-++	0.390477	1.04198	0.02014	1.0025	1.08301	2.08692	0.0369	9	31951	0.38736	1.04689	0.020234	1.00723	1.08811	2.32543	0.0201	9	32429	0.00759	0.866			G	A	0.397836	1.07612	0.01169	1.05321	1.09953	6.68138	2.45e-11	10.6105	9.80883	0.911435	0	18	102561	#ERROR!	0.399233	1.06541	0.016559	1.03295	1.09889	4.01417	6.03e-05	9	49650	0.396525	1.08626	0.016357	1.0542	1.1193	5.41346	6.32e-08	9	52911	1.37e-10	0.378
chr5:17105337:C:G	5_16602253_17645034	rs2731810	G	C	0.326868	0.936647	0.013124	0.910924	0.963096	-4.6066	4.16e-06	5.38138	7.03652	0.796119	0	12	68055	---+----+---	0.329572	0.949753	0.019439	0.911653	0.989445	-2.46799	0.0136	6	31790	0.324497	0.92551	0.017601	0.891013	0.961344	-3.99414	6.56e-05	6	36265	1.63e-05	0.364			G	C	0.325049	0.924816	0.01324	0.898866	0.951516	-5.38257	7.51e-08	7.12445	13.9028	0.673967	0	18	64380	-----+---++-+-+---	0.326262	0.940661	0.018922	0.903574	0.97927	-2.98071	0.00289	9	31951	0.323854	0.9092	0.018312	0.87331	0.946566	-4.63243	3.67e-06	9	32429	2.58e-07	0.241			G	C	0.325083	0.93321	0.010547	0.912537	0.954351	-6.04798	1.51e-09	8.82112	17.2781	0.435683	0.016096	18	102561	-----++---+---+---	0.327089	0.942638	0.015223	0.9128	0.973451	-3.59964	0.000321	9	49650	0.3232	0.924416	0.014496	0.896004	0.953729	-4.9345	8.18e-07	9	52911	7.92e-09	0.393
chr5:34641630:GT:G	5_34141630_35141630	rs77743926	G	GT	0.348471	0.950028	0.013383	0.923797	0.977005	-3.58851	0.000335	3.47501	7.5096	0.756443	0	12	68055	--+---+---+-	0.349455	0.940214	0.019384	0.902221	0.979808	-2.92929	0.00341	6	31790	0.347609	0.958495	0.018295	0.922636	0.995748	-2.17903	0.0294	6	36265	0.00128	0.502			G	GT	0.351814	0.979498	0.013924	0.952206	1.00757	-1.43676	0.151	0.821677	18.6729	0.347626	0.089591	18	64380	#ERROR!	0.35335	0.973695	0.019456	0.935561	1.01338	-1.30778	0.191	9	31951	0.350301	0.985343	0.019701	0.94673	1.02553	-0.723921	0.469	9	32429	0.327	0.68			G	GT	0.348387	0.965807	0.010892	0.944459	0.987638	-3.05078	0.00229	2.63987	13.6306	0.693056	0	18	102561	---+-+---+--+-----	0.349661	0.957188	0.015459	0.926888	0.988479	-2.66605	0.00769	9	49650	0.347191	0.973924	0.015207	0.944119	1.00467	-1.66622	0.0957	9	52911	0.00714	0.448
chr5:38867630:C:T	5_38367630_39367631	rs395157	T	C	0.508173	1.09734	0.01423	1.06945	1.12596	7.07158	1.59e-12	11.7978	3.84041	0.974355	0	12	68055	++++++++--++	0.509197	1.08199	0.02063	1.04156	1.124	4.05539	5.06e-05	6	31790	0.507274	1.11042	0.019452	1.0723	1.1499	5.8761	4.32e-09	6	36265	8.53e-12	0.325			T	C	0.499724	1.06048	0.014005	1.03303	1.08866	4.38888	1.15e-05	4.93758	10.9665	0.858302	0	18	64380	#ERROR!	0.500102	1.03969	0.01935	1.00177	1.07905	2.05312	0.0401	9	31951	0.499351	1.08153	0.020053	1.04222	1.12232	4.14973	3.37e-05	9	32429	2.21e-05	0.14			T	C	0.507639	1.08062	0.011293	1.05848	1.10322	7.34242	2.19e-13	12.66	13.9598	0.669944	0	18	102561	#ERROR!	0.507243	1.05671	0.015848	1.02565	1.08871	3.62381	0.000292	9	49650	0.508011	1.10328	0.015944	1.07202	1.13544	6.7039	2.1e-11	9	52911	2.45e-13	0.0413
chr5:40262738:C:T	5_39390457_41455460	rs72748467	T	C	0.271309	0.885407	0.012993	0.859942	0.911627	-8.17421	3.13e-16	15.5042	8.56251	0.662203	0	12	68055	----+-------	0.274067	0.880434	0.018818	0.843551	0.918931	-5.83212	5.62e-09	6	31790	0.268892	0.889752	0.017756	0.854951	0.92597	-5.73833	9.81e-09	6	36265	2.91e-15	0.724			T	C	0.279761	0.950855	0.014095	0.923229	0.979308	-3.34995	0.000813	3.09001	12.4576	0.771669	0	18	64380	#ERROR!	0.279876	0.955594	0.019908	0.916575	0.996274	-2.1355	0.0327	9	31951	0.279647	0.946136	0.019718	0.907488	0.986429	-2.60214	0.00928	9	32429	0.00346	0.741			T	C	0.272869	0.912703	0.010733	0.891666	0.934237	-7.67752	1.7e-14	13.7703	11.8144	0.811244	0	18	102561	------++-----+----	0.274587	0.914181	0.015339	0.884117	0.945267	-5.25922	1.48e-07	9	49650	0.271257	0.911307	0.014884	0.882133	0.941445	-5.59486	2.26e-08	9	52911	1.57e-13	0.895
chr5:40401407:T:G	5_39390457_41455460	rs17234657	G	T	0.147393	1.29587	0.02353	1.24975	1.34369	14.0183	1.33e-44	43.876	11.4515	0.406252	0.039424	12	68055	+++++++++-++	0.145382	1.26513	0.033712	1.19906	1.33485	8.5933	8.92e-18	6	31790	0.149156	1.32225	0.032356	1.25883	1.38887	11.1393	8.73e-29	6	36265	1.05e-43	0.234			G	T	0.135173	1.1053	0.021014	1.06412	1.14809	5.16751	2.42e-07	6.61604	16.047	0.520506	0	18	64380	#ERROR!	0.135442	1.08593	0.029099	1.02889	1.14612	2.99472	0.00276	9	31951	0.134909	1.12467	0.029872	1.06612	1.18644	4.30736	1.67e-05	9	32429	1.06e-06	0.366			G	T	0.144262	1.21438	0.017962	1.17917	1.25064	12.9403	2.92e-38	37.5339	23.6819	0.128338	0.282153	18	102561	#ERROR!	0.142312	1.18611	0.025181	1.13675	1.23761	7.87088	3.69e-15	9	49650	0.146091	1.24098	0.025291	1.19141	1.29262	10.381	3.25e-25	9	52911	1.4e-37	0.132
chr5:40424324:A:C	5_39390457_41455460	rs6896969	C	A	0.638921	1.30746	0.017674	1.27282	1.34305	19.5683	3.29e-85	84.4829	11.4399	0.407181	0.038451	12	68055	++++++++++++	0.637869	1.29148	0.025527	1.24145	1.34353	12.6886	7.48e-37	6	31790	0.639843	1.32133	0.024231	1.27384	1.3706	14.92	2.71e-50	6	36265	5.02e-84	0.406			C	A	0.613011	1.08905	0.014804	1.06004	1.11886	6.19158	6.14e-10	9.21186	10.7821	0.867665	0	18	64380	#ERROR!	0.61507	1.07652	0.020634	1.03608	1.11855	3.77425	0.000162	9	31951	0.610982	1.1016	0.021006	1.06042	1.14437	4.97883	6.52e-07	9	32429	3.34e-09	0.403			C	A	0.632792	1.19532	0.012911	1.17001	1.22117	16.3421	5.55e-60	59.2553	28.9024	0.035437	0.411813	18	102561	#ERROR!	0.631351	1.17133	0.018113	1.13583	1.20794	10.0707	7.97e-24	9	49650	0.634144	1.2182	0.01823	1.18247	1.25501	12.995	1.43e-38	9	52911	2.03e-59	0.0725
chr5:40498420:T:TG	5_39390457_41455460	rs35106698	TG	T	0.697368	1.23901	0.017586	1.20454	1.27447	14.8886	4.34e-50	49.3621	8.15848	0.699041	0	12	68055	++++++++++++	0.695531	1.25347	0.026032	1.20244	1.30665	10.6549	1.78e-26	6	31790	0.698978	1.22679	0.023595	1.18054	1.27485	10.4259	2.03e-25	6	36265	5.55e-49	0.456			TG	T	0.677505	1.05869	0.015012	1.02926	1.08895	3.96565	7.39e-05	4.13123	10.1198	0.898513	0	18	64380	#ERROR!	0.676022	1.04962	0.02092	1.00862	1.09229	2.38212	0.0172	9	31951	0.678966	1.06784	0.021297	1.0261	1.11128	3.22645	0.00126	9	32429	0.000322	0.55			TG	T	0.692794	1.15559	0.013086	1.12994	1.18182	12.6272	1.63e-36	35.7866	20.8715	0.232089	0.185493	18	102561	#ERROR!	0.6914	1.15532	0.018689	1.11869	1.19315	8.78307	1.68e-18	9	49650	0.694103	1.15583	0.018165	1.12023	1.19257	9.07222	1.24e-19	9	52911	2.38e-35	0.985
chr5:56158115:A:T	5_55648856_56648857	rs28722705	T	A	0.145934	0.900757	0.016936	0.867562	0.935222	-5.45585	4.99e-08	7.30214	8.99383	0.622462	0	12	68055	--+-----+---	0.147074	0.886731	0.02429	0.839122	0.937041	-4.2696	1.98e-05	6	31790	0.144935	0.913026	0.023267	0.867423	0.961026	-3.48072	0.000503	6	36265	2.57e-07	0.447			T	A	0.147903	0.940969	0.017801	0.90608	0.977202	-3.15634	0.00161	2.79456	11.7947	0.812408	0	18	64380	---+---+-+--------	0.149689	0.959864	0.025407	0.910067	1.01239	-1.5071	0.132	9	31951	0.146144	0.922226	0.024553	0.874102	0.973	-2.96102	0.00308	9	32429	0.00401	0.299			T	A	0.146011	0.924594	0.013898	0.897353	0.952661	-5.13847	2.83e-07	6.54887	13.1918	0.723252	0	18	102561	---+--------------	0.147657	0.931694	0.019977	0.892538	0.972567	-3.2298	0.00125	9	49650	0.144467	0.917953	0.019118	0.880481	0.957019	-4.02606	5.73e-05	9	52911	1.64e-06	0.626
chr5:59021173:A:G	5_58691215_59691216	rs4631140	G	A	0.063765	0.90841	0.02393	0.861507	0.957867	-3.55154	0.000386	3.41382	6.31321	0.85167	0	12	68055	+-+-----++--	0.06406	0.909357	0.034818	0.841113	0.983138	-2.38726	0.017	6	31790	0.063506	0.907598	0.032281	0.844328	0.975609	-2.62977	0.00856	6	36265	0.00182	0.972			G	A	0.06632	1.01661	0.026696	0.964291	1.07178	0.6112	0.541	0.266732	17.5895	0.415166	0.033517	18	64380	#ERROR!	0.065921	1.03775	0.038206	0.962871	1.11846	0.969842	0.332	9	31951	0.066713	0.996087	0.036514	0.924521	1.07319	-0.10306	0.918	9	32429	0.622	0.447			G	A	0.064896	0.956211	0.020158	0.9167	0.997424	-2.07979	0.0376	1.42522	19.4122	0.305394	0.12426	18	102561	#ERROR!	0.065126	0.975175	0.0293	0.917748	1.0362	-0.811778	0.417	9	49650	0.06468	0.938801	0.027311	0.885272	0.995567	-2.10834	0.035	9	52911	0.0779	0.378
chr5:68287043:T:C	5_67779516_68789896	rs67913607	C	T	0.233392	0.98323	0.015168	0.9535	1.01389	-1.07962	0.28	0.552385	12.3159	0.340372	0.106846	12	68055	--+-+++-+---	0.233394	0.99117	0.022412	0.947242	1.03713	-0.383495	0.701	6	31790	0.23339	0.97655	0.020365	0.936634	1.01817	-1.11442	0.265	6	36265	0.499	0.636			C	T	0.233456	0.956738	0.015025	0.927288	0.987122	-2.77258	0.00558	2.25366	11.9916	0.800646	0	18	64380	---++---++--------	0.232171	0.935748	0.020713	0.895151	0.978186	-2.93466	0.00335	9	31951	0.234722	0.977929	0.021514	0.935761	1.022	-0.992444	0.321	9	32429	0.00824	0.167			C	T	0.232029	0.974872	0.012093	0.95117	0.999165	-2.02652	0.0427	1.36927	20.5508	0.247029	0.172782	18	102561	---+++++++--+-+---	0.231871	0.965671	0.017196	0.931967	1.00059	-1.92723	0.054	9	49650	0.232177	0.983444	0.016838	0.950442	1.01759	-0.958643	0.338	9	52911	0.0986	0.468
chr5:73224708:C:T	5_71898072_73744024	rs6875977	T	C	0.312853	0.912719	0.012773	0.887684	0.938459	-6.43616	1.27e-10	9.89749	13.5002	0.261892	0.185198	12	68055	------+----+	0.313724	0.93422	0.019171	0.896645	0.97337	-3.24865	0.00117	6	31790	0.312089	0.894866	0.016941	0.861662	0.92935	-5.75801	8.74e-09	6	36265	3.23e-10	0.131			T	C	0.322713	0.967536	0.013699	0.940687	0.995152	-2.29844	0.0216	1.66638	7.21961	0.980523	0	18	64380	-------+--+--+-+--	0.322435	0.969186	0.019302	0.931355	1.00855	-1.54072	0.123	9	31951	0.322986	0.965892	0.019221	0.92822	1.00509	-1.7097	0.0873	9	32429	0.0708	0.906			T	C	0.314694	0.93885	0.010532	0.918208	0.959956	-5.56301	2.72e-08	7.56603	14.3391	0.642969	0	18	102561	---------++--+----	0.314921	0.954527	0.01535	0.924441	0.985592	-2.84814	0.00441	9	49650	0.314482	0.924502	0.014345	0.896385	0.953501	-4.9817	6.42e-07	9	52911	7.07e-08	0.159
chr5:77636984:G:A	5_77136984_78136985	rs148662448	A	G	0.006441	1.22712	0.110429	1.01068	1.48991	2.06729	0.0387	1.412	12.928	0.298057	0.149134	12	67940	-+--++-+-+-+	0.006437	1.16122	0.146875	0.873342	1.54398	1.0283	0.304	6	31736	0.006445	1.28716	0.152894	0.987491	1.67778	1.86691	0.0619	6	36204	0.103	0.604			A	G	0.005634	1.059	0.100225	0.862563	1.30018	0.547656	0.584	0.233623	8.1032	0.96429	0	18	64347	-+---+--+-++--++-+	0.005901	1.09859	0.137083	0.829909	1.45426	0.657098	0.511	9	31934	0.00537	1.01519	0.134604	0.751368	1.37165	0.098206	0.922	9	32413	0.802	0.707			A	G	0.006315	1.14765	0.086235	0.978626	1.34586	1.6942	0.0902	1.04465	15.9974	0.524021	0	18	102410	-++--+-++-++--++-+	0.006505	1.11539	0.114536	0.890902	1.39645	0.95246	0.341	9	49578	0.006136	1.18118	0.121856	0.942348	1.48056	1.44479	0.149	9	52832	0.224	0.724
chr5:88820075:TTA:T	5_88197056_89330037	NA	T	TTA	0.290373	0.976927	0.014064	0.949363	1.00529	-1.59853	0.11	0.958918	4.72251	0.943857	0	12	68055	--++-+----+-	0.291721	0.965235	0.020371	0.925309	1.00688	-1.6417	0.101	6	31790	0.289191	0.98696	0.019219	0.949291	1.02612	-0.661099	0.509	6	36265	0.209	0.448			T	TTA	0.29061	0.967746	0.014129	0.940054	0.996254	-2.21335	0.0269	1.57033	7.20774	0.980696	0	18	64380	---++----+-----+--	0.291671	0.96132	0.019746	0.922617	1.00165	-1.88153	0.0599	9	31951	0.289565	0.974193	0.019978	0.935036	1.01499	-1.24915	0.212	9	32429	0.0781	0.653			T	TTA	0.290593	0.974014	0.011285	0.951894	0.996647	-2.2466	0.0247	1.60752	6.53532	0.988806	0	18	102561	---++-+-------+++-	0.291414	0.968554	0.0161	0.936997	1.00117	-1.8906	0.0587	9	49650	0.289823	0.9791	0.015676	0.948375	1.01082	-1.29845	0.194	9	52911	0.0721	0.644
chr5:96970610:A:AT	5_96417099_97417100	rs140336797	AT	A	0.405044	1.11999	0.015053	1.09048	1.15029	8.31923	9.32e-17	16.0304	4.80135	0.940404	0	12	68055	++++++++++++	0.403204	1.12399	0.02219	1.0805	1.16923	5.80524	6.6e-09	6	31790	0.406656	1.11662	0.020283	1.07686	1.15784	5.96379	2.53e-09	6	36265	9.09e-16	0.81			AT	A	0.402033	1.04256	0.014173	1.01478	1.0711	3.02479	0.0025	2.60248	11.9329	0.804183	0	18	64380	#ERROR!	0.403113	1.04448	0.020107	1.00507	1.08543	2.21779	0.0266	9	31951	0.400968	1.04069	0.019763	1.00196	1.08092	2.0611	0.0393	9	32429	0.0102	0.895			AT	A	0.403635	1.07867	0.011619	1.0559	1.10194	6.95565	3.65e-12	11.4382	16.5768	0.483373	0	18	102561	#ERROR!	0.402947	1.07901	0.016722	1.04623	1.11281	4.83169	1.38e-06	9	49650	0.404281	1.07836	0.016021	1.04696	1.1107	5.00366	5.73e-07	9	52911	3.12e-11	0.978
chr5:132435113:C:T	5_131190525_132974928	rs2188962	T	C	0.443702	1.20821	0.015826	1.17719	1.24005	14.253	4.75e-46	45.3229	16.2764	0.131175	0.324176	12	68055	++++++++++-+	0.445159	1.24292	0.023842	1.19619	1.29148	11.1224	1.06e-28	6	31790	0.442424	1.17933	0.020937	1.1383	1.22185	9.12861	7.36e-20	6	36265	1.1e-45	0.0486			T	C	0.42435	1.09371	0.014628	1.06504	1.12315	6.60927	4e-11	10.3982	15.5071	0.559008	0	18	64380	#ERROR!	0.426457	1.09066	0.020617	1.05025	1.13262	4.50515	6.73e-06	9	31951	0.422274	1.09671	0.020531	1.05647	1.13849	4.84023	1.32e-06	9	32429	3.2e-10	0.838			T	C	0.43996	1.14574	0.012104	1.12201	1.16996	12.7442	3.68e-37	36.4343	19.5634	0.29717	0.131028	18	102561	#ERROR!	0.441658	1.15162	0.017453	1.11741	1.18688	9.17574	4.76e-20	9	49650	0.438366	1.1403	0.016662	1.10765	1.17392	8.85624	8.76e-19	9	52911	4.85e-36	0.644
chr5:134143625:C:G	5_133852196_135653635	rs149469800	G	C	0.004337	1.16896	0.110454	0.952466	1.43465	1.49395	0.135	0.869091	4.68608	0.911138	0	11	67469	+++?-++-+--+	0.003859	1.04922	0.146994	0.761114	1.44639	0.293369	0.769	6	31736	0.004761	1.25897	0.150012	0.964944	1.64258	1.69703	0.0897	5	35733	0.227	0.392			G	C	0.004792	1.26131	0.115855	1.03424	1.53825	2.29239	0.0219	1.65946	18.4249	0.362523	0.077335	18	64347	#ERROR!	0.004654	1.35974	0.172547	1.02155	1.80989	2.10612	0.0352	9	31934	0.004927	1.17622	0.144612	0.892776	1.54964	1.15374	0.249	9	32413	0.0559	0.474			G	C	0.004619	1.17883	0.088696	1.00499	1.38274	2.02109	0.0433	1.36363	12.6849	0.757014	0	18	102410	#ERROR!	0.004327	1.15415	0.124255	0.910606	1.46282	1.18558	0.236	9	49578	0.004894	1.19968	0.118788	0.96686	1.48857	1.65385	0.0982	9	52832	0.126	0.813
chr5:135021015:T:G	5_133852196_135653635	rs526896	G	T	0.275826	0.995787	0.014482	0.967402	1.025	-0.286155	0.775	0.110832	4.49589	0.953109	0	12	68055	+-+-+--+-+++	0.275591	1.00454	0.021406	0.962586	1.04833	0.208185	0.835	6	31790	0.276031	0.988404	0.019452	0.950279	1.02806	-0.581175	0.561	6	36265	0.827	0.584			G	T	0.279809	1.05476	0.015524	1.02433	1.08609	3.56951	0.00036	3.44349	9.64531	0.917822	0	18	64380	-++-+++-++++-+++++	0.279239	1.04532	0.021704	1.00278	1.08966	2.09082	0.0366	9	31951	0.28037	1.06414	0.021939	1.02114	1.10895	2.95414	0.00315	9	32429	0.00143	0.55			G	T	0.278401	1.02449	0.011969	1.00103	1.0485	2.04684	0.0407	1.39049	8.93612	0.942245	0	18	102561	#ERROR!	0.278242	1.03039	0.017251	0.996574	1.06534	1.7584	0.0787	9	49650	0.278551	1.01903	0.016469	0.986748	1.05236	1.14769	0.251	9	52911	0.11	0.639
chr5:135116689:G:C	5_133852196_135653635	rs11948459	C	G	0.327539	1.03785	0.014451	1.00952	1.06697	2.6314	0.00852	2.0695	9.32215	0.592183	0	12	68055	-+++++-+-+++	0.326392	1.01854	0.02083	0.977716	1.06107	0.880236	0.379	6	31790	0.328544	1.05441	0.019835	1.01554	1.09478	2.7643	0.00572	6	36265	0.0149	0.222			C	G	0.331248	1.09255	0.015383	1.0624	1.12356	6.19964	5.83e-10	9.23404	13.4934	0.702584	0	18	64380	#ERROR!	0.328593	1.06082	0.021057	1.01955	1.10376	2.9161	0.00356	9	31951	0.333864	1.12488	0.022211	1.08135	1.17017	5.84368	5.25e-09	9	32429	5.47e-10	0.04		chr5:135109292:C:A|chr5:135116689:G:C|0.737228	C	G	0.330953	1.06221	0.011876	1.03894	1.08601	5.33909	9.55e-08	7.02008	15.9135	0.529974	0	18	102561	#ERROR!	0.328324	1.0398	0.016695	1.00708	1.07359	2.39246	0.0168	9	49650	0.333421	1.08335	0.016727	1.05056	1.11715	5.10577	3.36e-07	9	52911	1.25e-07	0.0698
chr5:135136684:A:G	5_133852196_135653635	rs641455	G	A	0.544473	1.01057	0.013238	0.98462	1.0372	0.792027	0.428	0.3682	22.0223	0.024201	0.500507	12	68055	++++--+++--+	0.545345	0.998604	0.019212	0.960947	1.03774	-0.071252	0.943	6	31790	0.543708	1.02078	0.018076	0.985351	1.05748	1.14118	0.254	6	36265	0.52	0.41			G	A	0.548176	1.0428	0.013871	1.01561	1.07072	3.10957	0.00188	2.72547	20.4853	0.250162	0.170137	18	64380	-++++++++-+-+++--+	0.54802	1.00657	0.018897	0.969538	1.04503	0.342638	0.732	9	31951	0.548331	1.0798	0.020134	1.04034	1.12076	4.04212	5.35e-05	9	32429	0.000267	0.0092			G	A	0.546884	1.02944	0.010861	1.00815	1.05117	2.72134	0.00652	2.18591	27.8662	0.046526	0.389943	18	102561	#ERROR!	0.546649	1.01478	0.015392	0.98461	1.04587	0.952771	0.341	9	49650	0.547105	1.04312	0.015191	1.01334	1.07377	2.85726	0.00429	9	52911	0.0107	0.197
chr5:142134462:A:G	5_141646492_143366577	rs7705547	G	A	0.633555	1.08171	0.014776	1.05276	1.11147	5.67308	1.44e-08	7.84217	9.02384	0.619691	0	12	68055	++++++++-+++	0.635685	1.05992	0.021279	1.01821	1.10333	2.84126	0.00451	6	31790	0.631687	1.1004	0.0203	1.06062	1.14168	5.09214	3.61e-07	6	36265	4.13e-08	0.177			G	A	0.628174	1.05008	0.014465	1.02173	1.07922	3.4993	0.00047	3.32831	10.9632	0.858473	0	18	64380	#ERROR!	0.63112	1.0661	0.020721	1.02548	1.10832	3.22978	0.00125	9	31951	0.625271	1.03452	0.019972	0.99537	1.0752	1.72419	0.0847	9	32429	0.00123	0.282			G	A	0.634099	1.06653	0.011647	1.04371	1.08986	5.83494	5.53e-09	8.25751	7.69431	0.972654	0	18	102561	#ERROR!	0.636474	1.06417	0.016685	1.03146	1.0979	3.9053	9.5e-05	9	49650	0.631871	1.06873	0.016126	1.03712	1.1013	4.33966	1.45e-05	9	52911	3.97e-08	0.846
chr5:142866576:C:T	5_141646492_143366577	rs59672579	T	C	0.103307	0.919174	0.020741	0.878521	0.961708	-3.65171	0.000262	3.5809	4.28959	0.960667	0	12	68055	---------+--	0.105194	0.929714	0.030506	0.869923	0.993615	-2.14888	0.0317	6	31790	0.101652	0.910178	0.027802	0.855686	0.96814	-2.98795	0.00282	6	36265	0.00115	0.646			T	C	0.10362	0.916391	0.021016	0.875199	0.959521	-3.72093	0.0002	3.69876	8.55367	0.953233	0	18	64380	#ERROR!	0.104118	0.892481	0.0287	0.836229	0.952516	-3.42461	0.000619	9	31951	0.10313	0.940849	0.030201	0.881656	1.00402	-1.83907	0.0659	9	32429	0.000523	0.261			T	C	0.10233	0.921795	0.016747	0.888971	0.95583	-4.40209	1.09e-05	4.96394	8.27133	0.960396	0	18	102561	-----+---------+--	0.103406	0.922694	0.023858	0.875933	0.971952	-3.03211	0.00244	9	49650	0.10132	0.920944	0.023172	0.875528	0.968717	-3.19176	0.00142	9	52911	6.19e-05	0.959
chr5:150169459:C:T	5_149669260_151576832	rs887344	T	C	0.451564	0.953333	0.012788	0.928268	0.979075	-3.51562	0.000442	3.35491	17.8783	0.084448	0.384729	12	68055	--++-------+	0.455402	0.961647	0.018936	0.924533	1.00025	-1.94748	0.0515	6	31790	0.4482	0.946356	0.017166	0.91271	0.981241	-2.98531	0.00284	6	36265	0.00174	0.557			T	C	0.449726	0.963759	0.013051	0.93818	0.990035	-2.68969	0.00717	2.14459	10.3067	0.890257	0	18	64380	#ERROR!	0.450785	0.966	0.018372	0.929992	1.0034	-1.78474	0.0743	9	31951	0.448681	0.96151	0.018337	0.92557	0.998846	-2.0194	0.0435	9	32429	0.0265	0.865			T	C	0.451515	0.961365	0.010329	0.941121	0.982045	-3.62851	0.000287	3.54184	18.9926	0.32896	0.104912	18	102561	---++++---+---+-+-	0.455044	0.970485	0.014936	0.941211	1.00067	-1.91716	0.0552	9	49650	0.448203	0.952928	0.014178	0.92514	0.981552	-3.19318	0.00141	9	52911	0.000972	0.401
chr5:150669245:T:C	5_149669260_151576832	rs10055831	C	T	0.056035	1.09862	0.031447	1.03698	1.16392	3.19273	0.00142	2.84893	6.89479	0.807538	0	12	68055	++-+-+++--++	0.056662	1.09688	0.045289	1.00811	1.19346	2.14769	0.0318	6	31790	0.055486	1.10015	0.042725	1.01641	1.19079	2.36294	0.0182	6	36265	0.00611	0.96			C	T	0.051818	0.947239	0.028358	0.891658	1.00628	-1.75695	0.0789	1.10274	12.354	0.778242	0	18	64380	#ERROR!	0.05176	0.888286	0.037244	0.815287	0.967821	-2.70759	0.00679	9	31951	0.051876	1.00939	0.042098	0.926877	1.09925	0.214784	0.83	9	32429	0.025	0.0384			C	T	0.054775	1.03962	0.024351	0.991889	1.08964	1.62034	0.105	0.978161	10.868	0.863341	0	18	102561	#ERROR!	0.05488	1.01561	0.033721	0.949521	1.08631	0.451266	0.652	9	49650	0.054678	1.063	0.034469	0.995441	1.13515	1.82362	0.0682	9	52911	0.171	0.342
chr5:150872803:G:A	5_149669260_151576832	rs2115069	A	G	0.101986	1.30407	0.028255	1.24869	1.36191	11.9913	4.3e-33	32.3667	10.0523	0.525692	0	12	68055	++++++++++++	0.101841	1.24446	0.039309	1.16741	1.32658	6.70697	2.06e-11	6	31790	0.102113	1.35733	0.039748	1.27942	1.43998	10.1305	4.33e-24	6	36265	8.84e-33	0.0506			A	G	0.089281	1.09259	0.025093	1.0434	1.14409	3.76803	0.000166	3.78007	10.9516	0.859071	0	18	64380	#ERROR!	0.091475	1.12594	0.035977	1.05542	1.20116	3.59473	0.000327	9	31951	0.08712	1.05929	0.034323	0.992021	1.13113	1.7207	0.0853	9	32429	0.000356	0.194			A	G	0.099848	1.19732	0.02142	1.15534	1.24083	9.88921	4.96e-23	22.3048	18.6463	0.34921	0.08829	18	102561	#ERROR!	0.100571	1.17846	0.030033	1.11959	1.24042	6.28101	3.47e-10	9	49650	0.09917	1.21538	0.030093	1.1564	1.27737	7.6852	1.6e-14	9	52911	4.06e-22	0.397
chr5:156972939:A:G	5_156456411_158142074	rs11134475	G	A	0.617733	0.933464	0.012561	0.908845	0.958749	-5.04915	4.52e-07	6.34452	7.26303	0.7774	0	12	68055	---+--------	0.617893	0.920437	0.018213	0.884739	0.957576	-4.10801	4.03e-05	6	31790	0.617593	0.94455	0.01716	0.910917	0.979425	-3.0839	0.00205	6	36265	1.86e-06	0.345			G	A	0.62356	0.96787	0.01327	0.941862	0.994597	-2.3498	0.0188	1.72572	11.1211	0.850198	0	18	64380	#ERROR!	0.624775	0.962997	0.018608	0.926525	1.0009	-1.91407	0.0556	9	31951	0.622363	0.972724	0.018714	0.936045	1.01084	-1.41019	0.158	9	32429	0.0592	0.718			G	A	0.618561	0.957848	0.010387	0.93749	0.978647	-3.92925	8.6e-05	4.06534	9.7605	0.913352	0	18	102561	----+++-----+--+--	0.618899	0.947906	0.014757	0.918984	0.97774	-3.38391	0.000719	9	49650	0.618244	0.96714	0.014492	0.938736	0.996403	-2.19694	0.028	9	52911	0.000292	0.36
chr5:159392607:C:G	5_158756192_160000746	rs6861600	G	C	0.323801	1.13385	0.016015	1.10246	1.16614	8.77022	1.89e-18	17.7244	11.6843	0.387835	0.058565	12	68055	++++++-+--++	0.322117	1.1104	0.022964	1.06539	1.15731	4.96019	7.17e-07	6	31790	0.325278	1.15425	0.022081	1.11097	1.19921	7.3573	1.96e-13	6	36265	8e-18	0.178			G	C	0.316344	1.09948	0.015814	1.06849	1.13138	6.50038	8.28e-11	10.0818	18.8079	0.339669	0.096125	18	64380	#ERROR!	0.316348	1.10395	0.022356	1.06014	1.14958	4.786	1.73e-06	9	31951	0.31634	1.09506	0.022112	1.05172	1.14018	4.4075	1.06e-05	9	32429	6.42e-10	0.782			G	C	0.323706	1.1191	0.012752	1.09411	1.14467	9.76445	1.71e-22	21.7675	22.2224	0.176315	0.235008	18	102561	#ERROR!	0.322597	1.10786	0.01809	1.07241	1.14449	6.17229	6.94e-10	9	49650	0.324746	1.12966	0.01781	1.09476	1.16568	7.61323	2.8e-14	9	52911	1.38e-21	0.398
chr5:159402286:C:T	5_158756192_160000746	rs755374	T	C	0.336404	1.18708	0.016575	1.15459	1.22048	12.1134	9.77e-34	33.0099	14.0606	0.229658	0.217673	12	68055	++++++++++++	0.335806	1.20103	0.02462	1.15277	1.2513	8.75517	2.16e-18	6	31790	0.336928	1.17542	0.022181	1.13195	1.22057	8.4057	4.48e-17	6	36265	1.03e-32	0.448			T	C	0.331675	1.14488	0.016311	1.11291	1.17776	9.36334	8.22e-21	20.0852	17.6335	0.412304	0.035928	18	64380	#ERROR!	0.334314	1.15855	0.023217	1.11304	1.20591	7.19855	6.34e-13	9	31951	0.329074	1.13139	0.022653	1.08699	1.1776	6.04373	1.55e-09	9	32429	6.55e-20	0.412			T	C	0.338406	1.1673	0.013154	1.14152	1.19366	13.5755	6.17e-42	41.2099	24.3568	0.110059	0.302044	18	102561	#ERROR!	0.339403	1.17978	0.019074	1.14239	1.21838	10.0626	8.65e-24	9	49650	0.33747	1.15585	0.018003	1.12057	1.19225	9.15664	5.68e-20	9	52911	6.4e-41	0.369
chr5:159498514:GA:G	5_158756192_160000746	NA	G	GA	0.07685	0.824815	0.021032	0.783592	0.868206	-7.36273	1.88e-13	12.726	2.45978	0.996117	0	12	68055	---+--------	0.076056	0.822306	0.030828	0.761884	0.88752	-5.02446	5.14e-07	6	31790	0.077546	0.826884	0.028213	0.771587	0.886144	-5.38292	7.49e-08	6	36265	1.68e-12	0.916			G	GA	0.077573	0.779287	0.020284	0.739531	0.82118	-9.33437	1.08e-20	19.9664	13.9421	0.671195	0	18	64380	------------+-+---	0.078104	0.810274	0.02949	0.752474	0.872514	-5.57184	2.58e-08	9	31951	0.07705	0.74941	0.027308	0.695887	0.807051	-7.63025	2.45e-14	9	32429	4.13e-20	0.144			G	GA	0.075204	0.809082	0.01659	0.776566	0.84296	-10.1229	4.68e-24	23.3296	5.04697	0.997635	0	18	102561	------------------	0.075336	0.822067	0.024139	0.774754	0.872269	-6.47869	9.56e-11	9	49650	0.075081	0.797332	0.022471	0.753289	0.843949	-7.81233	5.88e-15	9	52911	4.29e-23	0.466
chr5:168306784:A:G	5_167806784_168806785	rs1862352	G	A	0.133798	1.04448	0.02012	1.00504	1.08546	2.21618	0.0267	1.57347	9.61497	0.565317	0	12	68055	-+++-+++++-+	0.133564	1.06627	0.03007	1.00733	1.12865	2.21185	0.027	6	31790	0.134004	1.0264	0.026676	0.974115	1.08149	0.976839	0.329	6	36265	0.0538	0.334			G	A	0.134093	1.09976	0.021424	1.05776	1.14341	4.78734	1.72e-06	5.76483	16.5564	0.484789	0	18	64380	-++++-+-+--+++-+-+	0.133819	1.09234	0.030023	1.0335	1.15454	3.12609	0.00178	9	31951	0.134363	1.10705	0.030087	1.04808	1.16934	3.64136	0.000273	9	32429	9.97e-06	0.736			G	A	0.135751	1.06658	0.016557	1.03413	1.10005	4.08865	4.39e-05	4.35792	14.469	0.633671	0	18	102561	-++++++-++-+++++-+	0.135708	1.07078	0.02387	1.024	1.11971	3.00038	0.00271	9	49650	0.135792	1.06274	0.022707	1.01823	1.10919	2.7878	0.00532	9	52911	0.000228	0.811
chr5:172150685:T:C	5_171651212_174467164	rs4868145	C	T	0.402759	1.05464	0.014047	1.02711	1.08291	3.94184	8.16e-05	4.08806	20.0131	0.045162	0.450359	12	68055	++++-+++--++	0.402282	1.08421	0.021203	1.04265	1.12742	4.05473	5.07e-05	6	31790	0.403177	1.03027	0.018553	0.993909	1.06797	1.62677	0.104	6	36265	7.17e-05	0.0596			C	T	0.402684	1.06459	0.014407	1.03635	1.0936	4.56344	5.11e-06	5.29184	20.6696	0.241418	0.177537	18	64380	#ERROR!	0.40119	1.05691	0.020164	1.01739	1.09796	2.84645	0.00443	9	31951	0.404157	1.07225	0.020359	1.03235	1.1137	3.6054	0.000314	9	32429	2.62e-05	0.599			C	T	0.404561	1.05643	0.011313	1.03425	1.07908	5.0721	4.01e-07	6.39671	22.4166	0.169223	0.241634	18	102561	#ERROR!	0.40437	1.06849	0.016436	1.03628	1.10171	4.24143	2.25e-05	9	49650	0.40474	1.04541	0.015463	1.0151	1.07662	2.95855	0.0031	9	52911	1.56e-06	0.313
chr5:172712503:T:C	5_171651212_174467164	rs324338	C	T	0.486029	1.03686	0.013574	1.01025	1.06416	2.72935	0.00636	2.19643	11.7123	0.385651	0.060818	12	68055	-+-+++++---+	0.486121	1.03887	0.019961	0.999743	1.07952	1.94686	0.0516	6	31790	0.485948	1.03516	0.018331	0.999236	1.07238	1.91758	0.0552	6	36265	0.0239	0.893			C	T	0.485068	1.02355	0.013594	0.996902	1.0509	1.72943	0.0837	1.07709	9.97559	0.904631	0	18	64380	#ERROR!	0.485361	1.01655	0.019025	0.979257	1.05525	0.860671	0.389	9	31951	0.48478	1.03054	0.019215	0.992879	1.06963	1.58375	0.113	9	32429	0.197	0.611			C	T	0.486366	1.03203	0.01086	1.01074	1.05376	2.96507	0.00304	2.51758	9.89797	0.907834	0	18	102561	-++-++++++++-+++++	0.486183	1.02809	0.015515	0.997678	1.05943	1.80823	0.0706	9	49650	0.486538	1.03571	0.015078	1.00615	1.06612	2.37535	0.0176	9	52911	0.0116	0.729
chr5:172770787:C:T	5_171651212_174467164	rs34013988	T	C	0.030218	0.856628	0.031699	0.794497	0.923617	-4.02837	5.67e-05	4.24604	13.4936	0.262289	0.184801	12	68055	---+-----+-+	0.030166	0.881744	0.047296	0.789043	0.985336	-2.22067	0.0264	6	31790	0.030264	0.835842	0.041512	0.754479	0.925979	-3.43182	0.000603	6	36265	0.000235	0.488			T	C	0.033679	0.953675	0.034251	0.886544	1.02589	-1.27365	0.203	0.693002	13.8706	0.676237	0	18	64380	---++-+++------+--	0.033998	0.926695	0.04639	0.835771	1.02751	-1.44493	0.148	9	31951	0.033364	0.981395	0.04909	0.88518	1.08807	-0.356725	0.721	9	32429	0.33	0.441			T	C	0.031393	0.896413	0.026166	0.845128	0.95081	-3.63814	0.000277	3.55802	21.897	0.188714	0.223637	18	102561	---++-++-------+-+	0.031587	0.893117	0.037019	0.820559	0.97209	-2.61478	0.00895	9	49650	0.031211	0.899509	0.036118	0.828719	0.976346	-2.5324	0.0113	9	52911	0.00133	0.906
chr5:172901727:G:A	5_171651212_174467164	rs484864	A	G	0.662483	0.942653	0.013567	0.916061	0.970017	-4.04507	5.29e-05	4.27689	13.9668	0.234839	0.212415	12	68055	---++-+-+-+-	0.662503	0.962174	0.020263	0.922458	1.0036	-1.79295	0.073	6	31790	0.662465	0.926282	0.018063	0.890878	0.963093	-3.85131	0.000119	6	36265	0.000121	0.194			A	G	0.659281	0.90727	0.013109	0.881575	0.933713	-6.63919	3.27e-11	10.486	16.28	0.504079	0	18	64380	---------+--------	0.660461	0.929851	0.018941	0.892726	0.96852	-3.49868	0.000471	9	31951	0.658118	0.885482	0.017938	0.850325	0.922094	-5.88384	4.12e-09	9	32429	6.67e-11	0.0954			A	G	0.658958	0.935699	0.010776	0.914578	0.957306	-5.70585	1.19e-08	7.92538	13.9559	0.670219	0	18	102561	------+--+--+-+-+-	0.65938	0.95328	0.015719	0.92247	0.985118	-2.85453	0.00432	9	49650	0.658563	0.919573	0.014661	0.890836	0.949236	-5.17625	2.31e-07	9	52911	2.58e-08	0.122
chr5:177372991:T:C	5_176871039_178717127	rs10051765	C	T	0.345204	1.07291	0.014875	1.04375	1.10288	5.00653	5.65e-07	6.24819	14.186	0.222874	0.224585	12	68055	-++++++++--+	0.343704	1.06414	0.021673	1.02166	1.10838	2.99091	0.00279	6	31790	0.34652	1.08036	0.020234	1.0407	1.12153	4.05059	5.16e-05	6	36265	3.12e-06	0.592			C	T	0.344904	1.09501	0.015478	1.06467	1.12621	6.33183	2.5e-10	9.6019	19.6865	0.290578	0.136464	18	64380	-++-+++++++++++-++	0.342717	1.07376	0.021444	1.03173	1.1175	3.49327	0.00048	9	31951	0.347059	1.11626	0.02208	1.07299	1.16129	5.45184	5.1e-08	9	32429	7.87e-10	0.176			C	T	0.348732	1.08195	0.012108	1.05822	1.10622	6.96103	3.51e-12	11.4548	20.9094	0.230367	0.18697	18	102561	-++++++++++++++-++	0.346301	1.06896	0.017181	1.03529	1.10373	4.0836	4.48e-05	9	49650	0.351013	1.09409	0.016908	1.06095	1.12826	5.72993	1.03e-08	9	52911	1.78e-11	0.305
chr6:470611:C:T	6_1_946541	rs4959924	T	C	0.526964	1.05581	0.015176	1.02606	1.08641	3.72456	0.000197	3.70499	6.65365	0.826398	0	12	68055	++-+++++--++	0.523972	1.05869	0.02231	1.01496	1.10431	2.65019	0.00806	6	31790	0.529586	1.05336	0.020479	1.01322	1.09509	2.62271	0.00874	6	36265	0.000958	0.863			T	C	0.527502	1.03114	0.014892	1.00195	1.06118	2.09312	0.0364	1.43939	13.5619	0.697831	0	18	64380	--++-+--++++-+++-+	0.524625	1.03612	0.021173	0.994622	1.07935	1.70145	0.0889	9	31951	0.530337	1.02631	0.020706	0.985726	1.06856	1.2616	0.207	9	32429	0.106	0.745			T	C	0.527611	1.04122	0.011996	1.01771	1.06527	3.46629	0.000531	3.27485	9.29435	0.930572	0	18	102561	--++--++++++-+++++	0.525431	1.05265	0.01743	1.01849	1.08796	3.0484	0.00231	9	49650	0.529657	1.03081	0.016384	0.998693	1.06395	1.879	0.0603	9	52911	0.00164	0.369
chr6:3441691:G:A	6_2933084_3933085	rs9502004	A	G	0.55008	1.06622	0.014452	1.03789	1.09532	4.66729	3.1e-06	5.50862	4.10664	0.966693	0	12	68055	++--+++++-++	0.550324	1.08	0.021495	1.03787	1.12384	3.79103	0.000151	6	31790	0.549867	1.05471	0.019323	1.01684	1.094	2.85488	0.00432	6	36265	1.29e-05	0.39			A	G	0.543603	1.01558	0.013859	0.988413	1.04349	1.11745	0.264	0.578752	17.2238	0.439303	0.012996	18	64380	-+++-+-+-+-+-+--++	0.54282	1.01508	0.01952	0.976824	1.05484	0.763769	0.445	9	31951	0.544375	1.01606	0.01946	0.977924	1.0557	0.816436	0.414	9	32429	0.535	0.972			A	G	0.549861	1.03982	0.011295	1.01768	1.06244	3.55592	0.000379	3.42104	14.7335	0.614671	0	18	102561	#ERROR!	0.549911	1.04122	0.016242	1.00939	1.07406	2.54984	0.0108	9	49650	0.549813	1.03852	0.015585	1.00797	1.06999	2.48131	0.0131	9	52911	0.00178	0.906
chr6:12338329:T:G	6_11833579_12840586	rs7757766	G	T	0.022656	1.09944	0.048234	1.0049	1.20287	2.06659	0.0388	1.41125	5.35236	0.912909	0	12	68055	++++-+++--++	0.022324	1.05001	0.067039	0.918607	1.2002	0.71536	0.474	6	31790	0.022948	1.14202	0.066657	1.01137	1.28954	2.14235	0.0322	6	36265	0.078	0.362			G	T	0.023031	1.15925	0.050359	1.06055	1.26714	3.25484	0.00114	2.94297	17.6318	0.412416	0.035834	18	64380	--+--++++-+++-++++	0.022862	1.16939	0.070891	1.03045	1.32707	2.4247	0.0153	9	31951	0.023198	1.14941	0.069019	1.01413	1.30273	2.17964	0.0293	9	32429	0.00492	0.849			G	T	0.023553	1.11354	0.03923	1.03666	1.19614	2.94614	0.00323	2.49096	10.6016	0.876512	0	18	102561	#ERROR!	0.023278	1.11634	0.055732	1.00711	1.23743	2.09486	0.0362	9	49650	0.02381	1.11094	0.053676	1.00573	1.22715	2.07261	0.0382	9	52911	0.013	0.947
chr6:14731809:A:AG	6_14038805_15231810	rs11417299	AG	A	0.192067	0.906187	0.016542	0.873764	0.939814	-5.29916	1.19e-07	6.92495	13.47	0.263717	0.183373	12	68055	---+----+---	0.195651	0.895555	0.023755	0.848995	0.944669	-4.04962	5.18e-05	6	31790	0.188926	0.915558	0.022714	0.871039	0.962353	-3.46887	0.000526	6	36265	6.7e-07	0.553			AG	A	0.191204	0.910356	0.016845	0.87734	0.944614	-4.98314	6.37e-07	6.19566	13.3628	0.711579	0	18	64380	---+-+--+---+--+--	0.192221	0.887352	0.023063	0.842149	0.93498	-4.48027	7.56e-06	9	31951	0.190203	0.933881	0.024234	0.886382	0.983925	-2.56849	0.0102	9	32429	1.62e-06	0.175			AG	A	0.192036	0.908357	0.013392	0.882108	0.935387	-6.42476	1.36e-10	9.86498	12.8544	0.745877	0	18	102561	---+----+---+-----	0.194452	0.895702	0.018863	0.85873	0.934266	-5.12149	3.09e-07	9	49650	0.189769	0.920384	0.018781	0.883574	0.958727	-3.98401	6.84e-05	9	52911	7.21e-10	0.364
chr6:19787512:G:A	6_19280778_22613885	rs181635615	A	G	0.025257	0.860112	0.035303	0.790918	0.93536	-3.52169	0.000432	3.36482	6.59141	0.831142	0	12	68055	---+--------	0.025442	0.882261	0.051925	0.780487	0.997306	-2.00314	0.0452	6	31790	0.025094	0.841074	0.046619	0.7497	0.943584	-2.94967	0.00319	6	36265	0.00174	0.577			A	G	0.024329	0.826566	0.035008	0.75795	0.901395	-4.30785	1.67e-05	4.77745	16.1131	0.515834	0	18	64380	-----++-----+-----	0.023718	0.817762	0.048475	0.722751	0.925263	-3.19272	0.00142	9	31951	0.02493	0.835197	0.048803	0.739543	0.943222	-2.9019	0.00372	9	32429	9.08e-05	0.811			A	G	0.025059	0.851659	0.028545	0.79571	0.911542	-4.6315	3.69e-06	5.43339	10.3984	0.88608	0	18	102561	-----++-----+-+---	0.025088	0.869033	0.041093	0.788491	0.957801	-2.82886	0.00469	9	49650	0.025032	0.835415	0.038619	0.759722	0.918649	-3.71105	0.000208	9	52911	1.87e-05	0.569
chr6:20674580:G:T	6_19280778_22613885	rs1012636	T	G	0.790399	1.1021	0.017649	1.0675	1.13781	5.97487	2.37e-09	8.62555	13.5421	0.259376	0.187716	12	68055	++-++++++-++	0.790076	1.11749	0.026292	1.06595	1.17151	4.61153	4.06e-06	6	31790	0.790682	1.08935	0.023524	1.04324	1.13749	3.87847	0.000106	6	36265	1.31e-08	0.435			T	G	0.785249	1.08469	0.017416	1.05055	1.11993	4.98295	6.38e-07	6.19523	20.9624	0.227978	0.189023	18	64380	#ERROR!	0.784244	1.05623	0.023752	1.00968	1.10493	2.37888	0.0174	9	31951	0.78624	1.11429	0.025215	1.06487	1.16601	4.67549	2.98e-06	9	32429	1.06e-06	0.101			T	G	0.790916	1.1032	0.014133	1.0755	1.13162	7.56967	3.91e-14	13.4077	24.4555	0.107578	0.304859	18	102561	#ERROR!	0.789873	1.09773	0.020146	1.05825	1.13869	4.98909	6.18e-07	9	49650	0.791895	1.10831	0.01963	1.06984	1.14817	5.70484	1.19e-08	9	52911	3.37e-13	0.712
chr6:21384382:A:G	6_19280778_22613885	rs9466056	G	A	0.596765	0.942281	0.012503	0.917775	0.967441	-4.42199	9.91e-06	5.00381	14.41	0.211132	0.23664	12	68055	--+------+--	0.5929	0.96603	0.018828	0.929127	1.0044	-1.73912	0.082	6	31790	0.600154	0.922689	0.016548	0.890254	0.956305	-4.40715	1.06e-05	6	36265	1.34e-05	0.0889			G	A	0.604349	0.957468	0.012866	0.932252	0.983367	-3.19174	0.00142	2.84745	21.3068	0.212867	0.202132	18	64380	#ERROR!	0.603702	0.980343	0.018546	0.943992	1.01809	-1.02984	0.303	9	31951	0.604986	0.93522	0.017656	0.900614	0.971156	-3.48139	0.000502	9	32429	0.00137	0.0836			G	A	0.597348	0.951395	0.010153	0.931494	0.97172	-4.61983	3.9e-06	5.40898	22.4957	0.166398	0.244301	18	102561	---+-++----+---+--	0.596432	0.971655	0.014889	0.942473	1.00174	-1.84817	0.0646	9	49650	0.598207	0.933027	0.01376	0.906059	0.960799	-4.63233	3.67e-06	9	52911	3.97e-06	0.0602
chr6:21884209:G:A	6_19280778_22613885	rs952579	A	G	0.15147	1.04402	0.019696	1.00541	1.0841	2.24092	0.0251	1.60113	4.59611	0.94914	0	12	68055	-++++++++--+	0.152076	1.05095	0.029013	0.99408	1.11107	1.75079	0.08	6	31790	0.150939	1.03818	0.026443	0.986354	1.09273	1.43414	0.152	6	36265	0.0772	0.751			A	G	0.154417	1.09153	0.020378	1.05159	1.13299	4.60502	4.19e-06	5.37809	14.1979	0.65305	0	18	64380	#ERROR!	0.154911	1.08103	0.028432	1.0253	1.13979	2.88547	0.00392	9	31951	0.15393	1.10197	0.028764	1.0456	1.16139	3.62419	0.000292	9	32429	2.19e-05	0.614			A	G	0.154259	1.06743	0.015991	1.03608	1.09972	4.29139	1.8e-05	4.74526	10.1304	0.898053	0	18	102561	-+++-++-++++-+++++	0.154516	1.06149	0.022822	1.01676	1.10819	2.71658	0.00661	9	49650	0.154018	1.07292	0.022144	1.02952	1.11815	3.34067	0.00084	9	52911	9.42e-05	0.725
chr6:42031620:A:T	6_41539665_42539666	rs13211412	T	A	0.205592	1.0853	0.017922	1.05017	1.1216	4.87624	1.1e-06	5.95844	8.08085	0.706044	0	12	68055	++++++++-+-+	0.205961	1.06963	0.025911	1.01885	1.12295	2.71229	0.0067	6	31790	0.205268	1.09868	0.024488	1.05069	1.14887	4.12961	3.67e-05	6	36265	5e-06	0.426			T	A	0.203135	1.05396	0.017481	1.0197	1.08938	3.11707	0.00183	2.73649	14.525	0.629656	0	18	64380	#ERROR!	0.202492	1.04027	0.024309	0.992624	1.0902	1.6505	0.0988	9	31951	0.203769	1.06767	0.024798	1.01906	1.11859	2.75431	0.0059	9	32429	0.00577	0.441			T	A	0.205579	1.08112	0.014319	1.05306	1.10993	5.81241	6.32e-09	8.19904	7.70336	0.972485	0	18	102561	#ERROR!	0.205265	1.07185	0.020374	1.03191	1.11332	3.58177	0.000344	9	49650	0.205873	1.08975	0.019912	1.05072	1.13023	4.61901	3.91e-06	9	52911	3.81e-08	0.537
chr6:43831244:C:T	6_43328231_44772186	rs57266556	T	C	0.139973	1.04621	0.020244	1.00654	1.08746	2.29032	0.022	1.65709	5.80468	0.886073	0	12	68055	++++-++++-++	0.141102	1.06095	0.029985	1.00218	1.12317	2.03496	0.0419	6	31790	0.138984	1.03381	0.027041	0.980808	1.08967	1.2383	0.216	6	36265	0.0586	0.513			T	C	0.142334	1.08882	0.020908	1.04784	1.1314	4.34744	1.4e-05	4.85534	13.937	0.671558	0	18	64380	#ERROR!	0.142554	1.05643	0.028564	1.00044	1.11555	1.97582	0.0482	9	31951	0.142116	1.12172	0.030117	1.06269	1.18402	4.16449	3.16e-05	9	32429	2.43e-05	0.126			T	C	0.143188	1.06121	0.016388	1.02909	1.09433	3.78837	0.000153	3.81548	9.9071	0.907461	0	18	102561	#ERROR!	0.143776	1.05615	0.023352	1.01038	1.104	2.41702	0.0157	9	49650	0.142637	1.06592	0.02272	1.02138	1.11239	2.93185	0.00338	9	52911	0.000733	0.769
chr6:44264337:A:G	6_43328231_44772186	rs730775	G	A	0.43229	1.071	0.01491	1.04178	1.10105	4.85989	1.2e-06	5.92259	9.41783	0.583384	0	12	68055	++++++-+++++	0.434158	1.0663	0.021656	1.02386	1.11051	3.09769	0.00196	6	31790	0.430653	1.07509	0.020338	1.03523	1.11649	3.75592	0.000174	6	36265	7.13e-06	0.772			G	A	0.423677	1.0541	0.014689	1.02531	1.0837	3.72915	0.000194	3.71288	16.1468	0.513451	0	18	64380	#ERROR!	0.424412	1.0321	0.020222	0.992464	1.07332	1.58136	0.114	9	31951	0.422954	1.07659	0.021099	1.03523	1.11959	3.69275	0.000224	9	32429	0.000313	0.135			G	A	0.430518	1.06446	0.011842	1.04125	1.08819	5.55372	2.86e-08	7.54296	19.5476	0.298017	0.13033	18	102561	#ERROR!	0.430968	1.0514	0.016724	1.01862	1.08523	3.10167	0.00193	9	49650	0.430096	1.07688	0.016613	1.04432	1.11046	4.72815	2.3e-06	9	52911	1.14e-07	0.287
chr6:87705790:C:T	6_87193208_88227520	rs2787929	T	C	0.066677	1.05891	0.02723	1.00554	1.11511	2.1693	0.0301	1.52171	11.9707	0.365849	0.08109	12	68055	+-++++-++-++	0.06452	1.08005	0.041146	0.999402	1.1672	1.9449	0.0518	6	31790	0.068568	1.04232	0.035637	0.972469	1.11718	1.17116	0.242	6	36265	0.076	0.503			T	C	0.066977	1.00397	0.026018	0.952976	1.0577	0.149009	0.882	0.054764	15.4871	0.560441	0	18	64380	---+++---+-++++-++	0.065157	1.03135	0.037986	0.956901	1.1116	0.807552	0.419	9	31951	0.06877	0.978945	0.034963	0.910419	1.05263	-0.574719	0.566	9	32429	0.612	0.327			T	C	0.066473	1.02819	0.021254	0.98653	1.07161	1.31733	0.188	0.726512	14.2792	0.64725	0	18	102561	#ERROR!	0.064648	1.04955	0.031351	0.988107	1.11482	1.5713	0.116	9	49650	0.068186	1.00961	0.028449	0.953846	1.06862	0.329797	0.742	9	52911	0.276	0.359
chr6:90189842:G:A	6_89739477_90739478	rs2501720	A	G	0.297866	1.07333	0.015251	1.04344	1.10408	4.91112	9.22e-07	6.03531	8.35321	0.681358	0	12	68055	++--+++++--+	0.297865	1.06608	0.022271	1.02243	1.11159	2.99979	0.00271	6	31790	0.297868	1.07947	0.020699	1.0389	1.12162	3.91234	9.23e-05	6	36265	5.27e-06	0.666			A	G	0.288922	1.00187	0.014424	0.973601	1.03096	0.128019	0.898	0.046669	18.3956	0.364303	0.075867	18	64380	#ERROR!	0.288438	1.00779	0.020382	0.967847	1.04939	0.376267	0.707	9	31951	0.289399	0.995963	0.020175	0.95642	1.03714	-0.195693	0.845	9	32429	0.914	0.686			A	G	0.296639	1.03985	0.011904	1.01652	1.06372	3.3752	0.000742	3.12966	18.7301	0.344242	0.09237	18	102561	#ERROR!	0.296198	1.03801	0.017058	1.00458	1.07256	2.23335	0.0255	9	49650	0.297053	1.04156	0.016471	1.00928	1.07488	2.53493	0.0113	9	52911	0.00332	0.883
chr6:90275577:G:A	6_89739477_90739478	rs78727630	A	G	0.161631	0.917853	0.016882	0.884765	0.952178	-4.57597	4.81e-06	5.31774	7.1043	0.790575	0	12	68055	---+--------	0.160832	0.902904	0.024317	0.855243	0.953222	-3.69147	0.000225	6	31790	0.162331	0.930696	0.023107	0.885405	0.978303	-2.82184	0.00479	6	36265	2.05e-05	0.42			A	G	0.162151	0.94445	0.017473	0.910203	0.979985	-3.0329	0.00243	2.61412	10.3227	0.889533	0	18	64380	-+--++-------+-+--	0.163002	0.928699	0.024106	0.881452	0.978478	-2.77671	0.00551	9	31951	0.161313	0.960492	0.024949	0.911592	1.01202	-1.51199	0.131	9	32429	0.00675	0.372			A	G	0.160601	0.927097	0.013701	0.900243	0.954751	-5.0477	4.56e-07	6.34123	16.83	0.465942	0	18	102561	-+--++-------+----	0.160911	0.909357	0.019228	0.87167	0.948673	-4.39991	1.1e-05	9	49650	0.16031	0.94393	0.019276	0.906149	0.983286	-2.76874	0.00564	9	52911	1.35e-06	0.214
chr6:105512264:T:C	6_104959734_106582456	rs1886677	C	T	0.139968	1.06703	0.020669	1.02652	1.10914	3.28519	0.00102	2.98949	10.687	0.469845	0	12	68055	+++++--+++++	0.140489	1.08169	0.030559	1.0218	1.1451	2.70196	0.00691	6	31790	0.13951	1.05461	0.02765	1.00041	1.11174	1.97528	0.0483	6	36265	0.00369	0.522			C	T	0.141722	1.08689	0.020987	1.04576	1.12965	4.23297	2.33e-05	4.63189	15.6373	0.54968	0	18	64380	-+++-+---+++++++++	0.142366	1.12039	0.030311	1.06098	1.18313	4.08942	4.37e-05	9	31951	0.141086	1.05421	0.028601	0.998154	1.11342	1.89372	0.0583	9	32429	3.89e-05	0.122			C	T	0.141377	1.06825	0.01652	1.03587	1.10164	4.20425	2.65e-05	4.57669	21.0795	0.222754	0.193529	18	102561	#ERROR!	0.141706	1.09183	0.024077	1.04464	1.14115	3.89746	9.81e-05	9	49650	0.141068	1.04648	0.022423	1.00253	1.09236	2.07564	0.0379	9	52911	5.83e-05	0.177
chr6:106013960:T:C	6_104959734_106582456	rs4275097	C	T	0.404883	1.14075	0.015363	1.11064	1.17167	9.64819	5.34e-22	21.2728	10.7929	0.460773	0	12	68055	++++++++++++	0.403483	1.10867	0.021926	1.06569	1.15338	5.11434	3.21e-07	6	31790	0.40611	1.16856	0.021272	1.12686	1.21179	8.40352	4.57e-17	6	36265	9.67e-22	0.0548			C	T	0.394861	1.05571	0.014389	1.02751	1.08469	3.92462	8.77e-05	4.05699	23.6482	0.129313	0.28113	18	64380	#ERROR!	0.393842	1.02431	0.019655	0.985786	1.06434	1.22805	0.219	9	31951	0.395865	1.08794	0.020831	1.04711	1.13036	4.31877	1.59e-05	9	32429	4.19e-05	0.0292			C	T	0.403719	1.10684	0.011984	1.08335	1.13084	9.27522	1.88e-20	19.7249	25.5519	0.083021	0.334687	18	102561	#ERROR!	0.401129	1.07369	0.01669	1.04097	1.10743	4.50372	6.77e-06	9	49650	0.406149	1.13843	0.017033	1.10504	1.17282	8.5376	1.45e-17	9	52911	5.85e-21	0.00754
chr6:109055444:C:G	6_108456705_109568306	rs11153159	G	C	0.113892	0.939436	0.019261	0.901684	0.978769	-2.98549	0.00284	2.54644	10.5724	0.479746	0	12	68055	+-------+---	0.11347	0.935343	0.028128	0.880212	0.993927	-2.15652	0.0311	6	31790	0.114261	0.942879	0.026017	0.891884	0.996788	-2.0734	0.0382	6	36265	0.0114	0.849			G	C	0.115633	0.953661	0.019536	0.91537	0.993554	-2.26932	0.0233	1.63319	8.60962	0.951719	0	18	64380	#ERROR!	0.115888	0.97214	0.028051	0.91716	1.03042	-0.951254	0.341	9	31951	0.115382	0.935854	0.026768	0.883388	0.991436	-2.25221	0.0243	9	32429	0.0504	0.363			G	C	0.113863	0.946627	0.015549	0.916151	0.978116	-3.28532	0.00102	2.98968	12.4658	0.771149	0	18	102561	#ERROR!	0.113807	0.954332	0.022454	0.910323	1.00047	-1.94053	0.0523	9	49650	0.113916	0.939558	0.021275	0.897859	0.983194	-2.69177	0.00712	9	52911	0.00406	0.641
chr6:111592059:C:T	6_111067337_112067338	rs33980500	T	C	0.080835	1.12479	0.026758	1.07234	1.1798	4.827	1.41e-06	5.85081	22.4951	0.020807	0.511004	12	68055	++-++++++-++	0.081158	1.15566	0.040127	1.07701	1.24005	4.023	5.81e-05	6	31790	0.080552	1.09925	0.035251	1.03016	1.17298	2.85711	0.00429	6	36265	5.16e-06	0.306			T	C	0.08072	1.22777	0.02903	1.17087	1.28743	8.47565	2.47e-17	16.6081	19.5786	0.296347	0.131706	18	64380	#ERROR!	0.08083	1.25125	0.041597	1.16972	1.33847	6.52024	7.26e-11	9	31951	0.080611	1.20509	0.039752	1.12717	1.28839	5.47046	4.59e-08	9	32429	1.86e-16	0.438			T	C	0.082879	1.15608	0.022026	1.11291	1.20092	7.46931	8.42e-14	13.0748	28.3756	0.040736	0.400894	18	102561	#ERROR!	0.083628	1.19547	0.03252	1.13173	1.2628	6.38673	1.75e-10	9	49650	0.082175	1.12053	0.029458	1.06279	1.1814	4.21618	2.51e-05	9	52911	1.92e-13	0.0957
chr6:116447754:A:G	6_115947754_118022910	rs2858829	G	A	0.410982	0.977901	0.012907	0.952605	1.00387	-1.67115	0.0947	1.02369	9.36337	0.58839	0	12	68055	---++-+---+-	0.412099	0.98078	0.018961	0.943617	1.01941	-0.984748	0.325	6	31790	0.410003	0.975453	0.017443	0.941264	1.01088	-1.36537	0.172	6	36265	0.242	0.839			G	A	0.415283	1.04242	0.013907	1.01516	1.07041	3.07308	0.00213	2.67218	21.7761	0.193485	0.219326	18	64380	#ERROR!	0.412556	1.02059	0.019271	0.982821	1.05981	1.05938	0.289	9	31951	0.41797	1.06416	0.019847	1.02526	1.10453	3.27279	0.00107	9	32429	0.00269	0.122			G	A	0.415225	1.01661	0.010791	0.995458	1.03821	1.53563	0.125	0.904412	21.0429	0.224378	0.192125	18	102561	-++--+++-++-+-+-++	0.414502	1.02089	0.015557	0.990395	1.05232	1.33615	0.181	9	49650	0.415903	1.01266	0.014856	0.983547	1.04264	0.845438	0.398	9	52911	0.286	0.706
chr6:116917923:A:C	6_115947754_118022910	rs13213246	C	A	0.125734	1.08526	0.021095	1.04391	1.12825	4.12865	3.69e-05	4.43299	5.53986	0.902237	0	12	68055	++++++-++-++	0.123419	1.06721	0.030538	1.00736	1.13062	2.20893	0.0272	6	31790	0.127763	1.10043	0.028723	1.04414	1.15977	3.57201	0.000357	6	36265	0.000148	0.441			C	A	0.122146	0.964955	0.01927	0.927186	1.00426	-1.75122	0.0799	1.09738	15.6848	0.546277	0	18	64380	-------+---++-+++-	0.123093	0.97069	0.027127	0.917521	1.02694	-1.03506	0.301	9	31951	0.121214	0.959199	0.02693	0.906416	1.01506	-1.44252	0.149	9	32429	0.207	0.77			C	A	0.123565	1.02876	0.016177	0.997052	1.06147	1.77515	0.0759	1.11987	16.5532	0.485015	0	18	102561	#ERROR!	0.122519	1.00481	0.022708	0.9603	1.05138	0.207469	0.836	9	49650	0.124547	1.05114	0.022731	1.00659	1.09767	2.25742	0.024	9	52911	0.0766	0.159
chr6:117501830:C:T	6_115947754_118022910	rs4946260	T	C	0.492874	1.055	0.013715	1.02812	1.08259	4.06582	4.84e-05	4.31538	9.48218	0.577475	0	12	68055	++---+++-+-+	0.493176	1.04591	0.019932	1.00684	1.08649	2.31107	0.0209	6	31790	0.49261	1.0628	0.01871	1.02613	1.10078	3.39963	0.000679	6	36265	0.000214	0.544			T	C	0.49482	1.0365	0.013613	1.00982	1.06389	2.69423	0.00707	2.15048	13.3445	0.712835	0	18	64380	--++++--+-++++++--	0.493332	1.01397	0.01874	0.977238	1.05208	0.736921	0.461	9	31951	0.496286	1.05949	0.019565	1.02114	1.09928	3.07231	0.00213	9	32429	0.0068	0.0989			T	C	0.494779	1.04431	0.010902	1.02294	1.06612	4.11032	3.99e-05	4.39851	17.5815	0.41569	0.033075	18	102561	#ERROR!	0.493456	1.03167	0.01543	1.00143	1.06283	2.05421	0.04	9	49650	0.496021	1.05625	0.015272	1.02631	1.08705	3.73075	0.000192	9	52911	0.000115	0.265
chr6:122400365:A:G	6_121899661_123066905	rs1741820	G	A	0.546196	1.03872	0.013778	1.01172	1.06645	2.82701	0.00471	2.32679	4.70301	0.944692	0	12	68055	++-+++++++++	0.545893	1.04653	0.020298	1.00675	1.08789	2.30018	0.0215	6	31790	0.546461	1.03207	0.018574	0.995662	1.0698	1.72272	0.0849	6	36265	0.0161	0.606			G	A	0.548141	1.05756	0.014158	1.02981	1.08605	4.12483	3.75e-05	4.4258	13.2105	0.721983	0	18	64380	--++++-+++-+++++++	0.548106	1.06704	0.020088	1.02767	1.10792	3.38265	0.000722	9	31951	0.548175	1.04815	0.01974	1.00946	1.08832	2.45056	0.0143	9	32429	0.000163	0.51			G	A	0.549677	1.04889	0.011169	1.027	1.07125	4.43629	9.28e-06	5.03254	10.7989	0.866827	0	18	102561	#ERROR!	0.54983	1.05166	0.016029	1.02024	1.08404	3.25494	0.00114	9	49650	0.549533	1.04632	0.01544	1.01605	1.07748	3.02357	0.00251	9	52911	5.18e-05	0.813
chr6:127975877:T:TG	6_126618152_128459214	rs138300818	TG	T	0.154713	1.12035	0.020222	1.08071	1.16144	6.18359	6.46e-10	9.18988	11.87	0.373492	0.073296	12	68055	++++-+++++-+	0.153634	1.07303	0.028314	1.01753	1.13155	2.60157	0.0093	6	31790	0.155659	1.16231	0.028368	1.10671	1.2207	6.01388	1.86e-09	6	36265	4.75e-10	0.0302			TG	T	0.148172	0.971918	0.018066	0.936509	1.00866	-1.50436	0.132	0.877853	13.9643	0.66963	0	18	64380	-----+--++---+-+--	0.150408	0.976654	0.025414	0.926842	1.02914	-0.884466	0.376	9	31951	0.145969	0.967155	0.025294	0.91758	1.01941	-1.24395	0.213	9	32429	0.312	0.796			TG	T	0.152068	1.05274	0.0154	1.02256	1.08381	3.46277	0.000538	3.26919	17.9444	0.392356	0.05263	18	102561	#ERROR!	0.151847	1.03279	0.021574	0.990506	1.07688	1.51278	0.13	9	49650	0.152276	1.07182	0.021709	1.02927	1.11613	3.35589	0.000796	9	52911	0.00114	0.212
chr6:137638098:T:C	6_137143560_138344932	rs6933404	C	T	0.209651	1.03507	0.016583	1.00257	1.06863	2.11779	0.0342	1.46581	7.78867	0.7321	0	12	68055	++++--++++++	0.209485	1.04777	0.024659	0.999435	1.09844	1.93653	0.0528	6	31790	0.209796	1.02454	0.022137	0.981148	1.06984	1.09798	0.272	6	36265	0.0839	0.493			C	T	0.218794	1.17067	0.018562	1.13428	1.20821	9.78249	1.43e-22	21.8447	18.3659	0.366119	0.07437	18	64380	#ERROR!	0.218173	1.1448	0.025556	1.09471	1.19718	5.92443	3.22e-09	9	31951	0.219405	1.19689	0.026612	1.14473	1.25143	7.90607	2.79e-15	9	32429	6.39e-22	0.167			C	T	0.215035	1.09547	0.013971	1.06808	1.12355	7.0596	1.74e-12	11.7603	13.4231	0.707435	0	18	102561	#ERROR!	0.214772	1.08625	0.019862	1.04732	1.12662	4.44296	9e-06	9	49650	0.215283	1.10409	0.019453	1.06596	1.14358	5.52224	3.43e-08	9	52911	1.23e-11	0.529
chr6:137701911:G:A	6_137143560_138344932	rs9321627	A	G	0.204055	0.906822	0.014707	0.877996	0.936594	-5.93444	3.03e-09	8.51835	10.0096	0.529524	0	12	68055	---+----+---	0.204386	0.894542	0.021156	0.853075	0.938023	-4.60206	4.25e-06	6	31790	0.203764	0.917555	0.020193	0.877977	0.958917	-3.82482	0.000132	6	36265	1.68e-08	0.442			A	G	0.209013	0.953372	0.015503	0.922986	0.984758	-2.88941	0.00387	2.41207	22.286	0.17397	0.237189	18	64380	------+---+-------	0.208832	0.980537	0.022345	0.936741	1.02638	-0.84308	0.399	9	31951	0.209192	0.926698	0.021221	0.885104	0.970246	-3.24918	0.00116	9	32429	0.00357	0.0875			A	G	0.204654	0.929098	0.012066	0.905449	0.953364	-5.5906	2.32e-08	7.63477	20.1886	0.264695	0.157942	18	102561	------+---+-+-+---	0.204672	0.942249	0.017451	0.908045	0.97774	-3.15328	0.00162	9	49650	0.204636	0.916821	0.016527	0.884429	0.9504	-4.73202	2.26e-06	9	52911	9.52e-08	0.299
chr6:137819331:A:C	6_137143560_138344932	rs596595	C	A	0.906176	0.988285	0.023346	0.942528	1.03626	-0.487206	0.626	0.203332	11.7274	0.384477	0.062028	12	68055	-+--+-+-+--+	0.906593	0.991692	0.034224	0.924613	1.06364	-0.233475	0.815	6	31790	0.905811	0.985414	0.031357	0.923954	1.05096	-0.447183	0.655	6	36265	0.881	0.896			C	A	0.905694	0.904308	0.021279	0.862601	0.948031	-4.17532	3.01e-05	4.52142	11.6853	0.818805	0	18	64380	----++-+----+-+---	0.906012	0.917415	0.030556	0.857526	0.981487	-2.50252	0.0124	9	31951	0.905381	0.891931	0.029093	0.834909	0.952846	-3.39299	0.000695	9	32429	0.000138	0.559			C	A	0.905645	0.957329	0.018096	0.921862	0.994162	-2.26399	0.0236	1.62715	13.9656	0.669539	0	18	102561	----+--+-+--+--+-+	0.906239	0.958799	0.026019	0.907803	1.01266	-1.50882	0.131	9	49650	0.905086	0.95599	0.024812	0.907359	1.00723	-1.68965	0.0911	9	52911	0.0769	0.939
chr6:143546269:C:T	6_143077757_144077758	rs12206238	T	C	0.06758	0.8832	0.022648	0.838809	0.92994	-4.72068	2.39e-06	5.62181	7.68112	0.741552	0	12	68055	+--+-----++-	0.067777	0.872938	0.032604	0.809035	0.941888	-3.50352	0.000462	6	31790	0.067407	0.892042	0.030848	0.83158	0.956899	-3.19035	0.00143	6	36265	1.33e-05	0.682			T	C	0.071481	0.955184	0.024204	0.907743	1.0051	-1.76413	0.0777	1.10949	8.3724	0.957922	0	18	64380	---+-++--+--+--+--	0.071212	0.949089	0.033634	0.883167	1.01993	-1.42267	0.155	9	31951	0.071747	0.961337	0.034118	0.894465	1.03321	-1.07191	0.284	9	32429	0.205	0.805			T	C	0.068095	0.924916	0.018899	0.887874	0.963504	-3.74283	0.000183	3.73646	8.88927	0.943672	0	18	102561	#ERROR!	0.06784	0.908073	0.026483	0.856166	0.963127	-3.21105	0.00133	9	49650	0.068334	0.940882	0.026507	0.888928	0.995873	-2.10269	0.0355	9	52911	0.000632	0.395
chr6:149234985:A:T	6_148755943_149961960	rs73781717	T	A	0.186046	1.08676	0.018411	1.05068	1.12409	4.8292	1.39e-06	5.85558	11.6486	0.390631	0.055677	12	68055	+++++++++--+	0.186634	1.09469	0.027017	1.04173	1.15033	3.57622	0.000351	6	31790	0.185531	1.07995	0.024834	1.03128	1.13092	3.26889	0.00109	6	36265	7.99e-06	0.695			T	A	0.178435	1.0448	0.018141	1.00924	1.0816	2.48064	0.0131	1.88156	19.7441	0.287529	0.138981	18	64380	#ERROR!	0.178696	1.04221	0.025373	0.992475	1.09443	1.65719	0.0975	9	31951	0.178178	1.04741	0.025575	0.997283	1.10006	1.85126	0.0641	9	32429	0.0457	0.888			T	A	0.184553	1.07107	0.014687	1.04228	1.10065	4.93926	7.99e-07	6.09771	23.4853	0.134109	0.276142	18	102561	#ERROR!	0.185184	1.06985	0.020932	1.02882	1.11251	3.38423	0.000718	9	49650	0.183961	1.07222	0.020388	1.03226	1.11373	3.59856	0.000322	9	52911	5.02e-06	0.936
chr6:149413099:A:G	6_148755943_149961960	rs17507199	G	A	0.058051	0.967919	0.026735	0.915519	1.02332	-1.14824	0.251	0.600589	11.9633	0.366405	0.080524	12	68055	-+----+-+-++	0.058889	0.990778	0.039393	0.913567	1.07451	-0.223816	0.823	6	31790	0.057316	0.948043	0.035621	0.878226	1.02341	-1.36711	0.172	6	36265	0.383	0.438			G	A	0.057489	0.865021	0.024401	0.817194	0.915646	-4.99686	5.94e-07	6.22645	13.2198	0.72135	0	18	64380	-------+-+--+-----	0.057922	0.865575	0.03392	0.799091	0.937589	-3.54048	0.000402	9	31951	0.057062	0.864453	0.034301	0.797222	0.937352	-3.52621	0.000424	9	32429	3.78e-06	0.982			G	A	0.057273	0.919123	0.020538	0.878869	0.96122	-3.69101	0.000225	3.64757	23.6122	0.13036	0.280034	18	102561	---------+--+----+	0.058221	0.9351	0.029513	0.877253	0.99676	-2.05959	0.0395	9	49650	0.056384	0.903919	0.028082	0.84888	0.962528	-3.15154	0.00163	9	52911	0.000836	0.458
chr6:159049210:G:T	6_158569404_159569405	rs212408	T	G	0.63584	0.900389	0.012295	0.876291	0.925151	-7.58068	3.59e-14	13.4445	5.81077	0.885687	0	12	68055	--+-----+---	0.637277	0.893611	0.017977	0.858375	0.930292	-5.48048	4.34e-08	6	31790	0.634582	0.906083	0.016677	0.873397	0.939993	-5.26116	1.46e-07	6	36265	2.93e-13	0.618			T	G	0.647067	0.989589	0.013782	0.962575	1.01736	-0.741165	0.459	0.338562	12.554	0.765495	0	18	64380	----+++--++++-+++-	0.648256	0.984724	0.019371	0.946758	1.02421	-0.767384	0.443	9	31951	0.645896	0.99439	0.01939	0.956387	1.0339	-0.282961	0.777	9	32429	0.716	0.729			T	G	0.639294	0.941543	0.010379	0.921201	0.962334	-5.40526	6.62e-08	7.17922	14.2257	0.651067	0	18	102561	----++----+-+-----	0.639874	0.937893	0.014886	0.908716	0.968006	-3.97673	7.06e-05	9	49650	0.63875	0.944894	0.014352	0.916765	0.973886	-3.67609	0.000239	9	52911	4.28e-07	0.739
chr6:167024500:C:T	6_166476754_168291215	rs2301436	T	C	0.487323	1.11477	0.014474	1.0864	1.14388	8.26056	1.53e-16	15.8164	11.6842	0.387843	0.058558	12	68055	++++-+++++++	0.485679	1.13353	0.021553	1.09129	1.17741	6.46837	1.02e-10	6	31790	0.488765	1.09898	0.01934	1.06107	1.13824	5.27007	1.39e-07	6	36265	7.65e-16	0.241			T	C	0.478637	1.05755	0.013878	1.03035	1.08547	4.20927	2.59e-05	4.58631	19.0137	0.327747	0.105907	18	64380	#ERROR!	0.479392	1.07091	0.019777	1.03215	1.11113	3.64229	0.000272	9	31951	0.477892	1.04439	0.019269	1.00662	1.08357	2.31115	0.0208	9	32429	9.11e-05	0.346			T	C	0.486205	1.08548	0.011321	1.06329	1.10814	7.78401	7.36e-15	14.1331	27.0156	0.057839	0.370734	18	102561	#ERROR!	0.485414	1.09323	0.016337	1.06121	1.12622	5.87696	4.29e-09	9	49650	0.486947	1.0783	0.015574	1.04778	1.10972	5.1456	2.72e-07	9	52911	5.63e-14	0.514
chr6:167098098:T:G	6_166476754_168291215	rs111305875	G	T	0.03216	0.869933	0.031339	0.808508	0.936025	-3.7296	0.000193	3.71366	13.6199	0.254743	0.192359	12	68055	+-----------	0.03178	0.891547	0.047011	0.799405	0.994309	-2.06254	0.0392	6	31790	0.032493	0.852601	0.040919	0.7724	0.941129	-3.16382	0.00156	6	36265	0.000799	0.552			G	T	0.034262	0.894248	0.031802	0.831917	0.96125	-3.0321	0.00244	2.61297	20.808	0.234994	0.183008	18	64380	----++++++---+----	0.033458	0.844046	0.042597	0.760556	0.936702	-3.19048	0.00143	9	31951	0.035053	0.943472	0.045942	0.853426	1.04302	-1.137	0.256	9	32429	0.00323	0.131			G	T	0.032313	0.884755	0.025309	0.835149	0.937308	-4.15925	3.23e-05	4.49087	24.5044	0.106365	0.306247	18	102561	#ERROR!	0.031639	0.859886	0.035454	0.790395	0.935486	-3.51116	0.000449	9	49650	0.032944	0.907306	0.035237	0.838242	0.98206	-2.40815	0.0161	9	52911	0.000116	0.363
chr6:167791214:C:T	6_166476754_168291215	rs534976	T	C	0.866543	0.951765	0.020304	0.911969	0.993298	-2.26859	0.0233	1.63236	5.74348	0.88992	0	12	68055	+-------+-+-	0.867852	0.943668	0.029601	0.88565	1.00549	-1.79095	0.0733	6	31790	0.865394	0.958526	0.027445	0.904733	1.01552	-1.43747	0.151	6	36265	0.0716	0.721			T	C	0.867656	0.960604	0.020867	0.919705	1.00332	-1.81063	0.0702	1.15362	13.8832	0.675352	0	18	64380	#ERROR!	0.867848	0.931171	0.028279	0.875744	0.990106	-2.27758	0.0228	9	31951	0.867467	0.991295	0.03026	0.931986	1.05438	-0.27775	0.781	9	32429	0.0719	0.159			T	C	0.866848	0.958185	0.016537	0.925772	0.991734	-2.43277	0.015	1.82377	12.6082	0.761995	0	18	102561	#ERROR!	0.866922	0.953871	0.023627	0.907562	1.00254	-1.85998	0.0629	9	49650	0.866778	0.962156	0.022837	0.917395	1.0091	-1.58726	0.112	9	52911	0.0503	0.806
chr6:170103419:C:G	6_169599732_170603420	rs66988573	G	C	0.148441	1.06376	0.019672	1.0252	1.10377	3.28151	0.00104	2.98383	13.0254	0.29167	0.155494	12	68055	+++--+-++--+	0.150646	1.05859	0.028279	1.00316	1.11708	2.07505	0.038	6	31790	0.146507	1.0684	0.026986	1.0155	1.12404	2.55386	0.0107	6	36265	0.00445	0.807			G	C	0.148148	1.0893	0.020251	1.04961	1.13049	4.51648	6.38e-06	5.19528	8.29125	0.959916	0	18	64380	#ERROR!	0.149802	1.09035	0.028426	1.03464	1.14907	3.23241	0.00123	9	31951	0.146519	1.08824	0.028418	1.03255	1.14695	3.1548	0.00161	9	32429	3.71e-05	0.959			G	C	0.150511	1.07584	0.016006	1.04446	1.10815	4.84124	1.31e-06	5.88182	13.8039	0.68093	0	18	102561	#ERROR!	0.152444	1.06863	0.022612	1.02431	1.11486	3.07134	0.00214	9	49650	0.148698	1.08276	0.022386	1.03888	1.12849	3.76744	0.000166	9	52911	7.4e-06	0.664
chr7:592301:G:A	7_78257_1655687	rs112653255	A	G	0.136981	0.893757	0.018579	0.857342	0.931718	-5.29245	1.23e-07	6.90902	9.70725	0.556896	0	12	68055	----+-+-----	0.137158	0.869181	0.02629	0.817652	0.923957	-4.49648	7.01e-06	6	31790	0.136825	0.915527	0.025783	0.864993	0.969014	-3.04656	0.00232	6	36265	3.93e-07	0.222			A	G	0.139051	0.928839	0.020023	0.889593	0.969816	-3.35148	0.000808	3.0924	16.9139	0.460211	0	18	64380	-+-------+--++-+-+	0.139115	0.916591	0.027667	0.862363	0.974229	-2.79911	0.00514	9	31951	0.138987	0.941307	0.028475	0.885496	1.00063	-1.93965	0.0524	9	32429	0.00303	0.546			A	G	0.135882	0.91608	0.015659	0.885389	0.947834	-5.04156	4.71e-07	6.32732	21.8079	0.192221	0.220465	18	102561	-+-------+--++----	0.135442	0.906009	0.021984	0.862921	0.951249	-3.97037	7.25e-05	9	49650	0.136294	0.925824	0.02199	0.882723	0.97103	-3.16867	0.00154	9	52911	2.49e-06	0.534
chr7:931488:G:A	7_78257_1655687	rs6956301	A	G	0.696073	1.03363	0.014969	1.00429	1.06383	2.25151	0.0244	1.61305	21.4783	0.028741	0.487855	12	68055	-++-+---++-+	0.698152	1.00814	0.021378	0.966242	1.05186	0.374449	0.708	6	31790	0.694249	1.05586	0.020703	1.01528	1.09806	2.71858	0.00657	6	36265	0.0232	0.117			A	G	0.684287	1.0126	0.014965	0.983267	1.0428	0.834772	0.404	0.393783	17.3634	0.430019	0.020931	18	64380	-++++-++++---+-+-+	0.685142	0.98427	0.02048	0.94413	1.02612	-0.746357	0.455	9	31951	0.683443	1.04155	0.021603	0.999208	1.08569	1.9226	0.0545	9	32429	0.119	0.0593			A	G	0.692231	1.02051	0.011975	0.997043	1.04454	1.71053	0.0872	1.05963	20.2667	0.260817	0.161184	18	102561	-++++---+---++++-+	0.692826	0.998507	0.016813	0.965554	1.03259	-0.087247	0.93	9	49650	0.691672	1.04131	0.01688	1.00823	1.07549	2.4576	0.014	9	52911	0.0486	0.0773
chr7:2521143:G:A	7_2021143_3615177	rs4632959	A	G	0.507968	0.945624	0.013166	0.919819	0.972153	-3.96067	7.55e-05	4.12217	11.7857	0.379968	0.066663	12	68055	--++--------	0.508132	0.922392	0.018758	0.885627	0.960684	-3.89273	0.0001	6	31790	0.507824	0.966098	0.018258	0.930312	1.00326	-1.79092	0.0733	6	36265	0.000103	0.102			A	G	0.51834	0.998932	0.014028	0.971437	1.0272	-0.075072	0.94	0.026809	16.9582	0.4572	0	18	64380	#ERROR!	0.519089	1.00682	0.019902	0.967809	1.0474	0.336964	0.736	9	31951	0.517602	0.991143	0.01955	0.952825	1.031	-0.442273	0.658	9	32429	0.857	0.582			A	G	0.511377	0.972366	0.010842	0.951115	0.994092	-2.48557	0.013	1.88758	15.3555	0.569893	0	18	102561	-------+--+-++--+-	0.512015	0.971737	0.0155	0.941358	1.0031	-1.7692	0.0769	9	49650	0.510779	0.972956	0.015039	0.943481	1.00335	-1.74674	0.0807	9	52911	0.0455	0.956
chr7:2763876:C:T	7_2021143_3615177	rs798485	T	C	0.282164	0.973461	0.014165	0.945697	1.00204	-1.82192	0.0685	1.16445	9.83611	0.545187	0	12	68055	+-++-+------	0.281363	0.957144	0.020487	0.91699	0.999057	-2.00317	0.0452	6	31790	0.282867	0.987344	0.019378	0.949364	1.02684	-0.636395	0.525	6	36265	0.11	0.295			T	C	0.27749	0.899102	0.013333	0.872969	0.926018	-7.06731	1.64e-12	11.7844	10.9008	0.861675	0	18	64380	----+-------------	0.279098	0.898584	0.018743	0.861847	0.936886	-5.02115	5.23e-07	9	31951	0.275906	0.899619	0.018741	0.862887	0.937915	-4.97357	6.7e-07	9	32429	1.43e-11	0.969			T	C	0.277363	0.936861	0.010959	0.915382	0.958845	-5.51131	3.65e-08	7.43812	13.6446	0.69208	0	18	102561	#ERROR!	0.277013	0.925809	0.015566	0.895299	0.957358	-4.50889	6.61e-06	9	49650	0.277692	0.947143	0.015283	0.917189	0.978076	-3.31203	0.000931	9	52911	1.6e-07	0.336
chr7:3083053:G:A	7_2021143_3615177	rs59258133	A	G	0.223107	0.979511	0.015554	0.949025	1.01098	-1.28331	0.199	0.700358	6.08616	0.867554	0	12	68055	+-++--+-++-+	0.222722	0.983567	0.022828	0.938825	1.03044	-0.697572	0.485	6	31790	0.223445	0.976052	0.020995	0.934902	1.01901	-1.10293	0.27	6	36265	0.427	0.813			A	G	0.221572	0.953641	0.015366	0.923524	0.984739	-2.89927	0.00375	2.4257	13.8923	0.67471	0	18	64380	--+-------+-+-+---	0.220836	0.969267	0.021952	0.926241	1.01429	-1.34741	0.178	9	31951	0.222297	0.938298	0.021229	0.89669	0.981838	-2.75203	0.00594	9	32429	0.00915	0.321			A	G	0.220475	0.965801	0.012314	0.941666	0.990555	-2.69496	0.00706	2.15143	15.5991	0.552413	0	18	102561	#ERROR!	0.21987	0.975887	0.017828	0.940945	1.01213	-1.31202	0.189	9	49650	0.221042	0.956521	0.016857	0.92348	0.990743	-2.47853	0.0132	9	52911	0.0196	0.438
chr7:5433979:G:C	7_3901126_7438156	rs181316459	C	G	0.009237	1.17337	0.086196	1.00443	1.37073	2.0157	0.0439	1.35804	13.8462	0.241621	0.205558	12	68055	++++++++----	0.009195	0.961111	0.101017	0.763118	1.21047	-0.337023	0.736	6	31790	0.009274	1.38533	0.134127	1.12244	1.70979	3.03585	0.00241	6	36265	0.00942	0.0218			C	G	0.009056	0.953315	0.071368	0.813433	1.11725	-0.590531	0.555	0.255819	9.48431	0.923833	0	18	64380	#ERROR!	0.009469	0.903418	0.090256	0.726517	1.12339	-0.913515	0.361	9	31951	0.00865	1.01295	0.106808	0.803604	1.27683	0.10891	0.913	9	32429	0.655	0.481			C	G	0.00924	1.08565	0.0653	0.957666	1.23075	1.28412	0.199	0.700969	12.8831	0.743973	0	18	102561	#ERROR!	0.009386	0.964236	0.080756	0.805955	1.1536	-0.398098	0.691	9	49650	0.009103	1.21636	0.099915	1.02052	1.44977	2.18681	0.0288	9	52911	0.0846	0.0696
chr7:16488330:C:T	7_15988330_18073724	rs10271130	T	C	0.407725	0.99514	0.0133	0.969073	1.02191	-0.359696	0.719	0.143219	13.0938	0.287241	0.159906	12	68055	+++--+--+---	0.409707	0.959893	0.018849	0.922949	0.998315	-2.04419	0.041	6	31790	0.405987	1.02586	0.018526	0.989549	1.0635	1.3886	0.165	6	36265	0.0472	0.0145			T	C	0.409891	1.0617	0.014286	1.0337	1.09047	4.39086	1.14e-05	4.94152	13.1787	0.724142	0	18	64380	-++++---+-++----++	0.412909	1.04391	0.019789	1.00512	1.08419	2.22438	0.0261	9	31951	0.406917	1.07968	0.020399	1.0397	1.1212	3.98223	6.9e-05	9	32429	3.03e-05	0.217			T	C	0.410366	1.02836	0.011001	1.0068	1.05038	2.58644	0.00972	2.01252	21.5568	0.20237	0.211385	18	102561	#ERROR!	0.412117	1.0054	0.015415	0.975184	1.03655	0.345847	0.729	9	49650	0.408723	1.05022	0.01555	1.01974	1.08161	3.26086	0.00112	9	52911	0.00462	0.0438
chr7:17318249:T:G	7_15988330_18073724	rs1476080	G	T	0.629357	1.01376	0.013811	0.986692	1.04157	0.989778	0.322	0.49178	9.43376	0.58192	0	12	68055	++++--++-++-	0.629392	1.01677	0.020327	0.976933	1.05824	0.815701	0.415	6	31790	0.629326	1.01122	0.018631	0.974701	1.0491	0.59447	0.552	6	36265	0.601	0.843			G	T	0.635065	1.04668	0.014504	1.01825	1.0759	3.24742	0.00117	2.93164	16.0094	0.523172	0	18	64380	#ERROR!	0.635319	1.02459	0.02002	0.985347	1.06539	1.21909	0.223	9	31951	0.634814	1.069	0.020775	1.02828	1.11133	3.36754	0.000763	9	32429	0.00164	0.131			G	T	0.633167	1.02631	0.011243	1.00427	1.04883	2.34505	0.019	1.72019	11.1716	0.847504	0	18	102561	#ERROR!	0.633376	1.01924	0.01601	0.98786	1.05162	1.19445	0.232	9	49650	0.63297	1.03293	0.015653	1.00225	1.06455	2.10588	0.0352	9	52911	0.0534	0.547
chr7:17402104:C:A	7_15988330_18073724	rs78484938	A	C	0.034176	1.06139	0.037674	0.98755	1.14075	1.61948	0.105	0.977402	4.23247	0.962616	0	12	68055	++--+-+++-++	0.034192	1.13659	0.058192	1.02253	1.26337	2.37303	0.0177	6	31790	0.034161	1.00009	0.047901	0.906206	1.10371	0.001844	0.999	6	36265	0.0599	0.0828			A	C	0.035869	1.1751	0.040888	1.09496	1.26111	4.47724	7.67e-06	5.11531	15.3908	0.567357	0	18	64380	-+++++-+++++---+++	0.034871	1.13886	0.055975	1.02915	1.26026	2.51593	0.0119	9	31951	0.036852	1.21046	0.05796	1.09686	1.33583	3.79881	0.000147	9	32429	3.1e-05	0.398			A	C	0.035404	1.10924	0.031305	1.04788	1.17419	3.57091	0.000358	3.44581	12.8538	0.74592	0	18	102561	#ERROR!	0.035051	1.12098	0.045237	1.03231	1.21726	2.71645	0.00662	9	49650	0.035736	1.09864	0.042411	1.01551	1.18857	2.34354	0.0191	9	52911	0.0016	0.729
chr7:17573723:C:A	7_15988330_18073724	rs10266857	A	C	0.617603	1.00831	0.013877	0.981108	1.03626	0.592945	0.553	0.257087	5.0381	0.929308	0	12	68055	+-++++-+-+-+	0.619868	1.00746	0.020338	0.967596	1.04896	0.360741	0.718	6	31790	0.615617	1.00903	0.018785	0.972208	1.04724	0.473857	0.636	6	36265	0.837	0.956			A	C	0.621651	1.04759	0.014558	1.01906	1.07692	3.2998	0.000973	3.01201	11.3202	0.839442	0	18	64380	#ERROR!	0.623768	1.04668	0.020481	1.00653	1.08842	2.28646	0.0222	9	31951	0.619566	1.0485	0.020461	1.00839	1.09019	2.38004	0.0173	9	32429	0.00431	0.951			A	C	0.621185	1.03003	0.011357	1.00777	1.05278	2.65431	0.00796	2.09885	8.35252	0.958417	0	18	102561	#ERROR!	0.622673	1.02986	0.016279	0.997953	1.06279	1.83239	0.0669	9	49650	0.619788	1.03019	0.015716	0.999387	1.06194	1.92039	0.0548	9	52911	0.0295	0.989
chr7:20411804:G:A	7_19833338_21037676	rs7782524	A	G	0.629004	0.960852	0.012957	0.935456	0.986938	-2.92204	0.00349	2.45729	7.67979	0.741668	0	12	68055	------------	0.627149	0.961899	0.018965	0.924728	1.00056	-1.932	0.0534	6	31790	0.63063	0.959955	0.017564	0.925531	0.99566	-2.19342	0.0283	6	36265	0.014	0.941			A	G	0.631358	0.968362	0.013266	0.94236	0.995081	-2.31508	0.0206	1.6855	12.9495	0.739557	0	18	64380	----+-------+-++--	0.629126	0.975861	0.018901	0.938814	1.01437	-1.23747	0.216	9	31951	0.633557	0.961079	0.018419	0.924978	0.998589	-2.03231	0.0421	9	32429	0.059	0.583			A	G	0.627884	0.962076	0.010424	0.941645	0.98295	-3.53031	0.000418	3.37894	9.70266	0.915614	0	18	102561	-+--+-------+-----	0.625729	0.964778	0.014992	0.935393	0.995086	-2.27213	0.0231	9	49650	0.629906	0.959572	0.01438	0.931388	0.988609	-2.71321	0.00668	9	52911	0.00191	0.805
chr7:20517400:A:G	7_19833338_21037676	rs76255222	G	A	0.07901	0.946444	0.022897	0.901567	0.993555	-2.22087	0.0264	1.5787	9.25186	0.598657	0	12	68055	---++-------	0.078092	0.970269	0.034438	0.902771	1.04281	-0.82043	0.412	6	31790	0.079816	0.927089	0.030093	0.868107	0.990078	-2.25731	0.024	6	36265	0.0559	0.36			G	A	0.080128	0.912003	0.02239	0.868119	0.958105	-3.66103	0.000253	3.59665	18.5565	0.354573	0.08388	18	64380	#ERROR!	0.079607	0.925443	0.031862	0.862992	0.992412	-2.17368	0.0298	9	31951	0.080641	0.898853	0.030839	0.838407	0.963656	-3.00232	0.00269	9	32429	0.00104	0.562			G	A	0.077845	0.939827	0.018279	0.904	0.977075	-3.12955	0.00176	2.75488	24.0975	0.11681	0.294533	18	102561	----+++------++---	0.076826	0.960257	0.02674	0.907846	1.01569	-1.41619	0.157	9	49650	0.078802	0.921388	0.024656	0.873062	0.972389	-2.97861	0.00291	9	52911	0.00434	0.298
chr7:26166136:CG:C	7_25666136_28690783	rs5883018	C	CG	0.459723	1.02872	0.013736	1.0018	1.05637	2.09275	0.0364	1.439	9.87	0.542117	0	12	68055	+++--+-+++++	0.461442	1.02946	0.020144	0.989973	1.07051	1.45494	0.146	6	31790	0.458217	1.02809	0.01859	0.991659	1.06587	1.50503	0.132	6	36265	0.112	0.961			C	CG	0.460706	1.05445	0.014173	1.02667	1.08298	3.89232	0.0001	3.99905	23.9451	0.120934	0.290043	18	64380	-+-++--+++++++++++	0.463223	1.06189	0.020079	1.02253	1.10276	3.11634	0.00184	9	31951	0.458225	1.04707	0.019789	1.00829	1.08735	2.38843	0.0169	9	32429	0.000449	0.606			C	CG	0.461587	1.04395	0.011156	1.02208	1.06628	3.98255	6.89e-05	4.162	22.0134	0.184204	0.227743	18	102561	#ERROR!	0.463816	1.04021	0.015903	1.00904	1.07234	2.53954	0.0111	9	49650	0.459496	1.04747	0.015521	1.01706	1.07881	3.08467	0.00205	9	52911	0.000341	0.747
chr7:26846690:T:A	7_25666136_28690783	rs10227529	A	T	0.246296	1.09603	0.016684	1.06333	1.12974	5.93369	3.05e-09	8.51638	10.9193	0.450045	0	12	68055	+++-++++-+-+	0.242734	1.09382	0.024551	1.0457	1.14415	3.9067	9.45e-05	6	31790	0.249419	1.09787	0.022482	1.05381	1.14378	4.46773	8.02e-06	6	36265	2.25e-08	0.905			A	T	0.237741	1.0314	0.016064	0.999911	1.06387	1.95439	0.0507	1.29524	17.4819	0.422207	0.027566	18	64380	-+++-+-+---+-+-+++	0.235726	1.03329	0.022729	0.988742	1.07985	1.45647	0.145	9	31951	0.239725	1.02955	0.022422	0.985598	1.07545	1.30823	0.191	9	32429	0.147	0.909			A	T	0.244825	1.05473	0.012951	1.02935	1.08074	4.28735	1.83e-05	4.73737	26.2837	0.069445	0.353211	18	102561	#ERROR!	0.242239	1.04762	0.018501	1.01135	1.08518	2.58815	0.00967	9	49650	0.247251	1.06129	0.017956	1.0261	1.09769	3.45754	0.000549	9	52911	8.9e-05	0.602
chr7:27192143:C:T	7_25666136_28690783	rs4722672	T	C	0.81081	0.980727	0.016649	0.948095	1.01448	-1.12724	0.26	0.585657	4.83388	0.938944	0	12	68055	---++--+-+--	0.810404	0.987514	0.024531	0.939433	1.03806	-0.493377	0.622	6	31790	0.811166	0.974991	0.022379	0.931127	1.02092	-1.07841	0.281	6	36265	0.495	0.713			T	C	0.803063	0.900703	0.015234	0.870843	0.931586	-6.08004	1.24e-09	8.90759	14.272	0.647764	0	18	64380	-----+---+--++-+--	0.803826	0.913486	0.021721	0.870914	0.95814	-3.71613	0.000204	9	31951	0.802312	0.888148	0.021077	0.846837	0.931474	-4.88118	1.07e-06	9	32429	6.72e-09	0.414			T	C	0.806986	0.949862	0.012846	0.924684	0.975725	-3.75292	0.000176	3.75389	16.3403	0.499854	0	18	102561	-----+-------+-+--	0.806963	0.953888	0.018442	0.917742	0.991459	-2.39522	0.0166	9	49650	0.807008	0.946107	0.017712	0.911391	0.982145	-2.90456	0.00369	9	52911	0.000836	0.765
chr7:28133120:T:G	7_25666136_28690783	rs917116	G	T	0.230886	1.05467	0.01646	1.02241	1.08795	3.35819	0.000789	3.10291	4.54041	0.95137	0	12	68055	+++-+++++--+	0.23428	1.06352	0.024241	1.01601	1.11326	2.64112	0.00828	6	31790	0.227911	1.04713	0.022158	1.0037	1.09244	2.13088	0.0331	6	36265	0.00316	0.625			G	T	0.220712	0.995579	0.015879	0.964457	1.02771	-0.27346	0.784	0.105407	14.5869	0.625213	0	18	64380	#ERROR!	0.223325	0.98941	0.022086	0.946122	1.03468	-0.466412	0.641	9	31951	0.218137	1.00188	0.022538	0.95771	1.0481	0.081846	0.935	9	32429	0.894	0.699			G	T	0.228519	1.02942	0.012971	1.004	1.05549	2.27263	0.0231	1.63695	13.3123	0.715042	0	18	102561	#ERROR!	0.23127	1.0329	0.018553	0.996535	1.07059	1.7702	0.0767	9	49650	0.225939	1.02613	0.01796	0.990928	1.06258	1.44831	0.148	9	52911	0.0731	0.797
chr7:37342861:T:G	7_36917880_37917881	rs60600003	G	T	0.096371	1.01141	0.022362	0.967582	1.05723	0.502033	0.616	0.210654	10.0184	0.528731	0	12	68055	--+--+++++-+	0.094828	1.03185	0.033502	0.96619	1.10198	0.934698	0.35	6	31790	0.097724	0.994725	0.029534	0.936837	1.05619	-0.172906	0.863	6	36265	0.636	0.42			G	T	0.099787	1.10347	0.024258	1.05592	1.15315	4.38152	1.19e-05	4.92293	17.285	0.435226	0.016487	18	64380	-++++++---+++--+++	0.099705	1.12773	0.034899	1.05933	1.20055	3.76536	0.000168	9	31951	0.099867	1.08015	0.033132	1.01521	1.14924	2.43717	0.0148	9	32429	4.28e-05	0.337			G	T	0.098441	1.04874	0.018487	1.01251	1.08628	2.65301	0.008	2.09718	20.796	0.23555	0.182534	18	102561	-+++++--+++++--+++	0.097971	1.06808	0.027011	1.01514	1.12379	2.53927	0.0111	9	49650	0.098881	1.03132	0.025003	0.982315	1.08277	1.24164	0.214	9	52911	0.0184	0.329
chr7:41849494:T:C	7_41435319_42435320	rs4724077	C	T	0.556984	1.03201	0.013788	1.00498	1.05976	2.32704	0.02	1.6993	7.01579	0.797803	0	12	68055	++-+-+++++--	0.5601	1.01543	0.019936	0.976355	1.05607	0.764792	0.444	6	31790	0.554253	1.04618	0.018884	1.00917	1.08455	2.45674	0.014	6	36265	0.0365	0.272			C	T	0.558526	1.05238	0.014202	1.02454	1.08097	3.73247	0.000191	3.71859	16.1101	0.516044	0	18	64380	-++----++-+++++-+-	0.562674	1.05991	0.020182	1.02035	1.101	2.99815	0.00273	9	31951	0.554439	1.04499	0.019771	1.00624	1.08524	2.28272	0.0225	9	32429	0.000825	0.604			C	T	0.559526	1.04466	0.011194	1.02272	1.06707	4.03407	5.54e-05	4.25657	22.4151	0.169278	0.241582	18	102561	#ERROR!	0.561947	1.04043	0.016016	1.00904	1.0728	2.53597	0.0112	9	49650	0.557254	1.04857	0.015519	1.01815	1.0799	3.15781	0.0016	9	52911	0.000274	0.719
chr7:46834111:A:T	7_46334111_47334112	rs6976037	T	A	0.335864	0.998276	0.013793	0.971242	1.02606	-0.123176	0.902	0.044819	10.664	0.47183	0	12	68055	---+++-----+	0.335893	0.991716	0.020116	0.952289	1.03277	-0.401908	0.688	6	31790	0.335838	1.00385	0.018748	0.967108	1.042	0.202131	0.84	6	36265	0.904	0.665			T	A	0.341878	1.06245	0.014803	1.03344	1.09228	4.28818	1.82e-05	4.73898	20.2467	0.261807	0.160356	18	64380	#ERROR!	0.342329	1.04662	0.020556	1.00633	1.08853	2.27524	0.0229	9	31951	0.341433	1.07835	0.021075	1.03704	1.1213	3.78537	0.000155	9	32429	5.81e-05	0.29			T	A	0.339048	1.02718	0.011379	1.00487	1.04997	2.39411	0.0167	1.77775	36.8097	0.003571	0.538165	18	102561	-+++++-++-++---+-+	0.33921	1.00773	0.016009	0.97635	1.04011	0.476949	0.633	9	49650	0.338895	1.04558	0.016019	1.01418	1.07795	2.86545	0.00418	9	52911	0.0147	0.0999
chr7:48997332:T:A	7_48450632_49522286	rs6975700	A	T	0.522118	1.06432	0.013989	1.0369	1.09247	4.6817	2.89e-06	5.53905	13.7451	0.247423	0.199712	12	68055	++++++++-++-	0.523166	1.03577	0.020059	0.996456	1.07664	1.7802	0.0751	6	31790	0.521198	1.08874	0.019291	1.05093	1.12791	4.71467	2.46e-06	6	36265	3.06e-06	0.0622			A	T	0.515954	1.01614	0.013498	0.989681	1.0433	1.18931	0.234	0.630236	7.55539	0.975153	0	18	64380	--+++--+++++++++--	0.516528	1.01926	0.019169	0.981692	1.05827	0.995707	0.319	9	31951	0.515389	1.0131	0.018806	0.97624	1.05135	0.688316	0.491	9	32429	0.481	0.822			A	T	0.520999	1.04237	0.010986	1.02084	1.06436	3.89661	9.85e-05	4.00673	15.7396	0.542366	0	18	102561	#ERROR!	0.521774	1.03794	0.015749	1.00708	1.06976	2.41776	0.0156	9	49650	0.520271	1.04644	0.015204	1.01664	1.07712	3.07966	0.00208	9	52911	0.000469	0.702
chr7:50149050:C:G	7_49667951_50814256	rs7811345	G	C	0.394447	1.04024	0.013987	1.01282	1.06839	2.89508	0.0038	2.41991	9.79899	0.548554	0	12	68055	++++++-++-++	0.390547	1.02172	0.020217	0.982094	1.06294	1.06467	0.287	6	31790	0.397865	1.05601	0.019158	1.01846	1.09495	2.95026	0.00319	6	36265	0.00731	0.228			G	C	0.392886	1.04238	0.014211	1.01453	1.071	3.00394	0.00268	2.57268	18.9513	0.331336	0.102963	18	64380	-+++++--+++++---++	0.391482	1.05062	0.020254	1.01092	1.09187	2.51258	0.012	9	31951	0.39427	1.03439	0.019725	0.995733	1.07456	1.73999	0.0819	9	32429	0.00937	0.573			G	C	0.39491	1.04975	0.011336	1.02753	1.07245	4.44811	8.78e-06	5.05635	17.6819	0.409171	0.038564	18	102561	#ERROR!	0.392194	1.04091	0.01617	1.00922	1.0736	2.54167	0.0111	9	49650	0.397458	1.05793	0.015759	1.02704	1.08975	3.72514	0.000197	9	52911	3.84e-05	0.458
chr7:50167951:A:C	7_49667951_50814256	rs10273199	C	A	0.091629	1.1338	0.02611	1.08262	1.18739	5.32868	1.01e-07	6.99521	5.46602	0.906518	0	12	68055	++++++++--++	0.090645	1.09562	0.037068	1.02296	1.17343	2.60854	0.00911	6	31790	0.092492	1.16644	0.036033	1.09581	1.24161	4.83126	1.38e-06	6	36265	2.84e-07	0.186			C	A	0.090275	1.09786	0.025626	1.04764	1.1505	3.90776	9.4e-05	4.02669	16.3121	0.50183	0	18	64380	#ERROR!	0.090422	1.1	0.036052	1.02934	1.17552	2.81371	0.00491	9	31951	0.09013	1.09575	0.035737	1.0257	1.17057	2.71297	0.00668	9	32429	0.000482	0.935			C	A	0.091818	1.10997	0.020562	1.06967	1.15179	5.52938	3.29e-08	7.4827	11.0553	0.853676	0	18	102561	#ERROR!	0.0912	1.09673	0.029186	1.03953	1.15708	3.3784	0.000733	9	49650	0.092398	1.12217	0.028534	1.06624	1.18103	4.41914	1e-05	9	52911	1.91e-07	0.544
chr7:50264865:C:T	7_49667951_50814256	rs1456896	T	C	0.701178	1.13293	0.016161	1.10126	1.16552	8.62695	6.66e-18	17.1768	3.96548	0.970916	0	12	68055	++++++++--++	0.699739	1.123	0.023586	1.07677	1.17121	5.40859	6.5e-08	6	31790	0.70244	1.1413	0.021943	1.09829	1.18599	6.74397	1.6e-11	6	36265	5.91e-17	0.578			T	C	0.689987	1.05026	0.015066	1.02073	1.08064	3.3702	0.000755	3.12178	16.8989	0.461238	0	18	64380	#ERROR!	0.689609	1.06038	0.021466	1.01831	1.10419	2.83838	0.00455	9	31951	0.69036	1.04038	0.020904	0.999412	1.08303	1.93129	0.0535	9	32429	0.00276	0.513			T	C	0.699186	1.09305	0.012471	1.06861	1.11806	7.71099	1.31e-14	13.8838	14.3257	0.643929	0	18	102561	#ERROR!	0.697761	1.09507	0.017945	1.0599	1.13141	5.45238	5.09e-08	9	49650	0.700523	1.0912	0.017188	1.05751	1.12596	5.45476	5.02e-08	9	52911	1.21e-13	0.878
chr7:70437166:T:C	7_69936720_70961219	rs2006810	C	T	0.392969	1.06811	0.014495	1.0397	1.0973	4.7904	1.69e-06	5.77143	11.2192	0.425086	0.019538	12	68055	-+-+++++-+-+	0.394489	1.06837	0.021203	1.02681	1.11161	3.26697	0.00109	6	31790	0.391637	1.06789	0.019656	1.02936	1.10786	3.50358	0.000462	6	36265	1.04e-05	0.987			C	T	0.390665	1.02642	0.014085	0.998813	1.05479	1.87458	0.0609	1.21565	12.0463	0.797325	0	18	64380	--++-++-+--+++-+-+	0.392018	1.04093	0.020132	1.00147	1.08194	2.03459	0.0419	9	31951	0.389331	1.01224	0.019491	0.974035	1.05194	0.61967	0.535	9	32429	0.104	0.315			C	T	0.394426	1.03966	0.0113	1.01751	1.06229	3.54028	0.000402	3.3953	16.8446	0.464941	0	18	102561	--++-+++++-+++++-+	0.396019	1.04404	0.016257	1.01217	1.0769	2.72502	0.00645	9	49650	0.392931	1.03559	0.015582	1.00505	1.06706	2.29003	0.022	9	52911	0.00177	0.712
chr7:73802403:T:C	7_73302403_76032854	rs10949828	C	T	0.717945	0.976598	0.01487	0.947453	1.00664	-1.53185	0.126	0.901182	7.80579	0.730588	0	12	68055	--+++++-----	0.716267	0.976393	0.021812	0.933641	1.0211	-1.0458	0.296	6	31790	0.719417	0.976771	0.020092	0.937391	1.01781	-1.11939	0.263	6	36265	0.309	0.99			C	T	0.719929	0.935764	0.014375	0.907589	0.964813	-4.25659	2.1e-05	4.67755	13.2113	0.721933	0	18	64380	#ERROR!	0.719594	0.946524	0.020518	0.906309	0.988523	-2.48111	0.0131	9	31951	0.720259	0.925301	0.019894	0.886308	0.96601	-3.53426	0.000412	9	32429	8.93e-05	0.467			C	T	0.716653	0.956595	0.011691	0.93368	0.980073	-3.58713	0.000337	3.4727	13.7621	0.683865	0	18	102561	---+---+-+---+----	0.715792	0.956441	0.016776	0.923561	0.990492	-2.49528	0.0126	9	49650	0.71746	0.956737	0.016146	0.925091	0.989466	-2.57706	0.00998	9	52911	0.00161	0.99
chr7:74606017:G:A	7_73302403_76032854	rs150724213	A	G	0.011992	1.21309	0.078186	1.05985	1.3885	2.80361	0.00507	2.2952	5.60382	0.898449	0	12	68055	+++--++++-++	0.012101	1.30551	0.119004	1.07226	1.5895	2.65479	0.00795	6	31790	0.011896	1.13639	0.098233	0.943858	1.36821	1.34996	0.177	6	36265	0.0119	0.315			A	G	0.011683	1.14243	0.075027	0.995377	1.31121	1.89409	0.0582	1.23489	10.932	0.860076	0	18	64380	#ERROR!	0.01163	1.14361	0.102891	0.941942	1.38845	1.35572	0.175	9	31951	0.011736	1.14123	0.103513	0.938347	1.38799	1.32281	0.186	9	32429	0.166	0.988			A	G	0.011893	1.18877	0.061743	1.06776	1.32351	3.1569	0.0016	2.7954	10.9915	0.857008	0	18	102561	#ERROR!	0.011981	1.23903	0.089416	1.06378	1.44316	2.75461	0.00589	9	49650	0.01181	1.14138	0.0817	0.981247	1.32764	1.71455	0.0864	9	52911	0.00518	0.454
chr7:75073650:C:T	7_73302403_76032854	rs6955671	T	C	0.490785	1.07372	0.016572	1.04124	1.10721	4.53834	5.75e-06	5.24012	7.00698	0.798518	0	12	68055	++---+++--++	0.489871	1.06436	0.023967	1.01739	1.11351	2.70846	0.00678	6	31790	0.491585	1.08185	0.022661	1.03744	1.12817	3.67828	0.000237	6	36265	2.95e-05	0.604			T	C	0.493525	1.07488	0.016572	1.0424	1.10837	4.61268	4.04e-06	5.39405	10.8409	0.864715	0	18	64380	#ERROR!	0.493387	1.04834	0.022743	1.00376	1.09489	2.12936	0.0332	9	31951	0.493661	1.10195	0.023843	1.05522	1.15075	4.39088	1.14e-05	9	32429	6.74e-06	0.111			T	C	0.493848	1.06706	0.013158	1.04127	1.09349	5.19982	2.04e-07	6.69116	16.9145	0.460176	0	18	102561	#ERROR!	0.492953	1.05309	0.018559	1.01672	1.09077	2.88442	0.00393	9	49650	0.494688	1.08035	0.018464	1.04416	1.1178	4.44579	8.88e-06	9	52911	7.97e-07	0.306
chr7:81692346:A:G	7_81192346_82192347	rs80095462	G	A	0.062541	1.13113	0.032075	1.06826	1.1977	4.22336	2.44e-05	4.61338	10.5164	0.48462	0	12	68055	++++-+++-+++	0.061587	1.14424	0.047745	1.05066	1.24615	3.09519	0.00198	6	31790	0.063377	1.12055	0.042395	1.03746	1.2103	2.89547	0.0038	6	36265	0.000126	0.721			G	A	0.061578	1.05708	0.030475	0.997352	1.12039	1.87066	0.0614	1.2118	8.27351	0.960343	0	18	64380	#ERROR!	0.060856	1.08365	0.044143	0.997131	1.17768	1.89232	0.0585	9	31951	0.06229	1.03231	0.041143	0.951666	1.11978	0.766183	0.444	9	32429	0.124	0.414			G	A	0.062579	1.10137	0.025175	1.05203	1.15303	4.12902	3.68e-05	4.43369	14.2811	0.647113	0	18	102561	#ERROR!	0.061592	1.11353	0.036556	1.04188	1.19011	3.16918	0.00154	9	49650	0.063505	1.09049	0.034105	1.02364	1.1617	2.68411	0.00729	9	52911	0.00018	0.655
chr7:99143420:T:C	7_97875685_101755911	rs138076550	C	T	0.032297	1.14898	0.042482	1.06571	1.23875	3.61809	0.000299	3.52436	3.50964	0.982136	0	12	68055	++-+-+++++++	0.032409	1.13746	0.061127	1.01765	1.27137	2.26813	0.0233	6	31790	0.032199	1.15875	0.05737	1.04631	1.28328	2.82915	0.00468	6	36265	0.0014	0.81			C	T	0.03024	1.10588	0.041851	1.02386	1.19448	2.55958	0.0105	1.97886	8.51631	0.954226	0	18	64380	#ERROR!	0.030353	1.1164	0.058884	1.00099	1.24512	1.97771	0.048	9	31951	0.030128	1.09552	0.057652	0.98252	1.22151	1.64249	0.1	9	32429	0.0367	0.81			C	T	0.03231	1.1309	0.033778	1.06469	1.20122	3.99661	6.49e-05	4.1877	6.76391	0.986405	0	18	102561	#ERROR!	0.032279	1.11306	0.047487	1.01999	1.21463	2.40423	0.0162	9	49650	0.03234	1.14743	0.046864	1.05557	1.24727	3.23049	0.00124	9	52911	0.000301	0.622
chr7:100021222:G:A	7_97875685_101755911	rs567190397	A	G	0.003183	0.528953	0.056988	0.417255	0.670551	-5.26237	1.45e-07	6.83789	14.6147	0.200823	0.247334	12	68055	+-++----++--	0.002986	0.493141	0.079004	0.338293	0.718867	-3.6766	0.000238	6	31790	0.003356	0.553844	0.074332	0.408154	0.751538	-3.79412	0.000149	6	36265	8.69e-07	0.639			A	G	0.003674	0.763679	0.079278	0.608296	0.958755	-2.3229	0.0202	1.69451	18.6653	0.2864	0.142795	17	63981	---+-+?---+++---+-	0.003583	0.90674	0.131051	0.64988	1.26512	-0.576106	0.565	9	31951	0.003766	0.657212	0.089735	0.481332	0.89736	-2.64154	0.00827	8	32030	0.0259	0.167			A	G	0.003167	0.602947	0.053381	0.498321	0.72954	-5.20301	2e-07	6.69861	24.388	0.10927	0.302936	18	102561	#ERROR!	0.003068	0.65815	0.083037	0.495398	0.874371	-2.88628	0.00391	9	49650	0.00326	0.561225	0.064896	0.434029	0.725697	-4.40512	1.07e-05	9	52911	9.49e-07	0.415
chr7:100717894:A:G	7_97875685_101755911	rs1734907	G	A	0.842064	0.905049	0.016115	0.873465	0.937776	-5.50488	3.78e-08	7.42227	9.08184	0.614338	0	12	68055	---+-------+	0.843141	0.915141	0.02398	0.868141	0.964686	-3.29654	0.000984	6	31790	0.84112	0.896746	0.021472	0.85466	0.940903	-4.44384	8.96e-06	6	36265	2.25e-07	0.577			G	A	0.844854	0.942029	0.017083	0.908547	0.976746	-3.2343	0.00123	2.9117	15.3709	0.568787	0	18	64380	#ERROR!	0.845086	0.932924	0.023908	0.886064	0.982261	-2.64072	0.00829	9	31951	0.844624	0.950974	0.024048	0.903841	1.00057	-1.93818	0.0526	9	32429	0.00468	0.604			G	A	0.842569	0.918484	0.013164	0.892683	0.94503	-5.84925	5.07e-09	8.29479	14.9851	0.596555	0	18	102561	-----++-----+-----	0.843829	0.915587	0.018863	0.878616	0.954114	-4.19367	2.78e-05	9	49650	0.841387	0.921143	0.018171	0.885528	0.958191	-4.08291	4.5e-05	9	52911	3.64e-08	0.835
chr7:101255910:G:T	7_97875685_101755911	rs35550811	T	G	0.290033	0.995412	0.014568	0.966859	1.02481	-0.309692	0.757	0.121019	5.70259	0.892453	0	12	68055	++----+-+-+-	0.291535	0.988215	0.021155	0.946751	1.03149	-0.542103	0.588	6	31790	0.288716	1.00161	0.019863	0.962679	1.04211	0.079538	0.937	6	36265	0.861	0.651			T	G	0.292026	1.05946	0.01556	1.02896	1.09086	3.87576	0.000107	3.96951	13.0745	0.731183	0	18	64380	#ERROR!	0.29485	1.07771	0.02221	1.03417	1.12307	3.55733	0.000377	9	31951	0.289243	1.04139	0.02154	0.999173	1.08539	1.92081	0.0548	9	32429	0.000282	0.25			T	G	0.293189	1.0321	0.012074	1.00844	1.05632	2.66996	0.0076	2.11902	8.26357	0.960581	0	18	102561	#ERROR!	0.296011	1.03852	0.017367	1.00448	1.07371	2.22304	0.0262	9	49650	0.290542	1.02611	0.016642	0.993487	1.0598	1.56357	0.118	9	52911	0.0249	0.612
chr7:107803426:G:A	7_107306606_108339682	rs2301989	A	G	0.404051	0.967328	0.013147	0.941559	0.993801	-2.4114	0.0159	1.79826	12.4079	0.333776	0.113468	12	68055	----+---++-+	0.404108	0.968287	0.019225	0.930607	1.00749	-1.5914	0.112	6	31790	0.404002	0.966502	0.017834	0.931549	1.00277	-1.81294	0.0699	6	36265	0.0545	0.947			A	G	0.397261	0.872432	0.012011	0.84889	0.896626	-9.77828	1.49e-22	21.8267	10.8223	0.865652	0	18	64380	-------------+----	0.399057	0.885036	0.017111	0.8515	0.919894	-6.19643	5.95e-10	9	31951	0.395493	0.859935	0.016672	0.827257	0.893904	-7.63423	2.38e-14	9	32429	1.02e-21	0.303			A	G	0.39753	0.92266	0.010054	0.902954	0.942797	-7.30753	2.84e-13	12.5472	16.0053	0.523461	0	18	102561	-------------+-+--	0.398466	0.931471	0.014508	0.903035	0.960803	-4.48787	7.3e-06	9	49650	0.396653	0.914442	0.013826	0.887342	0.942368	-5.8275	5.78e-09	9	52911	1.79e-12	0.402
chr7:107841190:A:G	7_107306606_108339682	rs7457351	G	A	0.588104	0.966093	0.013009	0.940595	0.992282	-2.52779	0.0115	1.93938	6.49257	0.838563	0	12	68055	---+-----++-	0.589985	0.944204	0.018654	0.907642	0.982239	-2.84941	0.00439	6	31790	0.586455	0.985038	0.017942	0.949871	1.02151	-0.812749	0.416	6	36265	0.0124	0.122			G	A	0.575503	0.864012	0.011732	0.841017	0.887636	-10.6207	2.57e-26	25.59	9.34519	0.928806	0	18	64380	------+--+--------	0.578022	0.857226	0.0164	0.825082	0.890623	-7.9004	2.92e-15	9	31951	0.57302	0.870801	0.016599	0.838266	0.904599	-7.12095	1.12e-12	9	32429	2.73e-25	0.568			G	A	0.579795	0.91223	0.009847	0.892929	0.931948	-8.41968	3.98e-17	16.4002	17.2294	0.438933	0.013313	18	102561	------+-----------	0.581494	0.896181	0.013876	0.868984	0.92423	-6.9712	3.26e-12	9	49650	0.578201	0.92739	0.013845	0.900253	0.955344	-4.97503	6.65e-07	9	52911	1.18e-16	0.117
chr7:117226757:C:A	7_116752792_117752793	rs6954357	A	C	0.34262	0.970376	0.013629	0.943663	0.997845	-2.11147	0.0348	1.45902	12.9294	0.297968	0.149223	12	68055	+--++-+----+	0.343496	0.991795	0.020445	0.951723	1.03355	-0.391545	0.695	6	31790	0.341852	0.952629	0.018086	0.917182	0.989447	-2.50833	0.0122	6	36265	0.0399	0.159			A	C	0.345131	0.933333	0.013279	0.907307	0.960105	-4.78153	1.77e-06	5.75229	20.9615	0.228015	0.188991	18	64380	#ERROR!	0.346625	0.938251	0.018773	0.901455	0.976548	-3.12264	0.0018	9	31951	0.343658	0.928447	0.018567	0.892056	0.966322	-3.63932	0.000275	9	32429	1.02e-05	0.716			A	C	0.340659	0.953003	0.010729	0.931974	0.974507	-4.22834	2.38e-05	4.62297	19.8346	0.282777	0.142911	18	102561	#ERROR!	0.341601	0.960932	0.015516	0.93052	0.992337	-2.42881	0.0152	9	49650	0.339775	0.945701	0.014721	0.916847	0.975463	-3.53149	0.000416	9	52911	0.000103	0.483
chr7:128935743:TCTTAGCTATTGCTC:T	7_128242231_129433914	rs11269962	T	TCTTAGCTATTGCTC	0.444806	1.02358	0.013629	0.996873	1.05101	1.72783	0.084	1.0756	10.6925	0.469376	0	12	68055	++++-++--+++	0.447901	0.994732	0.019515	0.956483	1.03451	-0.264031	0.792	6	31790	0.442092	1.04829	0.018815	1.01141	1.08651	2.5812	0.00986	6	36265	0.0345	0.0529			T	TCTTAGCTATTGCTC	0.4536	1.10801	0.014868	1.07887	1.13794	7.54275	4.81e-14	13.318	4.08476	0.999405	0	18	64380	#ERROR!	0.457972	1.09041	0.020683	1.04987	1.13252	4.47791	7.64e-06	9	31951	0.449293	1.12554	0.021138	1.08411	1.16855	6.18065	6.58e-10	9	32429	2.24e-13	0.244			T	TCTTAGCTATTGCTC	0.451268	1.05941	0.011299	1.03727	1.08203	5.35467	8.76e-08	7.05737	7.18873	0.980971	0	18	102561	#ERROR!	0.453943	1.03625	0.015906	1.00508	1.0684	2.28508	0.0223	9	49650	0.448757	1.0811	0.015899	1.04994	1.11318	5.22548	1.77e-07	9	52911	8.65e-08	0.0496
chr7:139109403:A:T	7_138609403_139609403	rs1814170	T	A	0.099714	1.02921	0.022724	0.984668	1.07576	1.27548	0.202	0.694392	13.591	0.256455	0.190642	12	68055	++-----+-+++	0.098817	1.06123	0.034277	0.994044	1.13295	1.78098	0.0749	6	31790	0.1005	1.00295	0.029833	0.944473	1.06504	0.096012	0.923	6	36265	0.204	0.212			T	A	0.100732	1.08751	0.023961	1.04055	1.1366	3.72477	0.000197	3.70535	22.5842	0.163282	0.247262	18	64380	-+++--+---+++-+--+	0.100267	1.15179	0.035717	1.08179	1.22633	4.41736	1.01e-05	9	31951	0.101191	1.02784	0.031605	0.965893	1.09376	0.865791	0.387	9	32429	3.98e-05	0.0115			T	A	0.100518	1.0598	0.018678	1.02319	1.09771	3.23815	0.00121	2.91755	19.5417	0.29834	0.130064	18	102561	-++---+---+++-+--+	0.099995	1.09327	0.027619	1.03913	1.15022	3.4416	0.000582	9	49650	0.101009	1.02991	0.024982	0.980944	1.08132	1.18584	0.236	9	52911	0.00133	0.0963
chr7:140443720:C:T	7_139943720_140943721	rs10952668	T	C	0.429782	0.930907	0.013019	0.90539	0.957144	-5.04884	4.53e-07	6.34382	10.9496	0.447497	0	12	68055	--++--------	0.430883	0.923543	0.019001	0.886301	0.96235	-3.7874	0.000154	6	31790	0.428817	0.937124	0.017681	0.902469	0.973111	-3.37777	0.000735	6	36265	2.56e-06	0.608			T	C	0.434743	0.980277	0.013667	0.95349	1.00782	-1.40923	0.159	0.799279	21.7054	0.196314	0.216786	18	64380	#ERROR!	0.435526	0.964203	0.019001	0.926962	1.00294	-1.81387	0.0697	9	31951	0.433971	0.996275	0.019431	0.95819	1.03587	-0.187654	0.851	9	32429	0.19	0.247			T	C	0.430363	0.961142	0.010705	0.94016	0.982593	-3.51937	0.000435	3.36103	21.2814	0.213956	0.20118	18	102561	-----+--+-+--++---	0.430563	0.951772	0.015239	0.921903	0.982609	-3.03842	0.00239	9	49650	0.430174	0.969844	0.014905	0.940631	0.999965	-1.96222	0.0498	9	52911	0.00144	0.404
chr7:148707287:G:A	7_148023356_149238248	rs243538	A	G	0.289504	0.940982	0.01351	0.914502	0.968228	-4.17709	2.99e-05	4.5248	6.11911	0.865299	0	12	68055	---+-----+--	0.290029	0.919721	0.019342	0.88181	0.959261	-3.89665	9.84e-05	6	31790	0.289045	0.959467	0.018647	0.922919	0.997463	-2.08821	0.0368	6	36265	5.7e-05	0.148			A	G	0.293474	0.947521	0.013732	0.920607	0.975222	-3.66658	0.000248	3.60606	10.5623	0.878394	0	18	64380	#ERROR!	0.295466	0.945333	0.019316	0.907474	0.984772	-2.69587	0.00704	9	31951	0.291512	0.949688	0.019293	0.911873	0.989071	-2.4901	0.0128	9	32429	0.00119	0.876			A	G	0.288216	0.944584	0.010861	0.923296	0.966363	-4.90199	9.66e-07	6.01515	10.2715	0.891839	0	18	102561	----++++----+--+--	0.288767	0.934215	0.015381	0.904068	0.965367	-4.06609	4.83e-05	9	49650	0.287699	0.954372	0.015194	0.924593	0.985111	-2.88751	0.0039	9	52911	3.98e-06	0.359
chr7:150971426:T:C	7_150471426_151471426	rs4725984	C	T	0.633231	1.02817	0.014098	1.00054	1.05657	1.99903	0.0456	1.34082	9.6412	0.562921	0	12	68055	++-+++-+--++	0.633427	1.01625	0.020463	0.976148	1.05801	0.784901	0.433	6	31790	0.633058	1.03834	0.019241	1.00063	1.07748	1.99351	0.0462	6	36265	0.101	0.441			C	T	0.635831	1.02815	0.014268	1.00019	1.0569	1.97339	0.0485	1.31455	14.9944	0.595885	0	18	64380	-++++-++---+---+-+	0.635712	1.01045	0.019711	0.971814	1.05062	0.522586	0.601	9	31951	0.635948	1.04619	0.020423	1.00617	1.08782	2.26882	0.0233	9	32429	0.0665	0.217			C	T	0.635674	1.03501	0.011391	1.01269	1.05783	3.09311	0.00199	2.70136	12.2911	0.782201	0	18	102561	#ERROR!	0.635235	1.02041	0.016102	0.988853	1.05298	1.26066	0.207	9	49650	0.636086	1.04878	0.015968	1.01748	1.08104	3.08129	0.00207	9	52911	0.00392	0.218
chr8:15592628:A:C	8_15047772_16175554	rs77528790	C	A	0.02099	1.00776	0.045388	0.918795	1.10533	0.163849	0.87	0.060564	6.41382	0.844377	0	12	67512	-++++-++----	0.021343	1.00877	0.064698	0.881958	1.15381	0.127335	0.899	6	31543	0.020681	1.00685	0.061421	0.886463	1.14358	0.105061	0.916	6	35969	0.986	0.984			C	A	0.020912	1.08008	0.048495	0.98503	1.1843	1.63907	0.101	0.994831	15.2985	0.573993	0	18	63979	#ERROR!	0.02141	1.16294	0.071373	1.02304	1.32195	2.3084	0.021	9	31775	0.020421	0.998047	0.063189	0.874196	1.13944	-0.028922	0.977	9	32204	0.0696	0.104			C	A	0.021533	1.03449	0.037431	0.961122	1.11345	0.903414	0.366	0.436162	9.48982	0.923632	0	18	101707	--++-+++++++-+++-+	0.02191	1.05812	0.053636	0.952992	1.17484	1.05814	0.29	9	49262	0.021179	1.01191	0.050729	0.912481	1.12217	0.224367	0.822	9	52445	0.557	0.552
chr8:21853230:T:G	8_21353230_22638299	rs117342529	G	T	0.038219	1.13854	0.038334	1.0634	1.21898	3.72478	0.000197	3.70536	8.89028	0.632019	0	12	67512	++-+-+++++++	0.037224	1.18114	0.058637	1.06621	1.30845	3.18746	0.00144	6	31543	0.039091	1.10552	0.049382	1.00873	1.2116	2.14593	0.0319	6	35969	0.000622	0.345			G	T	0.0388	1.06889	0.035896	0.99853	1.1442	1.91766	0.0552	1.25831	19.4118	0.305416	0.124242	18	63979	-+-+-+-++-++++-+-+	0.038066	1.11283	0.052563	1.0098	1.22636	2.15682	0.031	9	31775	0.039524	1.02811	0.047755	0.93451	1.13108	0.569215	0.569	9	32204	0.0831	0.254			G	T	0.038497	1.10398	0.029681	1.04581	1.16539	3.58163	0.000344	3.46358	16.236	0.507172	0	18	101707	#ERROR!	0.037925	1.13874	0.043939	1.05262	1.23191	3.23822	0.00121	9	49262	0.039034	1.07358	0.039391	0.996375	1.15677	1.86463	0.0622	9	52445	0.000929	0.287
chr8:21909729:G:A	8_21353230_22638299	rs34215892	A	G	0.035011	1.20802	0.04259	1.12454	1.29769	5.17287	2.35e-07	6.62846	17.655	0.089938	0.376948	12	67512	++---++++--+	0.035155	1.26903	0.064538	1.14253	1.40952	4.44719	8.82e-06	6	31543	0.034885	1.15738	0.05507	1.04944	1.27642	2.92608	0.00344	6	35969	7.02e-07	0.209			A	G	0.033183	1.09902	0.040424	1.01978	1.1844	2.4732	0.0134	1.87252	14.0473	0.663751	0	18	63979	#ERROR!	0.033064	1.07154	0.055585	0.962598	1.19282	1.26317	0.207	9	31775	0.033301	1.12574	0.056973	1.01408	1.24971	2.22227	0.0263	9	32204	0.0381	0.518			A	G	0.034809	1.16514	0.033702	1.09908	1.23516	5.13265	2.91e-07	6.53545	17.395	0.427929	0.022709	18	101707	#ERROR!	0.034862	1.18644	0.048872	1.09065	1.29064	3.98026	6.95e-05	9	49262	0.034759	1.14576	0.045478	1.05663	1.24242	3.29305	0.000996	9	52445	1.6e-06	0.558
chr8:27374501:T:C	8_26870037_27870038	rs6557994	C	T	0.309877	0.926844	0.013125	0.901119	0.953305	-5.28977	1.25e-07	6.90266	6.11961	0.865265	0	12	67512	--+------+--	0.311262	0.929593	0.019258	0.891848	0.968935	-3.45221	0.00056	6	31543	0.308663	0.924499	0.017745	0.889718	0.960639	-4.01251	6.07e-05	6	35969	8.24e-07	0.849			C	T	0.31373	0.94777	0.013558	0.921197	0.97511	-3.69714	0.00022	3.65803	13.7763	0.682871	0	18	63979	-----++-++-----+-+	0.31337	0.943956	0.01908	0.906558	0.982896	-2.79648	0.00518	9	31775	0.314086	0.951523	0.019043	0.914199	0.99037	-2.43398	0.015	9	32204	0.00104	0.783			C	T	0.309345	0.933713	0.010603	0.912932	0.954967	-5.9726	2.4e-09	8.6195	8.07696	0.964873	0	18	101707	---+-----------+--	0.309982	0.935	0.015218	0.905172	0.96581	-4.06311	4.89e-05	9	49262	0.308747	0.932517	0.014648	0.903807	0.962139	-4.3791	1.21e-05	9	52445	1.78e-08	0.908
chr8:48281945:A:G	8_47716682_48716683	rs56129629	G	A	0.124056	0.934991	0.01878	0.898183	0.973308	-3.2803	0.00104	2.98197	8.88922	0.632117	0	12	67512	------------	0.124134	0.936212	0.027508	0.882296	0.993422	-2.17809	0.0294	6	31543	0.123987	0.933959	0.025311	0.884349	0.986351	-2.45352	0.0142	6	35969	0.0046	0.953			G	A	0.124854	0.941609	0.019066	0.904239	0.980523	-2.91196	0.0036	2.44327	9.36679	0.928048	0	18	63979	--+---+------+----	0.124024	0.909887	0.025899	0.859124	0.963648	-3.22426	0.00127	9	31775	0.125672	0.974123	0.0276	0.920027	1.0314	-0.899379	0.368	9	32204	0.00369	0.0988			G	A	0.123451	0.93657	0.015112	0.90695	0.967157	-3.99676	6.49e-05	4.18797	11.7763	0.813491	0	18	101707	-------------++---	0.123074	0.928718	0.021421	0.886733	0.97269	-3.13315	0.00174	9	49262	0.123804	0.943953	0.021043	0.902709	0.987081	-2.53048	0.0114	9	52445	0.000301	0.62
chr8:52469064:T:C	8_51925612_52994334	rs2613271	C	T	0.280057	1.05904	0.015543	1.02857	1.09041	3.85183	0.000118	3.92702	10.6025	0.477142	0	12	67512	++-+++++--++	0.281781	1.04928	0.022488	1.0052	1.09529	2.19697	0.028	6	31543	0.278544	1.06751	0.021259	1.02584	1.11087	3.21599	0.00131	6	35969	0.000508	0.564			C	T	0.276459	1.05239	0.015658	1.0217	1.084	3.3817	0.000725	3.1399	14.3285	0.643727	0	18	63979	#ERROR!	0.279087	1.04784	0.021953	1.00482	1.09272	2.18457	0.0289	9	31775	0.273866	1.05692	0.022065	1.01367	1.10201	2.59713	0.00942	9	32204	0.00316	0.775			C	T	0.280387	1.05418	0.012421	1.02984	1.0791	4.42645	9.71e-06	5.01276	19.7378	0.28786	0.138708	18	101707	#ERROR!	0.282285	1.04795	0.017648	1.01336	1.08372	2.73498	0.00625	9	49262	0.278604	1.06007	0.017317	1.02613	1.09514	3.51367	0.000445	9	52445	4.95e-05	0.63
chr8:58830080:G:C	8_58320819_59371485	rs826732	C	G	0.480237	1.0058	0.013899	0.978554	1.0338	0.412508	0.68	0.1675	8.38775	0.678207	0	12	67512	+++++-----++	0.478898	1.00235	0.020223	0.962717	1.04362	0.114185	0.909	6	31543	0.48141	1.00878	0.018932	0.971669	1.0473	0.456946	0.648	6	35969	0.895	0.82			C	G	0.483095	1.03836	0.014371	1.0102	1.06732	2.6831	0.00731	2.13603	16.6963	0.475118	0	18	63979	#ERROR!	0.48235	1.03824	0.020223	0.998598	1.07944	1.88937	0.0589	9	31775	0.483831	1.0385	0.020196	0.998912	1.07965	1.9051	0.0568	9	32204	0.0273	0.993			C	G	0.482439	1.0236	0.011279	1.00149	1.04619	2.09375	0.0363	1.44007	19.8109	0.284018	0.141885	18	101707	#ERROR!	0.48149	1.01488	0.015984	0.983549	1.0472	0.923145	0.356	9	49262	0.483332	1.03187	0.015774	1.00096	1.06374	2.02155	0.0432	9	52445	0.0846	0.456
chr8:71997114:C:A	8_71496048_72499345	rs10109370	A	C	0.23724	1.03474	0.016151	1.00309	1.0674	2.15435	0.0312	1.50537	6.10363	0.866361	0	12	67512	-++++++-++++	0.235328	1.00963	0.023167	0.964219	1.05717	0.408069	0.683	6	31543	0.238917	1.05626	0.022228	1.0127	1.10171	2.54707	0.0109	6	35969	0.0359	0.156			A	C	0.237717	1.0632	0.016692	1.03048	1.09695	3.84292	0.000123	3.91125	15.2084	0.580472	0	18	63979	#ERROR!	0.236788	1.0639	0.023626	1.0176	1.11232	2.72829	0.00638	9	31775	0.238634	1.06251	0.023287	1.01687	1.1102	2.70668	0.00681	9	32204	0.000621	0.967			A	C	0.239359	1.04243	0.013002	1.01695	1.06855	3.29077	0.001	2.99807	9.76275	0.913263	0	18	101707	-++++-+++++++-+-++	0.23752	1.03585	0.018542	0.99951	1.07352	1.93311	0.0532	9	49262	0.241086	1.04854	0.018054	1.01316	1.08516	2.70635	0.00682	9	52445	0.00396	0.63
chr8:73369864:T:G	8_72595112_74308891	rs13253816	G	T	0.159223	1.05837	0.019142	1.02085	1.09727	3.0807	0.00207	2.68326	9.34196	0.590359	0	12	67512	-+-+-+++++++	0.161575	1.08422	0.028544	1.02828	1.14322	2.99169	0.00279	6	31543	0.157161	1.03648	0.025441	0.986611	1.08886	1.42417	0.154	6	35969	0.00413	0.223			G	T	0.157933	1.05896	0.01934	1.02106	1.09828	3.08059	0.00207	2.6831	8.13761	0.963515	0	18	63979	-+++-++++--+++-+++	0.158025	1.02407	0.026432	0.972266	1.07864	0.89811	0.369	9	31775	0.157842	1.09404	0.027857	1.03944	1.1515	3.44087	0.000583	9	32204	0.00179	0.0756			G	T	0.159953	1.06278	0.015418	1.03256	1.09388	4.13704	3.56e-05	4.44882	7.95001	0.967604	0	18	101707	-+++-+++++-+++++++	0.160953	1.05942	0.021958	1.01638	1.10428	2.72802	0.00639	9	49262	0.159013	1.06594	0.021403	1.02399	1.1096	3.11711	0.00183	9	52445	0.000188	0.835
chr8:80201954:A:C	8_79683160_80905891	rs149919621	C	A	0.007215	1.1416	0.095766	0.9539	1.36624	1.44502	0.148	0.828457	9.73102	0.554732	0	12	67512	+++--++---++	0.007446	1.06673	0.124319	0.823064	1.38253	0.488239	0.625	6	31543	0.007012	1.21532	0.136702	0.947383	1.55903	1.53463	0.125	6	35969	0.273	0.477			C	A	0.007292	1.27046	0.105983	1.06273	1.51879	2.62792	0.00861	2.06506	20.3888	0.254829	0.166207	18	63979	--++++-++-++-----+	0.007339	1.13835	0.130528	0.882515	1.46835	0.997704	0.318	9	31775	0.007245	1.41294	0.159722	1.09989	1.8151	2.70502	0.00685	9	32204	0.0157	0.236			C	A	0.007433	1.17772	0.079724	1.02146	1.35788	2.25239	0.0243	1.61405	17.942	0.392511	0.052501	18	101707	#ERROR!	0.007462	1.09548	0.10322	0.893174	1.34362	0.87547	0.381	9	49262	0.007405	1.26117	0.11588	1.03405	1.53819	2.2905	0.022	9	52445	0.0495	0.332
chr8:80403255:A:G	8_79683160_80905891	rs28661389	G	A	0.383667	1.01162	0.013817	0.984537	1.03944	0.834307	0.404	0.393501	16.0348	0.139843	0.313994	12	67512	-+-+--+++-+-	0.384898	1.01257	0.020274	0.97283	1.05393	0.611419	0.541	6	31543	0.382587	1.01081	0.018685	0.974188	1.04881	0.571086	0.568	6	35969	0.705	0.95			G	A	0.375502	0.92699	0.012809	0.901884	0.952795	-5.41181	6.38e-08	7.19506	8.10458	0.964259	0	18	63979	-------------+----	0.376431	0.928082	0.018114	0.892578	0.964997	-3.75038	0.000178	9	31775	0.374586	0.92592	0.017913	0.890809	0.962414	-3.90246	9.61e-05	9	32204	4.35e-07	0.934			G	A	0.379314	0.967439	0.010594	0.946675	0.988658	-2.99049	0.0028	2.55355	16.4774	0.490278	0	18	101707	--+---+--+---+--+-	0.380601	0.967142	0.015196	0.937359	0.997872	-2.09346	0.0363	9	49262	0.378106	0.967714	0.014649	0.939002	0.997304	-2.13569	0.0327	9	52445	0.0114	0.979
chr8:89834754:G:A	8_89363690_90363691	rs60798475	A	G	0.101976	0.891611	0.019217	0.853946	0.930938	-5.20969	1.93e-07	6.7142	4.92515	0.934737	0	12	67512	--+++-------	0.102732	0.877709	0.027539	0.823732	0.935223	-4.02809	5.68e-05	6	31543	0.101313	0.903748	0.026361	0.85208	0.958549	-3.36948	0.000757	6	35969	1.03e-06	0.508			A	G	0.108662	0.964356	0.020523	0.92413	1.00633	-1.66961	0.095	1.02229	16.7847	0.46904	0	18	63979	-++-++++-+--+++-+-	0.109301	0.936911	0.028016	0.882	0.995241	-2.11479	0.0345	9	31775	0.108031	0.992339	0.02954	0.934441	1.05382	-0.25074	0.802	9	32204	0.104	0.186			A	G	0.103496	0.924989	0.015873	0.893877	0.957184	-4.46689	8.05e-06	5.09432	17.0402	0.451647	0.002358	18	101707	-+--++-+-----+----	0.10416	0.902236	0.02209	0.858939	0.947715	-4.10032	4.17e-05	9	49262	0.102873	0.946854	0.02247	0.902812	0.993044	-2.24724	0.0246	9	52445	1.79e-05	0.167
chr8:94974873:T:C	8_94474873_95474874	rs471691	C	T	0.04241	1.17173	0.037592	1.09805	1.25035	4.78281	1.76e-06	5.75505	6.56629	0.833041	0	12	67512	++++++-+++++	0.042529	1.13638	0.052686	1.03312	1.24997	2.6303	0.00855	6	31543	0.042306	1.20331	0.05215	1.1011	1.31501	4.08641	4.43e-05	6	35969	7.44e-06	0.389			C	T	0.040435	1.07936	0.035564	1.00966	1.15388	2.24218	0.025	1.60255	15.5912	0.552975	0	18	63979	#ERROR!	0.040914	1.12018	0.051491	1.01925	1.23109	2.3559	0.0185	9	31775	0.039962	1.04004	0.047804	0.946345	1.14301	0.815075	0.415	9	32204	0.0447	0.276			C	T	0.042478	1.12717	0.029259	1.06983	1.18759	4.49344	7.11e-06	5.14825	17.4718	0.422868	0.027006	18	101707	#ERROR!	0.042606	1.11969	0.041187	1.03896	1.20669	2.96109	0.00308	9	49262	0.042359	1.13432	0.04069	1.05457	1.22011	3.38856	0.000707	9	52445	4.01e-05	0.807
chr8:115618084:A:G	8_115114948_116114949	rs2737217	G	A	0.572246	1.03046	0.013871	1.00328	1.05839	2.19982	0.0278	1.55531	5.48695	0.905315	0	12	67512	++++++++---+	0.570701	1.02128	0.020134	0.98182	1.06233	1.04742	0.295	6	31543	0.573601	1.03837	0.018938	1.00125	1.07686	2.02719	0.0427	6	35969	0.074	0.544			G	A	0.573303	1.04644	0.014263	1.01848	1.07516	3.28549	0.00102	2.98994	12.496	0.769219	0	18	63979	#ERROR!	0.574358	1.06033	0.020361	1.02042	1.1018	2.99286	0.00277	9	31775	0.572261	1.03282	0.019764	0.994087	1.07307	1.65591	0.0977	9	32204	0.00288	0.341			G	A	0.574933	1.04455	0.011266	1.02247	1.06711	3.99863	6.44e-05	4.1914	9.31599	0.929824	0	18	101707	#ERROR!	0.574906	1.04584	0.016164	1.01416	1.07851	2.85609	0.0043	9	49262	0.574957	1.04336	0.015579	1.01282	1.07481	2.80067	0.00511	9	52445	0.000335	0.913
chr8:118942238:GCC:G	8_118375882_119540000	NA	G	GCC	0.553636	1.04337	0.013876	1.01617	1.07129	3.15069	0.00164	2.78616	16.4893	0.123917	0.332899	12	67512	+++--++++--+	0.554613	1.03913	0.020295	0.999351	1.08049	1.92738	0.0539	6	31543	0.55278	1.04697	0.018822	1.01008	1.0852	2.50784	0.0122	6	35969	0.00672	0.781			G	GCC	0.547291	1.00553	0.013443	0.979184	1.03259	0.407273	0.684	0.165055	25.3107	0.087967	0.328349	18	63979	#ERROR!	0.546971	1.02163	0.019289	0.983824	1.06089	1.1123	0.266	9	31775	0.547607	0.989947	0.01854	0.95361	1.02767	-0.52954	0.596	9	32204	0.468	0.245			G	GCC	0.552526	1.02595	0.010907	1.00457	1.04778	2.38433	0.0171	1.7662	25.9463	0.075444	0.344801	18	101707	#ERROR!	0.552369	1.02999	0.015705	0.999206	1.06172	1.90868	0.0563	9	49262	0.552673	1.02221	0.015034	0.992741	1.05255	1.47182	0.141	9	52445	0.0548	0.724
chr8:125528848:C:G	8_125027809_126103050	rs28510097	G	C	0.618871	1.12782	0.015423	1.09759	1.15888	8.67745	4.28e-18	17.3688	16.4713	0.124515	0.332173	12	67512	+++-++++++++	0.616083	1.16732	0.023335	1.12158	1.21492	7.58643	3.44e-14	6	31543	0.621317	1.09496	0.020316	1.05514	1.13628	4.80006	1.61e-06	6	35969	3.16e-18	0.0214			G	C	0.612134	1.06209	0.014635	1.0334	1.09157	4.31214	1.64e-05	4.78585	15.9731	0.525743	0	18	63979	#ERROR!	0.609661	1.10105	0.021373	1.05915	1.14459	4.86403	1.17e-06	9	31775	0.614574	1.02477	0.019823	0.985916	1.06515	1.2407	0.215	9	32204	3.38e-06	0.0102			G	C	0.618671	1.09871	0.012038	1.07511	1.12282	8.49921	2.01e-17	16.696	24.4439	0.107867	0.30453	18	101707	#ERROR!	0.616246	1.13362	0.017771	1.09879	1.16956	7.87708	3.51e-15	9	49262	0.620949	1.06695	0.016203	1.03519	1.09968	4.20343	2.66e-05	9	52445	4.89e-18	0.00625
chr8:125578318:A:C	8_125027809_126103050	rs1963945	C	A	0.449097	0.952358	0.012541	0.927778	0.977589	-3.65898	0.000255	3.59318	17.2818	0.099813	0.363491	12	67512	+--++---+---	0.445114	0.919533	0.017709	0.884824	0.955604	-4.27323	1.95e-05	6	31543	0.452589	0.981458	0.017534	0.947091	1.01707	-1.02915	0.303	6	35969	6.38e-05	0.0149			C	A	0.44832	0.936471	0.012496	0.911979	0.961621	-4.85433	1.23e-06	5.91042	12.5815	0.763722	0	18	63979	----+++------+-+--	0.446425	0.934471	0.017509	0.900153	0.970098	-3.55024	0.000388	9	31775	0.45019	0.938489	0.017643	0.903909	0.974391	-3.31444	0.000923	9	32204	7.54e-06	0.874			C	A	0.446288	0.943742	0.009988	0.924166	0.963733	-5.41425	6.3e-08	7.20098	19.7244	0.28857	0.138122	18	101707	#ERROR!	0.443132	0.923848	0.01398	0.896447	0.952086	-5.1563	2.57e-07	9	49262	0.449252	0.962844	0.014137	0.935136	0.991373	-2.54157	0.0111	9	52445	6.67e-08	0.0534
chr8:127801845:A:G	8_127265520_129028219	rs6990534	G	A	0.703502	0.96989	0.013909	0.942628	0.997941	-2.1017	0.0356	1.44856	19.0148	0.060828	0.421504	12	67512	-++-++----+-	0.701348	0.929426	0.019517	0.891172	0.969322	-3.41301	0.000646	6	31543	0.705391	1.00577	0.019531	0.967489	1.04557	0.290635	0.771	6	35969	0.00283	0.00685			G	A	0.71107	1.07365	0.015679	1.04292	1.10529	4.79637	1.64e-06	5.78433	15.7227	0.54357	0	18	63979	#ERROR!	0.712209	1.04133	0.021458	0.999271	1.08516	1.92532	0.0542	9	31775	0.709946	1.10647	0.022631	1.06211	1.15268	4.84668	1.28e-06	9	32204	1.24e-06	0.0406			G	A	0.706378	1.01723	0.011757	0.994187	1.04081	1.46132	0.144	0.841892	34.1008	0.008148	0.501478	18	101707	-+++-+-++---+++-++	0.704877	0.985102	0.016303	0.953149	1.01813	-0.892195	0.372	9	49262	0.707789	1.04818	0.016772	1.0153	1.08211	2.89427	0.00381	9	52445	0.0102	0.008
chr8:128062656:C:G	8_127265520_129028219	rs1499363	G	C	0.554216	0.989044	0.013275	0.963026	1.01577	-0.809949	0.418	0.378852	11.3154	0.417232	0.027873	12	67512	-----++----+	0.556366	1.01488	0.019951	0.975775	1.05555	0.736763	0.461	6	31543	0.55233	0.967529	0.017592	0.933049	1.00328	-1.78293	0.0746	6	35969	0.156	0.08			G	C	0.550482	0.954574	0.012887	0.929316	0.98052	-3.39779	0.000683	3.16535	9.87605	0.908727	0	18	63979	------+--+---+--+-	0.54951	0.965782	0.018419	0.929681	1.00329	-1.79124	0.0733	9	31775	0.551441	0.943693	0.01784	0.908727	0.980004	-3.00854	0.00264	9	32204	0.00218	0.398			G	C	0.55227	0.971673	0.010419	0.951252	0.992533	-2.65161	0.00803	2.09538	13.7852	0.682247	0	18	101707	---------+---+----	0.553155	0.98577	0.01517	0.956038	1.01643	-0.917205	0.359	9	49262	0.551439	0.958788	0.014212	0.930932	0.987478	-2.79768	0.00516	9	52445	0.0131	0.201
chr8:128251814:A:C	8_127265520_129028219	rs10808568	C	A	0.243726	0.938396	0.014396	0.910181	0.967486	-4.08211	4.51e-05	4.34571	3.46587	0.983029	0	12	67512	--------+---	0.242186	0.927948	0.020894	0.886996	0.970791	-3.24727	0.00117	6	31543	0.245077	0.947298	0.019623	0.908837	0.987388	-2.5602	0.0105	6	35969	0.000194	0.509			C	A	0.245656	1.00262	0.015455	0.972328	1.03385	0.167112	0.867	0.061848	15.8033	0.53782	0	18	63979	--++-++----++++---	0.244599	0.994666	0.021594	0.952343	1.03887	-0.241063	0.81	9	31775	0.246699	1.01056	0.021843	0.967751	1.05527	0.475792	0.634	9	32204	0.867	0.613			C	A	0.245976	0.97092	0.011931	0.947535	0.994882	-2.37253	0.0177	1.75232	13.4904	0.702791	0	18	101707	---+-++-----+++---	0.24536	0.962182	0.016969	0.928922	0.996633	-2.14791	0.0317	9	49262	0.246555	0.979065	0.016611	0.946509	1.01274	-1.22619	0.22	9	52445	0.047	0.485
chr8:128545706:C:T	8_127265520_129028219	rs73374987	T	C	0.119668	0.841808	0.016927	0.80863	0.876347	-8.39386	4.96e-17	16.3047	6.12304	0.86503	0	12	67512	------------	0.119371	0.838077	0.024649	0.789765	0.889344	-5.83126	5.65e-09	6	31543	0.119928	0.844982	0.022928	0.800042	0.892446	-6.04095	1.58e-09	6	35969	4.92e-16	0.842			T	C	0.1271	0.972606	0.019245	0.934886	1.01185	-1.37638	0.169	0.772919	7.11855	0.981961	0	18	63979	------+---+++-+-+-	0.126807	1.00023	0.027873	0.945599	1.05802	0.008004	0.994	9	31775	0.127389	0.946171	0.02616	0.894898	1.00038	-1.9466	0.0516	9	32204	0.15	0.169			T	C	0.121596	0.899334	0.01434	0.871227	0.928347	-6.54958	5.97e-11	10.2241	13.4617	0.704769	0	18	101707	----------+-+-----	0.121917	0.904759	0.020631	0.864322	0.947088	-4.29034	1.81e-05	9	49262	0.121294	0.89431	0.019696	0.855706	0.934656	-4.96169	7.12e-07	9	52445	4.54e-10	0.72
chr8:129592317:G:A	8_129111859_130111860	rs13277237	A	G	0.554837	0.955652	0.012682	0.930795	0.981172	-3.37358	0.000746	3.1271	12.1378	0.353378	0.093737	12	67512	+-+-+----+-+	0.554257	0.956373	0.018595	0.919927	0.994264	-2.25019	0.0245	6	31543	0.555345	0.955037	0.017167	0.921391	0.989913	-2.51404	0.012	6	35969	0.00337	0.959			A	G	0.556692	0.954427	0.012813	0.929314	0.98022	-3.42846	0.000611	3.21414	14.48	0.632884	0	18	63979	#ERROR!	0.557327	0.971488	0.01839	0.935443	1.00892	-1.49954	0.134	9	31775	0.556066	0.937838	0.017663	0.903219	0.973785	-3.34426	0.00083	9	32204	0.00121	0.195			A	G	0.553801	0.955352	0.010176	0.935406	0.975722	-4.24316	2.23e-05	4.65157	12.3859	0.776225	0	18	101707	#ERROR!	0.553691	0.959875	0.014635	0.931191	0.989442	-2.64571	0.00817	9	49262	0.553904	0.951134	0.014041	0.923614	0.979475	-3.34439	0.000829	9	52445	0.000113	0.671
chr8:143563343:C:T	8_143060999_144542820	rs13266821	T	C	0.143535	0.960696	0.018274	0.924879	0.9979	-2.06843	0.0386	1.4132	9.44437	0.580946	0	12	67512	-++------++-	0.142776	0.94513	0.02629	0.893601	0.99963	-1.97292	0.0485	6	31543	0.144201	0.97412	0.025029	0.925064	1.02578	-0.994594	0.32	6	35969	0.0871	0.437			T	C	0.141417	0.914188	0.017598	0.879695	0.950033	-4.57216	4.9e-06	5.30987	20.7395	0.238159	0.180308	18	63979	------++-+--+-++--	0.140814	0.914066	0.024692	0.865669	0.965168	-3.23738	0.00121	9	31775	0.142011	0.91431	0.024692	0.865914	0.965411	-3.22864	0.00125	9	32204	2.89e-05	0.995			T	C	0.14155	0.94065	0.014391	0.912444	0.969728	-3.93899	8.26e-05	4.08292	12.0995	0.794075	0	18	101707	-------+----+--+--	0.141223	0.937688	0.0205	0.897507	0.979668	-2.87932	0.004	9	49262	0.141858	0.943429	0.019959	0.904308	0.984241	-2.69514	0.00705	9	52445	0.000419	0.844
chr8:143995366:C:T	8_143060999_144542820	rs58404036	T	C	0.366438	1.03017	0.0142	1.00234	1.05878	2.12716	0.0334	1.4759	8.94249	0.627201	0	12	67512	+++-+-++++++	0.367667	1.04001	0.020962	0.998924	1.08279	1.90767	0.0564	6	31543	0.36536	1.02181	0.019104	0.984361	1.06067	1.13248	0.257	6	35969	0.0854	0.529			T	C	0.362172	1.02075	0.014279	0.992764	1.04953	1.44803	0.148	0.83093	15.818	0.536772	0	18	63979	--++++-++++-+-+-++	0.362029	1.01807	0.020118	0.978636	1.05909	0.888498	0.374	9	31775	0.362313	1.02339	0.020038	0.984116	1.06424	1.15809	0.247	9	32204	0.345	0.854			T	C	0.365777	1.0269	0.011393	1.00457	1.04973	2.36691	0.018	1.74572	13.1223	0.727962	0	18	101707	#ERROR!	0.366078	1.0272	0.016351	0.995147	1.06027	1.65919	0.0971	9	49262	0.365493	1.02663	0.015745	0.995776	1.05845	1.68817	0.0914	9	52445	0.0607	0.981
chr8:144103704:G:A	8_143060999_144542820	rs34173062	A	G	0.092193	1.23774	0.031957	1.1751	1.30371	8.04991	8.7e-16	15.0604	10.3472	0.499452	0	12	67512	++++++++++++	0.093732	1.25697	0.046765	1.16531	1.35584	5.92033	3.3e-09	6	31543	0.090844	1.2209	0.042901	1.13681	1.3112	5.48195	4.31e-08	6	35969	7.3e-15	0.583			A	G	0.084299	1.06733	0.028504	1.01146	1.12628	2.37543	0.0176	1.75572	10.3242	0.889469	0	18	63979	-++++++-+-+++-++-+	0.086466	1.08153	0.040033	1.00306	1.16613	2.03963	0.0414	9	31775	0.082161	1.05277	0.039692	0.974975	1.13677	1.31295	0.189	9	32204	0.0528	0.623			A	G	0.091138	1.15299	0.024272	1.10542	1.20261	6.62195	3.67e-11	10.4353	16.8956	0.461458	0	18	101707	#ERROR!	0.093189	1.16455	0.034625	1.09668	1.23662	4.97271	6.73e-07	9	49262	0.089212	1.14188	0.033459	1.0763	1.21146	4.39675	1.11e-05	9	52445	2.71e-10	0.648
chr9:274641:T:C	9_1_771456	rs636918	C	T	0.616287	0.934769	0.01286	0.909563	0.960673	-4.83687	1.34e-06	5.8723	5.92079	0.878597	0	12	67512	---+-----+--	0.61617	0.944206	0.019018	0.906931	0.983013	-2.79374	0.00522	6	31543	0.61639	0.926785	0.017275	0.892927	0.961928	-4.00416	6.29e-05	6	35969	6.66e-06	0.506			C	T	0.620109	0.939607	0.012991	0.914144	0.965779	-4.44412	8.95e-06	5.04832	10.0128	0.903071	0	18	63979	------------++-++-	0.617585	0.93558	0.018263	0.899784	0.972801	-3.34546	0.000826	9	31775	0.6226	0.943586	0.018274	0.90777	0.980815	-2.94118	0.00328	9	32204	4.91e-05	0.761			C	T	0.615526	0.937557	0.010309	0.917351	0.958209	-5.80033	6.8e-09	8.16778	13.1357	0.727053	0	18	101707	------------++-+--	0.614995	0.941178	0.014829	0.912113	0.97117	-3.78782	0.000153	9	49262	0.616025	0.934195	0.014218	0.906327	0.962919	-4.40549	1.07e-05	9	52445	4.68e-08	0.738
chr9:4275493:C:G	9_3580755_6322802	rs10814910	G	C	0.255428	1.05304	0.015871	1.02193	1.08509	3.37826	0.000734	3.13448	9.32767	0.591675	0	12	67512	++++++++++++	0.256171	1.0701	0.023557	1.02393	1.11835	3.01074	0.00262	6	31543	0.254775	1.0386	0.02123	0.99699	1.08195	1.81551	0.0695	6	35969	0.00207	0.33			G	C	0.255649	1.0188	0.015512	0.988392	1.05014	1.20464	0.228	0.641456	11.2599	0.842739	0	18	63979	-----++++-++-+++-+	0.256737	1.03053	0.022076	0.987261	1.0757	1.37416	0.169	9	31775	0.254576	1.00725	0.021531	0.965045	1.05129	0.330615	0.741	9	32204	0.368	0.46			G	C	0.25548	1.03645	0.012491	1.01196	1.06152	2.93492	0.00335	2.47526	15.8218	0.536502	0	18	101707	#ERROR!	0.256299	1.04691	0.018039	1.01156	1.0835	2.61548	0.00893	9	49262	0.254711	1.02672	0.017149	0.993103	1.06147	1.55246	0.121	9	52445	0.0098	0.425
chr9:4839511:T:C	9_3580755_6322802	rs6476915	C	T	0.463899	0.924346	0.01226	0.900316	0.949017	-5.85368	4.94e-09	8.30632	15.3361	0.167622	0.282737	12	67512	--------+-+-	0.460547	0.955992	0.018539	0.919654	0.993765	-2.27635	0.0228	6	31543	0.466839	0.898003	0.016162	0.866325	0.930839	-5.87134	4.44e-09	6	35969	2.45e-09	0.0203			C	T	0.471916	0.930579	0.012498	0.906083	0.955737	-5.28631	1.28e-07	6.89448	17.0287	0.452423	0.001686	18	63979	------+--------+--	0.469066	0.955315	0.018123	0.919793	0.992208	-2.36463	0.0181	9	31775	0.474728	0.906897	0.017058	0.873464	0.941609	-5.09945	3.47e-07	9	32204	1.38e-07	0.0561			C	T	0.463459	0.92874	0.009871	0.909393	0.948498	-6.8831	6.08e-12	11.2162	21.0195	0.225418	0.191228	18	101707	------+--------++-	0.460812	0.955083	0.014556	0.926553	0.984492	-2.9701	0.00299	9	49262	0.465946	0.904898	0.013306	0.878819	0.931751	-6.69786	2.19e-11	9	52445	2.2e-12	0.0121
chr9:4984530:G:C	9_3580755_6322802	rs1887428	C	G	0.600701	0.857509	0.011804	0.834372	0.881287	-11.0156	3.47e-28	27.4596	7.76477	0.734207	0	12	67512	---+----+---	0.601063	0.854327	0.017197	0.82062	0.889417	-7.66615	1.85e-14	6	31543	0.600383	0.860248	0.016061	0.828768	0.892924	-7.91417	2.61e-15	6	35969	4.34e-27	0.805			C	G	0.605891	0.844731	0.011714	0.821771	0.868332	-12.0017	3.79e-33	32.4216	14.9983	0.595606	0	18	63979	------+-----------	0.605032	0.861962	0.016837	0.828962	0.896276	-7.45823	9.16e-14	9	31775	0.606738	0.827957	0.016119	0.796364	0.860803	-9.51132	2.01e-21	9	32204	1.89e-32	0.152			C	G	0.5976	0.849194	0.009363	0.830842	0.867952	-14.6649	1.2e-48	47.9203	15.2136	0.580099	0	18	101707	------+-----------	0.598118	0.858332	0.013545	0.831784	0.885728	-9.53003	1.68e-21	9	49262	0.597114	0.840726	0.012844	0.815551	0.866678	-11.1848	5.23e-29	9	52445	1.3e-47	0.353
chr9:5126343:G:A	9_3580755_6322802	rs41316003	A	G	0.00562	0.71515	0.061446	0.594715	0.859974	-3.56334	0.000369	3.43328	11.727	0.384509	0.061995	12	67512	----+-------	0.005256	0.724192	0.090318	0.547169	0.958487	-2.25648	0.0241	6	31543	0.00594	0.708325	0.078491	0.554482	0.904852	-2.76031	0.00579	6	35969	0.00174	0.907			A	G	0.006103	0.696605	0.058761	0.581434	0.834589	-3.92103	8.9e-05	4.05054	14.5384	0.628689	0	18	63979	----++-+------+---	0.005842	0.670805	0.07967	0.514652	0.874335	-2.9533	0.00316	9	31775	0.006361	0.719846	0.08041	0.562241	0.921629	-2.60734	0.00914	9	32204	0.000426	0.703			A	G	0.005562	0.697978	0.047766	0.604356	0.806104	-4.89328	1.01e-06	5.99594	19.5928	0.295584	0.132335	18	101707	----++-+------+---	0.005237	0.675531	0.065825	0.546514	0.835005	-3.62757	0.000288	9	49262	0.005867	0.717833	0.065283	0.589879	0.873542	-3.30979	0.000939	9	52445	5.8e-06	0.68
chr9:5448218:T:C	9_3580755_6322802	rs822335	C	T	0.65916	0.970486	0.013519	0.943989	0.997727	-2.12113	0.0339	1.4694	6.37101	0.847499	0	12	67512	--------+---	0.658285	0.946442	0.019335	0.908546	0.985919	-2.64015	0.00831	6	31543	0.659927	0.991355	0.018681	0.954741	1.02937	-0.452212	0.651	6	35969	0.0277	0.102			C	T	0.655842	0.939075	0.013151	0.913299	0.965578	-4.42678	9.7e-06	5.01342	9.7264	0.91469	0	18	63979	---+-+-------++---	0.656476	0.954103	0.018891	0.917077	0.992624	-2.32658	0.02	9	31775	0.655216	0.924606	0.018109	0.889113	0.961516	-3.92505	8.75e-05	9	32204	3.01e-05	0.269			C	T	0.656399	0.951582	0.010601	0.930803	0.972825	-4.40592	1.07e-05	4.9716	10.228	0.893776	0	18	101707	------------++----	0.656232	0.95021	0.015172	0.920472	0.980908	-3.14825	0.00165	9	49262	0.656556	0.952861	0.014689	0.924071	0.982548	-3.08479	0.00205	9	52445	6.04e-05	0.902
chr9:16430601:C:T	9_15879511_16957274	rs7859226	T	C	0.342887	1.06268	0.014845	1.03359	1.0926	4.29229	1.79e-05	4.74702	23.8087	0.013564	0.537983	12	67512	++-++--+++++	0.342268	1.05902	0.021612	1.01666	1.10315	2.75343	0.00591	6	31543	0.343431	1.06585	0.020208	1.02624	1.10698	3.30053	0.00097	6	35969	9.73e-05	0.821			T	C	0.339371	1.0278	0.014486	0.999408	1.057	1.91859	0.0551	1.25924	19.8412	0.28243	0.143198	18	63979	#ERROR!	0.339666	1.0408	0.020763	1.00011	1.08315	1.96521	0.0494	9	31775	0.33908	1.0153	0.01999	0.976119	1.05605	0.756233	0.45	9	32204	0.109	0.386			T	C	0.343064	1.04928	0.011739	1.02628	1.07281	4.25272	2.14e-05	4.67006	34.0707	0.008221	0.501038	18	101707	#ERROR!	0.342363	1.04965	0.016829	1.01666	1.0837	2.97448	0.00295	9	49262	0.343723	1.04894	0.016238	1.01712	1.08177	3.03957	0.00238	9	52445	0.000118	0.976
chr9:20209703:T:C	9_19421498_20472836	rs17260469	C	T	0.140648	0.927159	0.019755	0.888438	0.967567	-3.47482	0.000514	3.28863	10.6393	0.473959	0	12	67512	----+-+--++-	0.139768	0.927577	0.028953	0.87083	0.988023	-2.33411	0.0196	6	31543	0.14142	0.926807	0.026589	0.874693	0.982027	-2.57424	0.0101	6	35969	0.00239	0.985			C	T	0.142339	0.945939	0.02022	0.906309	0.987302	-2.54524	0.0109	1.961	9.90558	0.907523	0	18	63979	#ERROR!	0.143069	0.941515	0.028131	0.886379	1.00008	-1.95738	0.0503	9	31775	0.141619	0.950437	0.028562	0.894455	1.00992	-1.64121	0.101	9	32204	0.0383	0.829			C	T	0.140405	0.929933	0.015802	0.898962	0.961971	-4.20352	2.66e-05	4.57529	16.6034	0.481532	0	18	101707	-+-----+-+-----++-	0.140325	0.92704	0.022501	0.882938	0.973345	-3.0464	0.00233	9	49262	0.14048	0.932642	0.021894	0.88973	0.977625	-2.90161	0.00372	9	52445	0.000143	0.862
chr9:21845739:G:C	9_21345739_22355098	rs4320630	C	G	0.385588	0.92733	0.012604	0.902627	0.95271	-5.4767	4.44e-08	7.3531	12.3179	0.340229	0.10699	12	67512	--+-----++--	0.386819	0.906014	0.017993	0.870748	0.942709	-4.87254	1.12e-06	6	31543	0.38451	0.946072	0.017453	0.911864	0.981564	-2.95035	0.00319	6	35969	9e-08	0.117			C	G	0.391591	0.954845	0.013094	0.929181	0.981219	-3.32394	0.000892	3.04943	16.6722	0.47678	0	18	63979	---+-+++-+----++--	0.392237	0.946943	0.018321	0.911034	0.984266	-2.76405	0.00572	9	31775	0.390953	0.96271	0.018506	0.926438	1.0004	-1.93944	0.0525	9	32204	0.00334	0.553			C	G	0.386615	0.942145	0.010249	0.922056	0.962672	-5.41955	6.11e-08	7.21382	18.0809	0.383756	0.05978	18	101707	---+-++-------++--	0.386845	0.9298	0.014476	0.901427	0.959066	-4.60334	4.22e-06	9	49262	0.386399	0.953858	0.014381	0.925672	0.982903	-3.08683	0.00203	9	52445	2.14e-07	0.246
chr9:29702044:G:A	9_29200044_30202045	rs142519592	A	G	0.019572	1.05223	0.048925	0.956337	1.15774	1.04427	0.296	0.528202	6.02894	0.871427	0	12	67512	-++--++--+++	0.019246	1.00837	0.067667	0.875746	1.16109	0.115894	0.908	6	31543	0.019858	1.09096	0.067822	0.958027	1.24233	1.31319	0.189	6	35969	0.419	0.421			A	G	0.019279	1.10127	0.0512	1.00092	1.21168	1.97885	0.0479	1.32012	15.1688	0.583322	0	18	63979	#ERROR!	0.019383	1.10604	0.071015	0.966847	1.26527	1.46869	0.142	9	31775	0.019176	1.09644	0.071013	0.95725	1.25586	1.32921	0.184	9	32204	0.141	0.929			A	G	0.019749	1.05511	0.039535	0.977624	1.13874	1.3785	0.168	0.774603	16.9119	0.460348	0	18	101707	#ERROR!	0.019604	1.02228	0.054162	0.91612	1.14074	0.393878	0.694	9	49262	0.019884	1.08687	0.055866	0.977373	1.20863	1.53756	0.124	9	52445	0.284	0.431
chr9:33785388:G:A	9_33285388_35236162	rs112206841	A	G	0.2317	0.96923	0.015191	0.939455	0.999947	-1.96331	0.0496	1.30428	9.60246	0.56646	0	12	67512	----+++--+--	0.232874	0.955539	0.02184	0.912733	1.00035	-1.94495	0.0518	6	31543	0.230671	0.981213	0.020876	0.940295	1.02391	-0.872677	0.383	6	35969	0.103	0.406			A	G	0.230436	0.959107	0.015234	0.929248	0.989926	-2.58749	0.00969	2.01384	18.585	0.352865	0.085285	18	63979	#ERROR!	0.231787	0.953424	0.021338	0.911601	0.997166	-2.08401	0.0372	9	31775	0.229104	0.964758	0.02147	0.922677	1.00876	-1.57674	0.115	9	32204	0.0329	0.714			A	G	0.231552	0.959564	0.01209	0.935869	0.98386	-3.23552	0.00122	2.91354	26.4009	0.06746	0.356082	18	101707	-----++-++-----+--	0.232804	0.940469	0.016937	0.907273	0.97488	-3.34761	0.00082	9	49262	0.230376	0.977838	0.017069	0.944382	1.01248	-1.26175	0.207	9	52445	0.00166	0.127
chr9:34710087:A:C	9_33285388_35236162	rs11574915	C	A	0.123445	0.906301	0.018057	0.87091	0.943131	-4.84097	1.31e-06	5.88124	9.69468	0.558042	0	12	67512	+----------+	0.126023	0.943016	0.027193	0.889718	0.999506	-1.97663	0.0481	6	31543	0.121184	0.87509	0.023746	0.828548	0.924247	-4.78512	1.74e-06	6	35969	1.51e-06	0.0664			C	A	0.128482	0.957853	0.019056	0.920504	0.996718	-2.12198	0.0339	1.47031	7.05244	0.98286	0	18	63979	#ERROR!	0.130195	0.97802	0.027235	0.924639	1.03448	-0.776147	0.438	9	31775	0.126792	0.937932	0.026229	0.886522	0.992323	-2.22795	0.0259	9	32204	0.0618	0.302			C	A	0.125824	0.93263	0.014845	0.903533	0.962663	-4.31306	1.63e-05	4.78767	15.7509	0.541558	0	18	101707	#ERROR!	0.129054	0.962511	0.021764	0.919853	1.00715	-1.65209	0.0985	9	49262	0.12279	0.904919	0.020021	0.865678	0.945939	-4.41709	1.01e-05	9	52445	1.48e-05	0.0565
chr9:91166134:C:T	9_90666134_91666135	rs4743820	T	C	0.704006	1.03536	0.014914	1.00613	1.06544	2.37812	0.0174	1.75889	14.3822	0.212562	0.235165	12	67512	++++-++--+++	0.705731	0.999542	0.021069	0.958246	1.04262	-0.021286	0.983	6	31543	0.702494	1.06698	0.020823	1.02617	1.10942	3.2582	0.00113	6	35969	0.00495	0.0259			T	C	0.703665	1.07036	0.015715	1.03956	1.10207	4.56392	5.1e-06	5.29282	22.87	0.15353	0.256669	18	63979	#ERROR!	0.706033	1.04058	0.02154	0.998358	1.08458	1.88222	0.0598	9	31775	0.701328	1.10062	0.02265	1.05623	1.14688	4.56419	5.09e-06	9	32204	5.09e-06	0.0597			T	C	0.705022	1.04973	0.01218	1.02586	1.07416	4.1351	3.59e-05	4.44515	24.4156	0.108575	0.303724	18	101707	#ERROR!	0.705916	1.02157	0.016985	0.98828	1.05598	1.26254	0.207	9	49262	0.704182	1.07665	0.017283	1.04277	1.11162	4.52798	6.04e-06	9	52445	1.59e-05	0.0254
chr9:92774520:G:T	9_92174850_93174851	rs10992461	T	G	0.178652	1.09502	0.018845	1.05808	1.13324	5.18469	2.21e-07	6.65592	7.10755	0.790308	0	12	67512	++++++++++++	0.179276	1.0861	0.027388	1.03242	1.14257	3.1936	0.00141	6	31543	0.178104	1.10262	0.025625	1.05239	1.15524	4.10688	4.05e-05	6	35969	1.33e-06	0.667			T	G	0.174253	1.04312	0.018146	1.00756	1.07994	2.38529	0.0171	1.76733	11.2917	0.841005	0	18	63979	#ERROR!	0.174254	1.04487	0.025672	0.994555	1.09774	1.74318	0.0813	9	31775	0.174252	1.04141	0.02529	0.991844	1.09346	1.63086	0.103	9	32204	0.0579	0.925			T	G	0.179313	1.07185	0.014813	1.04281	1.10169	4.95201	7.48e-07	6.12608	10.2596	0.89237	0	18	101707	#ERROR!	0.179631	1.06376	0.021077	1.02245	1.10674	3.05839	0.00223	9	49262	0.179015	1.07939	0.020591	1.03903	1.12132	3.92928	8.6e-05	9	52445	4.13e-06	0.603
chr9:94268783:T:C	9_93754276_94754276	rs11791327	C	T	0.408828	0.980843	0.013161	0.955047	1.00734	-1.42256	0.155	0.810094	8.95794	0.625774	0	12	67512	+-++-+++----	0.411391	0.979497	0.019292	0.941685	1.01883	-1.03135	0.302	6	31543	0.40658	0.981982	0.017817	0.94706	1.01819	-0.984181	0.325	6	35969	0.362	0.926			C	T	0.403196	0.970323	0.013213	0.944426	0.996929	-2.18282	0.0291	1.53655	14.8284	0.607839	0	18	63979	#ERROR!	0.402724	0.969135	0.018659	0.932563	1.00714	-1.59742	0.11	9	31775	0.403662	0.971486	0.018505	0.935217	1.00916	-1.49019	0.136	9	32204	0.092	0.93			C	T	0.4064	0.982301	0.010586	0.961552	1.0035	-1.63944	0.101	0.995163	14.1793	0.654372	0	18	101707	#ERROR!	0.406845	0.97541	0.015086	0.945841	1.0059	-1.58527	0.113	9	49262	0.405982	0.988731	0.01473	0.95986	1.01847	-0.749559	0.454	9	52445	0.215	0.534
chr9:112862743:G:A	9_112362743_113362744	rs6477963	A	G	0.375659	0.948022	0.013194	0.922161	0.974607	-3.7828	0.000156	3.80576	1.75706	0.999184	0	12	67512	---+--------	0.375748	0.95516	0.019426	0.917085	0.994815	-2.21046	0.0271	6	31543	0.375582	0.941928	0.017788	0.907064	0.978131	-3.10908	0.00189	6	35969	0.000692	0.622			A	G	0.376365	0.964856	0.013553	0.938293	0.992171	-2.51186	0.012	1.91975	20.8335	0.233825	0.184008	18	63979	---++++++---+-+++-	0.375843	0.935108	0.018561	0.898728	0.97296	-3.31396	0.000925	9	31775	0.376881	0.994924	0.019553	0.9566	1.03478	-0.253899	0.8	9	32204	0.00399	0.0295			A	G	0.37439	0.957495	0.010671	0.93658	0.978876	-3.8548	0.000117	3.93229	13.3992	0.709081	0	18	101707	---+++------+--+--	0.373895	0.940677	0.015022	0.911235	0.971071	-3.76937	0.000165	9	49262	0.374854	0.973435	0.015013	0.944009	1.00378	-1.71922	0.0856	9	52445	0.000187	0.129
chr9:114801407:T:G	9_114022527_115448648	rs4372078	G	T	0.718849	1.13592	0.01671	1.10317	1.16964	8.53761	1.45e-17	16.8398	7.36133	0.769113	0	12	67512	++++++++-+++	0.719166	1.11203	0.023917	1.06515	1.16097	4.83224	1.37e-06	6	31543	0.718571	1.1568	0.023067	1.11159	1.20385	7.16085	8.35e-13	6	35969	6.23e-17	0.187			G	T	0.712191	1.1315	0.016759	1.09866	1.16533	8.21986	2.14e-16	15.6689	15.2463	0.577743	0	18	63979	-++++++-++++++++-+	0.713766	1.1421	0.023852	1.09535	1.19085	6.23114	4.77e-10	9	31775	0.710638	1.12113	0.02327	1.07553	1.16868	5.39618	6.96e-08	9	32204	1.76e-15	0.538			G	T	0.720756	1.1409	0.013424	1.11459	1.16783	11.0732	1.83e-28	27.7378	10.9895	0.85711	0	18	101707	#ERROR!	0.720836	1.13474	0.019095	1.09731	1.17344	7.38693	1.57e-13	9	49262	0.720681	1.14671	0.018698	1.11006	1.18457	8.26089	1.52e-16	9	52445	2.15e-27	0.66
chr9:114845889:A:G	9_114022527_115448648	rs4979465	G	A	0.283427	0.941034	0.013841	0.913906	0.968968	-4.07222	4.71e-05	4.32728	19.2939	0.056017	0.429872	12	67512	--+++-+-----	0.286965	0.957038	0.02051	0.916838	0.999001	-2.00563	0.0449	6	31543	0.280325	0.92736	0.018543	0.891016	0.965187	-3.69712	0.00022	6	35969	0.000144	0.292		chr9:114845889:A:G|chr9:114881082:C:T|0.128391	G	A	0.291149	1.02559	0.015094	0.996007	1.05606	1.69207	0.0906	1.04271	13.4634	0.704655	0	18	63979	#ERROR!	0.291633	1.00657	0.020838	0.965724	1.04914	0.30972	0.757	9	31775	0.290672	1.04493	0.021605	1.00258	1.08906	2.08209	0.0374	9	32204	0.109	0.21			G	A	0.286457	0.983639	0.011541	0.961017	1.00679	-1.38971	0.165	0.783572	23.629	0.129871	0.280545	18	101707	-+-+++++-+--+----+	0.288429	0.98171	0.016455	0.949459	1.01506	-1.0831	0.279	9	49262	0.284605	0.985459	0.016041	0.954018	1.01794	-0.885406	0.376	9	52445	0.376	0.872
chr9:114851353:GA:G	9_114022527_115448648	rs113405256	G	GA	0.021053	0.83065	0.037287	0.757568	0.910781	-3.9489	7.93e-05	4.10083	10.9002	0.451662	0	12	67512	+--------+--	0.020402	0.832868	0.054639	0.725775	0.955763	-2.60431	0.00922	6	31543	0.021624	0.828855	0.049289	0.73225	0.938207	-2.96883	0.003	6	35969	0.00041	0.959			G	GA	0.021522	0.905648	0.040313	0.826634	0.992214	-2.12782	0.0334	1.47661	16.7716	0.469943	0	18	63979	----++-----++--++-	0.021564	1.00822	0.062247	0.886219	1.14702	0.124444	0.901	9	31775	0.021481	0.813181	0.050293	0.714606	0.925354	-3.13669	0.00172	9	32204	0.00725	0.021			G	GA	0.021195	0.872875	0.031523	0.811091	0.939365	-3.63002	0.000286	3.54437	15.0144	0.594442	0	18	101707	#ERROR!	0.021036	0.916766	0.04721	0.824233	1.01969	-1.60088	0.109	9	49262	0.021344	0.834818	0.04108	0.754302	0.92393	-3.489	0.000488	9	52445	0.000631	0.212
chr9:120920528:G:A	9_120413617_121472241	rs149248851	A	G	0.020121	0.881994	0.041041	0.801553	0.970508	-2.57351	0.0101	1.99628	10.7171	0.467256	0	12	67512	+--++-+-----	0.020259	0.873308	0.058721	0.758214	1.00587	-1.87879	0.0603	6	31543	0.020001	0.8894	0.055275	0.781061	1.01277	-1.76859	0.077	6	35969	0.0358	0.852			A	G	0.019966	0.843927	0.039934	0.765657	0.930198	-3.41709	0.000637	3.19601	16.5723	0.483686	0	18	63979	------++-+---+-+--	0.020125	0.908237	0.05918	0.792245	1.04121	-1.38068	0.167	9	31775	0.01981	0.782433	0.051695	0.681111	0.898827	-3.46748	0.000529	9	32204	0.000945	0.133			A	G	0.020028	0.855221	0.032402	0.791712	0.923824	-3.97263	7.18e-05	4.14392	18.2682	0.372115	0.069419	18	101707	------++-+---+-+--	0.020341	0.875123	0.046817	0.783361	0.977634	-2.36025	0.0183	9	49262	0.019734	0.836875	0.043537	0.751542	0.931897	-3.24544	0.00118	9	52445	0.000319	0.571
chr9:133274084:C:T	9_132635004_134593510	rs529565	T	C	0.647471	0.936348	0.012908	0.911048	0.962351	-4.70597	2.57e-06	5.5905	11.6475	0.390713	0.055592	12	67512	---+--+-+++-	0.646584	0.95691	0.019312	0.919058	0.996321	-2.13901	0.0325	6	31543	0.648248	0.919138	0.017168	0.885488	0.954067	-4.43102	9.51e-06	6	35969	5.53e-06	0.151			T	C	0.654965	0.980598	0.013685	0.953775	1.00818	-1.38456	0.166	0.779449	16.7525	0.471253	0	18	63979	-+++--+---+-++-++-	0.652671	0.98252	0.019324	0.944644	1.02191	-0.879229	0.379	9	31775	0.657229	0.978698	0.019164	0.941135	1.01776	-1.0784	0.281	9	32204	0.38	0.89			T	C	0.648398	0.953943	0.010563	0.933239	0.975107	-4.21169	2.56e-05	4.59097	19.8128	0.283914	0.141971	18	101707	------+--++-++-++-	0.647278	0.964414	0.015293	0.934439	0.995351	-2.24925	0.0245	9	49262	0.64945	0.944265	0.01448	0.915885	0.973524	-3.68341	0.000232	9	52445	9.02e-05	0.346
chr9:134071254:C:T	9_132635004_134593510	rs56303154	T	C	0.176014	1.02416	0.017884	0.989107	1.06045	1.34356	0.179	0.746968	18.2738	0.075442	0.398044	12	67512	++--+------+	0.175795	0.988138	0.025162	0.938821	1.04005	-0.456814	0.648	6	31543	0.176205	1.05623	0.025004	1.00722	1.10762	2.25683	0.024	6	35969	0.0706	0.0615			T	C	0.174698	1.05434	0.018599	1.01789	1.0921	2.94744	0.00322	2.49279	24.9917	0.094895	0.319775	18	63979	-++-++-+-+-+-+++++	0.176214	1.0271	0.025373	0.977368	1.07936	1.05595	0.291	9	31775	0.173203	1.08261	0.026884	1.02991	1.138	3.11788	0.00183	9	32204	0.00444	0.143			T	C	0.176724	1.03989	0.014574	1.01133	1.06926	2.75273	0.00593	2.2273	23.854	0.123457	0.287331	18	101707	#ERROR!	0.176746	1.01707	0.020327	0.977224	1.05853	0.829952	0.407	9	49262	0.176704	1.06194	0.020642	1.02148	1.104	3.03219	0.00244	9	52445	0.00714	0.129
chr9:136363451:G:A	9_135865140_137434173	rs140876101	A	G	0.037284	0.717203	0.027989	0.662345	0.776604	-8.18753	2.8e-16	15.5522	12.0992	0.356232	0.09085	12	67512	+--+----++--	0.03706	0.73744	0.041418	0.656261	0.82866	-5.11859	3.14e-07	6	31543	0.037481	0.700031	0.036833	0.627839	0.780523	-6.42221	1.39e-10	6	35969	2.26e-15	0.522			A	G	0.038335	0.790385	0.031069	0.729491	0.856362	-5.75078	9.12e-09	8.04019	11.0579	0.853536	0	18	63979	------+-----+--+--	0.037942	0.796375	0.043818	0.710491	0.892641	-3.91067	9.29e-05	9	31775	0.038723	0.784589	0.042652	0.700991	0.878157	-4.22035	2.47e-05	9	32204	6.48e-08	0.855			A	G	0.036707	0.754526	0.023829	0.707822	0.804312	-8.63986	5.95e-18	17.2258	11.5416	0.827068	0	18	101707	#ERROR!	0.036652	0.775477	0.034796	0.707277	0.850253	-5.4139	6.31e-08	9	49262	0.036758	0.735555	0.031876	0.673079	0.80383	-6.78182	1.23e-11	9	52445	4.45e-17	0.418
chr9:136365140:C:G	9_135865140_137434173	rs141992399	G	C	0.004754	0.420574	0.041297	0.339632	0.520807	-7.94176	2.09e-15	14.6796	10.5567	0.481112	0	12	67512	---------++-	0.004819	0.50566	0.068598	0.371209	0.68881	-4.32386	1.55e-05	6	31543	0.004698	0.355222	0.046426	0.264228	0.477552	-6.85506	7.4e-12	6	35969	5.45e-15	0.106			G	C	0.005107	0.405509	0.041828	0.323526	0.508266	-7.83273	5e-15	14.3008	12.7096	0.755398	0	18	63979	------+-----+--+--	0.005067	0.483215	0.0672	0.351504	0.66428	-4.4793	7.59e-06	9	31775	0.005147	0.339408	0.047499	0.246311	0.467693	-6.60582	4.09e-11	9	32204	1.47e-14	0.125			G	C	0.004446	0.419294	0.03435	0.351968	0.499499	-9.73303	2.33e-22	21.6332	16.7909	0.468621	0	18	101707	------+--------++-	0.004512	0.499894	0.056101	0.389936	0.640858	-5.47069	4.59e-08	9	49262	0.004384	0.352558	0.03932	0.27549	0.451186	-8.28404	1.25e-16	9	52445	3.97e-22	0.0506
chr9:136367753:C:G	9_135865140_137434173	rs3124993	G	C	0.019549	1.01956	0.051049	0.919504	1.1305	0.367576	0.713	0.146787	7.42138	0.764005	0	12	67512	-+--+--++---	0.019934	1.04264	0.074131	0.897346	1.21147	0.545388	0.586	6	31543	0.019212	0.999219	0.067658	0.86661	1.15212	-0.010757	0.991	6	35969	0.862	0.687			G	C	0.019929	1.10693	0.054835	0.999457	1.22597	1.94957	0.0512	1.29037	8.40154	0.957191	0	18	63979	-++++-+++-+-+++--+	0.020059	1.02562	0.070364	0.887703	1.18496	0.343305	0.731	9	31775	0.0198	1.19478	0.082003	1.03405	1.38048	2.41425	0.0158	9	32204	0.0511	0.143			G	C	0.019898	1.05895	0.042373	0.975893	1.14906	1.37441	0.169	0.771352	15.1416	0.585281	0	18	101707	-++-+--++-+++++---	0.019836	1.03415	0.058076	0.920318	1.16206	0.564367	0.573	9	49262	0.019956	1.08338	0.059766	0.966243	1.21473	1.3718	0.17	9	52445	0.333	0.577
chr9:136395559:G:A	9_135865140_137434173	rs11145874	A	G	0.425897	1.16938	0.015752	1.13851	1.20109	11.4622	2.21e-30	29.6551	15.6635	0.154089	0.297732	12	67512	++++++++--++	0.425262	1.15963	0.022879	1.11479	1.20628	7.36057	1.91e-13	6	31543	0.426454	1.17775	0.021491	1.13563	1.22144	8.80486	1.39e-18	6	35969	2.52e-29	0.571			A	G	0.41909	1.11498	0.015183	1.08523	1.14556	7.88583	3.28e-15	14.4846	13.8326	0.678911	0	18	63979	#ERROR!	0.417578	1.0897	0.021021	1.04849	1.13252	4.36805	1.27e-05	9	31775	0.420582	1.1401	0.021676	1.09761	1.18423	6.76675	1.37e-11	9	32204	8.2e-15	0.101			A	G	0.426163	1.14973	0.012435	1.12535	1.17463	12.7634	2.88e-37	36.5412	23.6319	0.129786	0.280634	18	101707	#ERROR!	0.423808	1.13678	0.017629	1.10223	1.17242	8.14079	4.13e-16	9	49262	0.428374	1.1619	0.017385	1.12782	1.197	9.88071	5.39e-23	9	52445	2.57e-36	0.318
chr9:136536605:C:T	9_135865140_137434173	rs3013300	T	C	0.332549	1.09591	0.016607	1.06336	1.12945	5.95351	2.7e-09	8.56881	13.1975	0.280616	0.166506	12	67512	+++-++++++-+	0.330126	1.0754	0.023811	1.02873	1.12419	3.21141	0.00133	6	31543	0.334673	1.11382	0.022882	1.06897	1.16055	5.14052	2.8e-07	6	35969	1.05e-08	0.255			T	C	0.329076	1.06913	0.016283	1.03722	1.10203	4.32331	1.56e-05	4.80778	10.195	0.895235	0	18	63979	-++++-+-+-++----++	0.329521	1.07135	0.022992	1.02628	1.11839	3.14332	0.00168	9	31775	0.328637	1.06695	0.022779	1.0223	1.11354	2.97124	0.00298	9	32204	8.66e-05	0.894			T	C	0.333671	1.07215	0.013067	1.04654	1.09839	5.64763	1.67e-08	7.77787	15.7992	0.538109	0	18	101707	-++++--++++++--+++	0.331963	1.06539	0.018562	1.02901	1.10306	3.57302	0.000355	9	49262	0.335276	1.07853	0.018215	1.04283	1.11546	4.40182	1.09e-05	9	52445	1.05e-07	0.619
chr9:136920601:G:A	9_135865140_137434173	rs10781522	A	G	0.61685	1.06908	0.014722	1.04022	1.09873	4.78491	1.74e-06	5.75957	3.1701	0.988281	0	12	67512	+++-++-+++++	0.617307	1.07978	0.021762	1.03713	1.12419	3.73286	0.000191	6	31543	0.616448	1.06001	0.019782	1.02124	1.10025	3.06537	0.00218	6	35969	8.59e-06	0.509			A	G	0.609194	1.02383	0.014128	0.996142	1.05229	1.68368	0.0922	1.03506	6.21347	0.991633	0	18	63979	#ERROR!	0.60884	1.02089	0.019896	0.981892	1.06143	1.04037	0.298	9	31775	0.609543	1.02674	0.01984	0.98785	1.06715	1.33943	0.18	9	32204	0.237	0.838			A	G	0.615963	1.04465	0.011525	1.02206	1.06774	3.91596	9.09e-05	4.04141	4.08404	0.999405	0	18	101707	#ERROR!	0.615906	1.04543	0.016521	1.01305	1.07884	2.76749	0.00566	9	49262	0.616016	1.04392	0.015946	1.01266	1.07614	2.77126	0.0056	9	52445	0.000467	0.948
chr10:5859404:C:T	10_5100441_7107974	rs907690	T	C	0.382077	1.06272	0.014665	1.03397	1.09226	4.34797	1.39e-05	4.8564	11.0314	0.440636	0.002847	12	67728	-+---+-++--+	0.384265	1.04871	0.02117	1.00722	1.09192	2.30926	0.021	6	31638	0.380158	1.07486	0.02011	1.03544	1.11577	3.78708	0.000154	6	36090	5.34e-05	0.38			T	C	0.378064	1.01123	0.014134	0.983529	1.03971	0.788085	0.431	0.365872	13.477	0.703713	0	18	64036	--+-++++++-+++----	0.379655	0.997347	0.019695	0.958744	1.0375	-0.13191	0.895	9	31781	0.376497	1.02504	0.020051	0.985738	1.0659	1.23981	0.215	9	32255	0.46	0.334			T	C	0.381435	1.0373	0.011468	1.01482	1.06028	3.27629	0.00106	2.9758	19.6914	0.290315	0.13668	18	102082	--+-++-++--+-++--+	0.381996	1.0231	0.016234	0.991284	1.05594	1.41693	0.156	9	49414	0.38091	1.05062	0.016053	1.01916	1.08306	3.18344	0.00146	9	52668	0.00231	0.235
chr10:6052734:C:T	10_5100441_7107974	rs61839660	T	C	0.096543	1.1822	0.025881	1.13148	1.2352	7.48031	7.74e-14	13.1111	14.7483	0.19431	0.254153	12	67728	++++++++++++	0.093894	1.11511	0.036064	1.04442	1.19057	3.26072	0.00112	6	31638	0.098866	1.23973	0.036272	1.16864	1.31515	7.13218	1.03e-12	6	36090	4.42e-14	0.0186			T	C	0.089412	0.990035	0.02265	0.94564	1.03651	-0.427848	0.669	0.174716	26.85	0.060305	0.366852	18	64036	#ERROR!	0.088603	0.968328	0.031463	0.90666	1.03419	-0.958645	0.338	9	31781	0.090209	1.01101	0.031977	0.94834	1.07783	0.335515	0.737	9	32255	0.597	0.357			T	C	0.094254	1.09958	0.01966	1.06105	1.13951	5.21589	1.87e-07	6.72869	27.7941	0.047402	0.38836	18	102082	#ERROR!	0.092072	1.05678	0.027306	1.00326	1.11316	2.08277	0.0373	9	49414	0.0963	1.13916	0.027821	1.08463	1.19643	5.20634	1.97e-07	9	52668	1.49e-07	0.0395
chr10:6060049:C:T	10_5100441_7107974	rs12722489	T	C	0.144513	0.882022	0.016241	0.85019	0.915047	-6.6939	2.25e-11	10.6476	12.8235	0.305017	0.142201	12	67728	---+-----+--	0.145188	0.862521	0.02309	0.817265	0.910283	-5.37845	7.68e-08	6	31638	0.143922	0.89934	0.022492	0.855255	0.945698	-4.13722	3.55e-05	6	36090	1e-10	0.266			T	C	0.151984	0.918754	0.016915	0.885601	0.953148	-4.51902	6.3e-06	5.20049	12.6544	0.758997	0	18	64036	-+----+------+----	0.152823	0.887797	0.022989	0.842739	0.935264	-4.47846	7.62e-06	9	31781	0.151159	0.950516	0.024512	0.902473	1.00112	-1.91784	0.0551	9	32255	7.02e-06	0.0687			T	C	0.145028	0.899999	0.013196	0.874135	0.926629	-7.08205	1.48e-12	11.8305	17.9129	0.394358	0.050961	18	102082	-+----+------+-+--	0.145683	0.881373	0.018406	0.845297	0.91899	-5.92189	3.27e-09	9	49414	0.144414	0.91803	0.018682	0.881413	0.956167	-4.11835	3.86e-05	9	52668	5.03e-12	0.171
chr10:6619901:G:T	10_5100441_7107974	rs2182791	T	G	0.250927	0.958061	0.014613	0.929418	0.987586	-2.76667	0.00568	2.2458	10.4209	0.492972	0	12	67728	--+++----++-	0.250806	0.953357	0.021219	0.911767	0.996844	-2.09892	0.0358	6	31638	0.251033	0.962136	0.019918	0.923097	1.00283	-1.8265	0.0678	6	36090	0.0208	0.768			T	G	0.254013	0.951531	0.014675	0.922767	0.981192	-3.17242	0.00152	2.81852	13.9101	0.673455	0	18	64036	#ERROR!	0.255167	0.96455	0.020898	0.923589	1.00733	-1.63027	0.103	9	31781	0.252877	0.93867	0.020352	0.89878	0.98033	-2.85665	0.00429	9	32255	0.00448	0.385			T	G	0.251571	0.950681	0.011647	0.927853	0.974071	-4.07852	4.58e-05	4.33901	18.2944	0.370498	0.070755	18	102082	-----+-+-------++-	0.252608	0.958743	0.016777	0.92586	0.992793	-2.36625	0.018	9	49414	0.250598	0.94315	0.016025	0.91174	0.975642	-3.38702	0.000711	9	52668	0.000196	0.509
chr10:14014180:C:T	10_13504179_14574118	rs11258795	T	C	0.493693	0.940423	0.012611	0.915705	0.965809	-4.52	6.27e-06	5.20249	20.6771	0.036874	0.468012	12	67728	--++----++--	0.49365	0.948614	0.018634	0.912091	0.9866	-2.63348	0.00847	6	31638	0.49373	0.933495	0.016958	0.900258	0.96796	-3.72053	0.0002	6	36090	3.08e-05	0.556			T	C	0.501187	0.973834	0.01322	0.947923	1.00045	-1.92705	0.054	1.26771	17.5861	0.415389	0.033329	18	64036	#ERROR!	0.502168	0.985273	0.018895	0.948238	1.02375	-0.759006	0.448	9	31781	0.50022	0.962731	0.018299	0.926865	0.999984	-1.96081	0.0499	9	32255	0.11	0.4			T	C	0.494832	0.950747	0.010203	0.930749	0.971175	-4.65673	3.26e-06	5.48637	25.8496	0.077245	0.342349	18	102082	---+-++------+-+-+	0.495027	0.958636	0.014751	0.929724	0.988448	-2.70368	0.00687	9	49414	0.49465	0.943469	0.014008	0.916013	0.971748	-3.86201	0.000113	9	52668	1.49e-05	0.463
chr10:30439172:T:C	10_29900387_30900388	rs1042058	C	T	0.602166	1.08027	0.014473	1.05191	1.1094	5.68722	1.32e-08	7.87802	11.6423	0.391119	0.055172	12	67728	++--++++++++	0.602206	1.10528	0.021757	1.06264	1.14963	4.98648	6.26e-07	6	31638	0.602131	1.05963	0.019182	1.02203	1.09861	3.14247	0.00168	6	36090	2.86e-08	0.122			C	T	0.602174	1.06566	0.014478	1.03728	1.09482	4.61816	3.93e-06	5.4055	24.1987	0.114136	0.297483	18	64036	#ERROR!	0.601558	1.06336	0.020395	1.02339	1.1049	3.14263	0.00168	9	31781	0.602781	1.06793	0.020329	1.02808	1.10932	3.38755	0.000709	9	32255	2.31e-05	0.876			C	T	0.603007	1.06745	0.011474	1.04496	1.09042	6.00878	1.92e-09	8.71596	20.0578	0.271284	0.152449	18	102082	#ERROR!	0.602714	1.0734	0.016542	1.04097	1.10683	4.526	6.1e-06	9	49414	0.603282	1.06196	0.015793	1.031	1.09384	3.98292	6.88e-05	9	52668	1.28e-08	0.622
chr10:32499773:T:C	10_31891061_33480361	rs184657782	C	T	0.045099	0.878433	0.027132	0.825255	0.935038	-4.06816	4.79e-05	4.31972	8.3762	0.67926	0	12	67728	--+-+------+	0.044533	0.871795	0.038988	0.79538	0.955552	-2.93141	0.00339	6	31638	0.045595	0.884206	0.036865	0.811952	0.962891	-2.82943	0.00468	6	36090	0.000249	0.825			C	T	0.047725	0.996269	0.03052	0.93645	1.05991	-0.118307	0.906	0.042966	13.2514	0.719199	0	18	64036	#ERROR!	0.047656	0.972315	0.041435	0.891102	1.06093	-0.630909	0.528	9	31781	0.047792	1.02122	0.043855	0.935261	1.11507	0.468016	0.64	9	32255	0.735	0.437			C	T	0.045594	0.915386	0.022506	0.871273	0.961731	-3.50849	0.000454	3.34327	15.8516	0.534382	0	18	102082	-+-+---+----+-+---	0.045371	0.903248	0.031358	0.841786	0.969197	-2.83019	0.00467	9	49414	0.045804	0.927258	0.031649	0.865227	0.993736	-2.13786	0.0325	9	52668	0.00185	0.603
chr10:35241532:G:A	10_34677257_35677258	rs12764283	A	G	0.35279	1.12327	0.015441	1.093	1.15437	8.34156	7.72e-17	16.1122	8.60047	0.658717	0	12	67728	++++++++++++	0.353387	1.13873	0.022855	1.09393	1.18536	6.34467	2.3e-10	6	31638	0.352267	1.11009	0.020724	1.06947	1.15226	5.49157	4.08e-08	6	36090	5.13e-16	0.362			A	G	0.339956	1.06455	0.014952	1.03525	1.09469	4.39217	1.14e-05	4.94414	30.3122	0.024179	0.43917	18	64036	#ERROR!	0.340178	1.08611	0.021491	1.04399	1.12993	4.09312	4.3e-05	9	31781	0.339738	1.04359	0.020572	1.00327	1.08553	2.12213	0.0338	9	32255	2.42e-05	0.161			A	G	0.350881	1.10061	0.012185	1.07673	1.12503	8.56497	1.14e-17	16.9426	28.2111	0.042531	0.3974	18	102082	#ERROR!	0.351321	1.11399	0.017658	1.07937	1.14971	6.70335	2.11e-11	9	49414	0.350468	1.08826	0.016687	1.05555	1.12198	5.43249	5.69e-08	9	52668	6.82e-17	0.297
chr10:45014562:G:A	10_44514562_45514563	rs534336822	A	G	0.034862	1.11188	0.039511	1.03444	1.19512	2.87919	0.004	2.398	14.7029	0.196506	0.251849	12	67728	++++++++++--	0.035258	1.0315	0.052765	0.928081	1.14644	0.575363	0.565	6	31638	0.034514	1.18742	0.057038	1.07562	1.31083	3.405	0.000666	6	36090	0.00257	0.0566			A	G	0.034524	1.10432	0.039691	1.02652	1.18801	2.66242	0.00778	2.10929	21.9184	0.187876	0.224397	18	64036	+-+++-+++-++++-+--	0.035044	1.09786	0.054727	0.990596	1.21674	1.77987	0.0751	9	31781	0.034012	1.11094	0.055889	1.0014	1.23247	1.9864	0.047	9	32255	0.0285	0.874			A	G	0.035323	1.1219	0.032229	1.05873	1.18884	3.89024	0.000101	3.99533	24.4381	0.108012	0.304364	18	102082	+-++++++++++++-+--	0.035725	1.08268	0.044144	0.996163	1.17672	1.86952	0.0616	9	49414	0.034947	1.16	0.045878	1.07008	1.25747	3.60526	0.000314	9	52668	0.000262	0.244
chr10:47985171:G:A	10_47682406_48682407	rs1240271342	A	G	0.315119	1.10605	0.017449	1.07185	1.14134	6.28995	3.28e-10	9.48456	11.5819	0.395873	0.050245	12	67728	+++++++++-++	0.3154	1.13031	0.026217	1.07893	1.18414	5.16019	2.52e-07	6	31638	0.314872	1.08614	0.023097	1.04087	1.13338	3.80408	0.000144	6	36090	1.19e-09	0.215			A	G	0.309557	1.02607	0.016421	0.993884	1.0593	1.58271	0.113	0.945071	18.168	0.378317	0.064289	18	64036	#ERROR!	0.309476	1.02276	0.023153	0.977378	1.07024	0.971808	0.331	9	31781	0.309636	1.0293	0.022989	0.984242	1.07642	1.26452	0.206	9	32255	0.28	0.845			A	G	0.314968	1.06906	0.013528	1.04255	1.09625	5.21176	1.91e-07	6.71904	20.551	0.24702	0.17279	18	102082	#ERROR!	0.315145	1.07874	0.019623	1.04028	1.11862	4.09174	4.33e-05	9	49414	0.314803	1.06026	0.018491	1.02402	1.09779	3.29752	0.000981	9	52668	1.01e-06	0.501
chr10:49517763:C:T	10_49017763_51165952	rs12770711	T	C	0.004195	1.1709	0.111673	0.952018	1.4401	1.49428	0.135	0.869372	7.62854	0.665069	0	11	67432	++-?++-+-+++	0.003794	1.21182	0.16944	0.879715	1.66929	1.17572	0.24	6	31638	0.004548	1.14242	0.138426	0.871108	1.49824	0.96251	0.336	5	35794	0.315	0.783			T	C	0.004118	0.889682	0.088824	0.715587	1.10613	-1.0521	0.293	0.533519	11.3174	0.839594	0	18	64036	----+-++---++-+++-	0.003791	0.998934	0.140992	0.722589	1.38096	-0.006457	0.995	9	31781	0.00444	0.808575	0.105146	0.602488	1.08516	-1.41556	0.157	9	32255	0.367	0.344			T	C	0.004089	1.01221	0.08037	0.85469	1.19877	0.14067	0.888	0.051533	14.8596	0.605594	0	18	102082	#ERROR!	0.003764	1.05254	0.121062	0.815254	1.35888	0.392847	0.694	9	49414	0.004395	0.981806	0.101223	0.78341	1.23045	-0.159422	0.873	9	52668	0.914	0.689
chr10:50592671:C:T	10_49017763_51165952	rs79828839	T	C	0.180055	0.967052	0.016448	0.934813	1.0004	-1.93676	0.0528	1.27745	5.72313	0.891185	0	12	67728	---+-++--+--	0.177187	0.970465	0.024201	0.92303	1.02034	-1.17259	0.241	6	31638	0.18257	0.96418	0.022137	0.920792	1.00961	-1.55276	0.12	6	36090	0.151	0.852			T	C	0.18296	0.953489	0.016424	0.921297	0.986806	-2.71796	0.00659	2.18147	13.6756	0.689917	0	18	64036	#ERROR!	0.181951	0.962869	0.023325	0.917153	1.01086	-1.52459	0.127	9	31781	0.183955	0.944255	0.022808	0.899551	0.99118	-2.31801	0.0205	9	32255	0.0213	0.578			T	C	0.179276	0.960205	0.013114	0.934501	0.986616	-2.93333	0.00337	2.47304	16.4868	0.489624	0	18	102082	----+-++-+--++-+--	0.17723	0.969396	0.018974	0.932208	1.00807	-1.55736	0.119	9	49414	0.181196	0.951759	0.017952	0.916574	0.988296	-2.57259	0.0101	9	52668	0.0109	0.508
chr10:58272876:A:G	10_57759033_58759034	rs2790176	G	A	0.201377	0.943916	0.015378	0.913775	0.975052	-3.48583	0.000494	3.30645	5.26837	0.917476	0	12	67728	----+---+-+-	0.200666	0.949408	0.0227	0.904916	0.996087	-2.12011	0.034	6	31638	0.202001	0.939316	0.020652	0.898837	0.981617	-2.78559	0.00536	6	36090	0.00218	0.748			G	A	0.206335	0.972027	0.016034	0.9406	1.0045	-1.69201	0.0906	1.04266	19.215	0.316335	0.115272	18	64036	------++-+++-++-+-	0.206308	1.0017	0.023218	0.956188	1.04937	0.071401	0.943	9	31781	0.206363	0.943276	0.021849	0.900451	0.988137	-2.46341	0.0138	9	32255	0.048	0.0732			G	A	0.201229	0.951927	0.012449	0.927527	0.976969	-3.71878	0.000202	3.69506	16.8074	0.467487	0	18	102082	------+---+--++-+-	0.201326	0.97109	0.018199	0.935419	1.00812	-1.53642	0.124	9	49414	0.201138	0.934477	0.016885	0.901382	0.968787	-3.6837	0.000232	9	52668	0.000347	0.147
chr10:61735868:C:T	10_60240494_64101958	rs7904034	T	C	0.607458	1.03762	0.013999	1.01018	1.0658	2.70076	0.00693	2.15899	10.8649	0.454653	0	12	67728	+--+++-+--++	0.607603	1.03974	0.020571	0.999423	1.08169	1.93138	0.0535	6	31638	0.607331	1.03582	0.018911	0.998752	1.07426	1.89285	0.0584	6	36090	0.0258	0.89			T	C	0.606469	1.08495	0.014816	1.05591	1.11479	5.89026	3.96e-09	8.40202	10.8776	0.862854	0	18	64036	#ERROR!	0.60725	1.07738	0.020824	1.03656	1.1198	3.78263	0.000157	9	31781	0.605699	1.09238	0.020847	1.05152	1.13482	4.5427	5.64e-06	9	32255	2.58e-08	0.618			T	C	0.610535	1.05574	0.011407	1.03338	1.07858	4.96709	6.92e-07	6.15974	12.5307	0.766993	0	18	102082	#ERROR!	0.610625	1.05171	0.016325	1.01972	1.08472	3.19863	0.00139	9	49414	0.61045	1.05947	0.015808	1.02849	1.09139	3.81495	0.000137	9	52668	4.15e-06	0.737
chr10:62207972:G:C	10_60240494_64101958	rs4979773	C	G	0.580927	1.01004	0.01369	0.983207	1.03761	0.72722	0.467	0.330587	13.9983	0.233089	0.214189	12	67728	+---++----++	0.578621	0.986441	0.019586	0.948053	1.02638	-0.674084	0.5	6	31638	0.582948	1.0306	0.01892	0.993516	1.06906	1.61204	0.107	6	36090	0.217	0.112			C	G	0.582727	1.04243	0.014288	1.01443	1.07121	2.99088	0.00279	2.55409	10.6327	0.875009	0	18	64036	#ERROR!	0.58224	1.04926	0.020233	1.0096	1.09048	2.44624	0.0145	9	31781	0.583207	1.03565	0.019954	0.996545	1.0763	1.78378	0.0745	9	32255	0.0102	0.639			C	G	0.58329	1.02007	0.011062	0.998387	1.04222	1.81276	0.0699	1.15566	18.2022	0.376191	0.066049	18	102082	#ERROR!	0.581608	1.0158	0.015778	0.984871	1.04769	0.993549	0.32	9	49414	0.584868	1.02408	0.015379	0.993933	1.05513	1.56075	0.119	9	52668	0.181	0.711
chr10:62674522:A:G	10_60240494_64101958	rs138012443	G	A	0.41082	1.21058	0.016136	1.17895	1.24305	14.1485	2.11e-45	44.6756	14.0412	0.230721	0.216593	12	67728	+++++++++-++	0.411242	1.24261	0.024184	1.19521	1.2919	10.9467	7.44e-28	6	31638	0.41045	1.18359	0.021432	1.14158	1.22714	9.14213	6.5e-20	6	36090	6.77e-45	0.0724			G	A	0.396073	1.12297	0.01518	1.09322	1.15353	8.46552	2.69e-17	16.5703	16.0637	0.519327	0	18	64036	#ERROR!	0.395558	1.09854	0.021019	1.05734	1.14134	4.81929	1.47e-06	9	31781	0.396581	1.14729	0.021673	1.10481	1.1914	7.13793	9.86e-13	9	32255	7.82e-17	0.113			G	A	0.410063	1.16839	0.012504	1.14388	1.19342	14.3887	6.75e-47	46.1705	11.6312	0.821939	0	18	102082	#ERROR!	0.409993	1.16691	0.017888	1.13185	1.20306	9.91786	3.72e-23	9	49414	0.410128	1.16977	0.017338	1.13579	1.20477	10.4251	2.05e-25	9	52668	1.1e-45	0.91
chr10:62710915:C:T	10_60240494_64101958	rs224136	T	C	0.151667	0.844366	0.015309	0.81436	0.875477	-9.16371	5.32e-20	19.2738	9.77076	0.551118	0	12	67728	---+--------	0.1523	0.850062	0.022456	0.806048	0.89648	-5.98861	2.18e-09	6	31638	0.151111	0.839482	0.020638	0.799032	0.88198	-6.94439	3.95e-12	6	36090	5.5e-19	0.735			T	C	0.155171	0.900776	0.016437	0.868559	0.934188	-5.62354	1.92e-08	7.71725	13.2914	0.71647	0	18	64036	#ERROR!	0.156316	0.933327	0.02392	0.886444	0.98269	-2.62407	0.00871	9	31781	0.154042	0.869432	0.022257	0.825808	0.91536	-5.32723	1.02e-07	9	32255	2.2e-08	0.0564			T	C	0.150901	0.869143	0.012644	0.84436	0.894652	-9.50245	2.18e-21	20.6608	13.193	0.723172	0	18	102082	------+-----------	0.152104	0.884708	0.018386	0.848672	0.922274	-5.7736	7.97e-09	9	49414	0.149773	0.854797	0.017213	0.82106	0.88992	-7.63665	2.33e-14	9	52668	1.25e-20	0.244
chr10:73885338:A:C	10_73395870_74395871	rs10824041	C	A	0.767165	1.10023	0.017455	1.06601	1.13554	5.92646	3.18e-09	8.49727	3.83577	0.974477	0	12	67728	+++-++++++++	0.768258	1.09654	0.02549	1.04658	1.14888	3.87333	0.000108	6	31638	0.766206	1.10336	0.023662	1.05699	1.15178	4.48965	7.24e-06	6	36090	2.32e-08	0.848			C	A	0.755998	1.01327	0.016093	0.981725	1.04582	0.816819	0.414	0.382963	15.0506	0.591838	0	18	64036	#ERROR!	0.754526	0.995857	0.02224	0.952267	1.04144	-0.181813	0.856	9	31781	0.757448	1.03092	0.022987	0.985868	1.07804	1.33575	0.182	9	32255	0.403	0.284			C	A	0.765854	1.05907	0.013361	1.03288	1.08592	4.49231	7.15e-06	5.14596	16.4523	0.492027	0	18	102082	#ERROR!	0.765696	1.04277	0.01882	1.00588	1.08101	2.27936	0.0227	9	49414	0.766001	1.07454	0.018769	1.03775	1.11263	4.0452	5.28e-05	9	52668	2.08e-05	0.24
chr10:79285523:T:C	10_78747394_79787627	rs1250568	C	T	0.387456	0.874243	0.011839	0.851038	0.89808	-9.7921	1.3e-22	21.886	16.0794	0.138208	0.315896	12	67728	------+--+--	0.385017	0.88686	0.017575	0.852413	0.9227	-5.9403	2.93e-09	6	31638	0.389593	0.86359	0.015854	0.832516	0.895823	-7.84415	4.57e-15	6	36090	9.47e-22	0.334			C	T	0.403688	0.936907	0.012784	0.911851	0.962652	-4.71219	2.49e-06	5.60374	22.8517	0.154142	0.256072	18	64036	----+-++----+-+--+	0.403098	0.950675	0.018301	0.914804	0.987952	-2.5777	0.00997	9	31781	0.40427	0.923514	0.017665	0.888892	0.959485	-4.08146	4.52e-05	9	32255	8.71e-06	0.295			C	T	0.389559	0.908779	0.009846	0.889482	0.928496	-8.73495	2.58e-18	17.5888	35.1888	0.005876	0.516891	18	102082	----+--+-+--+-+---	0.389347	0.920399	0.014289	0.892393	0.949285	-5.26112	1.46e-07	9	49414	0.389758	0.898081	0.013468	0.871684	0.925278	-7.0622	1.7e-12	9	52668	1.44e-17	0.263
chr10:80491788:C:A	10_80008189_81008190	rs7922621	A	C	0.804222	1.15127	0.019311	1.11342	1.1904	8.25895	1.55e-16	15.8106	11.1646	0.429578	0.014743	12	67728	++++++++++++	0.804275	1.1481	0.028197	1.09283	1.20616	5.48673	4.19e-08	6	31638	0.804174	1.15396	0.026163	1.10268	1.20763	6.1748	6.83e-10	6	36090	1.53e-15	0.882			A	C	0.798314	1.10842	0.018583	1.072	1.14609	6.03856	1.6e-09	8.79579	17.5334	0.418831	0.030422	18	64036	-+++--++++++++++++	0.798643	1.13323	0.02688	1.08055	1.18849	5.14947	2.67e-07	9	31781	0.797989	1.08486	0.025363	1.03515	1.13696	3.40351	0.000669	9	32255	5.33e-09	0.201			A	C	0.805244	1.12927	0.015075	1.09973	1.15961	8.98741	2.68e-19	18.5714	16.1691	0.511882	0	18	102082	#ERROR!	0.805453	1.13913	0.021812	1.09638	1.18355	6.67457	2.57e-11	9	49414	0.805048	1.12024	0.020641	1.07978	1.16221	6.05022	1.49e-09	9	52668	2.38e-18	0.537
chr10:89062883:T:C	10_88529704_89646768	rs72810950	C	T	0.093975	0.910392	0.020241	0.87072	0.951872	-4.12983	3.67e-05	4.43522	8.01293	0.712145	0	12	67728	--+-+-+--+--	0.093617	0.916168	0.029782	0.857796	0.978512	-2.60671	0.00916	6	31638	0.094289	0.905539	0.027132	0.852359	0.962036	-3.2134	0.00132	6	36090	0.000192	0.798			C	T	0.095985	0.911788	0.02049	0.871627	0.9538	-4.01816	5.93e-05	4.22724	11.7239	0.816561	0	18	64036	---+--++----+--+--	0.094964	0.92123	0.029276	0.86385	0.982422	-2.50047	0.0124	9	31781	0.096991	0.902786	0.028172	0.847568	0.961601	-3.17597	0.0015	9	32255	0.000283	0.66			C	T	0.09433	0.913399	0.01634	0.881373	0.946589	-4.97431	6.67e-07	6.17588	13.8779	0.675725	0	18	102082	---+-+-+-+-----+--	0.094083	0.915061	0.023482	0.869035	0.963524	-3.37123	0.000753	9	49414	0.094561	0.911878	0.022431	0.867913	0.958071	-3.65892	0.000255	9	52668	4.22e-06	0.924
chr10:89204638:G:T	10_88529704_89646768	rs11203031	T	G	0.106323	0.920236	0.019743	0.88154	0.960631	-3.79249	0.00015	3.82267	4.89932	0.935944	0	12	67728	--++-----+--	0.108324	0.8991	0.028103	0.844019	0.957776	-3.2975	0.000981	6	31638	0.104569	0.938765	0.027241	0.885373	0.995377	-2.11511	0.0344	6	36090	0.000465	0.326			T	G	0.106288	0.888563	0.019249	0.850835	0.927965	-5.33725	9.65e-08	7.01569	10.7367	0.869918	0	18	64036	---++-+--+---+----	0.107485	0.867994	0.026441	0.816171	0.923108	-4.50733	6.66e-06	9	31781	0.105109	0.909343	0.027525	0.855394	0.966695	-3.04551	0.00233	9	32255	3.75e-07	0.293			T	G	0.10547	0.903444	0.015523	0.873019	0.934929	-5.80965	6.43e-09	8.19189	9.80281	0.911675	0	18	102082	---++-+------+----	0.106784	0.885496	0.021696	0.842971	0.930165	-4.84313	1.3e-06	9	49414	0.104238	0.920646	0.021886	0.87775	0.965638	-3.39634	0.000687	9	52668	2.52e-08	0.266
chr10:92725864:C:T	10_92169710_93282690	rs2497305	T	C	0.465276	0.91286	0.012108	0.889127	0.937226	-6.78388	1.21e-11	10.9161	11.2551	0.422147	0.022664	12	67728	------------	0.464767	0.881388	0.017139	0.847796	0.916311	-6.36843	1.97e-10	6	31638	0.465722	0.940502	0.016889	0.907399	0.974813	-3.35538	0.000797	6	36090	5.6e-12	0.0161			T	C	0.468845	0.924339	0.012397	0.900042	0.949292	-5.78896	7.27e-09	8.13841	23.8037	0.124868	0.285825	18	64036	#ERROR!	0.469412	0.901279	0.017109	0.867745	0.936108	-5.37301	7.92e-08	9	31781	0.468286	0.947381	0.017759	0.912575	0.983516	-2.83033	0.00466	9	32255	9.81e-09	0.0665			T	C	0.462334	0.923439	0.009816	0.9042	0.943087	-7.41496	1.27e-13	12.8963	21.3088	0.212781	0.202208	18	102082	----------+--+----	0.460688	0.901986	0.013772	0.874993	0.929811	-6.65466	2.94e-11	9	49414	0.46388	0.943711	0.013857	0.916551	0.971675	-3.88854	0.000102	9	52668	1.26e-13	0.0355
chr10:92782689:G:A	10_92169710_93282690	rs7924271	A	G	0.435615	1.04641	0.013974	1.01903	1.07454	3.35273	0.000805	3.09435	12.0321	0.361234	0.08578	12	67728	++-+--++-+-+	0.43797	1.04312	0.020395	1.00315	1.08469	2.1176	0.0342	6	31638	0.433551	1.04923	0.018989	1.01202	1.08782	2.60824	0.00912	6	36090	0.00354	0.83			A	G	0.433976	1.0599	0.014352	1.03177	1.0888	4.2393	2.27e-05	4.64412	12.3778	0.776742	0	18	64036	#ERROR!	0.435608	1.03145	0.01961	0.993013	1.07137	1.59814	0.11	9	31781	0.432368	1.08934	0.020779	1.04862	1.13165	4.40184	1.09e-05	9	32255	1.73e-05	0.0467			A	G	0.438029	1.05053	0.011252	1.02847	1.07306	4.55359	5.35e-06	5.27151	15.5551	0.555565	0	18	102082	#ERROR!	0.439493	1.0391	0.015921	1.0079	1.07127	2.46555	0.0137	9	49414	0.436655	1.06137	0.015763	1.03047	1.09319	3.95149	7.84e-05	9	52668	1.95e-05	0.328
chr10:96798744:T:A	10_96295463_97527598	rs57807455	A	T	0.112127	1.01532	0.021996	0.972208	1.06035	0.686844	0.492	0.307862	7.99544	0.713712	0	12	67728	+----+-+-+++	0.111393	1.02439	0.032437	0.960814	1.09218	0.737176	0.461	6	31638	0.112771	1.0077	0.029442	0.949995	1.06891	0.255	0.799	6	36090	0.738	0.712			A	T	0.113806	1.14142	0.024491	1.09342	1.19153	6.03411	1.65e-09	8.78382	15.1238	0.586566	0	18	64036	#ERROR!	0.113202	1.13918	0.034374	1.0718	1.21078	4.18935	2.83e-05	9	31781	0.114402	1.14363	0.034287	1.07643	1.21503	4.3437	1.42e-05	9	32255	1.24e-08	0.929			A	T	0.114727	1.07073	0.018404	1.03466	1.10806	3.90895	9.36e-05	4.02884	20.3348	0.257463	0.163995	18	102082	#ERROR!	0.114716	1.07962	0.026586	1.02751	1.13437	3.03539	0.00241	9	49414	0.114737	1.0626	0.025159	1.01329	1.11431	2.5045	0.0123	9	52668	0.000434	0.65
chr10:99268514:T:C	10_98768514_100488685	rs185627019	C	T	0.002324	1.59425	0.198389	1.20541	2.10853	3.26966	0.00108	2.96563	13.3347	0.205556	0.250077	11	66111	++++--++-?-+	0.002058	1.48603	0.267672	0.961396	2.29697	1.78281	0.0746	5	30552	0.002553	1.6748	0.261109	1.16303	2.41177	2.77174	0.00559	6	35559	0.00438	0.68			C	T	0.002335	1.37587	0.17229	1.03818	1.8234	2.22081	0.0264	1.57863	17.0897	0.313528	0.122281	16	62102	-++-+-?---++-+-?-+	0.002085	1.22304	0.216129	0.799423	1.87112	0.928076	0.353	8	30673	0.002578	1.50848	0.241133	1.03586	2.19674	2.14371	0.0321	8	31429	0.0653	0.469			C	T	0.002386	1.60146	0.164271	1.27949	2.00445	4.11218	3.96e-05	4.40201	17.8149	0.334846	0.101876	17	99747	#ERROR!	0.002163	1.46627	0.217226	1.0405	2.06625	2.18687	0.0288	8	47892	0.002593	1.7108	0.224172	1.27142	2.30202	3.54567	0.000394	9	51855	0.00017	0.505
chr10:99456145:T:A	10_98768514_100488685	rs2494658	A	T	0.528404	0.956176	0.012703	0.931279	0.981739	-3.32918	0.000876	3.05757	7.46639	0.760155	0	12	67728	----------+-	0.53112	0.950991	0.018513	0.914707	0.988716	-2.53177	0.0114	6	31638	0.526022	0.960613	0.017284	0.926737	0.995728	-2.19374	0.0283	6	36090	0.00366	0.709			A	T	0.528708	0.938366	0.012636	0.9136	0.963803	-4.66172	3.19e-06	5.49686	19.0596	0.325124	0.108059	18	64036	---++----+-----++-	0.530017	0.933711	0.017751	0.898918	0.96985	-3.5401	0.000403	9	31781	0.527418	0.942971	0.01779	0.908102	0.979179	-3.05451	0.00226	9	32255	1.79e-05	0.718			A	T	0.526076	0.943727	0.010063	0.924003	0.963872	-5.37452	7.85e-08	7.10507	20.0509	0.271635	0.152157	18	102082	----+-----------+-	0.527166	0.930947	0.014231	0.903054	0.959701	-4.61037	4.08e-06	9	49414	0.525054	0.955783	0.014105	0.928137	0.984252	-3.02	0.00254	9	52668	2.53e-07	0.222
chr10:99523573:C:A	10_98768514_100488685	rs10748781	A	C	0.543377	0.856134	0.011346	0.833896	0.878965	-11.5677	6.51e-31	30.1862	10.8661	0.454545	0	12	67728	--------+-+-	0.543282	0.868253	0.016924	0.835081	0.902743	-7.10813	1.22e-12	6	31638	0.543461	0.846087	0.015138	0.816416	0.876836	-9.17645	4.73e-20	6	36090	5.54e-30	0.337			A	C	0.549895	0.866535	0.011679	0.843644	0.890048	-10.4874	1.06e-25	24.9746	24.6545	0.102715	0.31047	18	64036	-----+----------+-	0.551257	0.906385	0.017252	0.872572	0.941509	-5.06718	4.12e-07	9	31781	0.548552	0.829048	0.015652	0.798369	0.860905	-9.74513	2.07e-22	9	32255	6.35e-27	0.0011			A	C	0.540325	0.867703	0.009246	0.84958	0.886213	-13.1771	1.31e-39	38.8839	18.0685	0.384533	0.059135	18	102082	-----+----------+-	0.541395	0.883943	0.013529	0.857427	0.91128	-7.93874	2.14e-15	9	49414	0.539321	0.85296	0.012557	0.828349	0.878303	-10.6467	1.95e-26	9	52668	5.02e-39	0.0979
chr10:102465559:C:G	10_101972959_102972960	rs11591780	G	C	0.496052	1.02179	0.013458	0.995412	1.04887	1.61538	0.106	0.973772	12.3465	0.338168	0.10906	12	67728	++--++++----	0.498468	0.9893	0.019096	0.951872	1.0282	-0.546737	0.585	6	31638	0.493934	1.0503	0.018736	1.01358	1.08835	2.70264	0.0069	6	36090	0.0223	0.0255			G	C	0.495436	1.03924	0.013894	1.012	1.0672	2.84067	0.00452	2.34532	15.6038	0.552073	0	18	64036	#ERROR!	0.496423	1.03898	0.019674	1.00042	1.07903	1.98178	0.0475	9	31781	0.494464	1.03948	0.019413	1.00143	1.07898	2.03525	0.0418	9	32255	0.0177	0.986			G	C	0.498244	1.03469	0.010955	1.01322	1.05661	3.18722	0.00144	2.84067	18.4718	0.359681	0.079676	18	102082	#ERROR!	0.499297	1.0236	0.015569	0.993085	1.05505	1.51064	0.131	9	49414	0.497256	1.04503	0.015282	1.01508	1.07587	2.96861	0.003	9	52668	0.0039	0.333
chr10:110425838:G:A	10_109925838_110931467	rs10884966	A	G	0.34	1.12124	0.015577	1.09071	1.15263	8.12422	4.73e-16	15.3249	15.1567	0.175433	0.27425	12	67728	+++++++++-++	0.339359	1.14145	0.023382	1.09562	1.18919	6.32801	2.56e-10	6	31638	0.340561	1.10471	0.020669	1.0642	1.14677	5.22457	1.78e-07	6	36090	2.38e-15	0.248			A	G	0.329532	1.02074	0.014418	0.99248	1.04981	1.43307	0.152	0.818662	15.6717	0.547214	0	18	64036	-+--+-+-+-++-++--+	0.32942	1.02931	0.020548	0.989036	1.07122	1.41864	0.156	9	31781	0.329641	1.01242	0.020007	0.973202	1.05321	0.612229	0.54	9	32255	0.303	0.564			A	G	0.335767	1.06944	0.011933	1.04605	1.09335	5.95052	2.75e-09	8.5609	17.0849	0.44863	0.004968	18	102082	#ERROR!	0.335187	1.08299	0.017386	1.04891	1.11817	4.88746	1.04e-06	9	49414	0.336312	1.05716	0.016263	1.02529	1.09003	3.55861	0.000375	9	52668	1.16e-08	0.285		chr10:110424510:A:G|chr10:110425838:G:A|0.34308
chr10:125794381:G:A	10_125294381_126321743	rs2149019	A	G	0.452544	0.982665	0.013004	0.957176	1.00883	-1.30419	0.192	0.716365	18.5225	0.070222	0.406128	12	67728	-++--++-+++-	0.450839	0.960073	0.018679	0.923463	0.998135	-2.05412	0.04	6	31638	0.454039	1.00208	0.017912	0.966977	1.03846	0.114419	0.909	6	36090	0.12	0.112			A	G	0.459095	0.996989	0.013373	0.970779	1.02391	-0.221823	0.824	0.083839	18.4672	0.359955	0.07945	18	64036	---+----+++-++-+++	0.460205	0.996988	0.018888	0.959968	1.03544	-0.156277	0.876	9	31781	0.458001	0.996991	0.01873	0.96028	1.03511	-0.157426	0.875	9	32255	0.976	1			A	G	0.453721	0.985158	0.010467	0.964643	1.00611	-1.39278	0.164	0.786029	22.586	0.16322	0.247321	18	102082	--++----+++-++-++-	0.453035	0.976678	0.01491	0.947453	1.0068	-1.52253	0.128	9	49414	0.454366	0.993045	0.014569	0.964489	1.02245	-0.468811	0.639	9	52668	0.281	0.439
chr11:308059:T:C	11_1_808060	rs117325804	C	T	0.130468	0.944744	0.019562	0.906403	0.984706	-2.68912	0.00718	2.14384	6.44069	0.842404	0	12	68001	+-----------	0.131774	0.909509	0.027439	0.855729	0.966669	-3.05011	0.0023	6	31759	0.129323	0.976091	0.02735	0.922485	1.03281	-0.839707	0.401	6	36242	0.00671	0.0956			C	T	0.129468	0.959987	0.019852	0.921077	1.00054	-1.93445	0.0531	1.27513	13.1351	0.727095	0	18	64329	--+----+----+-----	0.130423	0.938274	0.027087	0.885183	0.99455	-2.1439	0.0321	9	31922	0.128527	0.982616	0.02862	0.92652	1.04211	-0.584735	0.559	9	32407	0.0847	0.274			C	T	0.129669	0.948517	0.01578	0.917588	0.980489	-3.12496	0.00179	2.74811	12.7759	0.751057	0	18	102483	#ERROR!	0.130825	0.92262	0.021835	0.879824	0.967497	-3.32358	0.000894	9	49607	0.128585	0.973794	0.022476	0.929741	1.01993	-1.12432	0.261	9	52876	0.00212	0.111
chr11:1852991:C:T	11_1352842_2805691	rs907612	T	C	0.367128	1.05184	0.015084	1.02228	1.08226	3.47474	0.000515	3.2885	11.0324	0.440557	0.002933	12	68001	-+++++-+++++	0.365991	1.0498	0.022141	1.0064	1.09506	2.25623	0.0241	6	31759	0.368124	1.05356	0.020382	1.01361	1.09508	2.64543	0.00818	6	36242	0.00237	0.902			T	C	0.370314	1.07831	0.015348	1.04822	1.10925	5.22255	1.8e-07	6.7443	18.5928	0.352398	0.085668	18	64329	#ERROR!	0.370328	1.06566	0.021394	1.02372	1.10931	3.10475	0.00191	9	31922	0.3703	1.09094	0.021764	1.04829	1.13534	4.2773	1.92e-05	9	32407	8.59e-07	0.417			T	C	0.369509	1.06401	0.01217	1.04015	1.08841	5.36337	8.35e-08	7.07825	21.0147	0.225636	0.191041	18	102483	-++++++++-++++++++	0.368175	1.05608	0.017312	1.02215	1.09114	3.27506	0.00106	9	49607	0.370761	1.07143	0.016952	1.03821	1.10572	4.29279	1.79e-05	9	52876	4.67e-07	0.533
chr11:2299865:C:A	11_1352842_2805691	rs2521269	A	C	0.499722	0.927478	0.012689	0.902607	0.953035	-5.42856	5.81e-08	7.2357	13.6543	0.252715	0.194394	12	68001	--+-+---++--	0.50131	0.906055	0.018155	0.87047	0.943094	-4.82614	1.42e-06	6	31759	0.498332	0.946148	0.017534	0.91178	0.98181	-2.93243	0.00338	6	36242	1.19e-07	0.12			A	C	0.504386	0.935575	0.012947	0.910199	0.961659	-4.74659	2.1e-06	5.67719	19.4818	0.301588	0.127391	18	64329	-----+---------+--	0.503077	0.916485	0.017863	0.881474	0.952887	-4.38838	1.16e-05	9	31922	0.505676	0.954938	0.018554	0.918571	0.992744	-2.32761	0.02	9	32407	4.38e-06	0.143			A	C	0.499882	0.930171	0.010254	0.910074	0.950713	-6.49532	8.57e-11	10.0672	12.9516	0.73942	0	18	102483	---------------+--	0.499516	0.914269	0.014426	0.885994	0.943447	-5.59203	2.3e-08	9	49607	0.500225	0.945304	0.014437	0.917007	0.974475	-3.62753	0.000288	9	52876	2.25e-10	0.134
chr11:8830467:A:G	11_8240615_9533388	rs74928621	G	A	0.086645	0.923439	0.021444	0.881409	0.967474	-3.35129	0.000809	3.0921	12.6453	0.317137	0.130114	12	68001	+-++--+-++--	0.086005	0.905095	0.030587	0.845144	0.969299	-2.8518	0.00436	6	31759	0.087205	0.93949	0.029496	0.881678	1.00109	-1.92627	0.0541	6	36242	0.00268	0.434			G	A	0.088171	0.908056	0.021211	0.866482	0.951624	-4.03377	5.55e-05	4.256	13.2962	0.716145	0	18	64329	#ERROR!	0.087685	0.867889	0.028681	0.811674	0.927998	-4.14713	3.4e-05	9	31922	0.08865	0.948358	0.030726	0.888135	1.01266	-1.58402	0.113	9	32407	5.25e-05	0.0638			G	A	0.086359	0.929236	0.017246	0.895434	0.964314	-3.8821	0.000105	3.9808	16.6756	0.476545	0	18	102483	#ERROR!	0.085881	0.903632	0.023965	0.856661	0.953178	-3.72077	0.0002	9	49607	0.086808	0.953699	0.024414	0.905847	1.00408	-1.80499	0.0711	9	52876	0.000193	0.154
chr11:16013799:T:G	11_15492068_16707837	rs4757380	G	T	0.405499	0.932529	0.012572	0.907888	0.95784	-5.11263	3.24e-07	6.4894	12.1274	0.354145	0.092961	12	68001	---+------+-	0.402331	0.9498	0.018852	0.912849	0.988246	-2.544	0.011	6	31759	0.408275	0.918325	0.016699	0.885595	0.952263	-4.60173	4.25e-06	6	36242	9.92e-07	0.219			G	T	0.416123	0.985272	0.013368	0.959071	1.01219	-1.07893	0.281	0.551911	18.9404	0.331966	0.102446	18	64329	-++---+--++-++-+-+	0.412108	0.978501	0.018703	0.941844	1.01658	-1.11566	0.265	9	31922	0.420079	0.992045	0.018899	0.955003	1.03052	-0.411372	0.681	9	32407	0.493	0.617			G	T	0.406842	0.955719	0.010305	0.935521	0.976353	-4.15592	3.28e-05	4.48455	20.4056	0.254011	0.166896	18	102483	-+----+---+--++-++	0.40348	0.963792	0.014929	0.934532	0.993968	-2.34464	0.0191	9	49607	0.409996	0.948326	0.014122	0.920646	0.976838	-3.5106	0.00045	9	52876	0.000135	0.458
chr11:34234900:C:G	11_33734900_35857213	rs10836162	G	C	0.333835	1.04549	0.014991	1.01611	1.07572	3.05859	0.00223	2.65116	5.67395	0.894209	0	12	68001	++++++++-+++	0.333772	1.05587	0.02222	1.01232	1.10129	2.52961	0.0114	6	31759	0.333891	1.0368	0.020091	0.997419	1.07773	1.82917	0.0674	6	36242	0.00766	0.532			G	C	0.32972	1.02713	0.014885	0.997951	1.05715	1.8205	0.0687	1.1631	20.3972	0.254418	0.166553	18	64329	#ERROR!	0.329885	1.02759	0.021036	0.98636	1.07054	1.30265	0.193	9	31922	0.329558	1.02667	0.020818	0.985867	1.06916	1.27211	0.203	9	32407	0.191	0.976			G	C	0.331995	1.0321	0.011878	1.00882	1.05592	2.71403	0.00666	2.17633	18.3893	0.364691	0.075547	18	102483	#ERROR!	0.331478	1.03456	0.017101	1.00104	1.0692	2.02177	0.0432	9	49607	0.33248	1.02983	0.016363	0.997763	1.06293	1.82126	0.0686	9	52876	0.0247	0.844
chr11:34674224:C:T	11_33734900_35857213	rs704735	T	C	0.737536	1.00664	0.015259	0.976735	1.03747	0.430216	0.667	0.175837	18.4715	0.071265	0.404489	12	68001	-+---+-+--+-	0.737835	1.02579	0.022741	0.981218	1.07239	1.12346	0.261	6	31759	0.737274	0.990553	0.02034	0.950687	1.03209	-0.452885	0.651	6	36242	0.48	0.257			T	C	0.739595	1.0463	0.016051	1.01484	1.07873	2.90555	0.00368	2.43439	14.9314	0.60042	0	18	64329	#ERROR!	0.739296	1.04358	0.022564	0.999355	1.08976	1.9308	0.0535	9	31922	0.73989	1.04899	0.022552	1.00479	1.09514	2.17756	0.0295	9	32407	0.0145	0.868			T	C	0.739041	1.02407	0.012469	0.999626	1.0491	1.92965	0.0537	1.27031	21.6466	0.198693	0.214659	18	102483	-++-++--+-++-+--++	0.738878	1.02896	0.017947	0.993785	1.06538	1.60868	0.108	9	49607	0.739193	1.01953	0.017172	0.985871	1.05433	1.1292	0.259	9	52876	0.145	0.709
chr11:35349283:A:G	11_33734900_35857213	rs4755398	G	A	0.235305	1.08145	0.01672	1.04868	1.11525	4.98764	6.23e-07	6.20573	12.2351	0.346237	0.100944	12	68001	++++++-++-++	0.23717	1.10018	0.024813	1.05154	1.15106	4.13886	3.53e-05	6	31759	0.233671	1.06555	0.02236	1.02172	1.11125	2.96283	0.00306	6	36242	2.37e-06	0.31			G	A	0.228444	1.00107	0.015804	0.97009	1.03303	0.066387	0.947	0.023627	18.8009	0.340078	0.095789	18	64329	#ERROR!	0.22964	0.999934	0.02207	0.956677	1.04515	-0.002931	0.998	9	31922	0.227266	1.00222	0.022345	0.958426	1.04802	0.097334	0.922	9	32407	0.995	0.943			G	A	0.233565	1.04433	0.013	1.01885	1.07045	3.44144	0.000582	3.2349	24.0751	0.11741	0.293875	18	102483	#ERROR!	0.235363	1.04702	0.018586	1.01059	1.08476	2.54283	0.011	9	49607	0.231878	1.04179	0.018011	1.00648	1.07833	2.32743	0.02	9	52876	0.00263	0.843
chr11:58535782:A:G	11_56179337_59161722	rs6591479	G	A	0.978666	0.857042	0.0453	0.768253	0.956092	-2.76468	0.00571	2.24315	10.9428	0.448067	0	12	68001	--+-+-------	0.978497	0.761281	0.058105	0.647395	0.895202	-3.29902	0.000975	6	31759	0.978814	0.946345	0.066512	0.815982	1.09754	-0.729276	0.466	6	36242	0.00332	0.0521			G	A	0.979129	0.763745	0.03954	0.686246	0.849995	-4.93717	8.07e-07	6.09305	12.1366	0.791797	0	18	64329	-------+-+--+--+--	0.979433	0.779787	0.056451	0.669142	0.908727	-3.1859	0.00145	9	31922	0.978829	0.748708	0.053099	0.644635	0.869583	-3.79004	0.000152	9	32407	4.75e-06	0.71			G	A	0.978391	0.796253	0.033344	0.730899	0.867451	-5.21433	1.88e-07	6.72505	12.4744	0.770602	0	18	102483	-------+----------	0.97833	0.760554	0.045468	0.671438	0.861498	-4.30462	1.69e-05	9	49607	0.978448	0.829613	0.047069	0.737358	0.933411	-3.10572	0.00191	9	52876	7.62e-07	0.321
chr11:60490348:G:T	11_59965293_62296828	rs4939373	T	G	0.529936	1.01214	0.013437	0.985807	1.03919	0.897326	0.37	0.432338	17.6384	0.090359	0.37636	12	68001	--++-+++--++	0.529138	1.03137	0.02011	0.991952	1.07235	1.55356	0.12	6	31759	0.530636	0.99619	0.017877	0.96115	1.03251	-0.208948	0.834	6	36242	0.293	0.199			T	G	0.533717	1.06381	0.014279	1.03582	1.09255	4.5474	5.51e-06	5.25875	11.0516	0.853868	0	18	64329	#ERROR!	0.533665	1.05511	0.019928	1.01605	1.09567	2.7876	0.00532	9	31922	0.533768	1.07255	0.020238	1.03289	1.11374	3.64298	0.000272	9	32407	2.7e-05	0.547			T	G	0.533234	1.03952	0.011051	1.01786	1.06164	3.60759	0.000311	3.50679	25.5799	0.082461	0.335416	18	102483	-++++++-+++++++-++	0.53281	1.04438	0.015921	1.01318	1.07655	2.80592	0.00503	9	49607	0.533632	1.03501	0.015223	1.00518	1.06574	2.30592	0.0211	9	52876	0.00137	0.675
chr11:61057137:G:T	11_59965293_62296828	rs175110	T	G	0.31429	0.913874	0.012978	0.888438	0.940038	-6.25348	4.14e-10	9.38298	5.7621	0.888757	0	12	68001	------------	0.316197	0.915788	0.018901	0.878741	0.954397	-4.17542	3.01e-05	6	31759	0.312619	0.912199	0.017656	0.877593	0.948169	-4.6573	3.25e-06	6	36242	3.19e-09	0.892			T	G	0.317254	0.94424	0.013527	0.917727	0.971519	-3.94846	7.94e-05	4.10004	21.5072	0.204422	0.209566	18	64329	--+---+-----+-----	0.318057	0.915862	0.018403	0.879792	0.953411	-4.28723	1.83e-05	9	31922	0.316462	0.973786	0.01966	0.935253	1.01391	-1.28951	0.197	9	32407	4.44e-05	0.0349			T	G	0.313271	0.922785	0.010498	0.902209	0.943831	-6.98441	2.97e-12	11.5269	12.6751	0.757647	0	18	102483	------+-------+---	0.314208	0.913706	0.014825	0.884649	0.943718	-5.47314	4.52e-08	9	49607	0.312392	0.931483	0.014728	0.902616	0.961274	-4.41898	1.01e-05	9	52876	1.8e-11	0.403
chr11:61825533:A:G	11_59965293_62296828	rs174567	G	A	0.34157	1.09516	0.015118	1.06552	1.12561	6.4952	8.57e-11	10.0668	5.47053	0.90626	0	12	68001	++++++++-+++	0.341693	1.10365	0.022232	1.06007	1.14901	4.79843	1.63e-06	6	31759	0.341462	1.08787	0.020402	1.04788	1.12938	4.40751	1.06e-05	6	36242	6.05e-10	0.608			G	A	0.335629	1.00919	0.014219	0.981322	1.03785	0.640313	0.522	0.282339	6.66559	0.98748	0	18	64329	#ERROR!	0.335473	1.01735	0.020097	0.97796	1.05833	0.85381	0.393	9	31922	0.335783	1.001	0.019887	0.962022	1.04156	0.049391	0.961	9	32407	0.694	0.571			G	A	0.339724	1.05789	0.01176	1.03484	1.08145	5.00714	5.63e-07	6.24956	9.25519	0.931914	0	18	102483	#ERROR!	0.339775	1.06588	0.016929	1.03269	1.10012	3.95383	7.77e-05	9	49607	0.339675	1.05042	0.016204	1.01866	1.08317	3.14018	0.0017	9	52876	2.91e-06	0.516
chr11:63796342:TC:T	11_63113986_64882899	rs200974953	T	TC	0.137212	0.917303	0.017718	0.882575	0.953397	-4.38368	1.18e-05	4.92723	20.4277	0.039808	0.461517	12	68001	---------+--	0.136621	0.855232	0.024312	0.80758	0.905694	-5.34646	9.17e-08	6	31759	0.137729	0.972146	0.025222	0.92271	1.02423	-1.0609	0.289	6	36242	3.54e-07	0.0012			T	TC	0.140252	0.951468	0.018317	0.915567	0.988776	-2.53518	0.0113	1.94852	8.56548	0.952916	0	18	64329	#ERROR!	0.141533	0.936628	0.025312	0.887017	0.989014	-2.35786	0.0184	9	31922	0.138991	0.966512	0.026093	0.915369	1.02051	-1.22801	0.219	9	32407	0.0292	0.424			T	TC	0.1377	0.933732	0.014381	0.905544	0.962796	-4.38427	1.18e-05	4.9284	21.4617	0.206318	0.20789	18	102483	-------+-----+-+--	0.137747	0.89788	0.019767	0.859137	0.938371	-4.78652	1.73e-06	9	49607	0.137655	0.968508	0.020621	0.92809	1.01069	-1.47129	0.141	9	52876	3.59e-06	0.0156
chr11:63929911:G:A	11_63113986_64882899	rs72916323	A	G	0.078526	0.90105	0.023756	0.854487	0.95015	-3.84896	0.00012	3.92194	6.31155	0.851789	0	12	68001	--------+-+-	0.079393	0.929163	0.035396	0.859788	1.00414	-1.85573	0.0635	6	31759	0.077766	0.877068	0.031383	0.815557	0.943217	-3.53578	0.000409	6	36242	0.000345	0.288			A	G	0.080519	0.902504	0.023838	0.855782	0.951777	-3.78233	0.000157	3.80496	12.7994	0.749508	0	18	64329	#ERROR!	0.080858	0.872722	0.03225	0.809513	0.940867	-3.549	0.000389	9	31922	0.080184	0.933289	0.034481	0.865707	1.00615	-1.80022	0.0718	9	32407	0.000364	0.216			A	G	0.078065	0.894828	0.018863	0.857856	0.933394	-5.16176	2.5e-07	6.60271	19.0735	0.324329	0.108712	18	102483	-------+----+---+-	0.078434	0.884345	0.026491	0.832422	0.939506	-3.98133	6.92e-05	9	49607	0.077719	0.904868	0.026395	0.853134	0.959738	-3.32814	0.000879	9	52876	1.42e-06	0.594
chr11:65879086:C:A	11_65389093_66389094	rs601863	A	C	0.798553	0.915883	0.015113	0.886262	0.946494	-5.23843	1.65e-07	6.78153	9.65128	0.562001	0	12	68001	--+---------	0.797935	0.934743	0.022499	0.890645	0.981024	-2.73704	0.00622	6	31759	0.799095	0.899939	0.020141	0.860463	0.941226	-4.60673	4.15e-06	6	36242	5.82e-07	0.259			A	C	0.802936	0.982482	0.016446	0.950247	1.01581	-1.03838	0.299	0.524213	14.72	0.61564	0	18	64329	--++-+---+++----+-	0.801343	0.998667	0.023442	0.952721	1.04683	-0.055529	0.956	9	31922	0.804505	0.966454	0.02276	0.921845	1.01322	-1.41522	0.157	9	32407	0.367	0.335			A	C	0.800041	0.946229	0.01251	0.92171	0.9714	-4.12626	3.73e-05	4.42849	22.2605	0.174908	0.236315	18	102483	---+-+----+---+---	0.799625	0.970671	0.01832	0.934764	1.00796	-1.54786	0.122	9	49607	0.800431	0.923762	0.016933	0.890573	0.958187	-4.24803	2.18e-05	9	52876	3.64e-05	0.0646
chr11:76582714:G:A	11_76088605_77191660	rs7936323	A	G	0.497663	1.17022	0.015338	1.14016	1.20108	11.8384	2.69e-32	31.5709	15.532	0.159414	0.291785	12	68001	++++++++++++	0.495431	1.16374	0.022437	1.11977	1.20945	7.71555	1.26e-14	6	31759	0.499619	1.17569	0.020805	1.13491	1.21793	8.98695	2.69e-19	6	36242	3.43e-31	0.702			A	G	0.48532	1.13218	0.015056	1.10267	1.16248	9.21335	3.36e-20	19.4739	10.8859	0.862433	0	18	64329	#ERROR!	0.485391	1.11848	0.021021	1.07728	1.16126	5.84741	5.13e-09	9	31922	0.485251	1.14578	0.02133	1.10397	1.18917	7.17593	7.48e-13	9	32407	2.47e-19	0.371			A	G	0.497448	1.1516	0.012112	1.12786	1.17584	13.2823	3.22e-40	39.4917	20.7689	0.236799	0.181468	18	102483	#ERROR!	0.496291	1.14365	0.017262	1.10982	1.17852	8.76061	2.05e-18	9	49607	0.498534	1.15902	0.016854	1.12598	1.19302	10.0032	1.58e-23	9	52876	4.03e-39	0.53
chr11:76642139:A:C	11_76088605_77191660	rs7931242	C	A	0.422336	0.965299	0.013	0.939818	0.99147	-2.5877	0.00968	2.0141	16.8513	0.112351	0.347232	12	68001	--+++-+----+	0.420377	0.97105	0.019158	0.9335	1.01011	-1.46009	0.144	6	31759	0.424054	0.960424	0.017519	0.926086	0.996035	-2.17388	0.0297	6	36242	0.0324	0.688			C	A	0.423683	0.949168	0.012909	0.923865	0.975163	-3.78441	0.000155	3.80856	14.162	0.6556	0	18	64329	------+--+---+-+-+	0.422803	0.956798	0.018289	0.920952	0.994038	-2.26694	0.0234	9	31922	0.42455	0.941577	0.018023	0.906252	0.978279	-3.08561	0.00204	9	32407	0.000656	0.561			C	A	0.421904	0.956937	0.010322	0.936705	0.977606	-4.03735	5.46e-05	4.26261	23.0536	0.147513	0.262589	18	102483	------+--+---+---+	0.421354	0.962339	0.014866	0.933203	0.992385	-2.44732	0.0144	9	49607	0.42242	0.951916	0.014223	0.924039	0.980634	-3.24961	0.00116	9	52876	0.000255	0.618
chr11:76669693:C:T	11_76088605_77191660	rs11606717	T	C	0.135924	0.957848	0.018581	0.92143	0.995706	-2.1776	0.0295	1.53081	12.9375	0.297433	0.149756	12	68001	---++-+--+--	0.136459	0.970042	0.027505	0.916133	1.02712	-1.04263	0.297	6	31759	0.135454	0.947599	0.024832	0.898928	0.998906	-2.0007	0.0454	6	36242	0.0785	0.555			T	C	0.134554	0.928508	0.018298	0.892643	0.965814	-3.69074	0.000225	3.64711	19.4084	0.305602	0.124089	18	64329	-+-+-----+---+----	0.134489	0.917877	0.025454	0.867987	0.970634	-3.00534	0.00266	9	31922	0.134618	0.939126	0.025883	0.888395	0.992754	-2.21667	0.0267	9	32407	0.000937	0.569			T	C	0.135033	0.941979	0.014721	0.913126	0.971743	-3.76597	0.000167	3.7765	18.9971	0.328699	0.105126	18	102483	-+----++-+---+----	0.135794	0.949685	0.021221	0.908091	0.993184	-2.25931	0.0239	9	49607	0.134319	0.93485	0.020186	0.895286	0.976163	-3.05348	0.00227	9	52876	0.000736	0.62
chr11:78639085:G:C	11_77821559_79133795	rs7925689	C	G	0.691472	0.978347	0.01496	0.949026	1.00857	-1.41004	0.159	0.799936	11.6448	0.390928	0.05537	12	68001	++----+--+-+	0.691019	0.959675	0.021467	0.917599	1.00368	-1.79945	0.072	6	31759	0.691869	0.994582	0.020595	0.954216	1.03666	-0.257004	0.797	6	36242	0.192	0.251			C	G	0.689561	0.927453	0.014248	0.899528	0.956246	-4.82829	1.4e-06	5.85361	9.0503	0.938671	0	18	64329	#ERROR!	0.691163	0.938848	0.020435	0.898795	0.980685	-2.83684	0.00457	9	31922	0.687983	0.916561	0.01963	0.878087	0.956721	-3.98217	6.9e-05	9	32407	6.44e-06	0.441			C	G	0.688297	0.954248	0.011675	0.931365	0.977692	-3.78179	0.000157	3.80402	16.9806	0.455683	0	18	102483	#ERROR!	0.688533	0.950467	0.016719	0.917697	0.984407	-2.83794	0.00455	9	49607	0.688074	0.957731	0.016151	0.926074	0.990469	-2.51841	0.0118	9	52876	0.000748	0.759
chr11:85454082:A:G	11_84823557_86153989	rs182839315	G	A	0.003153	1.01063	0.110279	0.794483	1.28558	0.08613	0.931	0.030891	14.0715	0.229062	0.218278	12	67737	--+-+--+++++	0.003405	1.12565	0.166647	0.79902	1.5858	0.676875	0.499	6	31634	0.002933	0.910078	0.133154	0.649096	1.27599	-0.546476	0.585	6	36103	0.685	0.387			G	A	0.003185	1.02171	0.113216	0.799809	1.30518	0.171943	0.863	0.063755	12.756	0.752364	0	18	64194	#ERROR!	0.003195	0.862671	0.127	0.61375	1.21255	-0.850458	0.395	9	31866	0.003175	1.22485	0.185623	0.861032	1.7424	1.12792	0.259	9	32328	0.369	0.161			G	A	0.003045	0.939298	0.083858	0.774936	1.13852	-0.638096	0.523	0.281141	19.2082	0.316715	0.11496	18	102096	-+-+---+---++--+-+	0.003205	1.0106	0.123621	0.768304	1.32931	0.075409	0.94	9	49432	0.002895	0.874937	0.105622	0.667918	1.14612	-0.969907	0.332	9	52664	0.623	0.463
chr11:102345787:G:T	11_101845787_103298152	rs116845046	T	G	0.011074	0.765332	0.046015	0.675143	0.867569	-4.18065	2.94e-05	4.53158	3.4723	0.982899	0	12	68001	---+--------	0.010506	0.737232	0.0655	0.608852	0.892681	-3.12298	0.0018	6	31759	0.011571	0.78719	0.061431	0.666786	0.929336	-2.82529	0.00474	6	36242	0.000141	0.612			T	G	0.012332	0.91788	0.053719	0.812591	1.03681	-1.37847	0.168	0.77458	10.6905	0.872195	0	18	64329	#ERROR!	0.012033	0.945568	0.077498	0.793672	1.12654	-0.626441	0.531	9	31922	0.012625	0.892638	0.071056	0.753369	1.05765	-1.31233	0.189	9	32407	0.347	0.643			T	G	0.011302	0.843766	0.040466	0.764453	0.931307	-3.37303	0.000748	3.12624	11.5607	0.825978	0	18	102483	-+--+-+-------+---	0.010901	0.837547	0.057606	0.72464	0.968045	-2.39959	0.0164	9	49607	0.011679	0.849203	0.054687	0.742017	0.971872	-2.37446	0.0176	9	52876	0.00335	0.891
chr11:102796231:G:A	11_101845787_103298152	rs17885595	A	G	0.145914	1.0378	0.019312	0.999951	1.07709	1.95741	0.0503	1.2983	6.62236	0.828789	0	12	68001	++---+-+-+++	0.146069	1.01159	0.027594	0.957505	1.06873	0.411038	0.681	6	31759	0.145778	1.06041	0.026608	1.00826	1.11526	2.27963	0.0227	6	36242	0.0684	0.215			A	G	0.145783	1.03703	0.019439	0.998927	1.07658	1.9038	0.057	1.24451	14.1196	0.658621	0	18	64329	-++++---+-++++++--	0.145996	1.01855	0.0268	0.966021	1.07393	0.680317	0.496	9	31922	0.145573	1.05583	0.02777	1.0014	1.11322	2.0118	0.0443	9	32407	0.105	0.347			A	G	0.146868	1.03736	0.015479	1.00702	1.06861	2.42192	0.0155	1.81079	10.4057	0.885741	0	18	102483	#ERROR!	0.14668	1.00793	0.0215	0.965794	1.05191	0.362687	0.717	9	49607	0.147043	1.06563	0.021988	1.02253	1.11054	3.01788	0.00256	9	52876	0.00986	0.0663
chr11:114203959:G:A	11_113374886_115059689	rs583647	A	G	0.321426	1.03916	0.014686	1.01038	1.06877	2.6806	0.00737	2.13279	6.77332	0.817132	0	12	68001	++--++++--++	0.323244	1.05783	0.021879	1.01494	1.10252	2.66261	0.00777	6	31759	0.319834	1.02348	0.019598	0.985069	1.06339	1.18919	0.234	6	36242	0.0142	0.251			A	G	0.314556	1.05351	0.015149	1.02382	1.08407	3.57392	0.000354	3.45079	17.38	0.428925	0.021861	18	64329	#ERROR!	0.313813	1.06931	0.021619	1.02694	1.11343	3.2486	0.00117	9	31922	0.315287	1.03795	0.020983	0.996823	1.08077	1.80574	0.071	9	32407	0.001	0.308			A	G	0.32161	1.0449	0.011887	1.0216	1.06873	3.8174	0.000136	3.8663	15.9957	0.524141	0	18	102483	#ERROR!	0.323407	1.06387	0.017351	1.02986	1.099	3.73505	0.000189	9	49607	0.319923	1.02757	0.016168	0.995878	1.06026	1.70154	0.0888	9	52876	0.00022	0.132
chr11:114522930:C:T	11_113374886_115059689	rs10891692	T	C	0.333906	0.973031	0.013527	0.946519	1.00029	-1.9397	0.0524	1.28041	15.2167	0.172791	0.277109	12	68001	-++--+--+---	0.333577	0.9476	0.019322	0.90973	0.987048	-2.58651	0.00971	6	31759	0.334193	0.995122	0.018711	0.958448	1.0332	-0.255255	0.799	6	36242	0.0341	0.0836			T	C	0.329498	0.898898	0.012707	0.873991	0.924514	-7.43471	1.09e-13	12.961	22.8311	0.15483	0.255402	18	64329	-------------+----	0.326682	0.867349	0.01734	0.833363	0.902721	-6.97818	3.11e-12	9	31922	0.332272	0.930825	0.018397	0.894767	0.968336	-3.55628	0.000379	9	32407	4.78e-14	0.0138			T	C	0.329374	0.938739	0.010502	0.918155	0.959785	-5.58844	2.35e-08	7.62938	24.6783	0.102145	0.311136	18	102483	-------+----++----	0.326726	0.911576	0.014661	0.88284	0.941247	-5.66507	1.51e-08	9	49607	0.331858	0.964441	0.014887	0.935263	0.99453	-2.30991	0.0209	9	52876	7.46e-09	0.0128
chr11:117993348:A:G	11_117488494_119415274	rs3135932	G	A	0.164879	1.03403	0.018183	0.99839	1.07094	1.86995	0.0615	1.21111	19.0821	0.059635	0.423544	12	68001	-+++++-+++++	0.164677	1.04048	0.026788	0.987972	1.09577	1.50193	0.133	6	31759	0.165057	1.02859	0.024433	0.980705	1.07882	1.15898	0.246	6	36242	0.165	0.749			G	A	0.168907	1.09008	0.019193	1.05246	1.12904	4.81357	1.51e-06	5.82161	18.5064	0.35759	0.081398	18	64329	-+++--++++++++-+++	0.168207	1.09225	0.027039	1.03926	1.14796	3.47741	0.00051	9	31922	0.169596	1.08792	0.026858	1.03528	1.14324	3.33023	0.000873	9	32407	9.25e-06	0.912			G	A	0.167307	1.05564	0.014805	1.02663	1.08548	3.80804	0.000141	3.84988	38.2017	0.002306	0.554994	18	102483	-+++--+++-++++-+++	0.166645	1.06495	0.021394	1.02302	1.1086	3.07044	0.00215	9	49607	0.167928	1.04708	0.020282	1.00733	1.0884	2.32965	0.0198	9	52876	0.000595	0.552
chr11:117998788:C:T	11_117488494_119415274	rs56143179	T	C	0.001674	2.5772	0.414658	1.76447	3.76428	4.89779	9.87e-07	6.00588	8.18402	0.696731	0	12	67625	++--++++++++	0.001725	2.63528	0.55327	1.55087	4.47793	3.58225	0.000343	6	31648	0.001629	2.51797	0.537205	1.46505	4.32762	3.34211	0.000836	6	35977	6.14e-06	0.906			T	C	0.001682	2.31355	0.361651	1.60472	3.3355	4.49386	7.09e-06	5.1491	12.6519	0.629162	0	16	62231	?+++-+-++-++++-?++	0.001772	2.35264	0.474825	1.42198	3.89239	3.33048	0.000872	8	31509	0.00159	2.27061	0.478274	1.33319	3.86716	3.01856	0.00255	8	30722	4.1e-05	0.924			T	C	0.001832	2.13787	0.279553	1.58995	2.87462	5.02933	5.02e-07	6.29964	15.9176	0.529684	0	18	101919	#ERROR!	0.001897	2.33196	0.405396	1.53739	3.5372	3.98332	6.86e-05	9	49388	0.00177	1.9564	0.342933	1.28425	2.98034	3.12491	0.00179	9	52531	2.72e-06	0.561
chr11:118883644:C:A	11_117488494_119415274	rs630923	A	C	0.151561	0.899943	0.016358	0.867881	0.933189	-5.69594	1.26e-08	7.90016	3.50719	0.982187	0	12	68001	------------	0.152154	0.883826	0.023443	0.837878	0.932294	-4.53382	5.88e-06	6	31759	0.151041	0.914002	0.022497	0.869908	0.96033	-3.56454	0.000367	6	36242	5.99e-08	0.366			A	C	0.156209	0.955412	0.017473	0.921165	0.990933	-2.44906	0.0143	1.84333	16.709	0.474241	0	18	64329	-----++---------++	0.157212	0.97372	0.024943	0.924831	1.02519	-1.01328	0.311	9	31922	0.155222	0.937294	0.024112	0.890035	0.987062	-2.45333	0.0142	9	32407	0.0295	0.306			A	C	0.151968	0.924288	0.013476	0.897875	0.951478	-5.32246	1.05e-07	6.98037	8.70031	0.949197	0	18	102483	-----++-----------	0.152529	0.923304	0.019209	0.885655	0.962555	-3.75677	0.000174	9	49607	0.151442	0.925215	0.018691	0.88858	0.963359	-3.77096	0.000164	9	52876	7.04e-07	0.944
chr11:122715215:G:A	11_122215215_123215216	rs6589945	A	G	0.718134	0.948991	0.014132	0.921293	0.977522	-3.46428	0.000535	3.27162	8.24858	0.690879	0	12	68001	+-+-+-----+-	0.718889	0.938824	0.020453	0.898737	0.980699	-2.83537	0.00459	6	31759	0.717473	0.957767	0.019319	0.919901	0.997191	-2.09667	0.036	6	36242	0.00199	0.51			A	G	0.721043	0.976454	0.014733	0.947578	1.00621	-1.55577	0.12	0.921702	11.4818	0.830449	0	18	64329	-+-+-----+------++	0.720387	0.978151	0.020744	0.937494	1.02057	-1.01989	0.308	9	31922	0.721688	0.97476	0.02067	0.934246	1.01703	-1.18029	0.238	9	32407	0.296	0.91			A	G	0.717888	0.960649	0.011488	0.938132	0.983706	-3.31758	0.000913	3.03954	17.3313	0.432145	0.019118	18	102483	#ERROR!	0.718027	0.954295	0.016343	0.922262	0.98744	-2.68556	0.00726	9	49607	0.717757	0.966613	0.015996	0.935261	0.999015	-2.01856	0.0436	9	52876	0.00354	0.596
chr11:128322401:A:T	11_127701361_129016012	rs12225641	T	A	0.348483	1.06489	0.01488	1.03573	1.09488	4.4376	9.22e-06	5.03518	6.38547	0.846447	0	12	68001	+++-++++++++	0.349769	1.04409	0.021349	1.00224	1.08768	2.06735	0.0387	6	31759	0.347357	1.08301	0.020509	1.04281	1.12475	4.13237	3.63e-05	6	36242	2.31e-05	0.198			T	A	0.345529	1.07123	0.015174	1.04149	1.10182	4.78974	1.7e-06	5.77001	16.903	0.460955	0	18	64329	-++-----+-++-+-+++	0.347707	1.09517	0.021814	1.05241	1.13966	4.47439	7.77e-06	9	31922	0.343384	1.04782	0.020867	1.00692	1.09038	2.29953	0.0215	9	32407	3.19e-06	0.124			T	A	0.349678	1.06418	0.011942	1.04078	1.08812	5.4823	4.3e-08	7.36682	17.5275	0.419219	0.030094	18	102483	#ERROR!	0.351275	1.06514	0.017116	1.03159	1.09977	3.86474	0.000112	9	49607	0.34818	1.0633	0.016523	1.03091	1.0967	3.88911	0.000102	9	52876	2.97e-07	0.939
chr11:128523008:T:TC	11_127701361_129016012	rs151213883	TC	T	0.226445	1.06773	0.016741	1.03491	1.10158	4.11478	3.92e-05	4.40689	12.9822	0.294487	0.152689	12	68001	++++-+++++--	0.227835	1.07474	0.024581	1.02656	1.12518	3.08007	0.00208	6	31759	0.225228	1.06171	0.022592	1.01743	1.10792	2.75505	0.00588	6	36242	0.000196	0.703			TC	T	0.223977	1.06628	0.016929	1.0331	1.10053	3.97904	6.99e-05	4.1556	26.9908	0.058203	0.370155	18	64329	-+++--+++--+-+++-+	0.225588	1.05802	0.02359	1.01178	1.10637	2.47377	0.0134	9	31922	0.222391	1.07462	0.023983	1.02762	1.12378	3.15377	0.00162	9	32407	0.000325	0.629			TC	T	0.227357	1.0701	0.013459	1.04372	1.09715	5.32052	1.06e-07	6.97575	18.9936	0.3289	0.104962	18	102483	#ERROR!	0.228403	1.06994	0.019234	1.03224	1.10902	3.69402	0.000222	9	49607	0.226376	1.07026	0.018652	1.0337	1.10811	3.82913	0.00013	9	52876	7.13e-07	0.991
chr12:807144:G:A	12_288145_1464614	rs10849559	A	G	0.49752	1.06759	0.014306	1.03955	1.09638	4.81627	1.49e-06	5.82748	19.2592	0.056597	0.428844	12	67728	+++++++++-++	0.494808	1.0673	0.021093	1.02596	1.11031	3.23158	0.00124	6	31638	0.499897	1.06782	0.019273	1.03005	1.10698	3.57123	0.000358	6	36090	9.18e-06	0.986			A	G	0.495053	0.977343	0.013213	0.951446	1.00394	-1.67268	0.0944	1.02507	17.9357	0.392907	0.052171	18	64036	#ERROR!	0.494556	0.972069	0.018601	0.935612	1.00995	-1.45252	0.146	9	31781	0.495542	0.982509	0.018563	0.946126	1.02029	-0.916535	0.359	9	32255	0.229	0.697			A	G	0.495369	1.02424	0.010974	1.00273	1.04621	2.21159	0.027	1.56837	25.7758	0.078644	0.340466	18	102082	#ERROR!	0.493149	1.01208	0.015635	0.981436	1.04368	0.7655	0.444	9	49414	0.497451	1.03543	0.01527	1.0055	1.06625	2.32625	0.02	9	52668	0.0499	0.293
chr12:6347896:T:C	12_5836163_6910217	rs2228576	C	T	0.64028	0.946978	0.014602	0.918358	0.976491	-3.47935	0.000506	3.29595	9.86937	0.542175	0	12	67728	------+--+--	0.640499	0.957551	0.021603	0.91521	1.00185	-1.87982	0.0601	6	31638	0.640089	0.938047	0.019584	0.899662	0.97807	-3.00021	0.00271	6	36090	0.0019	0.512			C	T	0.639339	0.993093	0.015343	0.96302	1.0241	-0.441798	0.659	0.181342	13.2598	0.718625	0	18	64036	-+-----+------++++	0.637349	0.989817	0.021504	0.947669	1.03384	-0.461027	0.645	9	31781	0.641299	0.996371	0.021619	0.953998	1.04063	-0.163962	0.87	9	32255	0.887	0.833			C	T	0.640502	0.965193	0.01186	0.941949	0.989012	-2.84837	0.00441	2.35581	12.9459	0.739801	0	18	102082	-+-------+----++--	0.639774	0.970697	0.017107	0.937167	1.00543	-1.65822	0.0973	9	49414	0.641185	0.960123	0.016297	0.92818	0.993164	-2.35736	0.0184	9	52668	0.0157	0.66
chr12:6393542:T:C	12_5836163_6910217	rs11064160	C	T	0.120998	1.04339	0.022528	0.999237	1.0895	1.9254	0.0542	1.26605	7.94028	0.718643	0	12	67728	-+-+-+-++-++	0.122177	1.06087	0.03331	0.995586	1.13044	1.8235	0.0682	6	31638	0.119964	1.02852	0.030079	0.969568	1.09106	0.933834	0.35	6	36090	0.123	0.484			C	T	0.117965	1.00637	0.022345	0.962578	1.05216	0.279903	0.78	0.108155	13.0334	0.733948	0	18	64036	#ERROR!	0.117583	1.01044	0.031705	0.948295	1.07665	0.320598	0.749	9	31781	0.118343	1.00246	0.030935	0.941832	1.067	0.07735	0.938	9	32255	0.947	0.862			C	T	0.120569	1.02261	0.01792	0.987484	1.05898	1.25371	0.21	0.677932	12.5407	0.766348	0	18	102082	#ERROR!	0.121136	1.03469	0.025963	0.983802	1.08821	1.32535	0.185	9	49414	0.120038	1.01157	0.024425	0.963696	1.06182	0.464982	0.642	9	52668	0.373	0.527
chr12:6402491:G:A	12_5836163_6910217	rs4020660	A	G	0.445131	1.09834	0.015278	1.0684	1.12913	6.65126	3.01e-11	10.5215	6.63046	0.828172	0	12	67728	+++-++++-+++	0.443539	1.12125	0.022941	1.07628	1.16809	5.48046	4.34e-08	6	31638	0.446526	1.0795	0.020262	1.03978	1.12072	3.99998	6.4e-05	6	36090	1.01e-10	0.18			A	G	0.437561	1.01089	0.014429	0.982613	1.03999	0.7484	0.454	0.342725	14.1018	0.659886	0	18	64036	#ERROR!	0.436732	1.03721	0.020895	0.996255	1.07984	1.77743	0.0755	9	31781	0.438377	0.985639	0.019704	0.947019	1.02583	-0.709302	0.478	9	32255	0.16	0.0782			A	G	0.441892	1.05678	0.011911	1.03344	1.08065	4.84574	1.28e-06	5.89164	20.8021	0.235268	0.182774	18	102082	#ERROR!	0.440615	1.08025	0.01748	1.04599	1.11563	4.69434	2.72e-06	9	49414	0.44309	1.03554	0.016121	1.00394	1.06813	2.20873	0.0272	9	52668	1.43e-06	0.0639
chr12:8922106:G:A	12_8422106_10257536	rs11048023	A	G	0.455134	1.02269	0.013622	0.995993	1.05011	1.66255	0.0964	1.01591	16.4549	0.125064	0.331507	12	67728	++---+-++-+-	0.452297	1.03709	0.020359	0.997184	1.07859	1.81916	0.0689	6	31638	0.457621	1.01085	0.018146	0.975282	1.04771	0.590426	0.555	6	36090	0.161	0.344			A	G	0.454077	1.01821	0.013705	0.991351	1.0458	1.32318	0.186	0.731056	20.5879	0.245268	0.174272	18	64036	#ERROR!	0.451029	1.0268	0.019551	0.988479	1.0666	1.36282	0.173	9	31781	0.457079	1.0099	0.019008	0.97264	1.04858	0.513475	0.608	9	32255	0.346	0.543			A	G	0.455614	1.02016	0.010894	0.998811	1.04197	1.84977	0.0644	1.19139	17.5402	0.418388	0.030797	18	102082	#ERROR!	0.452915	1.0324	0.015865	1.0013	1.06446	2.04331	0.041	9	49414	0.458147	1.00907	0.01486	0.979947	1.03906	0.60439	0.546	9	52668	0.103	0.29
chr12:9757536:C:A	12_8422106_10257536	rs10844706	A	C	0.367741	0.953094	0.013047	0.927522	0.97937	-3.46228	0.000539	3.26839	7.52852	0.754812	0	12	67728	----+---+++-	0.3718	0.96677	0.019428	0.928692	1.00641	-1.64835	0.0993	6	31638	0.364182	0.941684	0.017426	0.907529	0.977125	-3.18771	0.00144	6	36090	0.0016	0.345			A	C	0.368298	0.937341	0.012962	0.911935	0.963455	-4.61556	3.98e-06	5.40007	14.411	0.637824	0	18	64036	---++-+-------++--	0.369535	0.937669	0.018385	0.901635	0.975144	-3.2189	0.00129	9	31781	0.367079	0.937023	0.018075	0.901596	0.973842	-3.30797	0.000945	9	32255	2.37e-05	0.98			A	C	0.368337	0.941708	0.010329	0.921463	0.962399	-5.4164	6.22e-08	7.20618	17.4057	0.427224	0.023309	18	102082	----+---------++--	0.371602	0.945943	0.014931	0.916678	0.976143	-3.46599	0.000532	9	49414	0.365274	0.937843	0.014183	0.910044	0.96649	-4.18023	2.95e-05	9	52668	3.95e-07	0.698
chr12:14388669:C:T	12_13837842_14888670	rs111499367	T	C	0.004811	0.989688	0.088385	0.816453	1.19968	-0.105585	0.916	0.038156	8.80697	0.639705	0	12	66230	--++---+----	0.005218	1.04968	0.127437	0.799905	1.37745	0.34971	0.727	6	30837	0.004457	0.93282	0.113521	0.710318	1.22502	-0.5002	0.617	6	35393	0.83	0.548			T	C	0.005083	1.15015	0.102816	0.94863	1.39448	1.42341	0.155	0.81078	8.27148	0.960392	0	18	61527	-++--+-----++-+-++	0.00532	1.14028	0.136584	0.872577	1.49012	0.961577	0.336	9	30436	0.004851	1.16086	0.143535	0.879532	1.53217	1.05343	0.292	9	31091	0.362	0.928			T	C	0.004835	1.07869	0.078259	0.925306	1.25751	0.967981	0.333	0.4775	8.99725	0.940348	0	18	99202	-+++--+-++-++---+-	0.005169	1.10535	0.108466	0.892756	1.36857	0.91907	0.358	9	47882	0.004523	1.05102	0.106061	0.843144	1.31016	0.442588	0.658	9	51320	0.594	0.748
chr12:30654261:C:A	12_30154261_31154262	rs12369125	A	C	0.252255	1.02574	0.015495	0.995372	1.05704	1.65751	0.0974	1.01137	11.8395	0.375826	0.070908	12	67728	+++-+-+---++	0.249613	1.01245	0.022538	0.96827	1.05864	0.543417	0.587	6	31638	0.254572	1.03692	0.021083	0.9956	1.07996	1.74746	0.0806	6	36090	0.187	0.438			A	C	0.254612	1.06641	0.01617	1.03471	1.09907	4.1769	2.99e-05	4.52444	16.6416	0.478894	0	18	64036	-++++--+++++----++	0.254648	1.06058	0.022694	1.01609	1.10701	2.69043	0.00715	9	31781	0.254577	1.07217	0.022757	1.02757	1.11871	3.21448	0.00131	9	32255	0.000153	0.724			A	C	0.254543	1.0418	0.012577	1.01715	1.06705	3.35175	0.000808	3.09281	22.0455	0.182975	0.228868	18	102082	#ERROR!	0.25365	1.03695	0.017983	1.0017	1.07344	2.05647	0.0398	9	49414	0.25538	1.04629	0.017427	1.01213	1.0816	2.67198	0.00756	9	52668	0.0034	0.714
chr12:40336661:C:T	12_39831158_40846422	rs2404835	T	C	0.323839	0.982635	0.013745	0.955696	1.01033	-1.23508	0.217	0.663984	5.19138	0.921545	0	12	67728	-+---++--+--	0.323187	0.969308	0.019889	0.930325	1.00992	-1.48846	0.137	6	31638	0.32441	0.994069	0.018804	0.957213	1.03234	-0.308621	0.758	6	36090	0.315	0.376			T	C	0.32629	0.999676	0.01413	0.97198	1.02816	-0.022615	0.982	0.007911	11.2651	0.842454	0	18	64036	---+-+----++--++-+	0.328679	1.03016	0.020457	0.990061	1.07188	1.46688	0.142	9	31781	0.323936	0.969999	0.019294	0.932183	1.00935	-1.50133	0.133	9	32255	0.11	0.0359			T	C	0.32529	0.98661	0.011062	0.964929	1.00878	-1.18903	0.234	0.630031	8.99912	0.940289	0	18	102082	-------+-+++---+--	0.326488	0.999997	0.016049	0.968542	1.03247	-0.000206	1	9	49414	0.324166	0.974247	0.015132	0.944589	1.00484	-1.65408	0.0981	9	52668	0.255	0.25
chr12:40337211:A:G	12_39831158_40846422	rs10506154	G	A	0.028997	1.34218	0.053372	1.23758	1.45564	7.10862	1.22e-12	11.9138	7.30301	0.774041	0	12	67728	+++++++++-++	0.029233	1.40998	0.081489	1.25026	1.5901	5.6014	2.18e-08	6	31638	0.028791	1.28797	0.068434	1.15383	1.43769	4.51024	6.57e-06	6	36090	5.88e-12	0.276			G	A	0.022307	0.999836	0.043805	0.913979	1.09376	-0.003572	0.997	0.00124	26.0177	0.074139	0.346598	18	64036	-+-+-++-+-+++++++-	0.022572	1.14107	0.068499	1.00681	1.29323	2.06628	0.0388	9	31781	0.022047	0.869223	0.053614	0.76414	0.988756	-2.132	0.033	9	32255	0.0122	0.003			G	A	0.027544	1.20946	0.040472	1.13014	1.29435	5.49471	4.01e-08	7.39727	16.8706	0.463166	0	18	102082	#ERROR!	0.028028	1.30375	0.061939	1.18235	1.43762	5.31901	1.07e-07	9	49414	0.02709	1.12795	0.05175	1.02652	1.23941	2.5045	0.0123	9	52668	3.12e-08	0.0365
chr12:40426830:T:G	12_39831158_40846422	rs10748065	G	T	0.399875	0.906542	0.012201	0.882628	0.931104	-7.19352	6.57e-13	12.1821	5.8717	0.881786	0	12	67728	---+--------	0.401338	0.912599	0.018015	0.877288	0.94933	-4.54278	5.63e-06	6	31638	0.398593	0.901436	0.016416	0.86926	0.934802	-5.59572	2.25e-08	6	36090	5.24e-12	0.653			G	T	0.411431	0.956392	0.013009	0.930895	0.982588	-3.23415	0.00123	2.91146	7.88951	0.968852	0	18	64036	#ERROR!	0.412216	0.95989	0.018443	0.923743	0.997453	-2.09024	0.0366	9	31781	0.410658	0.952969	0.01815	0.917395	0.989922	-2.48183	0.0131	9	32255	0.00517	0.793			G	T	0.402425	0.936912	0.010094	0.917128	0.957122	-5.9847	2.23e-09	8.6517	8.86008	0.944549	0	18	102082	----+-+-----------	0.402757	0.937444	0.014489	0.909046	0.966729	-4.11594	3.9e-05	9	49414	0.402114	0.936419	0.01395	0.909076	0.964584	-4.3449	1.41e-05	9	52668	1.67e-08	0.96
chr12:47814585:T:C	12_47314585_48314586	rs11168249	C	T	0.465487	1.02035	0.013722	0.993453	1.04797	1.47806	0.139	0.855802	23.8437	0.013408	0.538662	12	67728	++-+-+++--+-	0.465106	0.980117	0.019255	0.942376	1.01937	-1.00247	0.316	6	31638	0.465822	1.05632	0.019288	1.01852	1.09553	2.94697	0.00322	6	36090	0.00787	0.00617			C	T	0.466411	1.06138	0.014423	1.03311	1.09042	4.32481	1.55e-05	4.81074	10.0607	0.901047	0	18	64036	-++++++-+-+++++--+	0.469055	1.07003	0.020499	1.02985	1.11177	3.46638	0.000531	9	31781	0.463806	1.05288	0.020075	1.01353	1.09375	2.65182	0.00802	9	32255	7.31e-05	0.558			C	T	0.467938	1.04037	0.011215	1.01839	1.06283	3.63265	0.000283	3.5488	18.8828	0.335301	0.09971	18	102082	#ERROR!	0.468164	1.02153	0.015761	0.990638	1.05339	1.35965	0.174	9	49414	0.467725	1.05833	0.015809	1.02734	1.09025	3.73932	0.000186	9	52668	0.000365	0.105
chr12:56076060:G:A	12_55576060_56576061	rs199762200	A	G	0.020064	0.917567	0.043367	0.832568	1.01124	-1.73458	0.0828	1.08187	8.94141	0.6273	0	12	67728	---+----+++-	0.019332	0.951964	0.066232	0.82215	1.10228	-0.658141	0.51	6	31638	0.020706	0.891449	0.05539	0.782884	1.01507	-1.73426	0.0829	6	36090	0.179	0.511			A	G	0.019704	0.875369	0.042081	0.792891	0.966426	-2.63638	0.0084	2.07586	14.8546	0.605952	0	18	64036	#ERROR!	0.019413	0.907816	0.060826	0.788597	1.04506	-1.34644	0.178	9	31781	0.019991	0.844801	0.055983	0.735074	0.970907	-2.37594	0.0175	9	32255	0.024	0.476			A	G	0.019548	0.909396	0.034894	0.841005	0.98335	-2.38091	0.0173	1.76217	16.7428	0.471921	0	18	102082	-+--+-+-----++-++-	0.01931	0.93393	0.051136	0.833704	1.04621	-1.18015	0.238	9	49414	0.019772	0.887814	0.046304	0.797059	0.988903	-2.16283	0.0306	9	52668	0.0481	0.526
chr12:57441402:G:A	12_56936134_57957400	rs7297282	A	G	0.232378	0.980757	0.015236	0.950896	1.01156	-1.23166	0.218	0.66143	20.1002	0.043985	0.452743	12	67728	----+----+--	0.234435	0.961845	0.021799	0.91912	1.00656	-1.67809	0.0933	6	31638	0.230575	0.997368	0.021027	0.956156	1.04036	-0.12241	0.903	6	36090	0.243	0.252			A	G	0.232905	0.924052	0.014555	0.895524	0.953488	-4.93691	8.08e-07	6.09248	21.5906	0.200979	0.212622	18	64036	-----++-----------	0.236383	0.926592	0.020457	0.886495	0.968501	-3.37806	0.000734	9	31781	0.229477	0.921493	0.020445	0.881421	0.963387	-3.60438	0.000315	9	32255	5.02e-06	0.863			A	G	0.229957	0.952087	0.011871	0.92882	0.975937	-3.88957	0.000101	3.99414	30.3735	0.023774	0.440301	18	102082	-----+++-------+--	0.232384	0.940928	0.016758	0.908082	0.974962	-3.35872	0.000788	9	49414	0.22768	0.962711	0.016643	0.930091	0.996475	-2.16075	0.0307	9	52668	0.000344	0.365
chr12:67441022:A:C	12_66931797_68618317	rs7961374	C	A	0.213512	0.932026	0.014858	0.902904	0.962086	-4.34651	1.4e-05	4.85351	5.85311	0.882983	0	12	67728	---+-----+--	0.213455	0.915727	0.021423	0.873737	0.959735	-3.67611	0.000239	6	31638	0.213562	0.945987	0.020356	0.906089	0.987643	-2.52555	0.0116	6	36090	4.79e-05	0.317			C	A	0.217401	0.957248	0.015328	0.927204	0.988264	-2.68562	0.00726	2.13929	15.6448	0.54914	0	18	64036	---++-+---+--++---	0.21878	0.958172	0.021639	0.915759	1.00255	-1.84979	0.0644	9	31781	0.216043	0.956338	0.021433	0.914329	1.00028	-1.94789	0.0514	9	32255	0.0271	0.953			C	A	0.213094	0.945867	0.012055	0.922239	0.970101	-4.31186	1.64e-05	4.7853	15.5748	0.554155	0	18	102082	----+-+---+--++---	0.213263	0.939396	0.017179	0.905724	0.974319	-3.35697	0.000793	9	49414	0.212936	0.951888	0.016747	0.919064	0.985885	-2.75398	0.0059	9	52668	8.05e-05	0.609
chr12:68106206:G:A	12_66931797_68618317	rs7134472	A	G	0.383925	1.06559	0.014448	1.03728	1.09469	4.62325	3.84e-06	5.41613	5.70106	0.892547	0	12	67728	+++--++++-++	0.383861	1.05781	0.021071	1.01652	1.10079	2.76626	0.00569	6	31638	0.383981	1.0722	0.019642	1.0337	1.11213	3.73657	0.000188	6	36090	2.03e-05	0.624			A	G	0.392511	1.16824	0.015975	1.13692	1.20041	11.2183	3.59e-29	28.4455	21.3856	0.209515	0.205073	18	64036	#ERROR!	0.392285	1.15245	0.022335	1.10868	1.19796	7.1815	7.18e-13	9	31781	0.392734	1.18373	0.02259	1.13946	1.22973	8.67236	4.47e-18	9	32255	2.95e-28	0.334			A	G	0.391004	1.11304	0.012079	1.08936	1.13723	9.76248	1.74e-22	21.7591	13.0109	0.735459	0	18	102082	#ERROR!	0.390329	1.11106	0.017343	1.07707	1.14613	6.64307	3.18e-11	9	49414	0.391636	1.11485	0.01669	1.08214	1.14856	7.15541	8.68e-13	9	52668	1.99e-21	0.877
chr12:96150736:G:A	12_95637691_96637692	rs73220060	A	G	0.114225	1.09651	0.023613	1.05023	1.14483	4.1874	2.85e-05	4.54445	9.51711	0.574273	0	12	67728	-++++++++-++	0.113355	1.12996	0.03562	1.06014	1.20437	3.75492	0.000175	6	31638	0.114987	1.0691	0.031013	1.00832	1.13355	2.2374	0.0253	6	36090	7.1e-05	0.21			A	G	0.111985	1.02988	0.022533	0.98571	1.07602	1.31637	0.188	0.725775	13.181	0.723989	0	18	64036	-+++--+---++----++	0.111042	1.04899	0.032446	0.985397	1.11669	1.49896	0.134	9	31781	0.112914	1.01175	0.030764	0.951455	1.07587	0.37268	0.709	9	32255	0.303	0.419			A	G	0.114305	1.06473	0.018425	1.02862	1.10211	3.56272	0.00037	3.43226	18.4983	0.358075	0.080998	18	102082	-+++-+++++++--+-++	0.113478	1.09245	0.02708	1.03937	1.14823	3.4796	0.000505	9	49414	0.115082	1.03977	0.024788	0.991188	1.09074	1.59746	0.11	9	52668	0.000656	0.161
chr12:106951840:A:G	12_106451840_107451841	rs2160531	G	A	0.158703	0.897818	0.016117	0.866228	0.93056	-5.89816	3.78e-09	8.42276	12.6748	0.315114	0.132133	12	67728	----+-------	0.159788	0.91417	0.023943	0.867241	0.963639	-3.33753	0.00085	6	31638	0.157752	0.884012	0.021495	0.841881	0.928251	-4.94841	7.62e-07	6	36090	1.84e-08	0.36			G	A	0.161076	0.975816	0.017669	0.941185	1.01172	-1.32786	0.184	0.734696	23.9512	0.120768	0.290223	18	64036	-------+--+----+++	0.160419	1.0028	0.025589	0.952647	1.0556	0.10684	0.915	9	31781	0.161723	0.949968	0.024053	0.902825	0.999574	-1.97642	0.0481	9	32255	0.141	0.142			G	A	0.158975	0.938396	0.013491	0.911954	0.965606	-4.35999	1.32e-05	4.88019	23.926	0.12146	0.289475	18	102082	-------+--+-+---++	0.159861	0.968073	0.019937	0.928997	1.00879	-1.54357	0.123	9	49414	0.158143	0.911677	0.018098	0.876205	0.948586	-4.56682	5.03e-06	9	52668	8.99e-06	0.0398
chr12:111446804:T:C	12_111069952_112672911	rs3184504	C	T	0.495207	0.936685	0.012348	0.912482	0.961529	-4.89731	9.89e-07	6.00483	5.49718	0.904724	0	12	67728	--++----+-+-	0.495691	0.95558	0.018517	0.919288	0.993306	-2.3	0.0215	6	31638	0.494783	0.921065	0.016403	0.888916	0.954377	-4.53612	5.81e-06	6	36090	2.42e-06	0.17			C	T	0.502952	0.952495	0.012692	0.927617	0.978039	-3.60455	0.000315	3.50173	9.86561	0.909151	0	18	64036	#ERROR!	0.500768	0.933868	0.017475	0.899617	0.969423	-3.58891	0.000334	9	31781	0.505105	0.971619	0.01824	0.935869	1.00873	-1.50529	0.132	9	32255	0.000514	0.142			C	T	0.493924	0.943558	0.009977	0.924002	0.963527	-5.43721	5.54e-08	7.25671	7.89266	0.968788	0	18	102082	---+--+-----++-+--	0.493041	0.945416	0.014321	0.917347	0.974344	-3.65016	0.000264	9	49414	0.494753	0.941826	0.013792	0.914794	0.969658	-4.03376	5.55e-05	9	52668	3.75e-07	0.859
chr12:116320361:C:G	12_115820361_116924880	rs74550975	G	C	0.142854	0.955471	0.01811	0.919975	0.992337	-2.35826	0.0184	1.73559	11.3652	0.413195	0.032132	12	67728	+-+--+------	0.142329	0.935691	0.025996	0.884739	0.989577	-2.32678	0.02	6	31638	0.143315	0.972453	0.02485	0.923748	1.02373	-1.06551	0.287	6	36090	0.0378	0.32			G	C	0.14605	0.94368	0.017925	0.908547	0.980171	-2.99464	0.00276	2.55944	36.5376	0.003885	0.534726	18	64036	-----++-+-+-+-----	0.145062	0.911013	0.024486	0.86302	0.961674	-3.37533	0.000742	9	31781	0.147024	0.976365	0.025811	0.925776	1.02972	-0.881153	0.378	9	32255	0.00228	0.0736			G	C	0.142878	0.947596	0.014322	0.919524	0.976525	-3.5083	0.000454	3.34296	28.6376	0.038017	0.406376	18	102082	#ERROR!	0.141673	0.928009	0.02014	0.888535	0.969237	-3.36894	0.000759	9	49414	0.144008	0.965941	0.020103	0.926538	1.00702	-1.63086	0.103	9	52668	0.000908	0.192
chr12:119671479:AGGCACCTCTTCACAGGAC:A	12_119209120_120209121	rs58105891	A	AGGCACCTCTTCACAGGAC	0.083202	1.11002	0.026793	1.05751	1.16515	4.22135	2.46e-05	4.60951	11.5687	0.396917	0.049161	12	67728	++++++-+--++	0.08357	1.1097	0.039231	1.0328	1.19231	2.84093	0.00451	6	31638	0.082879	1.1103	0.036011	1.03972	1.18567	3.12234	0.0018	6	36090	0.000135	0.991			A	AGGCACCTCTTCACAGGAC	0.082724	1.12296	0.027287	1.06947	1.17911	4.65776	3.25e-06	5.48853	19.173	0.318691	0.113338	18	64036	-++++-+++-++++--++	0.083054	1.11469	0.037994	1.04022	1.19449	3.07783	0.00209	9	31781	0.082399	1.13122	0.038417	1.05593	1.21189	3.50843	0.000454	9	32255	1.86e-05	0.767			A	AGGCACCTCTTCACAGGAC	0.084778	1.11634	0.021631	1.07395	1.16041	5.57142	2.59e-08	7.58696	14.4808	0.632821	0	18	102082	#ERROR!	0.085117	1.11402	0.030841	1.05358	1.17794	3.79363	0.00015	9	49414	0.084459	1.11851	0.029879	1.05994	1.1803	4.0816	4.52e-05	9	52668	1.81e-07	0.919
chr12:122013281:A:G	12_121513281_122513282	rs11043288	G	A	0.50453	1.02978	0.013505	1.00331	1.05694	2.20841	0.0272	1.56484	3.90433	0.972632	0	12	67728	-+++++-+-+-+	0.502896	1.0371	0.019992	0.997917	1.07783	1.85388	0.0638	6	31638	0.505963	1.02365	0.018136	0.9881	1.06047	1.29613	0.195	6	36090	0.0774	0.624			G	A	0.502606	1.02167	0.013571	0.995071	1.04898	1.59288	0.111	0.953962	10.6263	0.87532	0	18	64036	-++-+--+++++-+-+-+	0.501057	1.02177	0.019218	0.984103	1.06088	1.12381	0.261	9	31781	0.504132	1.02157	0.018961	0.984409	1.06014	1.12888	0.259	9	32255	0.281	0.994			G	A	0.503884	1.02383	0.010772	1.00271	1.04539	2.21493	0.0268	1.57208	8.84325	0.945051	0	18	102082	-++++-+++-++-+-+++	0.502147	1.02553	0.015499	0.995152	1.05683	1.64321	0.1	9	49414	0.505513	1.02226	0.01486	0.993133	1.05224	1.49276	0.135	9	52668	0.0851	0.881
chr12:124548792:T:G	12_124048792_125048793	rs10773092	G	T	0.292097	1.03637	0.015437	1.00611	1.06753	2.36302	0.0181	1.74117	7.46573	0.760212	0	12	67728	++---+-+++++	0.292718	1.03725	0.022688	0.992785	1.08371	1.63609	0.102	6	31638	0.291553	1.03562	0.020828	0.994798	1.07812	1.70581	0.088	6	36090	0.0612	0.959			G	T	0.289898	0.990308	0.014845	0.961212	1.02029	-0.640075	0.522	0.28221	17.5889	0.41521	0.03348	18	64036	#ERROR!	0.290598	1.00618	0.021291	0.964452	1.04972	0.2852	0.775	9	31781	0.289209	0.974952	0.020455	0.93486	1.01676	-1.18401	0.236	9	32255	0.476	0.3			G	T	0.291767	1.01744	0.0121	0.993719	1.04172	1.43644	0.151	0.821417	13.7913	0.681815	0	18	102082	#ERROR!	0.292064	1.02503	0.017491	0.990751	1.0605	1.42462	0.154	9	49414	0.291487	1.01045	0.016602	0.977913	1.04407	0.62262	0.534	9	52668	0.299	0.552
chr13:26957130:T:C	13_26445546_27457131	rs17085007	C	T	0.178649	1.0227	0.017389	0.988617	1.05796	1.29798	0.194	0.711581	6.97266	0.801293	0	12	68001	-++--++-++++	0.179126	1.00228	0.024988	0.953299	1.05377	0.088905	0.929	6	31759	0.178231	1.04026	0.023875	0.993468	1.08926	1.68092	0.0928	6	36242	0.243	0.284			C	T	0.185118	1.16926	0.019709	1.13063	1.20921	9.1226	7.78e-20	19.1088	14.9328	0.600322	0	18	64329	-++++++++-++++++++	0.184739	1.13126	0.026975	1.07838	1.18672	5.05014	4.5e-07	9	31922	0.185492	1.20738	0.028381	1.15175	1.26569	7.83109	5.07e-15	9	32407	1.4e-19	0.0575			C	T	0.183747	1.0904	0.014765	1.06146	1.12013	6.30626	2.95e-10	9.53017	18.1663	0.378422	0.064202	18	102483	-+++++++++++++++++	0.18345	1.07015	0.020757	1.02947	1.11244	3.42846	0.000611	9	49607	0.184026	1.10957	0.020761	1.06888	1.15181	5.45427	5.03e-08	9	52876	9.72e-10	0.188
chr13:26970136:C:G	13_26445546_27457131	rs146245280	G	C	0.03138	1.01883	0.039156	0.942087	1.10183	0.466917	0.641	0.193426	10.346	0.499562	0	12	68001	-+-+--++-+-+	0.030901	1.05587	0.059463	0.939324	1.18688	0.911053	0.362	6	31759	0.0318	0.989689	0.05053	0.89065	1.09974	-0.192662	0.847	6	36242	0.648	0.42			G	C	0.032205	1.15452	0.044135	1.06802	1.24803	3.61605	0.000301	3.52094	9.57948	0.920313	0	18	64329	-++--+--++++++-+++	0.031843	1.17328	0.062934	1.04993	1.31112	2.8197	0.00482	9	31922	0.032561	1.13667	0.060008	1.01906	1.26786	2.29873	0.0215	9	32407	0.00134	0.69			G	C	0.032118	1.06962	0.03293	1.00508	1.13831	2.11953	0.0341	1.46768	16.8806	0.462487	0	18	102483	-++--+++-+++-+-+++	0.031923	1.08419	0.047667	0.990766	1.18643	1.75823	0.0787	9	49607	0.0323	1.0565	0.044451	0.969376	1.15145	1.25168	0.211	9	52876	0.0974	0.684
chr13:39777204:A:G	13_39138280_43328617	rs9532430	G	A	0.662523	1.05564	0.014758	1.02671	1.08538	3.81941	0.000135	3.86983	11.9084	0.370567	0.076283	12	68001	++-++--+++++	0.664363	1.07788	0.022095	1.03457	1.123	3.58454	0.00034	6	31759	0.66091	1.03712	0.019617	0.998668	1.07705	1.89085	0.0587	6	36242	0.000271	0.175			G	A	0.655897	1.06175	0.014995	1.03236	1.09198	4.18354	2.9e-05	4.53708	27.8863	0.046285	0.390381	18	64329	-+++-+++--++++++++	0.657235	1.09011	0.021702	1.04758	1.13437	4.24887	2.17e-05	9	31922	0.654579	1.0344	0.02049	0.994241	1.07618	1.67414	0.0941	9	32407	2.96e-05	0.0671			G	A	0.66332	1.06028	0.011859	1.03704	1.08405	5.17577	2.32e-07	6.6352	27.9133	0.045962	0.39097	18	102483	#ERROR!	0.665445	1.08072	0.017321	1.04677	1.11576	4.76672	1.9e-06	9	49607	0.661327	1.04159	0.016122	1.00999	1.07418	2.59252	0.00955	9	52876	4.04e-07	0.103
chr13:40222015:G:A	13_39138280_43328617	rs73185508	A	G	0.042466	0.861223	0.027309	0.807698	0.918295	-4.56366	5.1e-06	5.29229	9.77048	0.551143	0	12	68001	----+---++--	0.040815	0.880284	0.041293	0.79935	0.969413	-2.5913	0.00958	6	31759	0.043912	0.846382	0.035563	0.776678	0.922341	-3.80359	0.000144	6	36242	2.51e-05	0.551			A	G	0.043772	0.876319	0.028249	0.820952	0.93542	-3.96484	7.42e-05	4.12977	17.4505	0.42427	0.025817	18	64329	#ERROR!	0.043382	0.890332	0.040122	0.811693	0.97659	-2.4621	0.0138	9	31922	0.044156	0.862628	0.038736	0.786706	0.945877	-3.14378	0.00168	9	32407	0.000345	0.635			A	G	0.041787	0.863564	0.022059	0.820328	0.909079	-5.59745	2.23e-08	7.65188	19.424	0.304744	0.124795	18	102483	-------+----++-+--	0.041124	0.883886	0.032349	0.820483	0.95219	-3.25	0.00116	9	49607	0.042409	0.845497	0.029553	0.787574	0.90768	-4.63519	3.62e-06	9	52876	1.1e-07	0.397
chr13:40441506:G:A	13_39138280_43328617	rs4943780	A	G	0.236735	0.937566	0.014444	0.909257	0.966757	-4.12125	3.81e-05	4.41906	14.3374	0.214881	0.232778	12	68001	+-----+-----	0.234277	0.925747	0.020997	0.884593	0.968815	-3.32557	0.000887	6	31759	0.23889	0.947533	0.01966	0.909001	0.987699	-2.54432	0.011	6	36242	0.000156	0.459			A	G	0.236768	0.88793	0.013939	0.860609	0.916118	-7.45451	9.42e-14	13.0261	14.7005	0.617044	0	18	64329	-------+----------	0.234685	0.870444	0.019312	0.832592	0.910017	-6.11691	9.83e-10	9	31922	0.23882	0.905348	0.019857	0.866428	0.946017	-4.43541	9.32e-06	9	32407	4.01e-13	0.218			A	G	0.23286	0.917081	0.011356	0.894822	0.939893	-6.90487	5.22e-12	11.2826	19.2028	0.317017	0.114712	18	102483	#ERROR!	0.230255	0.900371	0.016021	0.86897	0.932907	-5.79464	7.03e-09	9	49607	0.235303	0.932723	0.015928	0.901504	0.965023	-4.00978	6.14e-05	9	52876	1.65e-11	0.159
chr13:40848918:C:T	13_39138280_43328617	rs9549303	T	C	0.387508	0.945916	0.012911	0.920612	0.971917	-4.01895	5.91e-05	4.22869	5.74001	0.890136	0	12	68001	--++-----+--	0.389082	0.941871	0.018831	0.904963	0.980285	-2.9363	0.00333	6	31759	0.386128	0.949378	0.01755	0.91498	0.985069	-2.75896	0.00581	6	36242	0.000298	0.775			T	C	0.387812	0.97185	0.013426	0.945536	0.998897	-2.03883	0.0415	1.3821	17.1659	0.443181	0.009665	18	64329	#ERROR!	0.388481	0.950898	0.018478	0.914681	0.988549	-2.54134	0.0111	9	31922	0.387152	0.993239	0.01929	0.955431	1.03254	-0.342646	0.732	9	32407	0.0373	0.12			T	C	0.387322	0.966564	0.010577	0.945834	0.987749	-3.07437	0.00212	2.67405	12.4435	0.77257	0	18	102483	---+++++-------+-+	0.38797	0.954085	0.014963	0.924758	0.984342	-2.95078	0.00318	9	49607	0.386713	0.978335	0.014815	0.949296	1.00826	-1.42483	0.154	9	52876	0.00466	0.257
chr13:42346854:G:A	13_39138280_43328617	rs4614629	A	G	0.151962	1.08501	0.019858	1.04609	1.12538	4.37746	1.22e-05	4.91485	11.1016	0.434793	0.00915	12	68001	+++--+++-+++	0.153854	1.09873	0.029198	1.0415	1.1591	3.44992	0.000564	6	31759	0.150304	1.07316	0.026709	1.02081	1.12819	2.76721	0.00567	6	36242	5.66e-05	0.529			A	G	0.145357	1.00371	0.018926	0.966619	1.04223	0.19288	0.847	0.072096	11.0896	0.851867	0	18	64329	#ERROR!	0.146178	1.01642	0.026789	0.963909	1.07178	0.601695	0.547	9	31922	0.144548	0.990964	0.026325	0.939367	1.0454	-0.332703	0.739	9	32407	0.789	0.509			A	G	0.149756	1.04985	0.015549	1.01937	1.08123	3.23658	0.00122	2.91516	11.1704	0.847569	0	18	102483	#ERROR!	0.15117	1.0667	0.022502	1.02259	1.1127	2.99705	0.00274	9	49607	0.14843	1.03412	0.021254	0.992459	1.07752	1.59915	0.11	9	52876	0.00312	0.302
chr13:42786462:A:G	13_39138280_43328617	rs9634771	G	A	0.188089	0.967624	0.016194	0.935883	1.00044	-1.93403	0.0531	1.27471	7.56772	0.751423	0	12	68001	--+---+-----	0.188286	0.979803	0.024035	0.932695	1.02929	-0.811595	0.417	6	31759	0.187916	0.957443	0.021641	0.915027	1.00182	-1.88114	0.06	6	36242	0.123	0.499			G	A	0.187507	0.931528	0.01585	0.900461	0.963667	-4.09858	4.2e-05	4.37649	10.4987	0.881407	0	18	64329	#ERROR!	0.187786	0.933494	0.022411	0.889568	0.979589	-2.79861	0.00515	9	31922	0.187232	0.929603	0.022112	0.886264	0.975062	-2.99678	0.00274	9	32407	0.000223	0.904			G	A	0.186653	0.958557	0.01288	0.933311	0.984485	-3.10826	0.00189	2.72356	7.08789	0.982382	0	18	102483	#ERROR!	0.187175	0.960599	0.018519	0.924302	0.998322	-2.04546	0.0408	9	49607	0.186162	0.956674	0.017738	0.921907	0.992751	-2.3452	0.019	9	52876	0.00789	0.881
chr13:43900916:C:G	13_43410570_44410571	rs2121033	G	C	0.248018	1.17032	0.01809	1.13487	1.20689	10.02	1.33e-23	22.8755	8.74473	0.645441	0	12	68001	+++-+++++-++	0.25093	1.18408	0.026706	1.13173	1.23884	7.32447	2.5e-13	6	31759	0.245466	1.15859	0.024303	1.11096	1.20827	6.87248	6.55e-12	6	36242	1.24e-22	0.489			G	C	0.230478	1.02386	0.016258	0.991993	1.05675	1.46162	0.144	0.842139	9.80002	0.911786	0	18	64329	#ERROR!	0.232795	1.03322	0.023072	0.988002	1.08051	1.43137	0.152	9	31922	0.228196	1.01461	0.022618	0.97028	1.06097	0.636358	0.525	9	32407	0.293	0.573			G	C	0.24481	1.10228	0.013768	1.07529	1.12994	7.70023	1.42e-14	13.8472	15.7487	0.541715	0	18	102483	#ERROR!	0.247166	1.10455	0.019749	1.06584	1.14467	5.46373	4.77e-08	9	49607	0.242599	1.10016	0.019016	1.06289	1.13874	5.42826	5.82e-08	9	52876	1.32e-13	0.875
chr13:71913382:A:T	13_71413382_72415650	rs2810143	T	A	0.184021	1.00847	0.017206	0.974744	1.04336	0.485952	0.627	0.202716	7.5423	0.753622	0	12	68001	+--+++-+-++-	0.184582	1.00059	0.02492	0.951751	1.05194	0.023278	0.981	6	31759	0.183529	1.01528	0.02347	0.969276	1.06346	0.640901	0.522	6	36242	0.814	0.676			T	A	0.186761	1.08101	0.018497	1.04476	1.11852	4.47601	7.71e-06	5.11281	16.3001	0.502672	0	18	64329	#ERROR!	0.186974	1.06126	0.025625	1.01104	1.11399	2.40387	0.0162	9	31922	0.186551	1.10073	0.026322	1.04914	1.15486	3.91872	8.99e-05	9	32407	2.57e-05	0.294			T	A	0.185984	1.03539	0.014104	1.00775	1.0638	2.51914	0.0118	1.9287	10.1543	0.897015	0	18	102483	#ERROR!	0.185518	1.01699	0.019852	0.978082	1.05745	0.846497	0.397	9	49607	0.186421	1.05276	0.019807	1.01394	1.09307	2.68229	0.00733	9	52876	0.0191	0.211
chr13:99212998:G:A	13_98671454_99966008	rs34647286	A	G	0.216972	0.926327	0.014744	0.897428	0.956156	-4.73265	2.25e-06	5.64735	10.7241	0.466655	0	12	68001	------------	0.220082	0.959614	0.022255	0.915995	1.00531	-1.73686	0.0824	6	31759	0.214246	0.898427	0.019423	0.860358	0.938181	-4.84874	1.26e-06	6	36242	1.74e-06	0.0422			A	G	0.21714	0.949399	0.015312	0.919387	0.980391	-3.16834	0.00154	2.81243	14.839	0.607079	0	18	64329	----+---+---+-+++-	0.216541	0.952201	0.021625	0.909816	0.99656	-2.10835	0.035	9	31922	0.21773	0.946632	0.021401	0.904685	0.990523	-2.37176	0.0177	9	32407	0.00651	0.858			A	G	0.216328	0.936285	0.011966	0.912832	0.960341	-5.0866	3.72e-07	6.42978	11.6158	0.822824	0	18	102483	----+-------------	0.218182	0.949873	0.017351	0.915865	0.985144	-2.7646	0.00571	9	49607	0.214589	0.923711	0.016355	0.891656	0.956918	-4.4038	1.08e-05	9	52876	1.35e-06	0.281
chr13:99433020:G:A	13_98671454_99966008	rs61972489	A	G	0.080494	0.925268	0.021864	0.882415	0.970201	-3.21038	0.00133	2.8755	11.3155	0.417227	0.027878	12	68001	+--+--+----+	0.07976	0.944036	0.03266	0.880024	1.0127	-1.60758	0.108	6	31759	0.081137	0.909817	0.028908	0.853158	0.970239	-2.88096	0.00398	6	36242	0.00433	0.447			A	G	0.080134	0.914697	0.022051	0.871477	0.96006	-3.61049	0.000308	3.51165	5.90433	0.993806	0	18	64329	#ERROR!	0.079854	0.914327	0.031044	0.853481	0.97951	-2.54922	0.0108	9	31922	0.08041	0.915059	0.030712	0.854863	0.979493	-2.55683	0.0106	9	32407	0.00148	0.987			A	G	0.079639	0.922658	0.017631	0.888102	0.958558	-4.13322	3.62e-05	4.44161	11.5297	0.827744	0	18	102483	#ERROR!	0.079301	0.939217	0.025723	0.888799	0.992494	-2.22765	0.0259	9	49607	0.079955	0.907713	0.023847	0.860972	0.956992	-3.58984	0.000333	9	52876	0.000133	0.382
chr14:24146226:T:C	14_23646226_24646227	rs4575	C	T	0.275396	0.952206	0.014489	0.923807	0.981479	-3.17018	0.00153	2.81517	8.47106	0.670588	0	12	67728	--++----+--+	0.274182	0.959861	0.021484	0.917752	1.0039	-1.78986	0.0735	6	31638	0.276461	0.945849	0.019401	0.907822	0.985469	-2.65916	0.00785	6	36090	0.00587	0.635			C	T	0.276608	0.990808	0.015223	0.960971	1.02157	-0.591897	0.554	0.256536	15.0983	0.588399	0	18	64036	#ERROR!	0.275772	1.01747	0.022047	0.97426	1.0626	0.782247	0.434	9	31781	0.277432	0.965206	0.020769	0.924499	1.00771	-1.61082	0.107	9	32255	0.201	0.091			C	T	0.274771	0.97018	0.011834	0.946985	0.993943	-2.45212	0.0142	1.84702	12.492	0.769475	0	18	102082	-+--+-+---+--+---+	0.274205	0.98295	0.017223	0.949194	1.01791	-0.964512	0.335	9	49414	0.275301	0.958562	0.016131	0.926945	0.991258	-2.47309	0.0134	9	52668	0.0295	0.309
chr14:34886094:A:G	14_34386094_35904565	rs1400745	G	A	0.521611	1.04888	0.013819	1.0218	1.07669	3.57545	0.000352	3.45332	6.32593	0.850756	0	12	67728	+++-++++-+++	0.518509	1.04234	0.02012	1.0029	1.08332	2.10726	0.0351	6	31638	0.52433	1.0545	0.01882	1.01761	1.09272	2.92076	0.0035	6	36090	0.00153	0.665			G	A	0.520863	1.03188	0.013767	1.00489	1.05959	2.32109	0.0203	1.69242	28.9943	0.034578	0.413679	18	64036	-++---++-+++--++++	0.522154	1.06131	0.020023	1.02207	1.10206	3.0953	0.00197	9	31781	0.519591	1.00387	0.018738	0.96714	1.04199	0.202981	0.839	9	32255	0.00814	0.0396			G	A	0.522531	1.04869	0.011092	1.02695	1.07089	4.44827	8.78e-06	5.05668	17.3318	0.432115	0.019144	18	102082	#ERROR!	0.522042	1.05466	0.016008	1.02328	1.087	3.4535	0.000557	9	49414	0.52299	1.04319	0.015255	1.01329	1.07397	2.84984	0.00439	9	52668	4.43e-05	0.609
chr14:39135131:G:A	14_38616772_39690790	rs4902418	A	G	0.269561	1.05268	0.015683	1.02194	1.08434	3.39526	0.00069	3.16134	11.6007	0.394391	0.051783	12	67728	++-++-+++-++	0.270933	1.03829	0.022647	0.993899	1.08466	1.68545	0.0919	6	31638	0.268359	1.0651	0.021481	1.023	1.10893	3.06485	0.00219	6	36090	0.00221	0.401			A	G	0.263555	1.04392	0.015785	1.01298	1.0758	2.80023	0.00512	2.29066	6.4306	0.989793	0	18	64036	#ERROR!	0.264529	1.05738	0.022545	1.01319	1.1035	2.56185	0.0104	9	31781	0.262596	1.0308	0.021837	0.988002	1.07546	1.40211	0.161	9	32255	0.0141	0.407			A	G	0.270405	1.05265	0.01262	1.02792	1.07798	4.22979	2.37e-05	4.62576	9.73389	0.914397	0	18	102082	#ERROR!	0.272088	1.05229	0.018108	1.01679	1.08902	2.91149	0.00361	9	49414	0.268826	1.05299	0.017432	1.01883	1.08831	3.06841	0.00216	9	52668	0.00013	0.978
chr14:52314795:T:G	14_51814795_52925895	rs111965614	G	T	0.009754	1.26545	0.084018	1.10077	1.45476	3.3098	0.000939	3.02748	9.80725	0.547804	0	12	67728	-+-++++++--+	0.009932	1.30737	0.124185	1.06397	1.60645	2.54989	0.0108	6	31638	0.009597	1.23108	0.108355	1.0187	1.48773	2.15178	0.0314	6	36090	0.00383	0.674			G	T	0.00871	1.22276	0.085286	1.0556	1.4164	2.68148	0.00735	2.13392	11.3151	0.839724	0	18	64036	#ERROR!	0.008828	1.23746	0.117947	1.00628	1.52174	2.01937	0.0435	9	31781	0.008594	1.20793	0.116238	0.980106	1.48872	1.77156	0.0765	9	32255	0.0271	0.872			G	T	0.009741	1.26188	0.069883	1.12491	1.41552	3.96777	7.33e-05	4.13507	10.6273	0.87527	0	18	102082	-++--+++++-++-+-++	0.009894	1.29842	0.101882	1.09873	1.5344	3.0651	0.00219	9	49414	0.009598	1.2299	0.091891	1.0498	1.44091	2.56155	0.0104	9	52668	0.000343	0.644
chr14:52424932:CTG:C	14_51814795_52925895	NA	C	CTG	0.205995	0.947696	0.015355	0.917599	0.978779	-3.26268	0.00111	2.95495	14.0428	0.230635	0.21668	12	67728	+-----------	0.203087	0.914464	0.02183	0.871678	0.959351	-3.6574	0.000257	6	31638	0.208545	0.976197	0.021277	0.934494	1.01976	-1.08153	0.279	6	36090	0.000694	0.0483			C	CTG	0.208495	0.95411	0.015616	0.923504	0.985731	-2.82395	0.00476	2.32265	16.4733	0.490563	0	18	64036	-+-+------+----+--	0.208431	0.94391	0.021821	0.901141	0.988708	-2.44004	0.0147	9	31781	0.208558	0.964193	0.022048	0.920978	1.00944	-1.5586	0.119	9	32255	0.0151	0.523			C	CTG	0.205578	0.953378	0.012388	0.929098	0.978292	-3.62751	0.000288	3.54016	22.5638	0.163995	0.246582	18	102082	#ERROR!	0.203388	0.933112	0.017402	0.899004	0.968515	-3.64379	0.000271	9	49414	0.207633	0.972466	0.017434	0.938296	1.00788	-1.52984	0.126	9	52668	0.000406	0.117
chr14:65071413:A:G	14_64642694_65642695	rs7147987	G	A	0.450284	1.01696	0.013497	0.99051	1.04412	1.25094	0.211	0.67585	4.65173	0.946854	0	12	67728	++-+-+-+-+-+	0.44637	1.00708	0.019669	0.968531	1.04717	0.354346	0.723	6	31638	0.453715	1.02532	0.018364	0.98933	1.06263	1.37163	0.17	6	36090	0.367	0.506			G	A	0.45293	1.03908	0.013967	1.01171	1.0672	2.81445	0.0049	2.30981	19.9436	0.277126	0.147594	18	64036	#ERROR!	0.450046	1.03893	0.019722	1.00027	1.07908	1.97403	0.0484	9	31781	0.455772	1.03923	0.019566	1.00089	1.07905	2.0061	0.0449	9	32255	0.0191	0.991			G	A	0.452356	1.02663	0.010929	1.00521	1.04851	2.44318	0.0146	1.83626	11.8112	0.811431	0	18	102082	#ERROR!	0.448719	1.02429	0.015666	0.993586	1.05595	1.54561	0.122	9	49414	0.455768	1.0288	0.015125	0.999151	1.05932	1.90309	0.057	9	52668	0.0495	0.839
chr14:68613689:T:C	14_66999882_69316171	rs12586180	C	T	0.581572	0.931575	0.012756	0.906574	0.957266	-5.10657	3.35e-07	6.4755	13.2866	0.275009	0.172096	12	67728	--+-+---+---	0.581336	0.924146	0.018529	0.887829	0.961949	-3.85656	0.000116	6	31638	0.581779	0.937962	0.017399	0.90386	0.973352	-3.3894	0.000705	6	36090	1.89e-06	0.594			C	T	0.584963	0.959579	0.013296	0.933519	0.986367	-2.93715	0.00332	2.47838	21.9047	0.188414	0.223909	18	64036	----+--+-++-++--++	0.585407	0.970994	0.018984	0.933786	1.00968	-1.47654	0.14	9	31781	0.584525	0.948453	0.018418	0.912354	0.985981	-2.67312	0.00753	9	32255	0.00944	0.403			C	T	0.582085	0.947338	0.010409	0.926937	0.968188	-4.87069	1.13e-06	5.94625	24.2753	0.112147	0.299699	18	102082	---+++-+-++-++----	0.582194	0.947249	0.014915	0.918015	0.977413	-3.3884	0.000707	9	49414	0.581983	0.947421	0.014406	0.919185	0.976524	-3.49891	0.00047	9	52668	7.05e-06	0.993
chr14:68794755:A:G	14_66999882_69316171	rs2236262	G	A	0.493239	0.932205	0.012314	0.908071	0.956981	-5.24558	1.59e-07	6.79834	3.18209	0.988094	0	12	67728	--------++--	0.494382	0.927331	0.017974	0.892102	0.963951	-3.818	0.000136	6	31638	0.492237	0.936356	0.016733	0.90356	0.970342	-3.6151	0.000302	6	36090	9.92e-07	0.718			G	A	0.496914	0.924243	0.012364	0.90001	0.949129	-5.81148	6.36e-09	8.19663	25.2338	0.089597	0.326302	18	64036	#ERROR!	0.496958	0.907515	0.017123	0.873954	0.942365	-5.04766	4.56e-07	9	31781	0.496871	0.941085	0.017658	0.906476	0.977015	-3.17635	0.0015	9	32255	1.89e-08	0.18			G	A	0.492755	0.92333	0.009786	0.90415	0.942918	-7.44782	9.91e-14	13.004	15.4315	0.564429	0	18	102082	----+--------+-+--	0.49299	0.90832	0.013804	0.881264	0.936206	-6.23264	4.73e-10	9	49414	0.492535	0.937515	0.013749	0.910568	0.96526	-4.3362	1.47e-05	9	52668	3.03e-13	0.14
chr14:75275048:C:T	14_74775048_76036122	rs1569328	T	C	0.156015	0.884201	0.016088	0.852669	0.916898	-6.64282	3.19e-11	10.4967	14.1531	0.224636	0.222787	12	67728	---++----++-	0.155539	0.923378	0.024565	0.875231	0.974174	-2.91767	0.00354	6	31638	0.156433	0.852164	0.020959	0.811084	0.895324	-6.34632	2.28e-10	6	36090	2.55e-11	0.0309			T	C	0.161946	0.959543	0.017459	0.925323	0.995029	-2.22896	0.0258	1.58773	11.679	0.819174	0	18	64036	--------+------+++	0.161137	0.966656	0.02477	0.918106	1.01777	-1.28992	0.197	9	31781	0.162742	0.952576	0.024251	0.905045	1.0026	-1.86041	0.0628	9	32255	0.0771	0.692			T	C	0.15596	0.913766	0.013229	0.887838	0.940451	-6.14047	8.48e-10	9.07176	15.1935	0.581543	0	18	102082	---------------++-	0.155666	0.934935	0.01933	0.897049	0.974421	-3.18772	0.00144	9	49414	0.156235	0.894329	0.017927	0.859192	0.930902	-5.4614	4.83e-08	9	52668	2.07e-09	0.131
chr14:75541605:C:A	14_74775048_76036122	rs3784007	A	C	0.502368	1.06589	0.014346	1.03777	1.09477	4.67796	2.94e-06	5.53114	7.55748	0.75231	0	12	67728	++++++++++++	0.50215	1.07129	0.021173	1.02979	1.11446	3.41634	0.000639	6	31638	0.502558	1.06135	0.019311	1.0235	1.1006	3.2137	0.00132	6	36090	1.67e-05	0.733			A	C	0.500228	1.03577	0.014084	1.00817	1.06413	2.5501	0.0108	1.96704	13.6641	0.690722	0	18	64036	#ERROR!	0.501266	1.05069	0.020132	1.01124	1.09169	2.53215	0.0114	9	31781	0.499206	1.02117	0.019489	0.982975	1.06086	1.07717	0.281	9	32255	0.0227	0.301			A	C	0.503951	1.05198	0.011331	1.02977	1.07466	4.65419	3.3e-06	5.48102	21.639	0.199006	0.21438	18	102082	#ERROR!	0.504816	1.06887	0.016514	1.03651	1.10225	4.24541	2.21e-05	9	49414	0.50314	1.03652	0.015442	1.00625	1.0677	2.3723	0.0177	9	52668	7.31e-06	0.158
chr14:88012483:T:C	14_87475575_88498544	rs12434101	C	T	0.091398	1.19183	0.026804	1.13929	1.24679	7.6299	2.46e-14	13.6096	10.2798	0.505408	0	12	67728	++++++++-+-+	0.090261	1.21598	0.039974	1.13763	1.29973	5.75488	8.9e-09	6	31638	0.092394	1.17178	0.035515	1.10217	1.24579	5.07347	3.98e-07	6	36090	1.66e-13	0.422			C	T	0.089227	1.12879	0.025769	1.07829	1.18166	5.18727	2.18e-07	6.66194	16.6392	0.479055	0	18	64036	-+++++++++++-++-++	0.089182	1.18254	0.037805	1.10844	1.26159	5.07831	3.88e-07	9	31781	0.089272	1.07741	0.034472	1.00984	1.14949	2.25643	0.0241	9	32255	1.97e-07	0.0463			C	T	0.091859	1.15869	0.020992	1.11755	1.20135	7.98469	1.48e-15	14.8301	19.5522	0.297773	0.130531	18	102082	#ERROR!	0.091483	1.179	0.030576	1.11907	1.24214	6.18657	6.34e-10	9	49414	0.092212	1.14023	0.028457	1.08445	1.19887	5.12853	2.98e-07	9	52668	9.5e-15	0.365
chr14:96174606:A:G	14_95623846_96735816	rs10143859	G	A	0.237094	1.08736	0.01701	1.05402	1.12175	5.271	1.39e-07	6.85825	8.4053	0.676603	0	12	67728	+++-++++++++	0.241511	1.08038	0.024562	1.03224	1.13077	3.32453	0.000891	6	31638	0.233222	1.0935	0.023293	1.04784	1.14114	4.10785	4.04e-05	6	36090	8.62e-07	0.705			G	A	0.229591	1.04097	0.016588	1.00846	1.07453	2.48027	0.0131	1.88112	21.9849	0.185299	0.226744	18	64036	#ERROR!	0.233172	1.01458	0.022748	0.969992	1.06121	0.631223	0.528	9	31781	0.226062	1.06789	0.023875	1.02109	1.11683	2.87312	0.00408	9	32255	0.0132	0.114			G	A	0.236286	1.06153	0.013364	1.03534	1.08839	4.68445	2.85e-06	5.54488	23.6374	0.129626	0.280801	18	102082	#ERROR!	0.23922	1.03355	0.018568	0.997158	1.07127	1.80438	0.0712	9	49414	0.233533	1.08866	0.01902	1.05139	1.12726	4.77884	1.79e-06	9	52668	2.16e-06	0.0417
chr14:96235815:G:GCA	14_95623846_96735816	NA	GCA	G	0.300547	1.00175	0.014761	0.972823	1.03155	0.117262	0.907	0.042569	4.50036	0.952936	0	12	67728	-++++--++--+	0.300646	1.01378	0.021821	0.971012	1.05843	0.622351	0.534	6	31638	0.300461	0.99153	0.019819	0.952684	1.03196	-0.41714	0.677	6	36090	0.755	0.459			GCA	G	0.307956	1.07587	0.015885	1.04474	1.10793	4.88105	1.07e-06	5.96902	12.2082	0.787366	0	18	64036	#ERROR!	0.308343	1.0825	0.022503	1.0384	1.12848	3.73545	0.000189	9	31781	0.307575	1.06932	0.022158	1.02589	1.11459	3.16833	0.00154	9	32255	6.17e-06	0.683			GCA	G	0.30497	1.03468	0.012157	1.01085	1.05907	2.86784	0.00415	2.38242	10.133	0.897939	0	18	102082	-+++--+-+-++++--++	0.305537	1.03947	0.017454	1.00526	1.07485	2.26739	0.0234	9	49414	0.304438	1.03019	0.016785	0.997289	1.06417	1.79606	0.0725	9	52668	0.0152	0.706
chr14:103440949:G:A	14_102874567_104043862	rs12587310	A	G	0.631254	1.07491	0.014855	1.04579	1.10483	5.15565	2.58e-07	6.58856	4.53519	0.951576	0	12	67728	++++-++++-++	0.626998	1.06944	0.021509	1.02728	1.11333	3.27176	0.00107	6	31638	0.634986	1.0797	0.020321	1.03988	1.12106	3.99901	6.43e-05	6	36090	1.6e-06	0.734			A	G	0.629297	1.03763	0.014524	1.00916	1.0669	2.60251	0.00927	2.03279	11.6443	0.821183	0	18	64036	-++++-+-+-++++--++	0.626975	1.05138	0.020674	1.01086	1.09353	2.49874	0.0125	9	31781	0.631585	1.024	0.020173	0.984462	1.06513	1.18052	0.238	9	32255	0.022	0.353			A	G	0.630322	1.05281	0.011668	1.02994	1.07619	4.59316	4.43e-06	5.35342	3.92778	0.999543	0	18	102082	#ERROR!	0.627573	1.06116	0.016795	1.02824	1.09513	3.69216	0.000224	9	49414	0.6329	1.04499	0.01608	1.01348	1.07749	2.81675	0.00487	9	52668	2.07e-05	0.493
chr14:104956890:A:G	14_104456243_106231744	rs11621410	G	A	0.604759	1.04826	0.014342	1.02015	1.07715	3.3987	0.000681	3.16678	9.04235	0.617983	0	12	67728	-++--+++--++	0.603869	1.04889	0.021112	1.00751	1.09197	2.32408	0.0201	6	31638	0.60554	1.04774	0.019343	1.00983	1.08708	2.48018	0.0132	6	36090	0.0031	0.969			G	A	0.601429	1.0676	0.014787	1.03862	1.0974	4.65864	3.23e-06	5.49039	22.3191	0.172757	0.23832	18	64036	#ERROR!	0.599166	1.06075	0.020754	1.02007	1.10305	2.95612	0.00313	9	31781	0.603659	1.07438	0.020832	1.03355	1.11682	3.62917	0.000286	9	32255	1.75e-05	0.65			G	A	0.605402	1.05243	0.011546	1.0298	1.07556	4.60813	4.13e-06	5.38457	20.0583	0.271257	0.152472	18	102082	--+++++-+++++-+-++	0.603817	1.05902	0.016701	1.02629	1.0928	3.57991	0.000346	9	49414	0.606889	1.0464	0.015842	1.01535	1.0784	2.95141	0.00317	9	52668	2.12e-05	0.589
chr14:105795065:A:T	14_104456243_106231744	rs117115824	T	A	0.099524	0.965768	0.033744	0.89963	1.03677	-0.962356	0.336	0.473841	7.40795	0.76515	0	12	67728	------+++---	0.100482	0.996619	0.050187	0.898253	1.10576	-0.063873	0.949	6	31638	0.098685	0.939625	0.044352	0.852695	1.03542	-1.25729	0.209	6	36090	0.453	0.417			T	A	0.098838	0.869173	0.030912	0.808585	0.9343	-3.80343	0.000144	3.8418	26.9633	0.058609	0.369513	18	64036	-+-+-+-+++---+----	0.099151	0.789159	0.039232	0.712264	0.874356	-4.52695	6.07e-06	9	31781	0.09853	0.956099	0.047238	0.863513	1.05861	-0.863916	0.388	9	32255	2.44e-05	0.00927			T	A	0.098276	0.92574	0.026137	0.874512	0.979969	-2.65667	0.00791	2.10188	17.49	0.421675	0.028017	18	102082	-+---+-+++--++----	0.098413	0.896234	0.035681	0.826298	0.972088	-2.64293	0.00824	9	49414	0.098148	0.955118	0.037371	0.88187	1.03445	-1.12802	0.259	9	52668	0.0161	0.273
chr14:106697560:G:T	14_106197560_107197560	rs8018138	T	G	0.381815	1.00678	0.014313	0.978727	1.03564	0.468697	0.639	0.19429	16.3632	0.128175	0.327759	12	67728	++-+-+-+-++-	0.382522	0.990827	0.020692	0.95027	1.03312	-0.432176	0.666	6	31638	0.381195	1.02042	0.019593	0.982018	1.06033	1.03288	0.302	6	36090	0.534	0.309			T	G	0.382997	1.05627	0.015094	1.02668	1.08671	3.77684	0.00016	3.79538	10.9758	0.857819	0	18	64036	#ERROR!	0.384726	1.07359	0.021621	1.03121	1.11771	3.45568	0.000552	9	31781	0.381294	1.03939	0.020834	0.998556	1.0819	1.88935	0.0589	9	32255	0.000428	0.264			T	G	0.385363	1.02327	0.011623	1.00049	1.04657	2.0025	0.0452	1.34439	17.7006	0.407961	0.03958	18	102082	#ERROR!	0.386842	1.0218	0.016648	0.989173	1.05551	1.30255	0.193	9	49414	0.383976	1.02463	0.01609	0.993097	1.05717	1.52572	0.127	9	52668	0.134	0.904
chr15:38554821:C:T	15_38106558_39106559	rs72727394	T	C	0.208548	1.07222	0.017595	1.03774	1.10785	4.18086	2.94e-05	4.53198	12.2557	0.344734	0.102458	12	67728	++++-+++-+++	0.209056	1.03428	0.024838	0.985597	1.08537	1.37023	0.171	6	31638	0.208103	1.1056	0.024539	1.05751	1.15589	4.4241	9.82e-06	6	36090	2.2e-05	0.0463			T	C	0.202715	1.0235	0.017096	0.98999	1.05814	1.36766	0.171	0.765984	15.6434	0.549243	0	18	64036	#ERROR!	0.203785	1.02713	0.024217	0.979668	1.0769	1.10906	0.267	9	31781	0.201661	1.01995	0.023813	0.973276	1.06886	0.826547	0.408	9	32255	0.384	0.836			T	C	0.207989	1.05128	0.013871	1.02409	1.07919	3.74073	0.000185	3.73283	22.2242	0.176249	0.235069	18	102082	#ERROR!	0.208124	1.03464	0.019567	0.996284	1.07447	1.76683	0.0773	9	49414	0.207862	1.06695	0.019446	1.02884	1.10648	3.49181	0.000483	9	52668	0.000473	0.25
chr15:60544595:A:G	15_60044595_61296991	rs17270216	G	A	0.216229	0.931775	0.014955	0.902464	0.962038	-4.33325	1.49e-05	4.82735	10.5695	0.480004	0	12	67728	---++-+-+++-	0.218143	0.926033	0.021614	0.883669	0.970427	-3.21648	0.0013	6	31638	0.214551	0.936813	0.020453	0.896724	0.978693	-2.92518	0.00345	6	36090	7.86e-05	0.723			G	A	0.216155	0.960212	0.015612	0.929613	0.991819	-2.45714	0.014	1.85308	13.7172	0.687007	0	18	64036	#ERROR!	0.218549	0.973909	0.0222	0.930396	1.01946	-1.13366	0.257	9	31781	0.213796	0.946597	0.021665	0.904135	0.991054	-2.34375	0.0191	9	32255	0.0337	0.389			G	A	0.215574	0.948313	0.012247	0.924309	0.972941	-4.05711	5.02e-05	4.2992	14.8009	0.609823	0	18	102082	------++-++-+--++-	0.217972	0.955753	0.017558	0.921339	0.991453	-2.41878	0.0156	9	49414	0.213324	0.941255	0.016915	0.908101	0.975618	-3.30922	0.000941	9	52668	0.000225	0.559
chr15:60757370:A:C	15_60044595_61296991	rs7183955	C	A	0.184814	0.961143	0.016282	0.92923	0.994152	-2.30043	0.0214	1.66866	15.1562	0.175457	0.274224	12	67728	+-----+--++-	0.185138	0.956762	0.023607	0.910493	1.00538	-1.74774	0.0805	6	31638	0.18453	0.964953	0.022192	0.921456	1.0105	-1.51601	0.13	6	36090	0.0688	0.805			C	A	0.185107	0.952023	0.016308	0.92006	0.985096	-2.82179	0.00479	2.31973	14.7029	0.616874	0	18	64036	#ERROR!	0.1847	0.936968	0.022638	0.892598	0.983544	-2.63038	0.00855	9	31781	0.185507	0.967047	0.023162	0.921649	1.01468	-1.36592	0.172	9	32255	0.0124	0.365			C	A	0.1837	0.957865	0.013004	0.932377	0.98405	-3.12847	0.00177	2.75328	24.682	0.102057	0.311239	18	102082	#ERROR!	0.183152	0.940495	0.01828	0.904667	0.977742	-3.09594	0.00197	9	49414	0.184215	0.974329	0.018286	0.938487	1.01154	-1.36001	0.174	9	52668	0.00329	0.199
chr15:60795242:G:A	15_60044595_61296991	rs17303174	A	G	0.136866	0.979976	0.018787	0.943154	1.01824	-1.03514	0.301	0.522027	7.99331	0.713903	0	12	67728	+-+-----++-+	0.137211	0.980235	0.027451	0.926431	1.03716	-0.693095	0.488	6	31638	0.136563	0.979756	0.025391	0.92999	1.03218	-0.76895	0.442	6	36090	0.585	0.99			A	G	0.136659	0.951468	0.018445	0.915316	0.989049	-2.51713	0.0119	1.92624	16.1134	0.515813	0	18	64036	#ERROR!	0.136618	0.968864	0.026432	0.917058	1.0236	-1.12815	0.259	9	31781	0.136699	0.934593	0.025344	0.88492	0.987055	-2.4276	0.0152	9	32255	0.0278	0.362			A	G	0.136762	0.963952	0.014817	0.93491	0.993896	-2.35227	0.0187	1.7286	15.0687	0.590534	0	18	102082	#ERROR!	0.13691	0.97159	0.021371	0.929703	1.01536	-1.28187	0.2	9	49414	0.136623	0.956902	0.020314	0.917085	0.998447	-2.0317	0.0422	9	52668	0.0558	0.626
chr15:63785687:T:TGC	15_62996987_64182819	rs148026313	TGC	T	0.107696	1.0339	0.022391	0.990012	1.07973	1.50638	0.132	0.879562	25.0207	0.009053	0.560364	12	67728	+---+-++-+-+	0.107962	1.04517	0.033002	0.980487	1.11412	1.35542	0.175	6	31638	0.107462	1.02435	0.029981	0.965593	1.08669	0.798348	0.425	6	36090	0.29	0.65			TGC	T	0.107434	1.07874	0.023442	1.03279	1.12673	3.41285	0.000647	3.18927	9.27781	0.931141	0	18	64036	#ERROR!	0.107257	1.06542	0.032614	1.00149	1.13342	2.00729	0.0447	9	31781	0.107609	1.09195	0.033095	1.02708	1.16091	2.81514	0.00489	9	32255	0.00254	0.58			TGC	T	0.108124	1.061	0.018377	1.02498	1.09829	3.36035	0.000783	3.1063	18.1033	0.382354	0.060943	18	102082	#ERROR!	0.108251	1.05454	0.026129	1.00332	1.10836	2.09065	0.0366	9	49414	0.108005	1.06704	0.025493	1.01707	1.11946	2.65195	0.00802	9	52668	0.00334	0.738
chr15:67121286:G:A	15_66545552_67665361	rs117683492	A	G	0.019928	1.16066	0.054555	1.05373	1.27844	3.02135	0.00253	2.59755	8.08071	0.706056	0	12	67728	+++-++++--++	0.019625	1.14057	0.076881	0.989887	1.3142	1.81941	0.0689	6	31638	0.020194	1.17842	0.074438	1.03252	1.34494	2.43461	0.0149	6	36090	0.00987	0.741			A	G	0.019075	1.04024	0.050213	0.941825	1.14894	0.778024	0.437	0.359954	14.1481	0.656592	0	18	64036	#ERROR!	0.019099	1.04581	0.070223	0.908168	1.2043	0.622068	0.534	9	31781	0.019051	1.03479	0.068977	0.899599	1.1903	0.478796	0.632	9	32255	0.735	0.917			A	G	0.019838	1.11092	0.042463	1.02769	1.20088	2.64739	0.00813	2.08997	16.414	0.494696	0	18	102082	#ERROR!	0.019451	1.09631	0.059013	0.980649	1.22562	1.61648	0.106	9	49414	0.020201	1.12501	0.059179	1.00901	1.25433	2.12163	0.0339	9	52668	0.0285	0.745
chr15:67156025:G:A	15_66545552_67665361	rs56375023	A	G	0.244802	1.13443	0.017361	1.1004	1.16951	8.11754	5e-16	15.301	7.36226	0.769034	0	12	67728	++++++++++++	0.244486	1.13135	0.025303	1.08175	1.18321	5.39602	6.97e-08	6	31638	0.245079	1.13708	0.023585	1.09085	1.18526	6.0666	1.34e-09	6	36090	4.85e-15	0.871			A	G	0.238644	1.09913	0.017132	1.06555	1.13377	5.97088	2.43e-09	8.61492	8.63773	0.950946	0	18	64036	#ERROR!	0.239065	1.09775	0.024096	1.05052	1.1471	4.15668	3.27e-05	9	31781	0.238228	1.1005	0.024052	1.05336	1.14975	4.28715	1.83e-05	9	32255	1.81e-08	0.937			A	G	0.243944	1.1143	0.013729	1.08739	1.14188	8.67765	4.27e-18	17.3696	6.23835	0.991436	0	18	102082	#ERROR!	0.243936	1.11419	0.019651	1.07567	1.15409	6.02412	1.75e-09	9	49414	0.243951	1.11441	0.019002	1.07716	1.15294	6.24593	4.34e-10	9	52668	4.45e-17	0.994
chr15:69755777:A:T	15_69190356_71010731	rs10152590	T	A	0.090558	0.949343	0.021599	0.907009	0.993654	-2.23352	0.0255	1.59284	10.5773	0.47932	0	12	67728	--+----+--+-	0.089836	0.985093	0.032803	0.920798	1.05388	-0.436141	0.663	6	31638	0.091191	0.920284	0.028181	0.865049	0.979047	-2.63054	0.00854	6	36090	0.0286	0.145			T	A	0.091227	0.908429	0.021077	0.867118	0.951708	-4.04444	5.3e-05	4.27573	15.2519	0.577346	0	18	64036	#ERROR!	0.090625	0.91567	0.029932	0.857004	0.978353	-2.60781	0.00913	9	31781	0.091821	0.901413	0.02913	0.844319	0.962367	-3.10902	0.00189	9	32255	0.000266	0.741			T	A	0.089417	0.934236	0.017105	0.900709	0.96901	-3.64829	0.000266	3.57512	16.2936	0.503126	0	18	102082	---++-+-------+-+-	0.088932	0.947074	0.024859	0.898351	0.998439	-2.01798	0.0436	9	49414	0.089872	0.922595	0.023236	0.877054	0.970502	-3.11929	0.00182	9	52668	0.00101	0.483
chr15:70505803:C:T	15_69190356_71010731	rs3743313	T	C	0.740294	0.949489	0.015816	0.918489	0.981536	-3.06044	0.00222	2.65385	13.8399	0.24198	0.205196	12	67728	---+--+-++--	0.74111	0.992772	0.024165	0.94541	1.04251	-0.290848	0.771	6	31638	0.739578	0.913955	0.020616	0.873548	0.956231	-3.89998	9.71e-05	6	36090	0.000477	0.0149			T	C	0.742356	0.949504	0.015885	0.918369	0.981693	-3.04619	0.00233	2.63325	23.7028	0.127736	0.282786	18	64036	#ERROR!	0.743003	0.974086	0.022956	0.929092	1.02126	-1.08819	0.276	9	31781	0.74172	0.925823	0.021691	0.883308	0.970385	-3.21343	0.00132	9	32255	0.00317	0.135			T	C	0.741107	0.953172	0.012662	0.928355	0.978652	-3.56325	0.000369	3.43314	24.2366	0.113147	0.298582	18	102082	-+-------+--+-+++-	0.742045	0.975089	0.018534	0.938763	1.01282	-1.30236	0.193	9	49414	0.740227	0.933155	0.017149	0.899544	0.968022	-3.69646	0.00022	9	52668	0.000462	0.103
chr15:74992773:G:A	15_74394326_75565713	rs55655136	A	G	0.285517	0.977062	0.014315	0.949004	1.00595	-1.56103	0.119	0.926247	8.24555	0.691154	0	12	67728	+--+++------	0.283984	0.962335	0.020746	0.921673	1.00479	-1.743	0.0813	6	31638	0.286861	0.989553	0.019546	0.951242	1.02941	-0.52133	0.602	6	36090	0.191	0.35			A	G	0.285471	0.94997	0.014084	0.922365	0.978402	-3.41125	0.000651	3.18672	17.8248	0.399976	0.04627	18	64036	----+-+---------+-	0.286067	0.951306	0.019965	0.912174	0.992117	-2.32926	0.0199	9	31781	0.284883	0.948674	0.019634	0.910192	0.988783	-2.49392	0.0127	9	32255	0.00296	0.927			A	G	0.282899	0.964009	0.011321	0.94182	0.986721	-3.08514	0.00204	2.68974	15.3313	0.571629	0	18	102082	#ERROR!	0.281957	0.957185	0.016176	0.925481	0.989975	-2.54629	0.0109	9	49414	0.283783	0.9703	0.015701	0.939527	1.00208	-1.83355	0.0667	9	52668	0.00728	0.567
chr15:77042446:T:C	15_76542446_78067744	rs11630497	C	T	0.677633	0.959649	0.013679	0.932839	0.98723	-2.84898	0.0044	2.35664	4.30564	0.960109	0	12	67728	+-+---------	0.675935	0.961967	0.020064	0.922641	1.00297	-1.82077	0.0687	6	31638	0.679123	0.957673	0.018496	0.92142	0.995351	-2.19665	0.0281	6	36090	0.0171	0.877			C	T	0.674789	0.944831	0.013573	0.918228	0.972205	-3.89449	9.93e-05	4.00293	20.064	0.27097	0.152711	18	64036	----+--+--+---+---	0.673068	0.955974	0.019254	0.918236	0.995263	-2.19105	0.0285	9	31781	0.676485	0.933693	0.01891	0.896629	0.972289	-3.31982	0.000906	9	32255	0.000367	0.418			C	T	0.675394	0.948802	0.010823	0.927589	0.970501	-4.55551	5.3e-06	5.27546	11.9641	0.802306	0	18	102082	#ERROR!	0.674073	0.956027	0.015577	0.925496	0.987566	-2.7156	0.00663	9	49414	0.676634	0.942038	0.014913	0.912809	0.972204	-3.71294	0.000207	9	52668	2.54e-05	0.523
chr15:80675204:T:C	15_79413012_81175205	rs12440543	C	T	0.251596	0.92669	0.014205	0.898847	0.955394	-4.89183	1.02e-06	5.99275	12.462	0.329938	0.117314	12	67728	+--+-----+--	0.253603	0.942149	0.021115	0.900764	0.985435	-2.60021	0.00934	6	31638	0.249837	0.913659	0.018976	0.876467	0.952429	-4.25865	2.08e-05	6	36090	3.92e-06	0.325			C	T	0.25322	0.942986	0.014547	0.914474	0.972387	-3.74753	0.00018	3.74457	4.50026	0.998868	0	18	64036	#ERROR!	0.253052	0.947334	0.020544	0.907068	0.989386	-2.44151	0.0146	9	31781	0.253386	0.938663	0.020343	0.89879	0.980305	-2.85817	0.00427	9	32255	0.000854	0.769			C	T	0.251526	0.939096	0.011522	0.916513	0.962235	-5.05983	4.28e-07	6.36877	9.87266	0.908865	0	18	102082	#ERROR!	0.252505	0.943112	0.016555	0.910664	0.976717	-3.2788	0.00105	9	49414	0.250606	0.935354	0.01589	0.904209	0.967571	-3.86804	0.000111	9	52668	2.61e-06	0.74
chr15:83100243:T:C	15_82596050_83783387	rs67988460	C	T	0.11844	1.08607	0.022014	1.04292	1.131	3.99197	6.62e-05	4.17921	5.41914	0.909183	0	12	67728	++++-+++++-+	0.117196	1.0899	0.032644	1.02592	1.15787	2.78909	0.0053	6	31638	0.11953	1.08296	0.029366	1.0254	1.14375	2.86015	0.00425	6	36090	0.000342	0.878			C	T	0.117564	1.05062	0.02161	1.00826	1.09475	2.35181	0.0187	1.72807	6.79197	0.986086	0	18	64036	#ERROR!	0.116713	1.0325	0.029992	0.973714	1.09483	1.06934	0.285	9	31781	0.118404	1.06853	0.030608	1.00853	1.13209	2.24824	0.0246	9	32255	0.0451	0.414			C	T	0.119197	1.07651	0.017503	1.04221	1.11195	4.46173	8.24e-06	5.08389	7.56531	0.97498	0	18	102082	#ERROR!	0.117986	1.06446	0.024937	1.01559	1.11569	2.6049	0.00921	9	49414	0.120332	1.08752	0.024249	1.03999	1.13722	3.6798	0.000235	9	52668	3.86e-05	0.517
chr15:85671567:G:A	15_85012396_86308904	rs338520	A	G	0.263259	0.939328	0.013966	0.911955	0.967522	-4.14825	3.39e-05	4.47003	12.7745	0.308321	0.138908	12	67728	--+-+------+	0.260658	0.950877	0.020716	0.910274	0.99329	-2.26237	0.0237	6	31638	0.265539	0.929629	0.018696	0.892984	0.967778	-3.55623	0.000379	6	36090	0.000139	0.455			A	G	0.270967	0.967836	0.01451	0.939396	0.997137	-2.1484	0.0317	1.4989	12.5997	0.762547	0	18	64036	-+-++--+-+--+-+-++	0.269545	0.974899	0.020597	0.934529	1.01701	-1.17819	0.239	9	31781	0.272367	0.960898	0.020197	0.921311	1.00219	-1.85833	0.0631	9	32255	0.0889	0.635			A	G	0.264453	0.955321	0.01135	0.933075	0.978097	-3.80227	0.000145	3.83977	13.4631	0.704677	0	18	102082	---++--+-------+-+	0.263039	0.963309	0.016411	0.931143	0.996587	-2.15732	0.031	9	49414	0.265781	0.947968	0.015567	0.917457	0.979494	-3.20133	0.00137	9	52668	0.000581	0.505
chr15:90600362:C:T	15_89840073_91129670	rs71407313	T	C	0.096847	0.907429	0.020183	0.86787	0.948791	-4.27146	1.97e-05	4.70643	8.83093	0.637495	0	12	67728	------------	0.095728	0.879453	0.028761	0.823082	0.939684	-3.80067	0.000146	6	31638	0.097828	0.931246	0.027783	0.876792	0.989082	-2.31712	0.0205	6	36090	4.98e-05	0.21			T	C	0.098325	0.912987	0.020499	0.872808	0.955015	-3.96452	7.43e-05	4.12917	8.97814	0.940945	0	18	64036	#ERROR!	0.096219	0.886504	0.028362	0.830914	0.945814	-3.64611	0.000268	9	31781	0.100399	0.93844	0.02905	0.881502	0.999056	-1.98958	0.0467	9	32255	0.000179	0.215			T	C	0.095639	0.902651	0.016087	0.87112	0.935322	-5.64593	1.68e-08	7.77359	7.42989	0.977269	0	18	102082	-----+------------	0.093729	0.88911	0.022853	0.844319	0.936277	-4.45665	8.44e-06	9	49414	0.097432	0.914986	0.022316	0.871246	0.960921	-3.55503	0.000381	9	52668	8.76e-08	0.43
chr15:100948377:T:C	15_100444058_101448378	rs7170683	C	T	0.48854	1.04904	0.013932	1.02174	1.07708	3.55806	0.000376	3.42457	8.50862	0.667147	0	12	67728	++++++++++-+	0.486169	1.02788	0.020017	0.988644	1.06867	1.38477	0.166	6	31638	0.490619	1.06737	0.019187	1.02976	1.10634	3.5625	0.00037	6	36090	0.000673	0.163			C	T	0.482907	0.988792	0.013309	0.962706	1.01558	-0.826285	0.409	0.388654	9.08909	0.937425	0	18	64036	#ERROR!	0.480459	0.979262	0.018615	0.942777	1.01716	-1.08174	0.279	9	31781	0.485319	0.998254	0.01882	0.961366	1.03656	-0.090971	0.927	9	32255	0.555	0.481			C	T	0.485142	1.02487	0.010934	1.00344	1.04676	2.27836	0.0227	1.64346	13.5676	0.697438	0	18	102082	#ERROR!	0.482448	1.013	0.015504	0.98261	1.04432	0.831011	0.406	9	49414	0.48767	1.03602	0.015287	1.00606	1.06688	2.36323	0.0181	9	52668	0.0434	0.298
chr16:10871744:G:T	16_10346209_12165184	rs10445003	T	G	0.241034	1.13342	0.017615	1.0989	1.16904	7.93515	2.21e-15	14.6564	9.172	0.60602	0	12	67728	-++-++++++++	0.24038	1.1523	0.026213	1.10093	1.20608	6.09181	1.15e-09	6	31638	0.241607	1.11759	0.023506	1.07151	1.16564	5.17587	2.32e-07	6	36090	1.33e-14	0.334			T	G	0.235617	1.07204	0.017079	1.03857	1.1066	4.2981	1.74e-05	4.75837	20.9145	0.230137	0.187167	18	64036	#ERROR!	0.236036	1.07249	0.024023	1.02541	1.12174	3.05531	0.00226	9	31781	0.235204	1.0716	0.02397	1.02462	1.12074	3.02316	0.00251	9	32255	9.74e-05	0.979			T	G	0.240893	1.10446	0.0139	1.07722	1.13239	7.79671	6.66e-15	14.1767	24.5501	0.105242	0.307539	18	102082	--+-++-++++++-++++	0.240561	1.11506	0.020096	1.07568	1.15589	5.93592	3e-09	9	49414	0.241204	1.09467	0.019057	1.05732	1.13334	5.10661	3.35e-07	9	52668	4.85e-14	0.469
chr16:11118282:C:T	16_10346209_12165184	rs9806963	T	C	0.288418	1.00588	0.014518	0.977421	1.03516	0.400135	0.689	0.161734	6.52034	0.836492	0	12	67728	--+++--+-++-	0.2864	1.0268	0.021709	0.984256	1.07119	1.22504	0.221	6	31638	0.290188	0.988401	0.019309	0.950556	1.02775	-0.585708	0.558	6	36090	0.398	0.194			T	C	0.29542	1.0644	0.015535	1.03395	1.09574	4.21447	2.53e-05	4.59629	15.4075	0.566155	0	18	64036	-++++-+++-++-+++++	0.294856	1.08939	0.022408	1.04547	1.13516	4.07811	4.59e-05	9	31781	0.295977	1.04022	0.021291	0.998488	1.08369	1.88758	0.0591	9	32255	4.12e-05	0.119			T	C	0.291488	1.03117	0.011936	1.00778	1.05511	2.62191	0.00876	2.05741	11.9489	0.803219	0	18	102082	-++++++++-++-+++++	0.290399	1.04757	0.017394	1.01348	1.08281	2.75296	0.00592	9	49414	0.29251	1.01621	0.016256	0.984343	1.0491	0.989046	0.323	9	52668	0.0139	0.195
chr16:11255821:C:T	16_10346209_12165184	rs243332	T	C	0.27913	0.900724	0.013057	0.875133	0.927064	-7.10977	1.21e-12	11.9174	10.8844	0.452995	0	12	67728	---+-----++-	0.278071	0.890626	0.018982	0.853421	0.929453	-5.32034	1.06e-07	6	31638	0.280059	0.909287	0.017784	0.874429	0.945534	-4.76823	1.89e-06	6	36090	8.25e-12	0.482			T	C	0.284141	0.924383	0.013649	0.897631	0.951932	-5.24772	1.57e-07	6.80337	9.67391	0.916725	0	18	64036	------+--+--------	0.283953	0.945607	0.019673	0.907049	0.985805	-2.63308	0.00848	9	31781	0.284326	0.903829	0.018716	0.867145	0.942064	-4.78322	1.75e-06	9	32255	3.36e-07	0.132			T	C	0.279373	0.911979	0.010662	0.891082	0.933366	-7.79079	6.98e-15	14.1564	11.255	0.843007	0	18	102082	------+-----------	0.279437	0.914336	0.015353	0.884243	0.945452	-5.24518	1.59e-07	9	49414	0.279313	0.909811	0.014681	0.881036	0.939525	-5.7644	8.41e-09	9	52668	6.46e-14	0.834
chr16:11613435:C:T	16_10346209_12165184	rs9932684	T	C	0.38289	0.903579	0.01238	0.879314	0.928513	-7.3006	2.99e-13	12.5248	3.93927	0.97166	0	12	67728	--------++--	0.381507	0.913979	0.0184	0.877915	0.951526	-4.37909	1.21e-05	6	31638	0.384103	0.894911	0.016561	0.862451	0.928593	-5.89018	3.96e-09	6	36090	2.01e-12	0.45			T	C	0.385389	0.915371	0.012708	0.890463	0.940977	-6.28209	3.45e-10	9.46263	14.2454	0.649659	0	18	64036	----------+---++--	0.384723	0.932293	0.018297	0.89643	0.96959	-3.50309	0.000463	9	31781	0.386044	0.899105	0.017462	0.86488	0.934685	-5.37128	7.99e-08	9	32255	1.18e-09	0.198			T	C	0.381729	0.916088	0.010093	0.896306	0.936307	-7.86867	3.76e-15	14.4251	17.7051	0.40767	0.039824	18	102082	----------+---+---	0.380683	0.935408	0.014807	0.906386	0.96536	-4.1524	3.33e-05	9	49414	0.38271	0.898625	0.013669	0.871833	0.926239	-6.92182	4.63e-12	9	52668	7.11e-15	0.072
chr16:23242699:T:C	16_22742699_24335742	rs140547023	C	T	0.174379	1.0214	0.018058	0.986005	1.05806	1.17673	0.239	0.621088	11.0043	0.442907	0.000387	12	67728	+-++++-++---	0.173544	1.00606	0.025988	0.95512	1.05971	0.227769	0.82	6	31638	0.17511	1.03469	0.024754	0.986176	1.0856	1.39191	0.164	6	36090	0.37	0.437			C	T	0.179543	1.06289	0.019019	1.02561	1.10152	3.34832	0.000818	3.08745	17.1858	0.441847	0.010813	18	64036	#ERROR!	0.178374	1.0638	0.026851	1.01117	1.11916	2.389	0.0169	9	31781	0.180695	1.062	0.026552	1.00996	1.11672	2.3465	0.019	9	32255	0.00367	0.963			C	T	0.177019	1.03965	0.014746	1.01075	1.06938	2.70317	0.00688	2.16213	24.4879	0.106773	0.30578	18	102082	#ERROR!	0.17596	1.03448	0.020986	0.993345	1.07731	1.63742	0.102	9	49414	0.178013	1.0445	0.020489	1.00435	1.08627	2.17674	0.0295	9	52668	0.0245	0.738
chr16:23853849:T:C	16_22742699_24335742	rs7193632	C	T	0.570438	1.03457	0.013672	1.00777	1.06208	2.53825	0.0112	1.95232	12.4314	0.332103	0.115146	12	67728	++-++-+++-++	0.570322	1.04189	0.020128	1.00244	1.08289	2.08352	0.0372	6	31638	0.57054	1.02832	0.018443	0.992173	1.06579	1.52963	0.126	6	36090	0.0354	0.626			C	T	0.576687	1.08035	0.014653	1.05163	1.10985	5.62172	1.94e-08	7.71269	13.1442	0.726484	0	18	64036	-++--+++++++++++++	0.57599	1.05683	0.020157	1.01732	1.09788	2.84357	0.00447	9	31781	0.577374	1.10439	0.021068	1.0631	1.14729	5.10695	3.34e-07	9	32255	3.81e-08	0.109			C	T	0.575099	1.05821	0.011311	1.03604	1.08085	5.23766	1.66e-07	6.77972	18.5989	0.352037	0.085965	18	102082	#ERROR!	0.574526	1.04999	0.016061	1.01851	1.08244	3.14102	0.00169	9	49414	0.575636	1.06597	0.015793	1.03502	1.09785	4.24918	2.17e-05	9	52668	8.65e-07	0.485
chr16:28485738:T:A	16_28017460_29471310	rs151301	A	T	0.400543	1.0956	0.014675	1.06684	1.12514	6.72665	1.8e-11	10.7449	8.73601	0.646245	0	12	67728	++++++++--++	0.39637	1.11323	0.021854	1.0704	1.15778	5.35858	8.57e-08	6	31638	0.404202	1.08082	0.019603	1.0424	1.12065	4.20842	2.6e-05	6	36090	8.3e-11	0.278			A	T	0.396761	1.03513	0.014163	1.00737	1.06366	2.48975	0.0128	1.89267	16.9632	0.456859	0	18	64036	-++-+--+++--+---++	0.392392	1.0242	0.019786	0.985418	1.06451	1.21411	0.225	9	31781	0.401065	1.04601	0.020047	1.00671	1.08683	2.30253	0.0213	9	32255	0.0338	0.448			A	T	0.399042	1.07194	0.011604	1.04919	1.09517	6.34881	2.24e-10	9.64972	15.7083	0.544602	0	18	102082	#ERROR!	0.394316	1.07168	0.016677	1.03899	1.1054	4.3805	1.2e-05	9	49414	0.403477	1.07217	0.016018	1.04077	1.10451	4.59555	4.38e-06	9	52668	1.77e-09	0.984
chr16:30471173:T:C	16_29971173_31965789	rs11150589	C	T	0.521031	0.990247	0.013113	0.964545	1.01663	-0.730452	0.465	0.33243	8.27937	0.688081	0	12	67728	--++++--+++-	0.521643	0.98086	0.018995	0.943629	1.01956	-0.978871	0.328	6	31638	0.520493	0.998375	0.017937	0.963218	1.03482	-0.088892	0.929	6	36090	0.617	0.511			C	T	0.514043	0.930662	0.012543	0.906078	0.955913	-5.26103	1.46e-07	6.83471	23.761	0.126077	0.28454	18	64036	#ERROR!	0.515461	0.935994	0.01784	0.901027	0.972317	-3.40517	0.000665	9	31781	0.512646	0.925478	0.017447	0.891281	0.960986	-4.03166	5.6e-05	9	32255	8.97e-07	0.679			C	T	0.51738	0.961017	0.010265	0.940898	0.981566	-3.68372	0.000232	3.63515	10.8767	0.862902	0	18	102082	---++++--------++-	0.517853	0.958849	0.014701	0.930035	0.988556	-2.69939	0.00696	9	49414	0.516936	0.963029	0.014217	0.935163	0.991725	-2.51467	0.0119	9	52668	0.00111	0.84
chr16:30760683:GAA:G	16_29971173_31965789	rs35446957	G	GAA	0.259304	0.937047	0.014143	0.909328	0.965612	-4.24406	2.22e-05	4.6533	13.5457	0.259158	0.187935	12	67728	--+-++--+-+-	0.261954	0.908872	0.020067	0.86954	0.949983	-4.2333	2.33e-05	6	31638	0.256982	0.961809	0.019661	0.923273	1.00195	-1.86645	0.062	6	36090	2.25e-05	0.0655			G	GAA	0.260753	0.953525	0.014675	0.924763	0.983182	-3.04541	0.00233	2.63212	15.4723	0.561499	0	18	64036	-----+-+++--+-+--+	0.263297	0.947038	0.020477	0.906903	0.98895	-2.4629	0.0138	9	31781	0.258246	0.960062	0.020769	0.919355	1.00257	-1.8438	0.0652	9	32255	0.0088	0.662			G	GAA	0.258893	0.946502	0.011515	0.923932	0.969623	-4.46515	8.11e-06	5.09079	20.3653	0.255971	0.165248	18	102082	--------+---+-+---	0.261561	0.932567	0.016243	0.900732	0.965528	-3.93952	8.24e-05	9	49414	0.256389	0.959698	0.01616	0.928025	0.992452	-2.40251	0.0163	9	52668	2.38e-05	0.244
chr16:31357553:T:C	16_29971173_31965789	rs11574637	C	T	0.17907	0.963232	0.016294	0.931295	0.996264	-2.17758	0.0295	1.53079	8.79735	0.640592	0	12	67728	--++++---+--	0.180315	0.9534	0.023659	0.907028	1.00214	-1.87582	0.0607	6	31638	0.177979	0.971595	0.022177	0.928128	1.0171	-1.23403	0.217	6	36090	0.0804	0.584			C	T	0.175087	0.912181	0.015941	0.880936	0.944534	-5.16898	2.4e-07	6.61943	18.3016	0.370058	0.071119	18	64036	#ERROR!	0.176679	0.931153	0.022944	0.886182	0.978406	-2.82436	0.00475	9	31781	0.173517	0.893906	0.021845	0.85109	0.938875	-4.47871	7.62e-06	9	32255	8.17e-07	0.251			C	T	0.1768	0.940924	0.012946	0.915549	0.967002	-4.36566	1.28e-05	4.89141	15.5597	0.555237	0	18	102082	------+++------+--	0.17821	0.947131	0.018715	0.91045	0.985289	-2.6954	0.00705	9	49414	0.175478	0.935252	0.017736	0.900489	0.971356	-3.46383	0.000536	9	52668	6.56e-05	0.651
chr16:50301163:C:A	16_49599118_51605296	rs78534766	A	C	0.005646	1.55601	0.127752	1.30562	1.85443	4.93914	7.99e-07	6.09743	3.68316	0.96051	0	11	67481	++++++++-?++	0.005448	1.56219	0.182834	1.20384	2.02722	3.35539	0.000797	5	31391	0.005818	1.55091	0.167155	1.22329	1.96628	3.62465	0.000292	6	36090	5.04e-06	0.968			A	C	0.006773	1.96028	0.145742	1.67463	2.29466	8.37632	5.75e-17	16.24	6.9796	0.973652	0	17	63860	#ERROR!	0.006504	1.96363	0.206368	1.55915	2.47304	5.73408	1.01e-08	8	31605	0.007036	1.95736	0.193665	1.57778	2.42827	6.10601	1.05e-09	9	32255	5.81e-16	0.984			A	C	0.006565	1.73491	0.109675	1.51995	1.98027	8.16354	3.42e-16	15.4659	7.82471	0.970152	0	18	102082	#ERROR!	0.006322	1.73692	0.155341	1.43245	2.1061	5.61495	2.02e-08	9	49414	0.006793	1.73312	0.147054	1.44489	2.07884	5.92587	3.19e-09	9	52668	3.38e-15	0.987
chr16:50358483:C:T	16_49599118_51605296	rs4785413	T	C	0.149814	0.88666	0.016455	0.854407	0.92013	-6.36315	2.04e-10	9.69016	7.66851	0.742654	0	12	67728	--------+++-	0.152404	0.895549	0.024156	0.848204	0.945537	-3.98083	6.94e-05	6	31638	0.147544	0.878994	0.02216	0.83556	0.924685	-4.98848	6.2e-07	6	36090	1.43e-09	0.623			T	C	0.155085	0.946758	0.017774	0.911922	0.982925	-2.8604	0.00424	2.37223	15.9137	0.529961	0	18	64036	---++---+------++-	0.156338	0.919277	0.024311	0.871626	0.969532	-3.09941	0.00195	9	31781	0.153851	0.974616	0.02558	0.92448	1.02747	-0.954206	0.34	9	32255	0.0052	0.126			T	C	0.151179	0.902062	0.013447	0.875706	0.929212	-6.81276	9.93e-12	11.003	15.163	0.583744	0	18	102082	---++-------+--++-	0.153364	0.902593	0.019196	0.864968	0.941855	-4.71748	2.43e-06	9	49414	0.149128	0.901563	0.01862	0.865068	0.939596	-4.91533	9.02e-07	9	52668	8.34e-11	0.97
chr16:50500888:G:T	16_49599118_51605296	rs148272228	T	G	0.002373	5.0663	0.775465	3.54638	7.23761	8.91641	5.1e-19	18.2923	9.59777	0.384018	0.062282	10	67070	+++?++++-?++	0.002288	7.46034	1.66641	4.19418	13.27	6.83938	8.25e-12	5	31337	0.002448	3.98203	0.741772	2.52816	6.27198	5.96149	2.57e-09	5	35733	1.33e-18	0.0934			T	G	0.001126	0.929261	0.189528	0.557787	1.54813	-0.281727	0.778	0.108934	6.19013	0.799045	0	11	58490	-+--?-??+-++-????+	0.001159	1.37479	0.357036	0.675005	2.80007	0.877046	0.38	5	28308	0.001095	0.61322	0.162516	0.294688	1.27605	-1.30799	0.191	6	30182	0.289	0.121			T	G	0.001945	2.90406	0.405462	2.10936	3.99818	6.5355	6.56e-11	10.1833	18.1293	0.152671	0.282929	14	99301	#ERROR!	0.001878	3.68853	0.723769	2.26995	5.99366	5.26961	1.4e-07	7	48076	0.002007	2.41803	0.427048	1.58101	3.69817	4.07306	4.69e-05	7	51225	2.33e-10	0.2
chr16:50502411:C:T	16_49599118_51605296	rs78767061	T	C	0.006493	3.60105	0.330803	2.95267	4.3918	12.65	1.22e-36	35.9123	20.9512	0.021437	0.522699	11	67481	++++++++-?++	0.00608	4.61354	0.619749	3.39884	6.26238	9.80756	1.12e-22	5	31391	0.006853	3.005	0.352346	2.3144	3.90167	8.25864	1.55e-16	6	36090	2.01e-36	0.0366			T	C	0.003239	0.777829	0.097901	0.585944	1.03255	-1.73835	0.0822	1.08538	16.2165	0.437955	0.013351	17	63811	#ERROR!	0.003005	0.817405	0.144591	0.534007	1.2512	-0.928243	0.353	9	31781	0.003471	0.747753	0.120477	0.511618	1.09288	-1.50131	0.133	8	32030	0.211	0.76			T	C	0.005304	2.2248	0.186633	1.85901	2.66258	8.72555	2.8e-18	17.5527	26.8993	0.059562	0.368013	18	102082	#ERROR!	0.004892	2.52568	0.307989	1.92202	3.31893	6.6486	3.06e-11	9	49414	0.00569	2.0198	0.218624	1.5913	2.56369	5.77851	7.74e-09	9	52668	1.41e-17	0.227
chr16:50689707:G:A	16_49599118_51605296	rs75489898	A	G	0.054212	0.721489	0.021375	0.679594	0.765966	-10.6955	1.15e-26	25.9394	8.46279	0.671345	0	12	67728	---+--------	0.054236	0.728938	0.031579	0.667043	0.796577	-6.98361	2.99e-12	6	31638	0.054191	0.71534	0.028395	0.659686	0.77569	-8.10668	5.47e-16	6	36090	1.38e-25	0.759			A	G	0.06193	0.958519	0.027342	0.904927	1.01528	-1.44328	0.149	0.827023	16.6687	0.477018	0	18	64036	---+-+-----+--++--	0.061671	0.984927	0.039273	0.907952	1.06843	-0.365813	0.715	9	31781	0.062186	0.932831	0.037187	0.859945	1.01189	-1.67513	0.0939	9	32255	0.23	0.355			A	G	0.056299	0.827049	0.019248	0.789322	0.866579	-7.97161	1.64e-15	14.7842	14.8716	0.60473	0	18	102082	-----+---------+--	0.056278	0.852783	0.028302	0.797312	0.912114	-4.6407	3.53e-06	9	49414	0.056318	0.803813	0.025756	0.753331	0.857679	-6.59919	4.28e-11	9	52668	7.36e-15	0.215
chr16:50711203:C:T	16_49599118_51605296	rs104895431	T	C	0.00261	1.58564	0.191456	1.21038	2.07723	3.34581	0.000825	3.08352	6.65411	0.757646	0	11	67481	++-+++-+-?-+	0.002527	1.77006	0.30523	1.17181	2.67374	2.71342	0.00668	5	31391	0.002682	1.46	0.223778	1.02139	2.08695	2.07612	0.0379	6	36090	0.00292	0.489			T	C	0.001964	0.919594	0.130722	0.66338	1.27477	-0.503061	0.615	0.211164	11.3918	0.724355	0	16	63094	--+-+-?-++---+-?-+	0.001886	0.862105	0.16992	0.529062	1.4048	-0.595615	0.551	8	31305	0.002041	0.968931	0.175755	0.624451	1.50344	-0.140812	0.888	8	31789	0.829	0.727			T	C	0.002396	1.29132	0.136815	1.02317	1.62976	2.15284	0.0314	1.50374	12.5043	0.708596	0	17	101153	#ERROR!	0.002288	1.30757	0.195844	0.923713	1.85093	1.51245	0.13	8	48726	0.002497	1.27826	0.175494	0.934288	1.74886	1.53501	0.125	9	52427	0.0981	0.924
chr16:50712015:C:T	16_49599118_51605296	rs2066844	T	C	0.069734	2.00725	0.05225	1.90484	2.11516	26.078	7.58e-150	149.12	12.7132	0.312484	0.134757	12	67728	+++++++++-++	0.067092	2.08421	0.079479	1.92843	2.25257	18.5291	1.37e-76	6	31638	0.072051	1.94531	0.067932	1.81217	2.08824	18.3954	1.62e-75	6	36090	9.28e-149	0.199			T	C	0.044918	0.986166	0.031525	0.924378	1.05209	-0.421965	0.673	0.17194	18.9171	0.333311	0.101342	18	64036	#ERROR!	0.043639	1.02654	0.046451	0.935492	1.12644	0.552722	0.58	9	31781	0.046178	0.949545	0.041785	0.867647	1.03917	-1.12502	0.261	9	32255	0.456	0.238			T	C	0.061388	1.51117	0.03436	1.44382	1.58166	17.751	1.91e-70	69.7183	61.2631	6.49e-07	0.722508	18	102082	#ERROR!	0.059091	1.53564	0.050364	1.43693	1.64114	12.654	1.16e-36	9	49414	0.063544	1.48972	0.046171	1.39923	1.58607	12.4659	1.25e-35	9	52668	3.05e-69	0.515
chr16:50712018:C:T	16_49599118_51605296	rs5743277	T	C	0.007313	1.73742	0.133603	1.47556	2.04576	6.62752	3.53e-11	10.4517	13.3606	0.204201	0.251533	11	67432	-++?-+++++++	0.007429	1.66921	0.176071	1.32411	2.10425	4.33575	1.47e-05	6	31638	0.007212	1.8077	0.189839	1.43562	2.27623	5.03527	4.86e-07	5	35794	2.58e-10	0.633			T	C	0.005144	0.881384	0.079906	0.724768	1.07184	-1.26493	0.206	0.686392	12.5634	0.704374	0	17	63860	#ERROR!	0.004995	0.882937	0.109189	0.668927	1.16542	-0.879113	0.379	8	31605	0.00529	0.879854	0.108198	0.667785	1.15927	-0.909675	0.363	9	32255	0.449	0.986			T	C	0.006613	1.37468	0.091723	1.1949	1.5815	4.45009	8.7e-06	5.06036	24.6552	0.102697	0.310491	18	102082	#ERROR!	0.006563	1.3735	0.126102	1.12634	1.67489	3.13538	0.00172	9	49414	0.00666	1.37585	0.126114	1.12867	1.67717	3.15798	0.0016	9	52668	5.01e-05	0.99
chr16:50712175:C:T	16_49599118_51605296	rs61747625	T	C	0.007386	2.27492	0.174382	1.93314	2.67714	9.89546	4.66e-23	22.3319	7.16442	0.785616	0	12	67728	++++++++++++	0.007054	2.29263	0.247416	1.80769	2.90766	6.84296	8.05e-12	6	31638	0.007676	2.25938	0.230861	1.80689	2.82518	7.14855	9.13e-13	6	36090	5.44e-22	0.93			T	C	0.00418	0.842672	0.083553	0.678908	1.04594	-1.55262	0.121	0.918991	19.4849	0.192596	0.230172	16	63635	#ERROR!	0.003985	0.701231	0.097989	0.509171	0.965735	-2.17352	0.0298	8	31605	0.004372	0.982903	0.127344	0.733309	1.31745	-0.115381	0.908	8	32030	0.0936	0.127			T	C	0.00627	1.61668	0.110662	1.39979	1.86719	6.53587	6.54e-11	10.1843	16.4814	0.489998	0	18	102082	#ERROR!	0.005899	1.50534	0.14492	1.2213	1.85545	3.83385	0.000127	9	49414	0.006618	1.72433	0.158569	1.41353	2.10346	5.37314	7.91e-08	9	52668	3.46e-10	0.356
chr16:50722629:G:C	16_49599118_51605296	rs2066845	C	G	0.028138	2.43976	0.100175	2.24342	2.65329	20.836	2.34e-96	95.6303	7.98356	0.714776	0	12	67728	++++++++++++	0.028755	2.36593	0.137238	2.09694	2.66942	13.9853	2.12e-44	6	31638	0.027598	2.51089	0.14112	2.2343	2.82173	15.4607	7.13e-54	6	36090	4.2e-95	0.488			C	G	0.014909	0.958989	0.050589	0.859835	1.06958	-0.752044	0.452	0.344829	11.4201	0.83391	0	18	64036	#ERROR!	0.015	0.898244	0.065865	0.769149	1.04901	-1.35563	0.175	9	31781	0.01482	1.02246	0.074253	0.876923	1.19215	0.283506	0.777	9	32255	0.383	0.245			C	G	0.024298	1.77534	0.064695	1.64854	1.91189	15.1818	5.2e-52	51.2844	36.267	0.004225	0.531254	18	102082	#ERROR!	0.024199	1.67411	0.085594	1.50635	1.86056	9.56443	1.2e-21	9	49414	0.024391	1.87942	0.09473	1.69375	2.08544	11.8891	1.47e-32	9	52668	2.77e-51	0.126
chr16:50729867:G:GC	16_49599118_51605296	NA	GC	G	0.049144	3.27549	0.106311	3.06712	3.49801	35.38	4.16e-274	273.381	10.271	0.506188	0	12	67728	++++++++++++	0.049169	3.32773	0.154318	3.02526	3.66043	24.7293	6.03e-135	6	31638	0.049122	3.22878	0.14296	2.94858	3.53561	25.3062	3.19e-141	6	36090	1.39e-272	0.653			GC	G	0.022646	0.854639	0.040081	0.77608	0.941149	-3.19292	0.00142	2.84922	32.1658	0.01435	0.471489	18	64036	-+-+----++-----++-	0.022813	0.797752	0.052093	0.695651	0.914839	-3.23385	0.00123	9	31781	0.02248	0.91451	0.059241	0.798398	1.04751	-1.29	0.197	9	32255	0.00233	0.165			GC	G	0.040341	2.15299	0.063128	2.02926	2.28426	25.3948	3.36e-142	141.474	89.0837	8.96e-12	0.809168	18	102082	#ERROR!	0.039746	2.05551	0.085485	1.88796	2.23793	16.6089	6.75e-62	9	49414	0.040899	2.24884	0.090792	2.07088	2.44208	19.268	1.14e-82	9	52668	3.03e-141	0.137
chr16:50936312:T:C	16_49599118_51605296	rs185018757	C	T	0.004305	3.934	0.513022	2.92848	5.28478	9.09473	1.01e-19	18.9974	18.2688	0.07555	0.397879	12	67728	++++++++--++	0.004316	4.18842	0.744253	2.72969	6.4267	6.55714	5.67e-11	6	31638	0.004295	3.71688	0.634699	2.47287	5.58671	6.31466	2.79e-10	6	36090	1.01e-18	0.692			C	T	0.00319	1.09939	0.153061	0.79939	1.51197	0.58281	0.56	0.251779	11.4846	0.830291	0	18	64036	#ERROR!	0.003198	1.02665	0.192381	0.649585	1.62259	0.112628	0.91	9	31781	0.003182	1.1725	0.214443	0.752189	1.82766	0.702643	0.482	9	32255	0.776	0.683			C	T	0.003978	2.10933	0.230476	1.6576	2.68417	6.07004	1.32e-09	8.88057	24.5027	0.106408	0.306198	18	102082	#ERROR!	0.00392	2.14533	0.323015	1.51222	3.04349	4.27792	1.91e-05	9	49414	0.004033	2.07729	0.299863	1.48956	2.89693	4.30835	1.67e-05	9	52668	9.89e-09	0.896
chr16:57591318:G:A	16_57033494_58093000	rs12920292	A	G	0.722247	0.926519	0.013506	0.900047	0.953769	-5.16054	2.51e-07	6.59989	5.11361	0.92554	0	12	67728	---+--------	0.721672	0.934599	0.019845	0.895702	0.975184	-3.11862	0.00183	6	31638	0.722751	0.919554	0.018229	0.883825	0.956727	-4.14789	3.39e-05	6	36090	1.42e-06	0.584			A	G	0.727075	0.993436	0.014797	0.964433	1.02331	-0.435654	0.663	0.178416	14.145	0.656811	0	18	64036	-+---+++-++++-----	0.725977	1.01829	0.021419	0.976311	1.06208	0.843886	0.399	9	31781	0.728157	0.969633	0.020208	0.930025	1.01093	-1.44923	0.147	9	32255	0.245	0.105			A	G	0.722595	0.955727	0.011267	0.933643	0.978333	-3.79647	0.000148	3.82963	20.7822	0.236187	0.18199	18	102082	-+----++--+-------	0.72238	0.982674	0.016575	0.950187	1.01627	-1.01897	0.308	9	49414	0.722797	0.931164	0.015207	0.901359	0.961954	-4.29694	1.75e-05	9	52668	5.82e-05	0.0241
chr16:67646903:G:A	16_66000328_69053790	rs117556162	A	G	0.047295	1.03399	0.034636	0.966102	1.10665	0.964678	0.335	0.47535	11.9875	0.364583	0.082378	12	67728	++-++-++++++	0.046768	1.10348	0.053927	0.997782	1.22037	1.91678	0.0553	6	31638	0.047757	0.97936	0.04391	0.893297	1.07371	-0.444411	0.657	6	36090	0.144	0.0864			A	G	0.05214	1.2348	0.039703	1.15698	1.31785	6.35034	2.22e-10	9.65403	12.3531	0.778298	0	18	64036	#ERROR!	0.05191	1.27537	0.057546	1.16259	1.39911	5.14884	2.67e-07	9	31781	0.052367	1.19639	0.05339	1.09174	1.31106	3.8396	0.000124	9	32255	1.1e-09	0.336			A	G	0.04946	1.13079	0.029739	1.0725	1.19224	4.55222	5.39e-06	5.26867	23.447	0.135257	0.27496	18	102082	#ERROR!	0.049524	1.19179	0.044781	1.10402	1.28654	4.49546	7.04e-06	9	49414	0.049401	1.07755	0.038851	1.0014	1.15949	1.99734	0.0458	9	52668	5.56e-06	0.0623
chr16:68555530:G:A	16_66000328_69053790	rs1728765	A	G	0.760833	0.993781	0.015399	0.9636	1.02491	-0.396473	0.692	0.160037	8.8082	0.639591	0	12	67728	+--++-++-+++	0.76059	1.01747	0.023019	0.972348	1.06468	0.748209	0.454	6	31638	0.761046	0.973855	0.020465	0.933743	1.01569	-1.23456	0.217	6	36090	0.353	0.165			A	G	0.767107	1.06934	0.017166	1.03569	1.10408	4.11006	4e-05	4.39802	7.31576	0.979079	0	18	64036	-++++-+++-++++++++	0.765743	1.08356	0.024483	1.03557	1.13377	3.47234	0.000519	9	31781	0.768451	1.05541	0.02376	1.00884	1.10413	2.34229	0.0192	9	32255	0.000155	0.42			A	G	0.76463	1.03182	0.01299	1.00636	1.05793	2.45741	0.014	1.8534	13.6335	0.692853	0	18	102082	#ERROR!	0.76394	1.04912	0.018909	1.01206	1.08754	2.6132	0.00899	9	49414	0.765279	1.01594	0.017695	0.981261	1.05185	0.892577	0.372	9	52668	0.0221	0.208
chr16:69627624:TCAGGCTGCATAGTG:T	16_69127624_70127624	rs137993934	T	TCAGGCTGCATAGTG	0.193586	1.01358	0.016839	0.980576	1.04769	0.798602	0.425	0.372095	8.91623	0.629625	0	12	67728	+-++--+++--+	0.193356	1.0215	0.024834	0.972827	1.07261	0.854041	0.393	6	31638	0.193787	1.00689	0.022623	0.962546	1.05327	0.298674	0.765	6	36090	0.664	0.671			T	TCAGGCTGCATAGTG	0.193821	1.06144	0.017951	1.02626	1.09783	3.46726	0.000529	3.27643	10.7098	0.871247	0	18	64036	#ERROR!	0.191638	1.03063	0.024628	0.982355	1.08127	1.23259	0.218	9	31781	0.195972	1.0924	0.025791	1.04185	1.1454	3.65594	0.000258	9	32255	0.000586	0.0906			T	TCAGGCTGCATAGTG	0.194113	1.03957	0.013922	1.01229	1.0676	2.85985	0.00425	2.37147	13.4576	0.705053	0	18	102082	#ERROR!	0.193111	1.03486	0.019888	0.995877	1.07536	1.74909	0.0803	9	49414	0.195053	1.04394	0.019287	1.00614	1.08316	2.28538	0.0223	9	52668	0.0159	0.748
chr16:73066218:A:T	16_72562344_73567133	rs6416748	T	A	0.718854	1.02029	0.015697	0.989519	1.05201	1.28554	0.199	0.702054	5.08416	0.927022	0	12	67728	-++-+-++++++	0.719945	1.04497	0.023504	0.998905	1.09317	1.91239	0.0558	6	31638	0.717896	0.999619	0.020836	0.958781	1.0422	-0.017912	0.986	6	36090	0.161	0.157			T	A	0.72082	1.05027	0.016428	1.01807	1.08348	3.08699	0.00203	2.69244	14.5519	0.627725	0	18	64036	-+++--+-+++++++++-	0.720393	1.04737	0.023044	1.00221	1.09458	2.05812	0.0396	9	31781	0.721241	1.05315	0.023125	1.00782	1.10051	2.3073	0.0211	9	32255	0.0084	0.863			T	A	0.721348	1.03539	0.012819	1.01027	1.06114	2.77498	0.00554	2.25687	12.9378	0.740338	0	18	102082	-+++--++++++++++++	0.7219	1.05161	0.01861	1.01514	1.0894	2.79431	0.00522	9	49414	0.720831	1.02039	0.017508	0.986071	1.0559	1.15631	0.248	9	52668	0.0103	0.229
chr16:75463237:C:T	16_74963237_75963238	rs8055490	T	C	0.620099	0.981746	0.013392	0.955497	1.00872	-1.33233	0.183	0.73818	15.9511	0.142957	0.310391	12	67728	----+--++---	0.619034	0.992883	0.019835	0.954007	1.03334	-0.350487	0.726	6	31638	0.621032	0.972344	0.017969	0.937125	1.00889	-1.48997	0.136	6	36090	0.31	0.451			T	C	0.616803	0.963674	0.013347	0.937513	0.990565	-2.63514	0.00843	2.07428	13.6507	0.691655	0	18	64036	#ERROR!	0.61433	0.969448	0.018917	0.932371	1.008	-1.55954	0.119	9	31781	0.619239	0.957977	0.018624	0.921474	0.995926	-2.16597	0.0303	9	32255	0.0284	0.672			T	C	0.617998	0.971819	0.010668	0.950909	0.993188	-2.57589	0.01	1.99926	15.7615	0.540803	0	18	102082	----+--+----++--+-	0.616753	0.975676	0.015329	0.945631	1.00668	-1.54306	0.123	9	49414	0.619167	0.968221	0.014728	0.939354	0.997975	-2.09129	0.0365	9	52668	0.0341	0.73
chr16:78768798:A:G	16_78268798_81321307	rs9938250	G	A	0.186935	0.94939	0.016203	0.917633	0.982246	-2.99196	0.00278	2.55563	7.11433	0.789751	0	12	67728	--------++--	0.186288	0.941721	0.023567	0.89553	0.990295	-2.34008	0.0193	6	31638	0.187503	0.955909	0.022018	0.912754	1.0011	-1.91313	0.0557	6	36090	0.0104	0.668			G	A	0.18585	0.920749	0.016131	0.889133	0.953489	-4.63171	3.68e-06	5.43383	17.8491	0.39842	0.047571	18	64036	-+---+++----++-+--	0.185424	0.928026	0.0229	0.883142	0.97519	-2.95328	0.00316	9	31781	0.186271	0.913621	0.022403	0.869711	0.959748	-3.59491	0.000327	9	32255	1.99e-05	0.661			G	A	0.185056	0.94073	0.012983	0.915284	0.966884	-4.36707	1.28e-05	4.89422	12.2307	0.78597	0	18	102082	-+---+++----++++--	0.184631	0.935877	0.018538	0.899543	0.973679	-3.2803	0.00104	9	49414	0.185455	0.945224	0.017988	0.909968	0.981846	-2.90463	0.00369	9	52668	6.78e-05	0.723
chr16:79283552:G:C	16_78268798_81321307	rs9929227	C	G	0.146278	0.945581	0.017426	0.911427	0.981015	-2.98121	0.00288	2.54039	13.5249	0.260404	0.186687	12	67728	++-++-------	0.147483	0.90327	0.024252	0.855735	0.953444	-3.68847	0.000227	6	31638	0.145222	0.983663	0.024575	0.935496	1.03431	-0.643061	0.52	6	36090	0.000904	0.0235			C	G	0.142915	0.927343	0.017582	0.892882	0.963135	-3.90409	9.55e-05	4.02012	8.97067	0.941178	0	18	64036	----+-+-------+---	0.143362	0.899353	0.024033	0.852248	0.94906	-3.86483	0.000112	9	31781	0.142474	0.955684	0.025316	0.906064	1.00802	-1.66629	0.0957	9	32255	0.000142	0.116			C	G	0.144263	0.934828	0.013984	0.907419	0.963065	-4.43876	9.17e-06	5.03751	19.1652	0.319133	0.112975	18	102082	#ERROR!	0.144195	0.901608	0.019295	0.86379	0.941081	-4.73768	2.2e-06	9	49414	0.144327	0.966877	0.019987	0.927704	1.00771	-1.59627	0.11	9	52668	3.74e-06	0.0215
chr16:80002697:G:T	16_78268798_81321307	rs4073089	T	G	0.57579	0.957273	0.012695	0.932391	0.982818	-3.24985	0.00116	2.93535	9.87037	0.542084	0	12	67728	+-----------	0.574153	0.94412	0.018328	0.908197	0.981464	-2.90534	0.00368	6	31638	0.577225	0.968663	0.017413	0.934534	1.00404	-1.73979	0.0819	6	36090	0.00323	0.341			T	G	0.57386	0.946323	0.01279	0.921255	0.972074	-4.0278	5.69e-05	4.245	10.7044	0.871513	0	18	64036	---+-+-------+----	0.573272	0.945909	0.017988	0.910652	0.98253	-2.86939	0.00413	9	31781	0.574439	0.946737	0.017988	0.911482	0.983357	-2.8268	0.00472	9	32255	0.0003	0.974			T	G	0.574177	0.952688	0.01019	0.932715	0.973088	-4.48365	7.44e-06	5.12834	15.9454	0.527711	0	18	102082	#ERROR!	0.5732	0.944797	0.01448	0.916417	0.974056	-3.6493	0.000265	9	49414	0.575093	0.960108	0.014218	0.93224	0.988809	-2.70886	0.00677	9	52668	3.27e-05	0.457
chr16:80601135:G:A	16_78268798_81321307	rs4258628	A	G	0.262383	1.02793	0.015662	0.997233	1.05957	1.78088	0.0749	1.12529	13.1475	0.283797	0.163337	12	67728	-+++-++++-+-	0.262088	1.01407	0.022727	0.969522	1.06066	0.609489	0.542	6	31638	0.262642	1.03967	0.021352	0.997822	1.08328	1.85597	0.0635	6	36090	0.148	0.422			A	G	0.260166	1.08296	0.016823	1.04998	1.11696	5.05195	4.46e-07	6.35088	8.27625	0.960278	0	18	64036	-++-+--++-+++++-++	0.259859	1.07862	0.023739	1.03209	1.12725	3.36399	0.000773	9	31781	0.260469	1.08717	0.023541	1.04103	1.13535	3.77735	0.00016	9	32255	2.78e-06	0.802			A	G	0.263459	1.04426	0.012832	1.01911	1.07003	3.48201	0.000501	3.30026	9.58199	0.920219	0	18	102082	-++++-+-+++++++-+-	0.263011	1.03875	0.018367	1.00275	1.07604	2.11271	0.0346	9	49414	0.26388	1.04933	0.01776	1.01452	1.08533	2.79759	0.00516	9	52668	0.00214	0.684
chr16:80800844:G:A	16_78268798_81321307	rs41338245	A	G	0.083043	1.02103	0.023999	0.973987	1.07034	0.864701	0.387	0.412063	9.04823	0.61744	0	12	67728	++++--+++-++	0.082993	1.04594	0.035854	0.975663	1.12127	1.26568	0.206	6	31638	0.083087	1.00029	0.031723	0.938109	1.06658	0.008719	0.993	6	36090	0.449	0.355			A	G	0.084888	1.11335	0.026268	1.06187	1.16734	4.44491	8.91e-06	5.04991	20.6269	0.243423	0.175835	18	64036	-++++++---+++---++	0.085156	1.14913	0.037958	1.07473	1.22868	4.07046	4.74e-05	9	31781	0.084624	1.07864	0.035656	1.00875	1.15336	2.21488	0.0268	9	32255	2.17e-05	0.19			A	G	0.085223	1.05372	0.019942	1.01464	1.09431	2.71342	0.00668	2.17553	16.6498	0.478329	0	18	102082	#ERROR!	0.085578	1.08002	0.029174	1.02284	1.1404	2.77375	0.00556	9	49414	0.08489	1.02975	0.026901	0.977019	1.08532	1.09303	0.274	9	52668	0.0117	0.217
chr16:81881916:T:C	16_81383307_83333852	rs147330136	C	T	0.032706	0.796113	0.028803	0.739659	0.856877	-6.07602	1.27e-09	8.89674	5.26003	0.917922	0	12	67728	------+---+-	0.032259	0.793419	0.041912	0.711272	0.885053	-4.14974	3.37e-05	6	31638	0.033098	0.798351	0.038555	0.722783	0.881819	-4.43897	9.16e-06	6	36090	9.59e-09	0.934			C	T	0.032713	0.764222	0.028484	0.708394	0.82445	-6.9477	3.86e-12	11.4138	8.6225	0.951366	0	18	64036	---------+----+-+-	0.0327	0.758611	0.039221	0.681737	0.844152	-5.06796	4.1e-07	9	31781	0.032726	0.769968	0.040117	0.691338	0.857541	-4.75638	2e-06	9	32255	3.24e-11	0.848			C	T	0.031667	0.777675	0.022855	0.73288	0.825209	-8.30704	1.03e-16	15.9858	9.26339	0.931634	0	18	102082	---------+--------	0.031684	0.765854	0.032107	0.702925	0.834416	-6.0981	1.11e-09	9	49414	0.031652	0.788695	0.031745	0.726475	0.856243	-5.66175	1.54e-08	9	52668	9.21e-16	0.628
chr16:81889208:C:T	16_81383307_83333852	rs1143687	T	C	0.066896	0.909659	0.023443	0.86371	0.958052	-3.58044	0.000345	3.46161	5.86871	0.881979	0	12	67728	+-------+++-	0.067626	0.901422	0.033544	0.835676	0.97234	-2.68594	0.00725	6	31638	0.066256	0.91698	0.032106	0.854053	0.984543	-2.38946	0.0169	6	36090	0.00156	0.747			T	C	0.06648	0.863525	0.022687	0.819058	0.910406	-5.43993	5.45e-08	7.26333	9.02569	0.939452	0	18	64036	#ERROR!	0.066727	0.842424	0.030914	0.781833	0.907711	-4.5026	6.81e-06	9	31781	0.066236	0.8853	0.032591	0.821421	0.954146	-3.18846	0.00144	9	32255	2.46e-07	0.357			T	C	0.065985	0.886672	0.018453	0.850504	0.924378	-5.66077	1.55e-08	7.81104	8.11534	0.964018	0	18	102082	#ERROR!	0.066777	0.879749	0.025913	0.828959	0.93365	-4.22288	2.44e-05	9	49414	0.065241	0.893388	0.025833	0.842756	0.947063	-3.78717	0.000154	9	52668	1.03e-07	0.717
chr16:85976134:T:C	16_85372526_86654862	rs16940186	C	T	0.180208	1.0714	0.018299	1.03554	1.10851	3.97013	7.25e-05	4.13937	8.09437	0.704826	0	12	67728	++++++++++-+	0.181869	1.05801	0.026304	1.00646	1.11221	2.21245	0.027	6	31638	0.178752	1.08316	0.025127	1.03391	1.13476	3.36482	0.00077	6	36090	0.000301	0.5			C	T	0.176921	1.14791	0.019981	1.10875	1.18846	7.78887	7.08e-15	14.1498	12.922	0.741389	0	18	64036	#ERROR!	0.178311	1.17143	0.028676	1.11522	1.23047	6.30725	2.93e-10	9	31781	0.175552	1.12501	0.027454	1.0712	1.18152	4.71044	2.51e-06	9	32255	3.5e-14	0.254			C	T	0.182954	1.11047	0.015398	1.08029	1.14149	7.45326	9.51e-14	13.0219	17.7398	0.40543	0.041704	18	102082	#ERROR!	0.184065	1.11721	0.022156	1.07378	1.16239	5.47928	4.37e-08	9	49414	0.181911	1.10421	0.021182	1.06269	1.14735	5.06969	4.06e-07	9	52668	7.94e-13	0.677
chr16:85985665:G:A	16_85372526_86654862	rs11117432	A	G	0.203028	0.867288	0.014321	0.839219	0.896296	-8.48244	2.33e-17	16.6334	7.88289	0.723754	0	12	67728	----+-------	0.201879	0.872049	0.021106	0.83068	0.915477	-5.52142	3.44e-08	6	31638	0.204036	0.863281	0.019254	0.825543	0.902745	-6.44637	1.18e-10	6	36090	2.27e-16	0.764			A	G	0.214486	0.916906	0.015238	0.887039	0.947777	-5.13457	2.88e-07	6.53987	9.76963	0.912992	0	18	64036	----+----+------+-	0.212886	0.895812	0.021098	0.85446	0.939165	-4.56297	5.12e-06	9	31781	0.216062	0.937721	0.021699	0.895192	0.982271	-2.71538	0.00664	9	32255	7.55e-07	0.176			A	G	0.203668	0.890058	0.011777	0.866975	0.913755	-8.68765	3.91e-18	17.4078	10.6692	0.873233	0	18	102082	----+-------------	0.202208	0.878754	0.016712	0.845999	0.912777	-6.66894	2.67e-11	9	49414	0.205039	0.900557	0.016417	0.868378	0.933927	-5.64221	1.72e-08	9	52668	2.69e-17	0.361
chr16:86154861:T:C	16_85372526_86654862	rs904195	C	T	0.60313	0.924485	0.012352	0.900275	0.949345	-5.79965	6.82e-09	8.16601	9.30762	0.593521	0	12	67728	+---+-------	0.602872	0.929993	0.018203	0.894314	0.967095	-3.63635	0.000279	6	31638	0.603357	0.919816	0.016646	0.88719	0.953641	-4.53618	5.81e-06	6	36090	4.58e-08	0.685			C	T	0.609738	0.969752	0.013317	0.94365	0.996575	-2.20646	0.0274	1.56267	15.7059	0.544774	0	18	64036	#ERROR!	0.61032	0.99239	0.019255	0.954651	1.03162	-0.386189	0.699	9	31781	0.609165	0.948041	0.018224	0.912323	0.985158	-2.72315	0.00648	9	32255	0.0228	0.101			C	T	0.603024	0.948073	0.010255	0.927973	0.968608	-4.87732	1.09e-06	5.96082	15.7972	0.538256	0	18	102082	#ERROR!	0.603169	0.960188	0.01491	0.930963	0.99033	-2.5762	0.01	9	49414	0.602888	0.936997	0.014006	0.909546	0.965277	-4.28949	1.81e-05	9	52668	3.66e-06	0.264
chr16:27384341:C:CT	16_26884341_27884342	rs201121732	CT	C	0.001137	0.960678	0.176065	0.615591	1.49921	-0.17667	0.86	0.065627	4.1998	0.756498	0	8	58028	?-???+-+-++-	0.00134	1.04513	0.234515	0.585486	1.86564	0.149321	0.881	6	29231	0.000932	0.851016	0.217494	0.424728	1.70516	-0.45497	0.649	2	28797	0.892	0.656			CT	C	0.001522	1.13387	0.185966	0.769378	1.67104	0.634975	0.525	0.279457	9.91962	0.270713	0.193517	9	52173	?++??+??-?+-+?+??-	0.001756	1.0246	0.213623	0.605894	1.73264	0.090653	0.928	5	26061	0.001288	1.28017	0.285576	0.720438	2.27476	0.84208	0.4	4	26112	0.699	0.575			CT	C	0.001274	1.087	0.153038	0.787047	1.50127	0.506395	0.613	0.212822	8.88071	0.632902	0	12	88342	?++??+??--+--?+++-	0.001462	1.04305	0.184508	0.681412	1.59661	0.194037	0.846	8	45311	0.001076	1.14949	0.229127	0.700402	1.88653	0.551178	0.582	4	43031	0.843	0.771
chr17:1452257:T:C	17_953285_1953286	rs10852857	C	T	0.61667	1.0491	0.014389	1.0209	1.07808	3.44749	0.000569	3.2446	3.66478	0.978718	0	12	67728	+++-++++--++	0.617102	1.05194	0.02111	1.01057	1.09502	2.47351	0.0134	6	31638	0.616292	1.04667	0.019462	1.00852	1.08626	2.40819	0.0161	6	36090	0.00258	0.857			C	T	0.615819	1.03172	0.014323	1.00365	1.06058	2.21865	0.0265	1.57622	15.252	0.577335	0	18	64036	#ERROR!	0.617244	1.03122	0.02015	0.991723	1.07228	1.54283	0.123	9	31781	0.614415	1.03222	0.020133	0.992763	1.07325	1.59476	0.111	9	32255	0.0853	0.972			C	T	0.616682	1.04307	0.011512	1.02051	1.06613	3.77947	0.000159	3.79996	8.97059	0.94118	0	18	102082	#ERROR!	0.616704	1.04108	0.01644	1.00886	1.07433	2.50958	0.0121	9	49414	0.616662	1.04494	0.015983	1.01362	1.07724	2.83089	0.00466	9	52668	0.00078	0.868
chr17:5337424:G:A	17_4015256_6295464	rs185817908	A	G	0.011368	0.834869	0.049631	0.737592	0.944974	-2.85546	0.00431	2.36548	6.59462	0.830898	0	12	67728	--++-+----+-	0.011228	0.808777	0.069843	0.671885	0.973561	-2.24322	0.0249	6	31638	0.011491	0.856511	0.06702	0.725152	1.01167	-1.82347	0.0682	6	36090	0.0153	0.652			A	G	0.011429	0.744236	0.045353	0.655344	0.845185	-4.55183	5.4e-06	5.26787	14.1768	0.654552	0	18	64036	#ERROR!	0.011323	0.743927	0.063512	0.619444	0.893426	-3.16617	0.00155	9	31781	0.011532	0.744523	0.061561	0.623863	0.88852	-3.27025	0.00108	9	32255	3.17e-05	0.995			A	G	0.010938	0.781669	0.03785	0.707482	0.863635	-4.84156	1.31e-06	5.88251	8.32504	0.959094	0	18	102082	---+--+-----+-+-+-	0.010725	0.754856	0.052225	0.652495	0.873276	-3.78254	0.000157	9	49414	0.011138	0.806068	0.052564	0.703042	0.924192	-3.08991	0.00201	9	52668	6.61e-06	0.52
chr17:7114647:C:A	17_6574375_8016961	rs920763	A	C	0.111049	0.943902	0.019863	0.904971	0.984508	-2.68657	0.00724	2.14052	5.59009	0.899268	0	12	67728	---++---+++-	0.112364	0.966035	0.029568	0.908082	1.02769	-1.09478	0.274	6	31638	0.109897	0.925188	0.026379	0.873487	0.979951	-2.65031	0.00806	6	36090	0.0164	0.316			A	C	0.111467	0.944353	0.020107	0.904943	0.985479	-2.63254	0.00849	2.07095	15.7335	0.542797	0	18	64036	#ERROR!	0.111039	0.955508	0.028631	0.899391	1.01513	-1.47382	0.141	9	31781	0.111888	0.9335	0.027758	0.879094	0.991272	-2.24613	0.0247	9	32255	0.0271	0.592			A	C	0.111221	0.936002	0.01588	0.904877	0.968198	-3.83305	0.000128	3.89384	18.4031	0.363845	0.076245	18	102082	-----++-----+--++-	0.112156	0.956674	0.023155	0.911291	1.00432	-1.78623	0.0741	9	49414	0.110344	0.917003	0.02152	0.874823	0.961216	-3.60644	0.000313	9	52668	0.000304	0.22
chr17:27516617:G:A	17_27042007_28414052	rs2945412	A	G	0.603034	1.10418	0.014851	1.07507	1.13408	7.27091	3.72e-13	12.4293	10.0017	0.530237	0	12	67728	++--++-++-++	0.603906	1.08739	0.021421	1.0454	1.13106	4.1702	3.08e-05	6	31638	0.60227	1.11871	0.020383	1.07876	1.16014	6.04598	1.53e-09	6	36090	1.93e-12	0.299			A	G	0.588227	0.99491	0.013505	0.96844	1.0221	-0.370933	0.711	0.148313	14.8555	0.605887	0	18	64036	--+-+----+-+++--+-	0.588424	0.995945	0.019001	0.958703	1.03463	-0.208952	0.834	9	31781	0.588033	0.993873	0.018985	0.956662	1.03253	-0.315695	0.752	9	32255	0.931	0.94			A	G	0.597718	1.04561	0.011277	1.02351	1.06819	4.09129	4.34e-05	4.36286	13.4313	0.706871	0	18	102082	#ERROR!	0.597323	1.02932	0.015867	0.998223	1.06139	1.84637	0.0648	9	49414	0.598088	1.06119	0.015883	1.03005	1.09326	3.90935	9.34e-05	9	52668	8.73e-05	0.162
chr17:27813020:C:T	17_27042007_28414052	rs58477990	T	C	0.153274	0.96107	0.017868	0.92605	0.997415	-2.09666	0.036	1.44318	19.2648	0.056502	0.429012	12	67728	++-+--------	0.150975	0.905253	0.024778	0.856689	0.956571	-3.53827	0.000406	6	31638	0.155291	1.00993	0.025227	0.960484	1.06192	0.385782	0.7	6	36090	0.00178	0.00404			T	C	0.151267	0.920964	0.017384	0.886891	0.956345	-4.28072	1.89e-05	4.72444	11.8051	0.811793	0	18	64036	----++++-----+----	0.14981	0.929839	0.0248	0.881231	0.981127	-2.65556	0.00794	9	31781	0.152704	0.912415	0.024005	0.865365	0.962024	-3.39327	0.000695	9	32255	9.3e-05	0.623			T	C	0.15159	0.955775	0.014284	0.927778	0.984616	-2.98211	0.00287	2.54166	20.7446	0.237926	0.180508	18	102082	#ERROR!	0.14946	0.932481	0.020062	0.89316	0.973533	-3.1803	0.00148	9	49414	0.153589	0.977454	0.02007	0.938117	1.01844	-1.08813	0.277	9	52668	0.00352	0.121
chr17:32520193:A:T	17_32007599_33020194	rs11652665	T	A	0.456569	0.963254	0.013211	0.93736	0.989863	-2.69289	0.0071	2.14874	8.9728	0.624403	0	12	67728	---++-----+-	0.456901	0.958396	0.019321	0.920526	0.997822	-2.06598	0.0388	6	31638	0.456277	0.967359	0.017916	0.932244	1.0038	-1.75916	0.0786	6	36090	0.0252	0.739			T	A	0.463595	0.975764	0.013554	0.949198	1.00307	-1.74211	0.0815	1.08887	19.8408	0.282452	0.14318	18	64036	#ERROR!	0.463004	0.951086	0.018649	0.914533	0.989099	-2.50818	0.0122	9	31781	0.464177	1.00069	0.019472	0.96252	1.04036	0.034513	0.972	9	32255	0.043	0.0711			T	A	0.457304	0.960998	0.010574	0.940273	0.982179	-3.57655	0.000351	3.45515	8.50968	0.954401	0	18	102082	----+-++----------	0.456772	0.949388	0.014998	0.919993	0.979723	-3.23661	0.00122	9	49414	0.457803	0.971862	0.014774	0.942906	1.00171	-1.84944	0.0644	9	52668	0.000961	0.293
chr17:34263990:C:T	17_33743528_34908151	rs7503519	T	C	0.256555	0.861768	0.012953	0.83638	0.887926	-9.75113	1.95e-22	21.7105	15.5454	0.158862	0.292397	12	67728	---+--------	0.256618	0.818247	0.018095	0.782781	0.855321	-8.87243	7.58e-19	6	31638	0.256499	0.89993	0.018233	0.864194	0.937144	-5.10014	3.46e-07	6	36090	1.81e-23	0.00191			T	C	0.267468	0.946003	0.014211	0.918149	0.974701	-3.64055	0.000274	3.56209	19.6388	0.29312	0.134366	18	64036	-+-+--++------+---	0.268482	0.921567	0.019523	0.883302	0.961489	-3.77509	0.000161	9	31781	0.26647	0.970746	0.020429	0.930705	1.01251	-1.38154	0.167	9	32255	0.00031	0.0882			T	C	0.259236	0.904545	0.010824	0.883331	0.926269	-8.28548	1.24e-16	15.9071	25.179	0.090774	0.324835	18	102082	-+----++----------	0.259087	0.866479	0.014872	0.83733	0.896644	-8.20859	2.35e-16	9	49414	0.259375	0.941309	0.015563	0.910807	0.972833	-3.59879	0.000322	9	52668	3.6e-18	0.000635
chr17:34369815:T:C	17_33743528_34908151	rs159285	C	T	0.918658	1.1279	0.029515	1.07006	1.18888	4.48062	7.55e-06	5.12218	10.8531	0.455652	0	12	67728	+++--+-+++++	0.920116	1.10769	0.042909	1.02358	1.1987	2.53859	0.0111	6	31638	0.917381	1.14436	0.039825	1.0663	1.22813	3.74092	0.000185	6	36090	3.65e-05	0.547			C	T	0.916314	1.09014	0.028257	1.03476	1.14849	3.24434	0.00118	2.92697	20.0897	0.269665	0.153797	18	64036	#ERROR!	0.918019	1.07408	0.039456	0.996746	1.15741	1.87452	0.0609	9	31781	0.914633	1.10561	0.039602	1.02799	1.18909	2.70322	0.00688	9	32255	0.00447	0.587			C	T	0.919182	1.11319	0.023151	1.06782	1.1605	5.05028	4.5e-07	6.34708	22.2128	0.176673	0.234676	18	102082	#ERROR!	0.920279	1.0911	0.032769	1.02687	1.15935	2.81676	0.00487	9	49414	0.918154	1.1332	0.032139	1.07021	1.1999	4.28522	1.85e-05	9	52668	1.95e-06	0.374
chr17:39800982:T:C	17_38829907_43388282	rs17607816	C	T	0.02545	1.13726	0.04896	1.0413	1.24206	2.85973	0.00425	2.37132	18.8196	0.064409	0.415505	12	67728	++++-+-++-+-	0.024953	1.02836	0.064717	0.901515	1.17305	0.416367	0.677	6	31638	0.025887	1.23423	0.070477	1.09609	1.38977	3.47508	0.000514	6	36090	0.00219	0.0436			C	T	0.028048	1.27431	0.052869	1.17069	1.38711	5.60188	2.17e-08	7.66297	19.669	0.29151	0.135694	18	64036	#ERROR!	0.028062	1.19313	0.069043	1.05781	1.34577	2.87499	0.00405	9	31781	0.028035	1.35973	0.078149	1.20656	1.53235	5.03948	4.76e-07	9	32255	4.9e-08	0.131			C	T	0.026956	1.19975	0.040769	1.11984	1.28536	5.1786	2.28e-07	6.64176	24.031	0.118594	0.292582	18	102082	#ERROR!	0.026453	1.11689	0.0539	1.01125	1.23357	2.18065	0.0292	9	49414	0.027428	1.28207	0.059691	1.16508	1.41081	5.0895	3.66e-07	9	52668	2.2e-07	0.05
chr17:39932164:T:C	17_38829907_43388282	rs4795405	C	T	0.538703	0.872789	0.011583	0.850086	0.896099	-10.1181	4.92e-24	23.308	6.48383	0.839213	0	12	67728	---+--------	0.542891	0.885888	0.017295	0.85199	0.921135	-6.0868	1.19e-09	6	31638	0.535031	0.861942	0.015443	0.831675	0.893311	-8.14594	3.96e-16	6	36090	3.51e-23	0.31			C	T	0.54148	0.899714	0.012103	0.875992	0.924078	-7.7519	9.48e-15	14.0232	17.8651	0.397396	0.048426	18	64036	----+-+-----------	0.541814	0.892656	0.016947	0.859441	0.927155	-5.86946	4.49e-09	9	31781	0.541151	0.90673	0.017097	0.87322	0.941526	-5.09612	3.54e-07	9	32255	7.58e-14	0.566			C	T	0.536264	0.883064	0.00942	0.864601	0.901922	-11.5355	9.47e-31	30.0235	16.5485	0.485337	0	18	102082	----+-+-----------	0.539182	0.879519	0.01347	0.853119	0.906737	-8.25628	1.58e-16	9	49414	0.533527	0.886358	0.013067	0.860747	0.912731	-8.06416	7.75e-16	9	52668	1.19e-29	0.72
chr17:40201453:T:C	17_38829907_43388282	rs56013073	C	T	0.146408	1.09129	0.020489	1.05113	1.13298	4.5666	5.03e-06	5.29837	7.50281	0.757027	0	12	67728	++-+++++-+++	0.145383	1.08736	0.029832	1.02889	1.14915	2.96986	0.00299	6	31638	0.147307	1.09464	0.027784	1.04018	1.15195	3.47333	0.000517	6	36090	2.92e-05	0.862			C	T	0.144103	1.0592	0.020192	1.01962	1.10031	2.95995	0.00309	2.51036	15.9736	0.525708	0	18	64036	#ERROR!	0.143971	1.03543	0.02771	0.981119	1.09275	1.26657	0.205	9	31781	0.144233	1.08346	0.02897	1.02668	1.14338	2.91867	0.00353	9	32255	0.00634	0.243			C	T	0.146026	1.06837	0.016128	1.03676	1.10094	4.31583	1.61e-05	4.7931	14.521	0.629942	0	18	102082	#ERROR!	0.144614	1.04514	0.022538	1.00097	1.09126	2.00382	0.0451	9	49414	0.147352	1.0906	0.022778	1.04595	1.13715	4.0668	4.82e-05	9	52668	3.44e-05	0.165
chr17:40558934:T:C	17_38829907_43388282	rs2228015	C	T	0.04315	1.14717	0.038124	1.07244	1.2271	3.99519	6.53e-05	4.1851	8.47349	0.670366	0	12	67728	++-+-+++-+++	0.043086	1.1119	0.053608	1.00683	1.22794	2.09439	0.0362	6	31638	0.043206	1.17814	0.052666	1.07492	1.29128	3.50422	0.000461	6	36090	0.00024	0.401			C	T	0.0395	1.03239	0.035697	0.962419	1.10744	0.890145	0.373	0.427845	14.2477	0.649495	0	18	64036	--+-+++++-+++-+-+-	0.039341	1.01428	0.048817	0.918594	1.11992	0.280378	0.779	9	31781	0.039656	1.05094	0.050737	0.951493	1.16077	0.979607	0.327	9	32255	0.595	0.62			C	T	0.042249	1.09487	0.029785	1.03649	1.15653	3.242	0.00119	2.9234	17.0138	0.453429	0.000813	18	102082	#ERROR!	0.042005	1.07939	0.041681	0.997696	1.16778	1.90255	0.0571	9	49414	0.042477	1.10963	0.041606	1.02808	1.19765	2.67111	0.00758	9	52668	0.00462	0.621
chr17:40608272:T:A	17_38829907_43388282	rs112401631	A	T	0.020023	1.45265	0.071382	1.31274	1.60747	7.22652	5.16e-13	12.2872	5.86201	0.882411	0	12	67728	++++++++-+++	0.019043	1.36011	0.098236	1.16756	1.5844	3.9492	7.92e-05	6	31638	0.020883	1.52982	0.098807	1.33616	1.75155	6.15652	7.66e-10	6	36090	2.41e-12	0.259			A	T	0.018993	1.27493	0.06533	1.14688	1.41727	4.49775	6.97e-06	5.15704	13.0126	0.735341	0	18	64036	#ERROR!	0.019001	1.2437	0.087616	1.07197	1.44294	2.87676	0.00403	9	31781	0.018986	1.30791	0.093412	1.12482	1.52079	3.48872	0.000489	9	32255	3.63e-05	0.641			A	T	0.020034	1.35943	0.05487	1.25189	1.47622	7.30265	2.94e-13	12.5315	10.65	0.874169	0	18	102082	#ERROR!	0.0195	1.30578	0.075195	1.1584	1.47192	4.36643	1.28e-05	9	49414	0.020536	1.40957	0.07722	1.25822	1.57912	5.92349	3.24e-09	9	52668	1.74e-12	0.364
chr17:40652689:G:T	17_38829907_43388282	rs1029792	T	G	0.663041	1.03769	0.014651	1.00898	1.06723	2.58429	0.00978	2.00982	13.5067	0.261502	0.185588	12	67728	+++++++---++	0.661572	1.00222	0.020696	0.961651	1.04449	0.10495	0.916	6	31638	0.664328	1.06908	0.020462	1.02897	1.11075	3.42404	0.000621	6	36090	0.00283	0.0246			T	G	0.669648	1.08017	0.015548	1.0497	1.11153	5.28184	1.31e-07	6.88388	8.84913	0.944876	0	18	64036	#ERROR!	0.667855	1.05774	0.02151	1.01558	1.10165	2.70515	0.00684	9	31781	0.671414	1.10261	0.022204	1.05909	1.14792	4.75436	2.02e-06	9	32255	3.18e-07	0.155			T	G	0.66697	1.05343	0.01197	1.02997	1.07742	4.52932	6e-06	5.22158	16.105	0.516401	0	18	102082	#ERROR!	0.664513	1.02951	0.016766	0.996645	1.06345	1.75694	0.0789	9	49414	0.669275	1.07619	0.016918	1.04303	1.11041	4.59858	4.32e-06	9	52668	5.47e-06	0.0538
chr17:42345821:G:C	17_38829907_43388282	rs3736162	C	G	0.259702	0.879503	0.013174	0.853681	0.906106	-8.44518	3.2e-17	16.4947	12.1787	0.350362	0.096784	12	67728	--------+---	0.260251	0.880847	0.019313	0.842993	0.9204	-5.6612	1.54e-08	6	31638	0.25922	0.878358	0.017813	0.843444	0.914718	-6.26741	3.79e-10	6	36090	3.24e-16	0.926			C	G	0.264251	0.914025	0.013881	0.886819	0.942066	-5.83106	5.66e-09	8.24743	7.80654	0.97051	0	18	64036	-------------+----	0.264083	0.90073	0.019245	0.863011	0.940098	-4.79015	1.69e-06	9	31781	0.264416	0.927459	0.019775	0.8887	0.967908	-3.45762	0.000548	9	32255	2.64e-08	0.343			C	G	0.259449	0.891616	0.010715	0.870616	0.913123	-9.43353	4.22e-21	20.3746	14.7653	0.612382	0	18	102082	-------------+----	0.259702	0.887646	0.015256	0.857745	0.918589	-6.81713	9.63e-12	9	49414	0.259212	0.895354	0.014907	0.866137	0.925557	-6.53027	6.79e-11	9	52668	4.45e-20	0.722
chr17:42365698:C:T	17_38829907_43388282	rs146170568	T	C	0.010353	0.662247	0.041352	0.581197	0.754599	-6.18737	6.31e-10	9.20027	5.0284	0.929783	0	12	67728	--------++--	0.01099	0.658144	0.057919	0.544622	0.795328	-4.33066	1.51e-05	6	31638	0.009795	0.665987	0.056044	0.556141	0.79753	-4.42005	1e-05	6	36090	4.84e-09	0.929			T	C	0.010746	0.7448	0.047055	0.652572	0.850062	-4.36852	1.27e-05	4.8971	15.1478	0.584837	0	18	64036	-----+++-+----++--	0.011004	0.684022	0.059133	0.568122	0.823566	-4.00929	6.15e-05	9	31781	0.010492	0.812944	0.07118	0.673432	0.981359	-2.15589	0.0311	9	32255	3.16e-05	0.201			T	C	0.010186	0.703288	0.035525	0.63366	0.780567	-6.61747	3.78e-11	10.4222	14.5191	0.63008	0	18	102082	-------+-------+--	0.010617	0.648357	0.045762	0.558664	0.752451	-5.70402	1.2e-08	9	49414	0.009782	0.760507	0.052716	0.657183	0.880076	-3.67469	0.00024	9	52668	1.01e-10	0.134
chr17:44235410:G:A	17_43712647_44762057	rs8074740	A	G	0.325906	0.920172	0.012981	0.89473	0.946338	-5.81556	6.21e-09	8.20722	10.6002	0.477336	0	12	67728	----+-------	0.328083	0.946641	0.019577	0.908271	0.986633	-2.59745	0.00941	6	31638	0.323996	0.89828	0.017145	0.864676	0.93319	-5.5146	3.58e-08	6	36090	8.54e-09	0.0678			A	G	0.329181	0.975086	0.013885	0.947871	1.00308	-1.74692	0.0807	1.09336	12.754	0.752492	0	18	64036	#ERROR!	0.327824	0.991676	0.019942	0.95259	1.03236	-0.407452	0.684	9	31781	0.330518	0.959059	0.019118	0.921587	0.998054	-2.05577	0.0398	9	32255	0.111	0.247			A	G	0.326497	0.945375	0.010684	0.924434	0.966791	-4.91512	9.03e-07	6.04417	21.0236	0.225237	0.191384	18	102082	----------+--+----	0.327577	0.967349	0.015684	0.936608	0.999099	-2.01474	0.044	9	49414	0.325483	0.925448	0.014457	0.897112	0.954678	-4.88334	1.06e-06	9	52668	8.71e-07	0.0529
chr17:46019298:AG:A	17_44930857_46651529	rs138411061	A	AG	0.142974	1.06588	0.020171	1.02634	1.10694	3.30825	0.000944	3.02509	13.9251	0.237168	0.210057	12	67728	+++-+--++--+	0.143619	1.03766	0.028579	0.981642	1.09687	1.30558	0.192	6	31638	0.142409	1.09092	0.028004	1.03603	1.14871	3.30384	0.000959	6	36090	0.00182	0.196			A	AG	0.142462	1.04002	0.019965	1.00089	1.08068	2.00526	0.045	1.34724	11.2482	0.843373	0	18	64036	-++++++++--++++-+-	0.143287	1.00914	0.027233	0.955765	1.0655	0.328219	0.743	9	31781	0.141648	1.07159	0.028809	1.01512	1.13119	2.5034	0.0123	9	32255	0.0413	0.125			A	AG	0.143514	1.04617	0.015908	1.01499	1.0783	2.92348	0.00347	2.4593	23.1649	0.143957	0.266133	18	102082	#ERROR!	0.143832	1.01542	0.02204	0.972217	1.06053	0.68971	0.49	9	49414	0.143214	1.0759	0.022651	1.03151	1.12221	3.4029	0.000671	9	52668	0.00241	0.0611
chr17:48248215:T:C	17_46759971_48768287	rs77244957	C	T	0.141985	0.939674	0.017778	0.904829	0.97586	-3.22747	0.00126	2.90133	15.57	0.157861	0.293512	12	67728	--+-+----++-	0.141495	0.932479	0.025872	0.881771	0.986103	-2.45054	0.0143	6	31638	0.142415	0.945765	0.024114	0.898501	0.995514	-2.1319	0.033	6	36090	0.00512	0.715			C	T	0.145108	0.938171	0.017833	0.903219	0.974476	-3.29476	0.00099	3.00424	9.05614	0.938484	0	18	64036	#ERROR!	0.14594	0.929416	0.024832	0.880744	0.980777	-2.66727	0.00766	9	31781	0.144287	0.946946	0.025214	0.897527	0.999086	-1.99343	0.0462	9	32255	0.00391	0.63			C	T	0.141511	0.935415	0.014125	0.90773	0.963945	-4.35559	1.34e-05	4.87146	11.6391	0.82148	0	18	102082	-----+---------++-	0.141531	0.92198	0.019974	0.88283	0.962866	-3.6693	0.000245	9	49414	0.141493	0.947961	0.019726	0.909299	0.988268	-2.5155	0.0119	9	52668	5.04e-05	0.365
chr17:56822584:G:A	17_56303632_57303633	rs6503766	A	G	0.616696	1.06749	0.015659	1.03679	1.09909	4.38768	1.16e-05	4.93518	19.8768	0.04706	0.44659	12	67728	-+--++-+++-+	0.617503	1.08415	0.023235	1.03862	1.13169	3.69054	0.000226	6	31638	0.615989	1.05337	0.020959	1.01229	1.09611	2.56179	0.0104	6	36090	4.14e-05	0.335			A	G	0.612782	1.049	0.015466	1.01868	1.08021	3.19736	0.00139	2.85588	27.228	0.054808	0.375643	18	64036	#ERROR!	0.613167	1.05241	0.021844	1.00959	1.09703	2.41038	0.016	9	31781	0.612403	1.04562	0.021638	1.00321	1.08983	2.11184	0.0347	9	32255	0.00589	0.829			A	G	0.618106	1.05447	0.012336	1.0303	1.07922	4.48202	7.5e-06	5.12502	27.3255	0.053463	0.377871	18	102082	-++---++++-++-++-+	0.619023	1.05469	0.017644	1.02011	1.09044	3.13037	0.00175	9	49414	0.617245	1.05427	0.017093	1.02077	1.08888	3.20774	0.00134	9	52668	4.34e-05	0.987
chr17:59724236:G:T	17_59386176_60386177	rs8081108	T	G	0.511236	0.92205	0.01236	0.897825	0.946928	-5.97456	2.37e-09	8.62471	7.04155	0.795709	0	12	67728	------------	0.51116	0.927787	0.018205	0.892106	0.964896	-3.74593	0.000181	6	31638	0.511302	0.917173	0.016664	0.884512	0.95104	-4.67351	3.01e-06	6	36090	1.62e-08	0.673			T	G	0.521963	0.967995	0.013134	0.942253	0.994441	-2.36541	0.018	1.74396	12.3126	0.780851	0	18	64036	-----+-++---+-----	0.522155	0.967194	0.018505	0.930925	1.00488	-1.71057	0.0872	9	31781	0.521773	0.968789	0.018437	0.932652	1.00633	-1.63483	0.102	9	32255	0.0608	0.952			T	G	0.512592	0.943702	0.010151	0.923807	0.964026	-5.33006	1e-07	6.9985	12.3976	0.775489	0	18	102082	-----+------+-----	0.512557	0.945097	0.014565	0.916549	0.974534	-3.60839	0.00031	9	49414	0.512625	0.942403	0.014034	0.914895	0.970737	-3.92508	8.75e-05	9	52668	6.72e-07	0.896
chr17:66833937:C:T	17_66321594_68925063	rs59325659	T	C	0.057055	1.0369	0.029563	0.97896	1.09828	1.2352	0.217	0.664073	8.55374	0.663008	0	12	67728	+++++-+++++-	0.056409	1.02577	0.042728	0.942027	1.11696	0.585597	0.558	6	31638	0.057621	1.04632	0.040035	0.967854	1.13115	1.13851	0.255	6	36090	0.441	0.736			T	C	0.0579	0.9807	0.028122	0.925581	1.0391	-0.660333	0.509	0.293233	5.03537	0.997669	0	18	64036	--+++-++-++-+---+-	0.057039	0.967311	0.039103	0.890669	1.05055	-0.789153	0.43	9	31781	0.058749	0.993796	0.039491	0.916394	1.07774	-0.150441	0.88	9	32255	0.724	0.647			T	C	0.057063	1.01978	0.02322	0.974274	1.06742	0.841097	0.4	0.397621	9.95383	0.905535	0	18	102082	#ERROR!	0.05606	1.00945	0.032923	0.944919	1.07839	0.279044	0.78	9	49414	0.058004	1.02933	0.032147	0.966319	1.09644	0.896904	0.37	9	52668	0.643	0.676
chr17:67394529:A:G	17_66321594_68925063	rs7210770	G	A	0.368846	0.957113	0.013332	0.930984	0.983977	-3.10379	0.00192	2.71699	9.23253	0.600438	0	12	67728	----+---+---	0.369247	0.948817	0.019376	0.910841	0.988377	-2.52099	0.0117	6	31638	0.368495	0.964215	0.018173	0.928596	1.0012	-1.89757	0.0578	6	36090	0.00689	0.57			G	A	0.375603	0.957415	0.013424	0.931105	0.984469	-3.06098	0.00222	2.65463	9.58712	0.920026	0	18	64036	-+-----------+++--	0.375011	0.939387	0.018587	0.902956	0.977288	-3.09839	0.00195	9	31781	0.376186	0.975517	0.019163	0.937957	1.01458	-1.23738	0.216	9	32255	0.00383	0.184			G	A	0.367813	0.956737	0.010663	0.935837	0.978104	-3.92458	8.77e-05	4.05693	14.4351	0.636101	0	18	102082	-+-----+----+++---	0.367045	0.945892	0.015115	0.916267	0.976475	-3.42632	0.000616	9	49414	0.368534	0.966932	0.014907	0.937715	0.99706	-2.14807	0.0317	9	52668	0.000281	0.329
chr17:68401599:A:G	17_66321594_68925063	rs72841868	G	A	0.453243	0.923248	0.012248	0.899242	0.947895	-5.94091	2.91e-09	8.53545	16.1482	0.135718	0.31881	12	67728	--++--------	0.450003	0.930069	0.018076	0.89464	0.966901	-3.65869	0.000255	6	31638	0.456083	0.917473	0.016488	0.885156	0.950969	-4.70787	2.54e-06	6	36090	1.91e-08	0.613			G	A	0.458186	0.982114	0.013166	0.956309	1.00862	-1.32849	0.184	0.735189	14.2738	0.647634	0	18	64036	----+-------+++-+-	0.455271	0.988044	0.018669	0.951453	1.02604	-0.624715	0.532	9	31781	0.461058	0.97627	0.018369	0.940268	1.01365	-1.25271	0.21	9	32255	0.375	0.659			G	A	0.454055	0.952938	0.010152	0.933039	0.97326	-4.47743	7.66e-06	5.11569	27.3791	0.052737	0.379089	18	102082	---++-------++----	0.451545	0.954825	0.014563	0.926282	0.984247	-2.98543	0.00284	9	49414	0.456411	0.951175	0.014042	0.923653	0.979516	-3.34158	0.000838	9	52668	4.36e-05	0.859
chr17:72643045:G:A	17_72115055_73115056	rs8072795	A	G	0.152052	0.936797	0.017323	0.902843	0.972027	-3.46627	0.000531	3.27483	10.7055	0.468253	0	12	67728	--+-----+++-	0.152975	0.931797	0.025117	0.882568	0.983772	-2.5508	0.0108	6	31638	0.151242	0.941122	0.023582	0.894901	0.98973	-2.36177	0.0182	6	36090	0.00238	0.792			A	G	0.148138	0.892322	0.016943	0.859115	0.926814	-5.8879	4.02e-09	8.39582	12.2246	0.786352	0	18	64036	-----+---+---+----	0.149014	0.892751	0.023781	0.846141	0.941929	-4.14676	3.41e-05	9	31781	0.147275	0.891893	0.023768	0.845307	0.941047	-4.17999	2.95e-05	9	32255	2.96e-08	0.98			A	G	0.14886	0.916248	0.013678	0.889439	0.943865	-5.77306	7.99e-09	8.09743	19.867	0.281088	0.14431	18	102082	---+-+-------+-++-	0.149537	0.916273	0.019506	0.87804	0.95617	-4.02107	5.85e-05	9	49414	0.148225	0.916224	0.018957	0.879068	0.954951	-4.14238	3.48e-05	9	52668	5.79e-08	0.999
chr17:77113218:T:C	17_76613218_77616350	rs2053568	C	T	0.100095	0.907456	0.020035	0.868188	0.9485	-4.30264	1.71e-05	4.76724	7.39275	0.766445	0	12	67728	---+--------	0.102169	0.941354	0.030124	0.88231	1.00435	-1.82872	0.0675	6	31638	0.098277	0.87883	0.026348	0.827188	0.933695	-4.18045	2.94e-05	6	36090	3.01e-05	0.129			C	T	0.102974	0.981967	0.02154	0.939749	1.02608	-0.811646	0.417	0.379865	13.568	0.69741	0	18	64036	#ERROR!	0.102319	0.962753	0.030084	0.903788	1.02557	-1.17717	0.239	9	31781	0.103619	1.0003	0.03027	0.940967	1.06337	0.009527	0.992	9	32255	0.5	0.394			C	T	0.100871	0.949489	0.016692	0.916774	0.983372	-2.8973	0.00378	2.42296	8.38522	0.957602	0	18	102082	----+-+-------+---	0.101729	0.960749	0.024215	0.913288	1.01068	-1.54915	0.121	9	49414	0.100066	0.939253	0.022723	0.894717	0.986007	-2.52859	0.0115	9	52668	0.0123	0.527
chr17:78748473:C:A	17_78241036_79241037	rs6501243	A	C	0.525793	1.04936	0.014059	1.0218	1.07766	3.54859	0.00039	3.40896	10.8335	0.457316	0	12	67728	++++-+-++--+	0.52636	1.01478	0.019942	0.975694	1.05543	0.732151	0.464	6	31638	0.525296	1.07962	0.019572	1.04126	1.11939	4.15014	3.36e-05	6	36090	0.000139	0.023			A	C	0.527057	1.05064	0.014178	1.02285	1.07918	3.61212	0.000306	3.51437	18.7672	0.342059	0.094163	18	64036	-++++++-+-+++-+-++	0.529279	1.03345	0.019711	0.99482	1.07359	1.69281	0.0905	9	31781	0.524868	1.06776	0.020166	1.02824	1.10881	3.40695	0.000661	9	32255	0.00072	0.232			A	C	0.527637	1.05083	0.011259	1.02876	1.07337	4.57858	4.75e-06	5.32316	18.7825	0.341159	0.094901	18	102082	#ERROR!	0.527631	1.0248	0.01577	0.993888	1.05667	1.56764	0.117	9	49414	0.527642	1.07546	0.015917	1.04427	1.1076	4.84396	1.29e-06	9	52668	2.35e-06	0.026
chr17:81157099:G:A	17_80657099_81908617	rs111889635	A	G	0.191223	0.936015	0.016401	0.90387	0.969304	-3.70861	0.00021	3.67764	7.54405	0.753471	0	12	67728	------+--++-	0.19075	0.938263	0.024091	0.891044	0.987983	-2.41889	0.0156	6	31638	0.191637	0.93412	0.022095	0.890814	0.979531	-2.81391	0.00491	6	36090	0.00102	0.902			A	G	0.199615	1.00595	0.017525	0.971605	1.04152	0.334909	0.738	0.132119	12.8583	0.74562	0	18	64036	#ERROR!	0.199451	1.00883	0.024779	0.960266	1.05986	0.349348	0.727	9	31781	0.199776	1.00313	0.024439	0.955231	1.05343	0.125225	0.9	9	32255	0.933	0.873			A	G	0.192581	0.965686	0.013481	0.939264	0.992852	-2.46685	0.0137	1.86483	12.5212	0.767603	0	18	102082	-+--++-+-+--+--++-	0.192611	0.966781	0.019346	0.928863	1.00625	-1.65495	0.0979	9	49414	0.192553	0.964674	0.018589	0.92824	1.00254	-1.83097	0.0671	9	52668	0.0476	0.939
chr17:81401560:G:A	17_80657099_81908617	rs8079052	A	G	0.264832	1.0085	0.018141	0.972946	1.04536	0.462352	0.644	0.191215	13.3428	0.271511	0.175586	12	67728	--++++++-+++	0.26478	1.0276	0.027043	0.974592	1.08348	1.0075	0.314	6	31638	0.264878	0.992558	0.024128	0.945268	1.04221	-0.2999	0.764	6	36090	0.576	0.345			A	G	0.267532	1.07253	0.019341	1.03462	1.11183	3.81372	0.000138	3.85983	17.89	0.39581	0.04975	18	64036	-+++-++++-+++++-++	0.267168	1.07066	0.027187	1.01738	1.12674	2.62145	0.00877	9	31781	0.267891	1.07437	0.027115	1.02123	1.13028	2.77152	0.00559	9	32255	0.000691	0.925			A	G	0.266693	1.03532	0.014896	1.00612	1.06536	2.37813	0.0174	1.7589	17.3403	0.431554	0.019622	18	102082	-+-+--++++++-+++++	0.266466	1.05498	0.02172	1.01241	1.09934	2.54684	0.0109	9	49414	0.266907	1.01733	0.020231	0.977675	1.05859	0.846942	0.397	9	52668	0.0273	0.213
chr17:83136753:C:G	17_82571123_83636754	rs9747839	G	C	0.444063	0.910255	0.014677	0.881489	0.939961	-5.73908	9.77e-09	8.0102	13.5643	0.258046	0.189048	12	67728	--++--+-+---	0.442856	0.891151	0.02103	0.849932	0.934368	-4.76961	1.88e-06	6	31638	0.44512	0.926841	0.020217	0.887216	0.968235	-3.40802	0.000658	6	36090	3.45e-08	0.232			G	C	0.449091	0.977025	0.016014	0.945637	1.00945	-1.39518	0.163	0.787957	8.29465	0.959834	0	18	64036	---+--+++---++-+-+	0.449422	0.978928	0.022732	0.934374	1.02561	-0.896127	0.37	9	31781	0.448765	0.97519	0.022267	0.931547	1.02088	-1.07548	0.282	9	32255	0.375	0.909			G	C	0.445197	0.937129	0.012212	0.913194	0.961692	-4.9191	8.85e-07	6.05297	12.5386	0.766483	0	18	102082	---+--+--+--++----	0.444401	0.929825	0.01737	0.895781	0.965163	-3.82316	0.000133	9	49414	0.445945	0.943953	0.016991	0.910651	0.978474	-3.1475	0.00165	9	52668	4.73e-06	0.568
chr18:12805389:G:A	18_12298655_13403349	rs12967678	A	G	0.117263	1.23644	0.025073	1.1873	1.28762	10.2568	1.18e-24	23.9271	14.1774	0.223331	0.224119	12	67728	++++++++++++	0.116832	1.24504	0.036813	1.17288	1.32163	7.19526	6.49e-13	6	31638	0.117641	1.22913	0.033719	1.16304	1.29897	7.3162	2.66e-13	6	36090	1.36e-23	0.757			A	G	0.112908	1.13971	0.023689	1.09328	1.18811	6.16259	7.37e-10	9.13227	25.2878	0.08845	0.32774	18	64036	#ERROR!	0.113474	1.16674	0.034093	1.09992	1.23762	5.12489	3.04e-07	9	31781	0.11235	1.11358	0.032371	1.05014	1.18086	3.59447	0.000327	9	32255	3.1e-09	0.272			A	G	0.117079	1.19481	0.019555	1.15648	1.23441	10.6994	1.1e-26	25.9576	28.3646	0.040854	0.400661	18	102082	#ERROR!	0.117076	1.21329	0.028332	1.15776	1.27148	8.08817	6.36e-16	9	49414	0.117082	1.17771	0.026672	1.12543	1.23242	7.06107	1.72e-12	9	52668	9.29e-26	0.371
chr18:12890274:A:G	18_12298655_13403349	rs62099364	G	A	0.30914	1.06126	0.015403	1.03107	1.09233	4.0378	5.45e-05	4.26345	9.28152	0.595924	0	12	67728	++++-+++++++	0.310052	1.05193	0.022407	1.00801	1.09776	2.32668	0.02	6	31638	0.308342	1.06921	0.020971	1.0281	1.11195	3.34579	0.000825	6	36090	0.000248	0.581			G	A	0.307392	1.06149	0.015566	1.03098	1.0929	4.01041	6.12e-05	4.213	11.1077	0.85091	0	18	64036	#ERROR!	0.306717	1.0441	0.021637	1.0017	1.08831	2.04009	0.0414	9	31781	0.308056	1.07879	0.022124	1.03543	1.12397	3.62316	0.000293	9	32255	0.000176	0.272			G	A	0.311708	1.06719	0.012403	1.04288	1.09207	5.53126	3.26e-08	7.48735	8.39433	0.957372	0	18	102082	#ERROR!	0.311308	1.05818	0.017648	1.02359	1.09394	3.3351	0.000857	9	49414	0.312083	1.0756	0.017271	1.04175	1.11055	4.46692	8.05e-06	9	52668	1.79e-07	0.488
chr18:22486192:G:A	18_21986192_22986192	rs177996	A	G	0.257232	1.06961	0.016017	1.03822	1.10195	4.42767	9.66e-06	5.01521	14.4221	0.210509	0.237283	12	67728	++++-+++++++	0.257626	1.10243	0.024174	1.05505	1.15194	4.35076	1.37e-05	6	31638	0.256886	1.04245	0.021126	1.00104	1.08557	2.01015	0.0444	6	36090	1.03e-05	0.0666			A	G	0.250934	0.989875	0.015122	0.960236	1.02043	-0.656172	0.512	0.290958	18.1592	0.378862	0.063838	18	64036	#ERROR!	0.248128	0.972398	0.020988	0.931261	1.01535	-1.26915	0.204	9	31781	0.2537	1.00728	0.021512	0.965117	1.05129	0.33248	0.74	9	32255	0.423	0.256			A	G	0.255277	1.02793	0.012402	1.00362	1.05283	2.25625	0.0241	1.6184	24.4738	0.107122	0.305381	18	102082	#ERROR!	0.254178	1.03579	0.01794	1.00063	1.07219	1.99554	0.046	9	49414	0.256309	1.02073	0.017001	0.987406	1.05517	1.21151	0.226	9	52668	0.0655	0.549
chr18:44831686:A:G	18_44306588_45306589	rs78955132	G	A	0.073361	1.12694	0.028407	1.07126	1.18551	4.62276	3.85e-06	5.4151	4.77672	0.941495	0	12	67728	-+++++++++-+	0.072632	1.13027	0.041827	1.04829	1.21866	3.18758	0.00144	6	31638	0.074	1.12419	0.037973	1.04976	1.20389	3.34963	0.000814	6	36090	2.28e-05	0.917			G	A	0.069367	1.02376	0.026625	0.971576	1.07875	0.879721	0.379	0.421353	12.7676	0.751599	0	18	64036	-++-++++--+----+++	0.069129	1.034	0.037734	0.96004	1.11366	0.882987	0.377	9	31781	0.069601	1.01374	0.036781	0.941654	1.09135	0.362701	0.717	9	32255	0.634	0.711			G	A	0.07241	1.06984	0.021862	1.02699	1.11448	3.23717	0.00121	2.91605	8.47132	0.955404	0	18	102082	-++-+++++++++--+++	0.072117	1.07459	0.031474	1.0129	1.14003	2.38485	0.0171	9	49414	0.072684	1.06552	0.029905	1.00691	1.12754	2.19839	0.0279	9	52668	0.00519	0.839
chr18:49639885:T:C	18_48261080_50156028	rs948931	C	T	0.243978	1.07672	0.016488	1.04441	1.11004	4.75445	2.02e-06	5.69402	15.4639	0.16223	0.288665	12	67728	+++-++++--++	0.242257	1.03829	0.023376	0.992471	1.08622	1.63177	0.103	6	31638	0.245487	1.11002	0.022921	1.0651	1.15684	4.952	7.48e-07	6	36090	1.25e-06	0.0324			C	T	0.238905	1.04848	0.016282	1.01657	1.08139	3.00186	0.00269	2.56971	17.3464	0.431149	0.019968	18	64036	#ERROR!	0.237195	1.03691	0.022702	0.992413	1.0834	1.61967	0.105	9	31781	0.24059	1.06002	0.023058	1.01483	1.10723	2.62229	0.00875	9	32255	0.00865	0.485			C	T	0.243508	1.05896	0.013044	1.0334	1.08516	4.59468	4.4e-06	5.35657	29.7568	0.028153	0.428702	18	102082	#ERROR!	0.241673	1.03171	0.018275	0.995893	1.06882	1.73172	0.0833	9	49414	0.245229	1.08458	0.01841	1.0485	1.12191	4.70331	2.6e-06	9	52668	3.51e-06	0.0453
chr18:61652098:C:T	18_61121170_62152099	rs11659375	T	C	0.190275	1.01229	0.017267	0.978449	1.04731	0.704246	0.481	0.31759	10.041	0.526706	0	12	67728	+++++++-+-+-	0.19139	0.973842	0.024288	0.926237	1.02389	-1.0366	0.3	6	31638	0.189298	1.04629	0.024146	0.998961	1.09586	1.916	0.0554	6	36090	0.0932	0.0393			T	C	0.193501	1.05532	0.018005	1.02003	1.09183	3.1027	0.00193	2.71539	15.5416	0.556532	0	18	64036	#ERROR!	0.194154	1.02334	0.02468	0.974973	1.07412	0.934088	0.35	9	31781	0.192857	1.08742	0.025889	1.03668	1.14064	3.43735	0.000591	9	32255	0.00176	0.0802			T	C	0.191836	1.0274	0.013972	1.00002	1.05553	1.9612	0.0499	1.30215	14.8779	0.604275	0	18	102082	#ERROR!	0.192106	1.00398	0.019557	0.965652	1.04384	0.200203	0.841	9	49414	0.191582	1.04964	0.019722	1.01099	1.08978	2.53095	0.0114	9	52668	0.0398	0.107
chr18:63286830:T:C	18_62786830_63786831	rs4987721	C	T	0.18883	0.972203	0.017026	0.938832	1.00676	-1.58186	0.114	0.944334	11.5302	0.39997	0.045984	12	67728	--+-+-+-+-+-	0.1885	0.987375	0.025307	0.937773	1.0396	-0.483137	0.629	6	31638	0.18912	0.959502	0.022709	0.914992	1.00618	-1.7059	0.088	6	36090	0.208	0.423			C	T	0.190918	0.939316	0.016618	0.906745	0.973058	-3.47683	0.000511	3.29188	20.2316	0.262554	0.159731	18	64036	-----+++--+++--+--	0.191583	0.973794	0.024185	0.926391	1.02362	-1.04299	0.297	9	31781	0.190263	0.906044	0.022508	0.861928	0.952417	-3.87433	0.000108	9	32255	0.000319	0.0453			C	T	0.188307	0.971833	0.013624	0.94513	0.999291	-2.0099	0.0445	1.35204	18.3764	0.365477	0.074899	18	102082	---+-+++-++++-----	0.188373	0.985019	0.019764	0.946283	1.02534	-0.737387	0.461	9	49414	0.188245	0.95971	0.018597	0.923259	0.9976	-2.08164	0.0374	9	52668	0.0873	0.36
chr18:69877481:C:T	18_69363203_70363204	rs1788244	T	C	0.40906	1.03078	0.013959	1.00342	1.05888	2.20871	0.0272	1.56516	7.16661	0.785435	0	12	67728	-+---++++-++	0.410807	1.01754	0.020196	0.977953	1.05873	0.858799	0.39	6	31638	0.407528	1.04218	0.019107	1.00473	1.08102	2.21259	0.0269	6	36090	0.0598	0.385			T	C	0.409095	1.0489	0.014396	1.02068	1.07789	3.43123	0.000605	3.21857	8.27805	0.960234	0	18	64036	#ERROR!	0.412465	1.05311	0.020385	1.01315	1.09464	2.62207	0.00876	9	31781	0.405774	1.04476	0.020108	1.00534	1.08571	2.23159	0.0257	9	32255	0.00267	0.775			T	C	0.41254	1.04152	0.01131	1.01936	1.06417	3.70669	0.000212	3.67435	9.66553	0.917047	0	18	102082	#ERROR!	0.414965	1.0391	0.016172	1.0074	1.07179	2.42641	0.0153	9	49414	0.410265	1.04379	0.015687	1.01304	1.07547	2.80966	0.00497	9	52668	0.00102	0.837
chr18:77070387:G:A	18_76555095_77574268	rs60534233	A	G	0.23682	0.923979	0.014355	0.895843	0.952999	-5.01117	5.51e-07	6.25865	17.4463	0.095349	0.369495	12	67728	+-+-++---++-	0.23517	0.909108	0.020783	0.868374	0.951753	-4.07424	4.67e-05	6	31638	0.238267	0.936585	0.019605	0.89816	0.976654	-3.06523	0.00218	6	36090	2.27e-06	0.347			A	G	0.239714	0.937864	0.014732	0.908989	0.967657	-4.02062	5.86e-05	4.23176	13.5602	0.697951	0	18	64036	----------+----++-	0.239148	0.958708	0.021166	0.917223	1.00207	-1.8684	0.0617	9	31781	0.240271	0.917492	0.020247	0.877808	0.95897	-3.81717	0.000136	9	32255	0.00012	0.168			A	G	0.235435	0.92907	0.011588	0.906358	0.952351	-5.82629	5.82e-09	8.23503	26.9745	0.058443	0.369775	18	102082	#ERROR!	0.234244	0.941021	0.016847	0.908	0.975242	-3.33554	0.000856	9	49414	0.236552	0.918171	0.015806	0.887191	0.950233	-4.875	1.11e-06	9	52668	2.65e-08	0.331
chr18:79490197:G:C	18_78960616_80020064	rs112411064	C	G	0.080405	0.920169	0.022263	0.876533	0.965977	-3.35651	0.000794	3.10028	9.95532	0.534411	0	12	67728	---+-----++-	0.080829	0.936287	0.033006	0.871595	1.00578	-1.80221	0.0715	6	31638	0.080034	0.906634	0.029604	0.84861	0.968626	-2.90466	0.00369	6	36090	0.0029	0.518			C	G	0.083362	0.913295	0.022116	0.869947	0.958802	-3.65575	0.000258	3.58771	11.3841	0.835913	0	18	64036	---++---------+---	0.083103	0.931276	0.031773	0.869001	0.998014	-2.01629	0.0438	9	31781	0.083616	0.896101	0.030198	0.836913	0.959475	-3.1466	0.00166	9	32255	0.000927	0.438			C	G	0.080385	0.919759	0.017726	0.885016	0.955866	-4.2576	2.09e-05	4.67952	12.5752	0.764128	0	18	102082	---++-+--------+++	0.080553	0.942602	0.025939	0.891762	0.996341	-2.08959	0.0367	9	49414	0.080228	0.898976	0.023901	0.852131	0.948397	-3.90046	9.69e-05	9	52668	5.6e-05	0.228
chr19:1127616:G:C	19_367872_1754124	rs2074915	C	G	0.220615	1.19064	0.01941	1.15259	1.22994	10.5315	6.65e-26	25.1772	10.7144	0.467491	0	12	67728	++++++++++++	0.220769	1.21898	0.02902	1.1621	1.27864	8.12175	4.83e-16	6	31638	0.22048	1.16684	0.025778	1.11632	1.21965	6.83223	8.67e-12	6	36090	3.47e-25	0.188			C	G	0.209975	1.04127	0.017255	1.00745	1.07622	2.40051	0.0164	1.78533	10.2983	0.890639	0	18	64036	-++++++-+-++-+-++-	0.210106	1.02395	0.023883	0.977141	1.073	0.991385	0.321	9	31781	0.209846	1.05873	0.024594	1.01053	1.10924	2.40054	0.0164	9	32255	0.0343	0.321			C	G	0.219169	1.11594	0.014648	1.08723	1.14541	8.24922	1.68e-16	15.7752	14.3527	0.641997	0	18	102082	#ERROR!	0.219163	1.11471	0.020916	1.07371	1.15726	5.68025	1.38e-08	9	49414	0.219176	1.11711	0.020308	1.0773	1.15838	5.98255	2.26e-09	9	52668	1.67e-15	0.936
chr19:1162931:C:T	19_367872_1754124	rs7253860	T	C	0.371256	0.958335	0.014449	0.930015	0.987517	-2.78083	0.00544	2.26467	7.49499	0.7577	0	12	67728	+--+--+-++--	0.370357	0.950813	0.020951	0.909748	0.993731	-2.2392	0.0252	6	31638	0.372045	0.964832	0.019718	0.926184	1.00509	-1.71648	0.0861	6	36090	0.0187	0.634			T	C	0.377015	0.981806	0.014626	0.953139	1.01134	-1.21447	0.225	0.648695	12.7005	0.755995	0	18	64036	--++----+-+-+--+--	0.376491	0.976108	0.020558	0.935814	1.01814	-1.12427	0.261	9	31781	0.377532	0.987403	0.020557	0.947111	1.02941	-0.596404	0.551	9	32255	0.445	0.704			T	C	0.375356	0.969931	0.011657	0.947084	0.993329	-2.51034	0.0121	1.91788	11.4435	0.832605	0	18	102082	#ERROR!	0.37448	0.970036	0.016715	0.937274	1.00394	-1.73553	0.0827	9	49414	0.376178	0.969834	0.01611	0.938258	1.00247	-1.81378	0.0697	9	52668	0.0428	0.993
chr19:2477822:C:A	19_1977822_4575286	rs7354	A	C	0.367119	1.071	0.016008	1.03962	1.10332	4.52134	6.23e-06	5.20523	8.86665	0.634199	0	12	67728	++++-+++++-+	0.366727	1.05075	0.022895	1.00587	1.09762	2.22299	0.0262	6	31638	0.367462	1.08885	0.022113	1.04551	1.13399	4.10759	4.04e-05	6	36090	1.83e-05	0.242			A	C	0.362254	1.0182	0.015295	0.988222	1.04909	1.18296	0.237	0.625607	14.4173	0.637374	0	18	64036	#ERROR!	0.364216	1.01362	0.021361	0.971751	1.05729	0.628507	0.53	9	31781	0.360322	1.02284	0.021636	0.980432	1.06708	1.04524	0.296	9	32255	0.475	0.767			A	C	0.367491	1.04335	0.01252	1.01881	1.06848	3.49488	0.000477	3.32113	10.2237	0.893966	0	18	102082	#ERROR!	0.368229	1.03526	0.017715	1.00054	1.07119	1.99104	0.0465	9	49414	0.366799	1.05108	0.017523	1.01674	1.08659	2.93932	0.0033	9	52668	0.00183	0.533
chr19:6206338:A:G	19_5706338_6711866	rs10407672	G	A	0.75471	1.04832	0.017024	1.01496	1.08279	2.85946	0.00426	2.37094	15.3597	0.166614	0.283841	12	67728	-+-+---+++++	0.752685	1.07521	0.025493	1.02524	1.12761	2.98675	0.00283	6	31638	0.756486	1.02577	0.022581	0.981508	1.07202	1.13051	0.258	6	36090	0.0061	0.155			G	A	0.756185	1.07687	0.017549	1.04247	1.1124	4.47148	7.88e-06	5.10364	13.9218	0.672627	0	18	64036	#ERROR!	0.754512	1.07327	0.024585	1.02509	1.12373	3.01726	0.00256	9	31781	0.757833	1.08047	0.02472	1.03201	1.13119	3.3062	0.000951	9	32255	4.46e-05	0.84			G	A	0.757231	1.07149	0.013931	1.04419	1.09951	5.2429	1.61e-07	6.79205	18.767	0.34207	0.094154	18	102082	-++-+++-+-++-+++++	0.755632	1.08462	0.020161	1.0451	1.12563	4.2897	1.81e-05	9	49414	0.758731	1.05933	0.019074	1.02195	1.09809	3.14441	0.00167	9	52668	7.2e-07	0.371
chr19:8520418:C:T	19_8002010_9020872	rs111486936	T	C	0.171714	1.01065	0.018012	0.975348	1.04723	0.584059	0.559	0.252431	12.5757	0.321958	0.125298	12	67728	+-+-++-+-+++	0.173726	1.03591	0.026956	0.983075	1.09158	1.32087	0.187	6	31638	0.16995	0.989511	0.023875	0.942716	1.03863	-0.426608	0.67	6	36090	0.382	0.208			T	C	0.168583	0.95035	0.017163	0.91671	0.985225	-2.76952	0.00563	2.24959	13.2661	0.718196	0	18	64036	----+++-++--+--+--	0.16952	0.940374	0.023902	0.893526	0.989678	-2.35797	0.0184	9	31781	0.167659	0.960327	0.024284	0.91273	1.01041	-1.56084	0.119	9	32255	0.0184	0.568			T	C	0.170418	0.976809	0.013985	0.949399	1.00501	-1.61585	0.106	0.97419	14.8779	0.604277	0	18	102082	#ERROR!	0.171815	0.978301	0.020032	0.939037	1.01921	-1.04974	0.294	9	49414	0.169107	0.975418	0.019311	0.937569	1.0148	-1.23262	0.218	9	52668	0.27	0.919
chr19:10352442:G:C	19_9626168_11103383	rs34536443	C	G	0.035798	0.698052	0.024462	0.650106	0.749534	-9.90115	4.4e-23	22.3566	6.55448	0.833931	0	12	67728	------------	0.034637	0.690476	0.035774	0.62036	0.768518	-6.77922	1.25e-11	6	31638	0.036816	0.704102	0.032629	0.640148	0.774445	-7.22125	5.37e-13	6	36090	4.98e-22	0.789			C	G	0.040926	0.897295	0.030357	0.837796	0.961019	-3.09586	0.00197	2.70538	18.0444	0.386047	0.057878	18	64036	#ERROR!	0.040101	0.910112	0.04328	0.825282	1.00366	-1.88679	0.0592	9	31781	0.041739	0.885067	0.041431	0.803861	0.974475	-2.4866	0.0129	9	32255	0.00766	0.69			C	G	0.036814	0.790195	0.021792	0.747483	0.835349	-8.30549	1.05e-16	15.9801	28.3939	0.040541	0.40128	18	102082	-+-----------+----	0.036124	0.791476	0.031412	0.729909	0.858237	-5.66013	1.55e-08	9	49414	0.037462	0.789057	0.02961	0.731023	0.851699	-6.0784	1.25e-09	9	52668	1.05e-15	0.957
chr19:10354167:G:A	19_9626168_11103383	rs35018800	A	G	0.006471	0.567818	0.043985	0.481608	0.669461	-6.73627	1.68e-11	10.7736	10.4731	0.488403	0	12	67728	--+------++-	0.006482	0.48724	0.054515	0.380389	0.624104	-5.69249	1.28e-08	6	31638	0.006462	0.641145	0.06474	0.514256	0.799344	-3.95046	7.88e-05	6	36090	3.76e-11	0.105			A	G	0.00713	0.709255	0.054448	0.602536	0.834874	-4.12923	3.68e-05	4.43408	12.7779	0.688922	0	17	63860	#ERROR!	0.007142	0.686082	0.072949	0.543102	0.866704	-3.15979	0.00159	8	31605	0.007118	0.731964	0.076031	0.582944	0.91908	-2.68654	0.00724	9	32255	0.000184	0.697			A	G	0.006264	0.618753	0.038635	0.54303	0.705037	-7.20755	5.93e-13	12.2267	16.0132	0.522902	0	18	102082	#ERROR!	0.006208	0.558686	0.049311	0.462037	0.675552	-6.00732	1.94e-09	9	49414	0.006315	0.677983	0.056899	0.566461	0.81146	-4.23854	2.28e-05	9	52668	1.83e-12	0.147
chr19:10359299:A:C	19_9626168_11103383	rs12720356	C	A	0.090647	1.15292	0.026167	1.10164	1.2066	6.12924	9.1e-10	9.04116	5.81577	0.885369	0	12	67728	++++++++-+++	0.090332	1.18615	0.039343	1.10904	1.26862	4.97761	6.56e-07	6	31638	0.090924	1.12555	0.034429	1.05807	1.19733	3.74935	0.000179	6	36090	3.69e-09	0.26			C	A	0.089759	1.18996	0.027317	1.13641	1.24602	7.4041	1.38e-13	12.8608	9.91695	0.907057	0	18	64036	-++++++++-+++-+-++	0.089076	1.20245	0.038945	1.12611	1.28395	5.50955	3.68e-08	9	31781	0.090432	1.17794	0.037621	1.10421	1.2566	4.96565	6.97e-07	9	32255	1.13e-12	0.661			C	A	0.091638	1.17699	0.021537	1.13478	1.22077	8.74503	2.36e-18	17.6275	8.60335	0.95189	0	18	102082	#ERROR!	0.091344	1.18598	0.031102	1.12502	1.25025	6.3356	2.44e-10	9	49414	0.091914	1.16877	0.029425	1.1111	1.22944	6.04063	1.58e-09	9	52668	2.29e-17	0.695
chr19:10458207:G:C	19_9626168_11103383	rs145530718	C	G	0.023687	1.24057	0.055387	1.13201	1.35954	4.61393	4.01e-06	5.39666	6.28613	0.853607	0	12	67728	+++-+++++-++	0.023464	1.21743	0.079013	1.06256	1.39487	2.8342	0.00461	6	31638	0.023883	1.26007	0.074871	1.11332	1.42616	3.65926	0.000255	6	36090	2.23e-05	0.714			C	G	0.021558	1.16845	0.054119	1.06238	1.28512	3.20621	0.00135	2.86921	17.1461	0.444511	0.008521	18	64036	#ERROR!	0.021232	1.14679	0.074766	1.00025	1.3148	1.96357	0.0496	9	31781	0.021879	1.18919	0.075324	1.04155	1.35775	2.562	0.0104	9	32255	0.00546	0.709			C	G	0.023619	1.1835	0.043583	1.09808	1.27557	4.40786	1.06e-05	4.97548	13.0463	0.73308	0	18	102082	#ERROR!	0.023382	1.15501	0.060783	1.03587	1.28784	2.59451	0.00949	9	49414	0.023841	1.20974	0.06055	1.09106	1.34133	3.61436	0.000303	9	52668	5.03e-05	0.545
chr19:15390115:A:T	19_14853426_15897320	rs8110268	T	A	0.720885	0.929261	0.014644	0.900558	0.958879	-4.58315	4.65e-06	5.33263	7.67054	0.742477	0	12	67728	---+----+---	0.720734	0.938383	0.021701	0.895848	0.982937	-2.68719	0.00722	6	31638	0.721016	0.921637	0.01961	0.883202	0.961745	-3.75477	0.000175	6	36090	2.35e-05	0.575			T	A	0.727021	0.986546	0.015805	0.955569	1.01853	-0.832144	0.405	0.392192	20.3204	0.258168	0.163404	18	64036	----+---++-+-+----	0.725558	0.968009	0.021857	0.925168	1.01283	-1.40786	0.159	9	31781	0.728463	1.00519	0.022553	0.960988	1.05143	0.225708	0.821	9	32255	0.362	0.247			T	A	0.723242	0.958476	0.012139	0.934684	0.982873	-3.3071	0.000948	3.0233	12.9191	0.741586	0	18	102082	----+-+------+----	0.721983	0.950074	0.017256	0.916253	0.985144	-2.76934	0.00563	9	49414	0.724423	0.966324	0.016903	0.933194	1.00063	-1.92464	0.0543	9	52668	0.00339	0.509
chr19:17047979:A:T	19_16540599_20148843	rs8102121	T	A	0.69498	1.05366	0.015757	1.02277	1.08547	3.44357	0.000578	3.23833	10.7922	0.46083	0	12	67728	+++-+--+++++	0.695952	1.08064	0.023847	1.0339	1.12949	3.43776	0.00059	6	31638	0.694127	1.03185	0.020749	0.991181	1.07419	1.52824	0.126	6	36090	0.000844	0.13			T	A	0.692054	1.05541	0.015943	1.02416	1.08761	3.51697	0.000439	3.35711	9.69415	0.915944	0	18	64036	-++--++++++++--+++	0.692724	1.06943	0.022843	1.02466	1.11616	3.07631	0.0021	9	31781	0.691394	1.04191	0.021989	0.998809	1.08687	1.90473	0.0568	9	32255	0.00144	0.395			T	A	0.696362	1.04607	0.012545	1.02148	1.07125	3.71168	0.000208	3.68289	11.8094	0.81154	0	18	102082	#ERROR!	0.697791	1.06792	0.018416	1.03182	1.10528	3.74562	0.000181	9	49414	0.695022	1.02642	0.016968	0.993164	1.06079	1.55184	0.121	9	52668	0.00027	0.103
chr19:18071456:G:A	19_16540599_20148843	rs2045386	A	G	0.405443	0.960742	0.013115	0.935038	0.987153	-2.89448	0.00381	2.41907	9.60775	0.565977	0	12	67728	---+------++	0.407214	0.989726	0.019724	0.951066	1.02996	-0.508007	0.611	6	31638	0.403891	0.93641	0.017362	0.902381	0.971722	-3.47887	0.000507	6	36090	0.00207	0.046			A	G	0.405243	0.944867	0.013084	0.919222	0.971227	-4.03952	5.41e-05	4.26662	7.55042	0.97524	0	18	64036	----+-+--+------+-	0.405053	0.945807	0.018443	0.909659	0.983393	-2.80228	0.00509	9	31781	0.405431	0.943932	0.018356	0.907955	0.981335	-2.91031	0.00362	9	32255	0.000285	0.944			A	G	0.404284	0.957237	0.010498	0.936661	0.978266	-3.94199	8.16e-05	4.08834	8.72325	0.948546	0	18	102082	----+-+---------+-	0.405676	0.964999	0.015121	0.935362	0.995575	-2.23865	0.0252	9	49414	0.402978	0.949976	0.01446	0.921634	0.97919	-3.32084	0.000902	9	52668	0.000329	0.479
chr19:19329257:C:T	19_16540599_20148843	rs3764567	T	C	0.64681	0.973675	0.013584	0.94705	1.00105	-1.88594	0.0593	1.22683	6.7492	0.819015	0	12	67728	---+----+-+-	0.645582	0.978149	0.019989	0.93897	1.01896	-1.05932	0.289	6	31638	0.647888	0.96988	0.018322	0.933969	1.00717	-1.58873	0.112	6	36090	0.162	0.765			T	C	0.644567	0.940801	0.01324	0.91485	0.967488	-4.27597	1.93e-05	4.71521	11.0555	0.853666	0	18	64036	#ERROR!	0.643698	0.939106	0.018702	0.902451	0.977251	-3.09282	0.00199	9	31781	0.645424	0.942456	0.018533	0.906131	0.980238	-2.95533	0.00313	9	32255	0.000106	0.901			T	C	0.644981	0.962523	0.010757	0.941439	0.98408	-3.38013	0.000729	3.13742	11.8782	0.807458	0	18	102082	---++-+-----+-+-+-	0.643675	0.962886	0.015433	0.932637	0.994116	-2.32241	0.0202	9	49414	0.646207	0.962187	0.014871	0.93304	0.992244	-2.45616	0.0141	9	52668	0.0033	0.974
chr19:33253966:T:A	19_32736419_34665502	rs8107162	A	T	0.438335	1.105	0.0156	1.07442	1.13645	6.97402	3.2e-12	11.4948	10.2104	0.511567	0	12	67728	++++++++--++	0.437559	1.07553	0.02221	1.032	1.1209	3.45434	0.000555	6	31638	0.439014	1.13087	0.021642	1.08845	1.17494	6.30521	2.97e-10	6	36090	5.97e-12	0.0807			A	T	0.434113	1.11154	0.015905	1.08037	1.14361	7.28616	3.32e-13	12.4783	12.1128	0.793262	0	18	64036	#ERROR!	0.434619	1.10606	0.02234	1.06227	1.15165	4.89139	1.02e-06	9	31781	0.433615	1.11696	0.022382	1.07309	1.16262	5.41079	6.42e-08	9	32255	2.8e-12	0.735			A	T	0.440875	1.10806	0.012585	1.0834	1.13329	8.93404	4.35e-19	18.3614	11.3986	0.835111	0	18	102082	#ERROR!	0.439998	1.09675	0.01785	1.06177	1.13289	5.58352	2.41e-08	9	49414	0.441697	1.1187	0.01758	1.08424	1.15425	7.0274	2.19e-12	9	52668	3.21e-18	0.389
chr19:33263138:G:A	19_32736419_34665502	rs10408351	A	G	0.235735	1.14186	0.018547	1.10551	1.17941	8.03651	9.71e-16	15.0129	13.5318	0.259991	0.1871	12	67728	++++++++-+++	0.235855	1.10331	0.026305	1.05175	1.1574	4.02664	5.72e-05	6	31638	0.23563	1.17535	0.025761	1.12486	1.22811	7.21217	5.74e-13	6	36090	1.53e-15	0.0563			A	G	0.230709	1.15449	0.01898	1.11729	1.19293	8.59684	8.65e-18	17.0629	12.8474	0.746341	0	18	64036	#ERROR!	0.230838	1.13226	0.02629	1.08073	1.18624	5.22698	1.76e-07	9	31781	0.230581	1.17666	0.027029	1.12369	1.23214	6.92164	4.64e-12	9	32255	4.61e-17	0.25			A	G	0.238219	1.14911	0.015021	1.11966	1.17932	10.4953	9.76e-26	25.0107	10.2881	0.891097	0	18	102082	#ERROR!	0.237606	1.12134	0.021046	1.08009	1.16416	5.98883	2.17e-09	9	49414	0.238793	1.17531	0.021191	1.13377	1.21836	8.79947	1.45e-18	9	52668	2.5e-25	0.0762
chr19:35879666:AATTT:A	19_35365667_36379666	rs143741403	A	AATTT	0.032807	1.149	0.041587	1.06749	1.23673	3.69956	0.000218	3.66216	9.95142	0.534762	0	12	67728	++-+-+++++++	0.032142	1.14142	0.060241	1.02335	1.27312	2.37432	0.0176	6	31638	0.033389	1.15534	0.055877	1.04582	1.27632	2.84169	0.0045	6	36090	0.00105	0.872			A	AATTT	0.031909	1.06291	0.039206	0.986071	1.14575	1.59362	0.111	0.954616	20.7663	0.236916	0.181368	18	64036	-++---+-+---++++-+	0.031751	0.999574	0.051675	0.898291	1.11228	-0.007808	0.994	9	31781	0.032064	1.12845	0.057609	1.01554	1.25392	2.24664	0.0247	9	32255	0.0802	0.113			A	AATTT	0.033122	1.13256	0.033194	1.0675	1.20159	4.12397	3.77e-05	4.42418	25.3304	0.087554	0.32887	18	102082	#ERROR!	0.032888	1.11909	0.046922	1.02712	1.21929	2.57157	0.0101	9	49414	0.033342	1.14494	0.045841	1.05509	1.24244	3.24607	0.00118	9	52668	0.000189	0.706
chr19:40685326:G:GC	19_40212706_41212707	rs144888248	GC	G	0.118289	0.94745	0.019165	0.909887	0.986563	-2.61543	0.00893	2.04917	13.7612	0.246489	0.200652	12	67728	--+-+-+--+--	0.11853	0.912791	0.027041	0.859791	0.969059	-2.98985	0.0028	6	31638	0.118078	0.977681	0.026654	0.925438	1.03287	-0.805618	0.42	6	36090	0.00828	0.0974			GC	G	0.121917	0.961966	0.019514	0.923718	1.0018	-1.87329	0.061	1.21439	11.9882	0.800853	0	18	64036	-+++-+---+-----+--	0.12209	0.928295	0.026511	0.876333	0.983339	-2.53169	0.0114	9	31781	0.121746	0.996303	0.028237	0.940958	1.0549	-0.127024	0.899	9	32255	0.0402	0.0877			GC	G	0.118178	0.942604	0.015235	0.912744	0.973441	-3.59895	0.000322	3.49239	12.57	0.764463	0	18	102082	-+-+-----+--+-++--	0.117689	0.918245	0.021236	0.876622	0.961844	-3.60372	0.000316	9	49414	0.118637	0.965809	0.021545	0.923581	1.00997	-1.52519	0.127	9	52668	0.000473	0.124
chr19:43648948:A:G	19_43148948_44148949	rs4760	G	A	0.146729	0.973878	0.018627	0.937369	1.01181	-1.35775	0.175	0.758145	3.91204	0.97242	0	12	67728	+-+++-+-----	0.144627	0.979668	0.027429	0.925907	1.03655	-0.713337	0.476	6	31638	0.148573	0.969006	0.025012	0.919982	1.02064	-1.18864	0.235	6	36090	0.383	0.78			G	A	0.155499	1.09682	0.020806	1.05604	1.13918	4.7809	1.77e-06	5.75092	24.5272	0.105805	0.306891	18	64036	#ERROR!	0.152646	1.08264	0.029123	1.02555	1.14289	2.87304	0.00408	9	31781	0.15831	1.11059	0.029259	1.05324	1.17106	3.87779	0.000106	9	32255	8.76e-06	0.51			G	A	0.150447	1.0278	0.015612	0.9972	1.05934	1.77814	0.0754	1.1227	12.4499	0.772159	0	18	102082	#ERROR!	0.147776	1.017	0.022213	0.973467	1.06249	0.755372	0.45	9	49414	0.152953	1.03775	0.021676	0.995267	1.08205	1.73754	0.0823	9	52668	0.166	0.513
chr19:45842628:T:C	19_45215887_47704171	rs16980051	C	T	0.507101	1.06488	0.014103	1.03724	1.09326	4.68478	2.85e-06	5.54557	5.0482	0.92881	0	12	67728	++++++++++-+	0.50819	1.04996	0.020394	1.00999	1.09152	2.46189	0.0138	6	31638	0.506147	1.07771	0.019316	1.03985	1.11695	4.1018	4.14e-05	6	36090	1.07e-05	0.333			C	T	0.500824	1.04283	0.013962	1.01547	1.07093	3.09112	0.002	2.69846	11.1551	0.848389	0	18	64036	#ERROR!	0.500992	1.03826	0.019687	0.999678	1.07834	1.94334	0.052	9	31781	0.500659	1.04729	0.019588	1.0089	1.08715	2.4249	0.0153	9	32255	0.008	0.75			C	T	0.506365	1.05551	0.011204	1.03355	1.07794	5.03657	4.83e-07	6.31601	12.1488	0.791047	0	18	102082	#ERROR!	0.506969	1.04964	0.01603	1.01822	1.08203	3.12451	0.00179	9	49414	0.505799	1.06093	0.015533	1.03049	1.09228	3.98156	6.91e-05	9	52668	2.74e-06	0.618
chr19:46379854:T:TG	19_45215887_47704171	rs112419328	TG	T	0.287913	0.90528	0.013316	0.879182	0.932153	-6.66743	2.7e-11	10.5692	8.38203	0.678729	0	12	67728	--------+---	0.287361	0.921723	0.019857	0.882804	0.962358	-3.70317	0.000215	6	31638	0.288397	0.891517	0.017748	0.856731	0.927715	-5.65501	1.6e-08	6	36090	1.2e-10	0.266			TG	T	0.295604	0.957575	0.014175	0.929792	0.986189	-2.8858	0.00392	2.4071	11.5617	0.825919	0	18	64036	#ERROR!	0.296097	0.964971	0.020184	0.92541	1.00622	-1.66955	0.095	9	31781	0.295118	0.950389	0.019675	0.911827	0.990582	-2.40774	0.0161	9	32255	0.0137	0.612			TG	T	0.288521	0.930278	0.010938	0.90884	0.952221	-6.07581	1.27e-09	8.89614	15.556	0.555502	0	18	102082	-+----------+---+-	0.288821	0.941776	0.015892	0.910627	0.973991	-3.49574	0.000476	9	49414	0.28824	0.919768	0.014936	0.890493	0.950006	-5.0677	4.1e-07	9	52668	5.88e-09	0.321
chr19:46681099:G:A	19_45215887_47704171	rs8105742	A	G	0.564381	1.02622	0.013909	0.998962	1.05423	1.88442	0.0595	1.22533	12.5726	0.322171	0.125085	12	67728	+----+-++-++	0.565667	1.04964	0.020829	1.00881	1.09211	2.39356	0.0167	6	31638	0.563253	1.00664	0.018488	0.970404	1.04423	0.353863	0.723	6	36090	0.0535	0.129			A	G	0.563097	1.06801	0.01461	1.03937	1.09743	4.74472	2.12e-06	5.67318	24.2709	0.112261	0.299571	18	64036	#ERROR!	0.562679	1.06075	0.02045	1.02067	1.10241	3.0009	0.0027	9	31781	0.563508	1.07525	0.020642	1.03479	1.11729	3.70764	0.000211	9	32255	1.15e-05	0.624			A	G	0.56716	1.04695	0.011381	1.02465	1.06974	4.1758	3e-05	4.52234	19.9798	0.275262	0.149142	18	102082	#ERROR!	0.567777	1.05838	0.016474	1.02609	1.09169	3.58961	0.000334	9	49414	0.566581	1.03638	0.015605	1.00579	1.06789	2.33776	0.0194	9	52668	0.000104	0.339
chr19:47176541:T:C	19_45215887_47704171	rs466477	C	T	0.715574	0.983727	0.015165	0.954003	1.01438	-1.04812	0.295	0.530816	19.4558	0.053386	0.434617	12	67728	---+-+-++-++	0.716298	1.03031	0.023179	0.984878	1.07784	1.29775	0.194	6	31638	0.71494	0.945277	0.019773	0.906521	0.98569	-2.63483	0.00844	6	36090	0.0134	0.00609			C	T	0.711807	0.920239	0.014209	0.89239	0.948957	-5.30164	1.17e-07	6.93084	17.8561	0.397975	0.047943	18	64036	------+---+-------	0.708844	0.91935	0.019928	0.880292	0.960141	-3.79639	0.000148	9	31781	0.714726	0.921133	0.020007	0.881919	0.96209	-3.70117	0.000216	9	32255	7.87e-07	0.951			C	T	0.712638	0.953862	0.011759	0.930814	0.97748	-3.78529	0.000155	3.81011	22.8247	0.155046	0.255192	18	102082	------+-+-+-----+-	0.711539	0.972611	0.017118	0.939059	1.00736	-1.55048	0.121	9	49414	0.713669	0.936507	0.016017	0.905114	0.968989	-3.7709	0.000164	9	52668	0.000246	0.13
chr19:48703417:G:A	19_48193018_50925886	rs601338	A	G	0.473214	1.12666	0.01506	1.09714	1.15697	8.80432	1.39e-18	17.856	13.739	0.247775	0.199358	12	67728	++++-+++--++	0.470211	1.11412	0.021764	1.07146	1.15848	5.42524	5.92e-08	6	31638	0.475846	1.13756	0.02064	1.09711	1.17951	6.97641	3.15e-12	6	36090	1.1e-17	0.443			A	G	0.46239	1.02034	0.013817	0.993258	1.04816	1.46708	0.142	0.846668	11.148	0.84877	0	18	64036	#ERROR!	0.459444	1.01174	0.019313	0.97389	1.05107	0.600124	0.548	9	31781	0.465294	1.02893	0.019552	0.990606	1.06873	1.47262	0.141	9	32255	0.282	0.54			A	G	0.470041	1.06639	0.011446	1.04395	1.0893	5.9251	3.21e-09	8.49368	21.355	0.210812	0.203934	18	102082	#ERROR!	0.466906	1.05297	0.016168	1.02128	1.08564	3.31044	0.000937	9	49414	0.472982	1.07914	0.016061	1.04766	1.11157	5.04254	4.68e-07	9	52668	1.26e-08	0.258
chr19:49644795:G:A	19_48193018_50925886	rs12104272	A	G	0.322839	1.05167	0.014902	1.02247	1.08172	3.50614	0.000458	3.33945	11.5073	0.401789	0.044089	12	67728	++++++++-+++	0.324492	1.0509	0.021743	1.00829	1.09532	2.35069	0.0188	6	31638	0.321391	1.05234	0.020243	1.01266	1.09357	2.60183	0.00929	6	36090	0.00214	0.962			A	G	0.322979	1.05091	0.015042	1.02143	1.08125	3.42066	0.000628	3.2017	16.6181	0.480514	0	18	64036	#ERROR!	0.324887	1.04161	0.021051	1.00035	1.08457	1.97687	0.0481	9	31781	0.321099	1.06014	0.021243	1.0185	1.10348	2.85688	0.00429	9	32255	0.00239	0.544			A	G	0.325232	1.04664	0.011876	1.02337	1.07045	3.97282	7.17e-05	4.14427	21.0254	0.225158	0.191453	18	102082	#ERROR!	0.327582	1.03818	0.016854	1.00514	1.0723	2.27103	0.0232	9	49414	0.323027	1.05463	0.016581	1.02213	1.08816	3.33086	0.000871	9	52668	0.000296	0.493
chr19:54215989:C:T	19_53703491_55371596	rs12971951	T	C	0.641431	1.08794	0.017479	1.05368	1.12331	5.16286	2.48e-07	6.60524	4.27891	0.961037	0	12	67728	++-++++++-++	0.641035	1.08727	0.025488	1.03731	1.13963	3.4865	0.000493	6	31638	0.641779	1.08851	0.023722	1.04202	1.13708	3.80796	0.000141	6	36090	1.63e-06	0.972			T	C	0.640293	1.0206	0.016255	0.988743	1.05349	1.26036	0.208	0.68294	10.884	0.862529	0	18	64036	-++-+++++++++-+--+	0.639039	1.00595	0.022572	0.961712	1.05223	0.258674	0.796	9	31781	0.641529	1.0353	0.023105	0.990015	1.08266	1.52025	0.128	9	32255	0.305	0.374			T	C	0.642442	1.05452	0.013476	1.02811	1.08161	4.10198	4.14e-05	4.38286	8.4711	0.95541	0	18	102082	-++-+++++++++-+-++	0.641387	1.04527	0.019074	1.00789	1.08404	2.38271	0.0172	9	49414	0.643432	1.06331	0.018842	1.02638	1.10157	3.40376	0.000669	9	52668	0.000178	0.509
chr19:58185431:A:G	19_57685431_58685431	rs2124911	G	A	0.277966	1.05674	0.015715	1.02594	1.08847	3.65697	0.000257	3.58978	14.0419	0.230684	0.21663	12	67728	++--++++---+	0.278239	1.05306	0.022948	1.00808	1.10004	2.3213	0.0203	6	31638	0.277727	1.05988	0.02132	1.01809	1.10339	2.83382	0.00461	6	36090	0.00122	0.831			G	A	0.274744	1.0332	0.015537	1.00275	1.06458	2.13993	0.0324	1.48971	7.17694	0.98114	0	18	64036	#ERROR!	0.274806	1.03343	0.021877	0.990549	1.07816	1.52082	0.128	9	31781	0.274683	1.03298	0.021799	0.990253	1.07755	1.50553	0.132	9	32255	0.101	0.989			G	A	0.2787	1.04625	0.012479	1.02179	1.07129	3.74598	0.000181	3.74189	17.3738	0.429329	0.021518	18	102082	#ERROR!	0.278605	1.04204	0.017788	1.00718	1.07811	2.37196	0.0177	9	49414	0.27879	1.05019	0.017344	1.0162	1.08533	2.91723	0.00354	9	52668	0.000852	0.747
chr19:1009586:C:G	19_367872_1754124	rs10401454	G	C	0.313751	1.07376	0.016315	1.04179	1.10672	4.61386	4.01e-06	5.39653	11.6728	0.232388	0.228979	10	63186	?+-+-+?++-++	0.315573	1.08123	0.024036	1.03412	1.13049	3.43623	0.000594	5	29562	0.312149	1.06743	0.021964	1.02438	1.11229	3.10684	0.0019	5	33624	2.19e-05	0.678			G	C	0.303297	1.00013	0.01514	0.970459	1.03071	0.008656	0.993	0.003012	16.9093	0.324313	0.112916	16	61102	?-++-++--?-+++-+-+	0.305155	1.01424	0.021549	0.972002	1.05831	0.651421	0.515	8	30344	0.301464	0.986147	0.02101	0.944968	1.02912	-0.641006	0.522	8	30758	0.659	0.361			G	C	0.31026	1.03613	0.012597	1.01144	1.06143	2.88461	0.00393	2.40546	15.1147	0.44319	0.007586	16	97491	?-+--++-+?-+++--++	0.312367	1.03834	0.018018	1.00303	1.0749	2.13137	0.0331	8	47326	0.308272	1.03405	0.017449	0.999847	1.06942	1.95106	0.0511	8	50165	0.0154	0.866
chr19:1081618:A:G	19_367872_1754124	rs10404947	G	A	0.78991	1.09861	0.019276	1.06083	1.13774	5.26724	1.41e-07	6.84937	5.04298	0.830546	0	10	63186	?++-++?+++++	0.790454	1.12141	0.028732	1.0651	1.1807	4.35905	1.32e-05	5	29562	0.789431	1.07945	0.025644	1.02919	1.13217	3.14264	0.00168	5	33624	5.36e-07	0.287			G	A	0.780188	1.06534	0.018327	1.02942	1.10252	3.6171	0.0003	3.5227	10.7539	0.769836	0	16	61102	?+++-----?++-++-++	0.780361	1.1057	0.026797	1.05318	1.16084	4.0467	5.25e-05	8	30344	0.780016	1.02696	0.024729	0.97849	1.07783	1.07845	0.281	8	30758	0.000155	0.0348			G	A	0.786849	1.07475	0.01496	1.04542	1.10489	5.10759	3.33e-07	6.47784	8.34815	0.909068	0	16	97491	?+++-+-++?+++++-++	0.787472	1.09954	0.021886	1.05664	1.14418	4.67372	3e-06	8	47326	0.786261	1.05207	0.020261	1.01236	1.09334	2.58565	0.00974	8	50165	6.38e-07	0.118
chr20:10673915:A:C	20_10159735_11205729	rs1051412	C	A	0.498322	1.05499	0.014379	1.02681	1.08395	3.87519	0.000108	3.96849	7.02327	0.797196	0	12	67728	-+-++++++--+	0.499016	1.06952	0.021433	1.02751	1.11325	3.2875	0.00102	6	31638	0.497714	1.04294	0.01919	1.00533	1.08196	2.24342	0.0249	6	36090	0.000363	0.364			C	A	0.493052	1.03316	0.014225	1.00528	1.06182	2.33719	0.0195	1.71106	11.0044	0.856337	0	18	64036	--+++-+++-++-++--+	0.492209	1.0474	0.020375	1.00746	1.08891	2.33481	0.0196	9	31781	0.493883	1.01938	0.019647	0.980871	1.0594	0.976931	0.329	9	32255	0.0406	0.331			C	A	0.498396	1.0422	0.011363	1.01993	1.06496	3.75074	0.000178	3.75011	10.366	0.887567	0	18	102082	--+-+-++++++-+-+-+	0.498331	1.04969	0.016447	1.01745	1.08295	3.0471	0.00232	9	49414	0.498457	1.03535	0.015583	1.00481	1.06682	2.27414	0.023	9	52668	0.000726	0.533
chr20:14690007:CAT:C	20_14118543_15118544	rs71943664	C	CAT	0.220878	0.928441	0.014647	0.899732	0.958066	-4.63321	3.66e-06	5.43697	9.61338	0.565462	0	12	67728	---+----++--	0.221174	0.949508	0.021969	0.906449	0.994612	-2.18818	0.0287	6	31638	0.220618	0.910999	0.019414	0.872947	0.95071	-4.28198	1.88e-05	6	36090	9.52e-06	0.198			C	CAT	0.23139	1.01998	0.016053	0.988511	1.05244	1.23717	0.216	0.665539	13.6115	0.694383	0	18	64036	#ERROR!	0.228681	1.02161	0.022786	0.97695	1.06831	0.937519	0.348	9	31781	0.23406	1.0184	0.022334	0.974623	1.06414	0.813243	0.416	9	32255	0.463	0.921			C	CAT	0.224184	0.973209	0.01222	0.949258	0.997764	-2.13606	0.0327	1.48552	22.4861	0.166739	0.243978	18	102082	-+----+---+-++-++-	0.223493	0.983559	0.017733	0.948803	1.01959	-0.903141	0.366	9	49414	0.224833	0.963761	0.016697	0.931034	0.997638	-2.09419	0.0363	9	52668	0.0742	0.424
chr20:32108589:G:C	20_31637845_33288477	rs4911544	C	G	0.546837	1.07375	0.014396	1.04553	1.10273	5.23722	1.66e-07	6.77869	5.91574	0.878927	0	12	67728	++-++++++--+	0.543428	1.06865	0.021116	1.02727	1.11171	3.29495	0.00099	6	31638	0.549825	1.07801	0.019479	1.03984	1.11759	4.08337	4.49e-05	6	36090	1.05e-06	0.749			C	G	0.54651	1.04871	0.014189	1.0209	1.07728	3.46836	0.000527	3.2782	10.5325	0.879812	0	18	64036	#ERROR!	0.545738	1.06278	0.020308	1.02297	1.10413	3.12631	0.00178	9	31781	0.54727	1.03506	0.019614	0.996616	1.07499	1.78445	0.0744	9	32255	0.00154	0.335			C	G	0.54778	1.05939	0.011386	1.03707	1.08219	5.31126	1.11e-07	6.9537	7.30701	0.979214	0	18	102082	#ERROR!	0.544822	1.05261	0.016252	1.02076	1.08546	3.27065	0.00108	9	49414	0.550555	1.06569	0.01582	1.03468	1.09763	4.22312	2.44e-05	9	52668	6.37e-07	0.57
chr20:32767129:T:C	20_31637845_33288477	rs6087992	C	T	0.480585	1.01155	0.013538	0.985011	1.0388	0.84646	0.397	0.400885	10.9653	0.446178	0	12	67728	++---++-+---	0.479174	0.98403	0.019268	0.946264	1.0233	-0.806312	0.42	6	31638	0.481822	1.03573	0.018798	0.998886	1.07394	1.8997	0.0575	6	36090	0.119	0.0598			C	T	0.482956	1.0275	0.013869	1.00032	1.05542	1.98309	0.0474	1.32446	13.9133	0.673227	0	18	64036	-+++----+-+-+++-+-	0.481699	1.0033	0.019134	0.965799	1.04226	0.169618	0.865	9	31781	0.484195	1.05181	0.019876	1.01286	1.09227	2.62344	0.00872	9	32255	0.0316	0.0844			C	T	0.483445	1.02551	0.010981	1.00398	1.04749	2.3274	0.02	1.69971	17.7496	0.404799	0.042233	18	102082	#ERROR!	0.481377	1.0041	0.015409	0.973896	1.03524	0.26246	0.793	9	49414	0.485385	1.04587	0.015502	1.01548	1.07716	2.98153	0.00288	9	52668	0.0113	0.0599
chr20:34647580:T:A	20_34147580_35711478	rs6142213	A	T	0.37038	0.98402	0.013456	0.957646	1.01112	-1.16213	0.245	0.610545	7.58507	0.749919	0	12	67728	----+----+-+	0.370911	0.982031	0.0197	0.943419	1.02222	-0.885976	0.376	6	31638	0.369914	0.985709	0.018233	0.949972	1.02279	-0.763967	0.445	6	36090	0.504	0.893			A	T	0.365712	0.951956	0.013244	0.925998	0.978642	-3.49059	0.000485	3.31417	15.9673	0.526154	0	18	64036	#ERROR!	0.366847	0.958437	0.018838	0.921515	0.996838	-2.11801	0.0342	9	31781	0.364594	0.94564	0.018414	0.909547	0.983164	-2.81519	0.00489	9	32255	0.00202	0.634			A	T	0.367212	0.968332	0.010646	0.947467	0.989657	-2.89547	0.0038	2.42043	13.0562	0.732419	0	18	102082	-------+-------+-+	0.367647	0.967012	0.015245	0.937132	0.997845	-2.09469	0.0362	9	49414	0.366804	0.96956	0.014743	0.940664	0.999344	-2.0025	0.0452	9	52668	0.015	0.906
chr20:40166304:T:A	20_39669106_41849925	rs6071959	A	T	0.323079	1.05551	0.015735	1.02467	1.08728	3.57075	0.000358	3.44554	12.9498	0.296617	0.150568	12	67728	+++-+++++-++	0.322796	1.04537	0.022798	1.00069	1.09205	1.99077	0.0465	6	31638	0.323327	1.06425	0.021491	1.02213	1.10811	3.02241	0.00252	6	36090	0.00143	0.555			A	T	0.320326	1.03628	0.01564	1.00563	1.06787	2.3263	0.02	1.69844	12.3967	0.775542	0	18	64036	--+++--++-++-----+	0.321487	1.04722	0.02225	1.00361	1.09272	2.12608	0.0335	9	31781	0.319181	1.02553	0.021718	0.98296	1.06994	1.16541	0.244	9	32255	0.0529	0.495			A	T	0.323283	1.04273	0.012474	1.01828	1.06776	3.45629	0.000551	3.25876	19.7778	0.28575	0.140452	18	102082	#ERROR!	0.323249	1.0393	0.017779	1.00446	1.07536	2.21555	0.0267	9	49414	0.323316	1.04595	0.017338	1.01197	1.08107	2.6658	0.0077	9	52668	0.00246	0.793
chr20:40462847:A:G	20_39669106_41849925	rs2902940	G	A	0.278235	0.921248	0.013426	0.894933	0.948338	-5.54741	2.97e-08	7.52733	6.88902	0.807998	0	12	67728	---+------+-	0.276231	0.935756	0.020068	0.896423	0.976815	-3.0307	0.00245	6	31638	0.279992	0.909286	0.017867	0.874267	0.945708	-4.74581	2.11e-06	6	36090	1.3e-07	0.334			G	A	0.287164	0.985226	0.014464	0.956877	1.01441	-0.999245	0.318	0.498034	26.2412	0.070177	0.352164	18	64036	----++-++-------++	0.284496	0.989747	0.020537	0.949494	1.03171	-0.486517	0.627	9	31781	0.289793	0.980824	0.020132	0.941365	1.02194	-0.924223	0.355	9	32255	0.58	0.761			G	A	0.278932	0.960753	0.011226	0.93875	0.98327	-3.38733	0.00071	3.14879	13.6617	0.690887	0	18	102082	----++--------+-+-	0.277179	0.970784	0.016325	0.938786	1.00387	-1.734	0.0829	9	49414	0.280577	0.951666	0.015319	0.92164	0.98267	-3.02881	0.00247	9	52668	0.00227	0.401
chr20:41244128:C:T	20_39669106_41849925	rs6102322	T	C	0.295314	0.914659	0.013179	0.888829	0.941241	-6.10321	1.07e-09	8.97035	5.87915	0.881304	0	12	67728	---+--------	0.298118	0.907825	0.019148	0.870295	0.946972	-4.4895	7.24e-06	6	31638	0.292856	0.920532	0.017964	0.885323	0.957141	-4.16152	3.2e-05	6	36090	7.29e-09	0.635			T	C	0.30232	0.978865	0.014221	0.950992	1.00755	-1.44941	0.147	0.832065	12.6331	0.760379	0	18	64036	-++---+---+-+++---	0.303747	0.968354	0.019852	0.929444	1.00889	-1.53686	0.124	9	31781	0.300915	0.989326	0.020129	0.949872	1.03042	-0.516862	0.605	9	32255	0.269	0.467			T	C	0.297046	0.947047	0.010916	0.925652	0.968937	-4.66668	3.11e-06	5.50733	12.4994	0.768999	0	18	102082	-+----+---+-++----	0.298901	0.943886	0.015605	0.913299	0.975497	-3.43606	0.000594	9	49414	0.295305	0.949989	0.015135	0.920325	0.980609	-3.16981	0.00153	9	52668	1.8e-05	0.782
chr20:41313876:A:G	20_39669106_41849925	rs142391093	G	A	0.237488	1.08171	0.017043	1.0483	1.11617	4.90759	9.39e-07	6.0275	5.44658	0.907628	0	12	67728	+++++++++-++	0.236052	1.09209	0.025185	1.04273	1.14379	3.73296	0.000191	6	31638	0.238746	1.07294	0.022873	1.02811	1.11973	3.23308	0.00123	6	36090	5.06e-06	0.582			G	A	0.237904	1.06498	0.016915	1.03183	1.0992	3.90176	9.64e-05	4.01594	10.0429	0.901803	0	18	64036	--+++++-+-++--++++	0.237414	1.06158	0.023752	1.01503	1.11027	2.6119	0.00902	9	31781	0.238386	1.06836	0.02378	1.02175	1.11709	2.90527	0.00368	9	32255	0.000485	0.844			G	A	0.238254	1.07872	0.013589	1.05209	1.10603	5.94103	2.91e-09	8.53579	9.28494	0.930896	0	18	102082	#ERROR!	0.237628	1.08728	0.019611	1.04884	1.12712	4.55662	5.28e-06	9	49414	0.238842	1.07081	0.01866	1.03424	1.10868	3.85881	0.000115	9	52668	1.81e-08	0.55
chr20:44196847:T:C	20_43936388_45061732	rs9875	C	T	0.303772	0.948324	0.013737	0.921399	0.976035	-3.61066	0.000308	3.51194	7.71768	0.738348	0	12	67728	--+---------	0.305593	0.922298	0.019551	0.883979	0.962279	-3.73598	0.000189	6	31638	0.302175	0.971136	0.019057	0.933785	1.00998	-1.4637	0.143	6	36090	0.000319	0.0801			C	T	0.309243	0.971783	0.014128	0.944093	1.00029	-1.94065	0.0523	1.28137	15.2039	0.580797	0	18	64036	--+---+-----+-+---	0.311658	0.952854	0.01952	0.914595	0.992714	-2.30974	0.0209	9	31781	0.306863	0.990901	0.020204	0.951301	1.03215	-0.439257	0.66	9	32255	0.063	0.184			C	T	0.304843	0.954733	0.011043	0.933089	0.97688	-3.95926	7.59e-05	4.11963	15.9301	0.528798	0	18	102082	--+---+-----------	0.3064	0.931519	0.015429	0.901278	0.962774	-4.21307	2.55e-05	9	49414	0.303383	0.976929	0.015643	0.946268	1.00858	-1.43472	0.151	9	52668	5e-05	0.0421
chr20:44436388:A:C	20_43936388_45061732	rs6017342	C	A	0.536866	1.06136	0.01411	1.03371	1.08976	4.4213	9.94e-06	5.00241	4.61966	0.94818	0	12	67728	-++++++++-++	0.538047	1.05745	0.02058	1.01711	1.09938	2.81501	0.00489	6	31638	0.535831	1.06472	0.019185	1.02712	1.1037	3.41877	0.000633	6	36090	5.51e-05	0.8			C	A	0.545246	1.21677	0.016505	1.18441	1.25	14.2706	3.69e-46	45.4327	18.7762	0.341527	0.094599	18	64036	#ERROR!	0.546803	1.20442	0.023043	1.15926	1.25134	9.53865	1.54e-21	9	31781	0.543713	1.22909	0.023381	1.18326	1.27669	10.64	2.09e-26	9	32255	4.57e-45	0.461			C	A	0.54567	1.1253	0.012048	1.10169	1.14942	10.9106	1.11e-27	26.9559	38.4277	0.002146	0.55761	18	102082	#ERROR!	0.54649	1.12349	0.017231	1.08972	1.15831	7.47733	7.92e-14	9	49414	0.544901	1.127	0.016708	1.09425	1.16073	7.94674	2.01e-15	9	52668	1.4e-26	0.885
chr20:46120612:T:C	20_45605657_46620613	rs4239702	C	T	0.704079	0.945127	0.01362	0.918433	0.972597	-3.86078	0.000114	3.94288	7.55043	0.75292	0	12	67728	--+-------+-	0.703677	0.954985	0.020153	0.915484	0.99619	-2.13714	0.0326	6	31638	0.704431	0.93681	0.018277	0.900987	0.974057	-3.28139	0.00104	6	36090	0.000468	0.512			C	T	0.713365	0.988472	0.01457	0.959915	1.01788	-0.775244	0.438	0.358325	11.5814	0.824796	0	18	64036	#ERROR!	0.712362	0.975707	0.02027	0.935977	1.01712	-1.15953	0.246	9	31781	0.714353	1.00126	0.020691	0.960709	1.04353	0.059862	0.952	9	32255	0.51	0.387			C	T	0.705968	0.965371	0.011216	0.943387	0.987866	-2.99873	0.00272	2.56526	10.8634	0.863577	0	18	102082	---+------------+-	0.704993	0.967701	0.016097	0.936152	1.00031	-1.94144	0.0522	9	49414	0.706883	0.963198	0.015494	0.93283	0.994555	-2.29402	0.0218	9	52668	0.0109	0.843
chr20:50270731:C:T	20_49746554_50839059	rs17196752	T	C	0.189872	0.969843	0.016311	0.937874	1.0029	-1.79056	0.0734	1.13447	13.1841	0.281464	0.165661	12	67728	-------+-+++	0.190179	1.00548	0.024701	0.95707	1.05635	0.217232	0.828	6	31638	0.189603	0.940321	0.021418	0.898342	0.984262	-2.64076	0.00829	6	36090	0.0299	0.0508			T	C	0.195454	1.07133	0.018032	1.03599	1.10788	4.02583	5.74e-05	4.24135	9.99174	0.903956	0	18	64036	-+++--+++++++--+++	0.196338	1.09262	0.025981	1.0417	1.14604	3.63787	0.000277	9	31781	0.194583	1.05094	0.024701	1.00253	1.1017	2.06496	0.0389	9	32255	0.000159	0.256			T	C	0.192682	1.01647	0.013638	0.989739	1.04392	1.20143	0.23	0.639094	19.7577	0.286808	0.139577	18	102082	-+------+-+++--+++	0.193635	1.04313	0.020029	1.00387	1.08392	2.15754	0.031	9	49414	0.191787	0.992215	0.018412	0.956127	1.02967	-0.413466	0.679	9	52668	0.0895	0.0659
chr20:50371413:C:T	20_49746554_50839059	rs6125987	T	C	0.170408	0.969345	0.017064	0.9359	1.00399	-1.73795	0.0822	1.085	10.8932	0.452251	0	12	67728	--+++---+++-	0.170233	0.976055	0.02514	0.926781	1.02795	-0.917013	0.359	6	31638	0.170562	0.963679	0.022929	0.918739	1.01082	-1.51841	0.129	6	36090	0.207	0.723			T	C	0.171362	0.960779	0.017085	0.927292	0.995476	-2.21052	0.0271	1.56718	20.7862	0.236	0.18215	18	64036	---++--------+-++-	0.170661	0.972946	0.024336	0.925248	1.0231	-1.06939	0.285	9	31781	0.172052	0.948855	0.023645	0.902511	0.997579	-2.05488	0.0399	9	32255	0.0684	0.489			T	C	0.169667	0.958004	0.013533	0.93148	0.985283	-2.99496	0.00276	2.55989	17.7422	0.405276	0.041833	18	102082	---++--------+-++-	0.169431	0.971221	0.019623	0.93276	1.01127	-1.41647	0.157	9	49414	0.169889	0.945827	0.018478	0.90961	0.983485	-2.79599	0.00519	9	52668	0.00736	0.355
chr20:53815912:C:A	20_53315912_54315913	rs4437022	A	C	0.433258	1.01937	0.014005	0.991916	1.04758	1.37722	0.168	0.773592	10.8243	0.458102	0	12	67728	++-+++--+-+-	0.430323	0.991216	0.019903	0.952207	1.03182	-0.430709	0.667	6	31638	0.435832	1.04421	0.019468	1.00605	1.08381	2.27748	0.0228	6	36090	0.0681	0.0623			A	C	0.435454	1.039	0.014351	1.01087	1.06791	2.73209	0.00631	2.20004	11.602	0.823616	0	18	64036	#ERROR!	0.435067	1.03601	0.020091	0.996634	1.07695	1.78947	0.0735	9	31781	0.435835	1.04201	0.020271	1.00228	1.08332	2.07476	0.038	9	32255	0.0234	0.837			A	C	0.436545	1.02579	0.011258	1.00373	1.04834	2.29547	0.0217	1.66298	13.5056	0.701738	0	18	102082	#ERROR!	0.434554	1.01146	0.015905	0.98029	1.04363	0.71367	0.475	9	49414	0.438414	1.03934	0.015789	1.00839	1.07123	2.50179	0.0124	9	52668	0.0339	0.221
chr20:58652667:C:G	20_58152667_59779978	rs218471	G	C	0.26551	1.05896	0.016613	1.0264	1.09255	3.59521	0.000326	3.48615	4.76323	0.942089	0	12	67728	+++++++++-+-	0.26437	1.05454	0.024219	1.00707	1.10424	2.25967	0.0239	6	31638	0.266509	1.06274	0.022556	1.01853	1.10887	2.8068	0.00502	6	36090	0.00152	0.809			G	C	0.263118	1.01784	0.016204	0.986081	1.05062	1.09332	0.274	0.561879	12.3847	0.776306	0	18	64036	--+-+-++--++++-++-	0.262811	1.01557	0.022819	0.970845	1.06235	0.67235	0.501	9	31781	0.263421	1.02007	0.022714	0.975554	1.06662	0.872934	0.383	9	32255	0.545	0.891			G	C	0.264961	1.04264	0.013133	1.0169	1.06903	3.27373	0.00107	2.97188	10.0351	0.902133	0	18	102082	#ERROR!	0.264217	1.03911	0.018783	1.00229	1.07727	2.08445	0.0371	9	49414	0.26566	1.04591	0.018186	1.01026	1.08281	2.53727	0.0112	9	52668	0.00456	0.798
chr20:59253528:C:A	20_58152667_59779978	rs259958	A	C	0.52426	0.903896	0.012115	0.88015	0.928283	-7.43889	1.06e-13	12.9747	11.0611	0.438155	0.005528	12	67728	------------	0.526717	0.882083	0.017312	0.848151	0.917372	-6.2691	3.75e-10	6	31638	0.522105	0.922948	0.016763	0.890092	0.957017	-4.3356	1.47e-05	6	36090	2.42e-13	0.0965			A	C	0.529577	0.939991	0.012734	0.915034	0.96563	-4.50742	6.66e-06	5.17676	9.29014	0.930717	0	18	64036	#ERROR!	0.532601	0.931986	0.017795	0.897108	0.968221	-3.61954	0.000297	9	31781	0.526597	0.947993	0.018021	0.912671	0.984681	-2.75687	0.00585	9	32255	3.2e-05	0.535			A	C	0.524906	0.924743	0.009947	0.905248	0.944659	-7.19689	6.41e-13	12.1928	15.1422	0.585237	0	18	102082	-----+-------+-+--	0.527386	0.910584	0.014023	0.8831	0.938924	-5.99024	2.16e-09	9	49414	0.52258	0.938189	0.013981	0.910785	0.966416	-4.21863	2.49e-05	9	52668	2.21e-12	0.17
chr20:62072648:A:C	20_61512610_62790999	rs9631175	C	A	0.103369	0.938227	0.02129	0.896498	0.981899	-2.74697	0.00603	2.21967	7.72723	0.737509	0	12	67728	---+-+---+--	0.101893	0.897458	0.029931	0.838792	0.960227	-3.13669	0.00172	6	31638	0.104663	0.973375	0.029627	0.915307	1.03513	-0.859884	0.39	6	36090	0.00505	0.0816			C	A	0.104705	0.942549	0.0216	0.900214	0.986875	-2.5235	0.0116	1.93408	11.199	0.846035	0	18	64036	---++++--+--+-+---	0.104695	0.943496	0.030307	0.884093	1.00689	-1.75305	0.0796	9	31781	0.104714	0.941605	0.030212	0.882389	1.00479	-1.81568	0.0694	9	32255	0.0414	0.966			C	A	0.1035	0.93503	0.017055	0.901603	0.969696	-3.61677	0.000301	3.52215	6.39269	0.990135	0	18	102082	----+++--------+--	0.102827	0.917668	0.024006	0.870616	0.967263	-3.19943	0.00138	9	49414	0.104131	0.95124	0.023856	0.904482	1.00042	-1.94382	0.0519	9	52668	0.000905	0.334
chr20:63639284:T:G	20_63061666_64630347	rs909333	G	T	0.223782	0.892666	0.014303	0.864633	0.921609	-6.97451	3.19e-12	11.4963	6.57634	0.832282	0	12	67728	--+------+--	0.222571	0.898974	0.021167	0.857486	0.942469	-4.41797	1.01e-05	6	31638	0.224843	0.887412	0.019171	0.849837	0.926647	-5.4113	6.4e-08	6	36090	2.53e-11	0.692			G	T	0.226666	0.877622	0.014172	0.849844	0.906308	-7.95505	1.88e-15	14.7261	11.9572	0.802721	0	18	64036	#ERROR!	0.223792	0.884348	0.020208	0.84474	0.925814	-5.25713	1.49e-07	9	31781	0.229498	0.871138	0.019623	0.832676	0.911377	-5.98796	2.19e-09	9	32255	1.63e-14	0.647			G	T	0.222637	0.889821	0.011416	0.867445	0.912775	-8.98365	2.78e-19	18.5565	14.9007	0.602631	0	18	102082	----+-------++-+--	0.221081	0.900047	0.01659	0.86753	0.933783	-5.60925	2.08e-08	9	49414	0.224096	0.88052	0.015576	0.849991	0.912145	-7.06777	1.64e-12	9	52668	2.09e-18	0.399
chr20:63666901:G:T	20_63061666_64630347	rs541926366	T	G	0.033063	0.918605	0.037113	0.845863	0.997603	-2.01702	0.0437	1.3594	7.94389	0.718321	0	12	67728	+--+++--++--	0.033019	0.888508	0.05214	0.786313	1.00398	-1.89621	0.0579	6	31638	0.033102	0.944603	0.050995	0.844652	1.05638	-0.998756	0.318	6	36090	0.101	0.469			T	G	0.033285	0.880861	0.036147	0.810014	0.957905	-2.96529	0.00304	2.51789	12.6432	0.759727	0	18	64036	#ERROR!	0.033975	0.90166	0.050932	0.801833	1.01391	-1.72918	0.0838	9	31781	0.032605	0.859668	0.049545	0.762561	0.969142	-2.47254	0.0134	9	32255	0.0105	0.577			T	G	0.032847	0.897838	0.029281	0.840446	0.959148	-3.1976	0.00139	2.85625	12.4446	0.772497	0	18	102082	#ERROR!	0.033227	0.882944	0.040643	0.803283	0.970504	-2.58061	0.00988	9	49414	0.03249	0.91227	0.041046	0.83182	1.0005	-1.94935	0.0513	9	52668	0.00536	0.628
chr20:63689720:C:T	20_63061666_64630347	rs143200080	T	C	0.033755	1.19384	0.047783	1.10018	1.29547	4.25059	2.16e-05	4.66594	8.21535	0.693893	0	12	67728	++--++-+---+	0.033635	1.20137	0.069875	1.06441	1.35594	2.97083	0.00298	6	31638	0.03386	1.18758	0.063508	1.0631	1.32662	3.04315	0.00235	6	36090	0.000118	0.89			T	C	0.034393	1.28169	0.050832	1.18206	1.38971	6.0111	1.9e-09	8.72216	8.68362	0.949667	0	18	64036	-++--+++++++++++++	0.034405	1.29797	0.072154	1.15655	1.45669	4.43103	9.51e-06	9	31781	0.03438	1.26611	0.069333	1.13021	1.41834	4.07307	4.69e-05	9	32255	1.36e-08	0.763			T	C	0.034869	1.22508	0.03921	1.14823	1.30708	6.14183	8.4e-10	9.0755	7.30983	0.979171	0	18	102082	#ERROR!	0.034756	1.22963	0.05612	1.11964	1.35043	4.32355	1.56e-05	9	49414	0.034974	1.22094	0.053423	1.11623	1.33547	4.36354	1.3e-05	9	52668	6.4e-09	0.915
chr20:63697746:G:A	20_63061666_64630347	rs6062496	A	G	0.577442	1.13387	0.015633	1.10323	1.16537	8.98893	2.65e-19	18.5774	17.469	0.094749	0.370311	12	67728	++-+++++++++	0.580624	1.11411	0.022522	1.06996	1.16007	5.2385	1.65e-07	6	31638	0.574652	1.15094	0.021473	1.10885	1.19462	7.39618	1.46e-13	6	36090	1.45e-18	0.246			A	G	0.57031	1.11873	0.015464	1.08842	1.14988	8.00592	1.24e-15	14.9049	15.9266	0.529045	0	18	64036	-+++++-++-++-+-+++	0.57477	1.10529	0.021611	1.06294	1.14934	5.0215	5.22e-07	9	31781	0.565915	1.132	0.021877	1.08912	1.17657	6.29324	3.21e-10	9	32255	8.4e-15	0.394			A	G	0.580085	1.12323	0.012356	1.09901	1.14798	10.4497	1.58e-25	24.8017	20.8837	0.231538	0.185966	18	102082	#ERROR!	0.583252	1.10834	0.017513	1.07401	1.14376	6.40838	1.52e-10	9	49414	0.577113	1.13715	0.017274	1.10329	1.17205	8.33421	8.22e-17	9	52668	9.99e-25	0.249
chr20:64080106:C:T	20_63061666_64630347	rs8126001	T	C	0.474886	1.01814	0.01406	0.990585	1.04646	1.28427	0.199	0.701083	9.02017	0.62003	0	12	67728	+-+-++-+-+++	0.474981	1.02949	0.020786	0.988746	1.07191	1.41061	0.158	6	31638	0.474802	1.00851	0.01889	0.971484	1.04694	0.443928	0.657	6	36090	0.335	0.463			T	C	0.480505	1.07676	0.014928	1.04751	1.10684	5.26206	1.45e-07	6.83715	12.952	0.739394	0	18	64036	--+++--+++++++++++	0.480049	1.10005	0.02155	1.05781	1.14397	4.77348	1.84e-06	9	31781	0.480954	1.05441	0.020458	1.01432	1.09609	2.67859	0.00741	9	32255	3.12e-07	0.132			T	C	0.478909	1.04172	0.011513	1.01916	1.06479	3.65839	0.000256	3.59218	16.6402	0.478991	0	18	102082	#ERROR!	0.479264	1.06231	0.016821	1.02934	1.09633	3.75744	0.000173	9	49414	0.478576	1.02289	0.015647	0.992226	1.05451	1.45746	0.145	9	52668	0.000297	0.0909
chr21:15044490:G:A	21_14925772_15953292	rs2823021	A	G	0.215181	1.05573	0.017334	1.02176	1.09084	3.24979	0.00116	2.93526	10.8737	0.453905	0	12	67728	+++-++-+++--	0.212713	1.04014	0.02511	0.990928	1.0918	1.5915	0.111	6	31638	0.217344	1.06895	0.023646	1.0226	1.11739	2.94833	0.00321	6	36090	0.00365	0.415			A	G	0.212949	1.06111	0.017553	1.02671	1.09667	3.52745	0.000422	3.37425	11.3996	0.835052	0	18	64036	-++++++++-++++++++	0.212434	1.07426	0.025123	1.02502	1.12587	2.99242	0.00278	9	31781	0.213456	1.04846	0.024207	1.00101	1.09815	2.00275	0.0452	9	32255	0.00153	0.47			A	G	0.216299	1.05704	0.013875	1.02984	1.08495	4.17152	3.06e-05	4.51418	16.4284	0.493695	0	18	102082	#ERROR!	0.214778	1.05375	0.019875	1.0148	1.0942	2.72426	0.00646	9	49414	0.217726	1.06007	0.019176	1.02248	1.09903	3.16708	0.00155	9	52668	0.000162	0.822
chr21:15443698:A:G	21_14925772_15953292	rs1297264	G	A	0.416219	0.86048	0.011645	0.837656	0.883927	-10.9554	6.76e-28	27.1702	9.75871	0.552214	0	12	67728	--+---------	0.417628	0.8468	0.016838	0.813797	0.881142	-8.19867	2.56e-16	6	31638	0.414985	0.87218	0.015946	0.840925	0.904596	-7.34521	2.14e-13	6	36090	4.88e-27	0.283			G	A	0.424595	0.88944	0.01219	0.865548	0.913991	-8.43362	3.53e-17	16.4518	15.1159	0.587135	0	18	64036	#ERROR!	0.42629	0.898065	0.017374	0.864013	0.933459	-5.45145	5.11e-08	9	31781	0.422925	0.881026	0.016917	0.847867	0.915481	-6.4717	1e-10	9	32255	2.83e-16	0.491			G	A	0.414876	0.875302	0.009496	0.856691	0.894318	-12.1461	6.56e-34	33.1834	14.2282	0.650891	0	18	102082	-------------+-+--	0.415497	0.870218	0.01355	0.843661	0.897612	-8.79086	1.57e-18	9	49414	0.414293	0.880037	0.013195	0.854174	0.906682	-8.39704	4.83e-17	9	52668	8.09e-33	0.609
chr21:33268483:A:G	21_32765726_34278453	rs2834167	G	A	0.253238	0.939783	0.014275	0.911804	0.968619	-4.02767	5.69e-05	4.24476	3.14998	0.988592	0	12	67728	---------+--	0.253825	0.946951	0.021114	0.905567	0.990226	-2.39079	0.0168	6	31638	0.252724	0.933781	0.019153	0.896242	0.972892	-3.27277	0.00107	6	36090	0.000271	0.651			G	A	0.253754	0.943644	0.01448	0.915263	0.972905	-3.72301	0.000198	3.70232	11.3573	0.837399	0	18	64036	-+---+-+-----+-+--	0.25345	0.939859	0.020312	0.900047	0.981433	-2.8087	0.00499	9	31781	0.254053	0.947411	0.020387	0.907453	0.989128	-2.45722	0.014	9	32255	0.000946	0.797			G	A	0.252852	0.941557	0.011474	0.919069	0.964596	-4.88259	1.07e-06	5.97241	8.97555	0.941026	0	18	102082	-+---+-------+-+--	0.253669	0.941854	0.016431	0.90965	0.975198	-3.37492	0.000743	9	49414	0.252084	0.94128	0.015875	0.910165	0.973458	-3.52849	0.000421	9	52668	6.65e-06	0.98
chr21:33397315:TAA:T	21_32765726_34278453	rs10600672	T	TAA	0.565193	1.09952	0.014754	1.0706	1.12922	6.97687	3.14e-12	11.5036	8.88029	0.632941	0	12	67728	++-+++-+++++	0.562386	1.0817	0.021237	1.04007	1.12499	3.92247	8.85e-05	6	31638	0.567653	1.11502	0.020289	1.07525	1.15626	5.87604	4.32e-09	6	36090	1.45e-11	0.266			T	TAA	0.556593	1.03906	0.014173	1.01128	1.0676	2.77114	0.0056	2.25174	6.35748	0.990444	0	18	64036	#ERROR!	0.553196	1.02694	0.019724	0.988285	1.06711	1.35808	0.174	9	31781	0.559939	1.05125	0.020141	1.01177	1.09227	2.5594	0.0105	9	32255	0.015	0.398			T	TAA	0.564538	1.06651	0.011495	1.04398	1.08953	5.91124	3.49e-09	8.45717	13.6666	0.690542	0	18	102082	#ERROR!	0.561284	1.05201	0.016233	1.02019	1.08482	3.23602	0.00122	9	49414	0.567592	1.08027	0.016132	1.04865	1.11284	5.094	3.58e-07	9	52668	1.23e-08	0.224
chr21:35350264:T:C	21_34850264_35850265	rs2242722	C	T	0.07256	0.926047	0.023252	0.880473	0.973979	-2.98401	0.00286	2.54434	6.66169	0.825781	0	12	67728	----+---+-+-	0.073419	0.932917	0.033822	0.866625	1.00428	-1.84644	0.0648	6	31638	0.071807	0.920027	0.0314	0.858483	0.985984	-2.35959	0.0183	6	36090	0.0112	0.787			C	T	0.074584	0.98491	0.024693	0.936512	1.03581	-0.591424	0.554	0.256288	11.4208	0.833873	0	18	64036	#ERROR!	0.074822	0.976397	0.03434	0.909091	1.04869	-0.655456	0.512	9	31781	0.07435	0.993419	0.034784	0.925242	1.06662	-0.182033	0.856	9	32255	0.793	0.737			C	T	0.072703	0.944967	0.018957	0.907811	0.983644	-2.76576	0.00569	2.24459	9.31342	0.929913	0	18	102082	-+---+------+---+-	0.073225	0.942894	0.026897	0.890175	0.998735	-2.00311	0.0452	9	49414	0.072213	0.946932	0.026292	0.895399	1.00143	-1.90994	0.0562	9	52668	0.0217	0.917
chr21:39092998:G:C	21_38308459_39591358	rs4817983	C	G	0.259009	0.934442	0.014204	0.906601	0.963137	-4.39392	1.13e-05	4.94762	6.83912	0.811959	0	12	67728	---+--+---+-	0.25896	0.9503	0.021199	0.908751	0.99375	-2.23488	0.0254	6	31638	0.259052	0.921263	0.018915	0.88419	0.959889	-3.91352	9.18e-05	6	36090	3.89e-05	0.316			C	G	0.248813	0.793409	0.012462	0.768983	0.81861	-14.5055	1.24e-47	46.9069	7.47255	0.976565	0	18	64036	------------------	0.249095	0.803825	0.017771	0.768993	0.840234	-9.66189	4.67e-22	9	31781	0.248535	0.783199	0.017256	0.749378	0.818547	-10.85	2.15e-27	9	32255	1.46e-46	0.415			C	G	0.250226	0.866732	0.010665	0.845829	0.888152	-11.4828	1.74e-30	29.7585	13.6304	0.693067	0	18	102082	---------+--------	0.250619	0.871163	0.015367	0.841044	0.90236	-7.68331	1.62e-14	9	49414	0.249857	0.862639	0.014671	0.833884	0.892384	-8.54273	1.38e-17	9	52668	2.16e-29	0.693
chr21:42415746:A:C	21_41903617_42934958	rs11700858	C	A	0.216418	1.02912	0.016343	0.997086	1.06218	1.77913	0.0752	1.12363	8.81813	0.638675	0	12	67728	+++++-+++---	0.217425	1.04613	0.02425	0.998596	1.09592	1.90076	0.0573	6	31638	0.215536	1.01471	0.021854	0.971875	1.05943	0.663584	0.507	6	36090	0.132	0.346			C	A	0.216939	1.07247	0.017172	1.03882	1.10722	4.30095	1.72e-05	4.76394	10.581	0.877499	0	18	64036	#ERROR!	0.216476	1.06756	0.024088	1.02035	1.11696	2.8329	0.00463	9	31781	0.217395	1.07735	0.024163	1.02999	1.12689	3.24832	0.00117	9	32255	9.25e-05	0.779			C	A	0.218368	1.05109	0.013385	1.02486	1.078	3.8639	0.000113	3.94842	10.641	0.874605	0	18	102082	#ERROR!	0.218813	1.05962	0.019324	1.02174	1.09889	3.11817	0.00183	9	49414	0.21795	1.04321	0.018372	1.0072	1.08051	2.36053	0.0183	9	52668	0.000477	0.546
chr21:44001151:T:A	21_43302063_44693943	rs141693711	A	T	0.021231	0.81781	0.037307	0.744687	0.898112	-4.20867	2.6e-05	4.58516	10.1226	0.519395	0	12	67728	----+-+--+--	0.021053	0.748476	0.049825	0.650819	0.860786	-4.06163	4.93e-05	6	31638	0.021387	0.878993	0.053157	0.774804	0.997191	-2.00369	0.0451	6	36090	3.52e-05	0.0943			A	T	0.022549	0.798322	0.03605	0.727665	0.87584	-4.76388	1.93e-06	5.71429	8.24718	0.960972	0	18	64036	----------------+-	0.022421	0.769722	0.04882	0.674035	0.878992	-3.86438	0.000112	9	31781	0.022674	0.826497	0.051194	0.726156	0.940702	-2.88569	0.00392	9	32255	8.89e-06	0.452			A	T	0.021209	0.819883	0.029773	0.761528	0.882711	-5.27175	1.38e-07	6.86003	12.5084	0.768425	0	18	102082	-----+-+-+-----+--	0.020924	0.779395	0.040412	0.700189	0.867562	-4.55828	5.23e-06	9	49414	0.021478	0.858274	0.042412	0.775146	0.950315	-2.9405	0.00329	9	52668	4.08e-07	0.201
chr21:44095466:T:G	21_43302063_44693943	rs9984123	G	T	0.646683	0.919956	0.014096	0.892329	0.948439	-5.36283	8.38e-08	7.07695	5.17742	0.92227	0	12	67728	------+-----	0.647497	0.919106	0.020754	0.878427	0.961668	-3.65231	0.000262	6	31638	0.64597	0.920663	0.018984	0.883455	0.959439	-3.92727	8.67e-05	6	36090	5.68e-07	0.957			G	T	0.648091	0.935908	0.01449	0.907507	0.965198	-4.21298	2.55e-05	4.59344	16.3784	0.497189	0	18	64036	#ERROR!	0.647363	0.926991	0.020294	0.887215	0.968551	-3.38805	0.000708	9	31781	0.648808	0.944685	0.020429	0.904645	0.986498	-2.57524	0.01	9	32255	0.000117	0.548			G	T	0.647238	0.925329	0.011361	0.903062	0.948145	-6.24467	4.38e-10	9.35853	11.2539	0.843066	0	18	102082	----+-+-----------	0.647288	0.916739	0.0162	0.884988	0.94963	-4.8338	1.36e-06	9	49414	0.647191	0.93325	0.015778	0.902325	0.965234	-4.01809	5.93e-05	9	52668	2.63e-09	0.473
chr22:21625649:C:T	22_20947200_22090190	rs9619386	T	C	0.199114	1.13756	0.018864	1.10059	1.17578	7.64537	2.18e-14	13.6616	5.09877	0.926289	0	12	68055	++-++++++-++	0.198614	1.12423	0.027173	1.07097	1.18014	4.72915	2.29e-06	6	31790	0.199552	1.1492	0.025862	1.09851	1.20223	6.04226	1.56e-09	6	36265	1.64e-13	0.516			T	C	0.195334	1.08822	0.01827	1.05241	1.12525	4.95209	7.48e-07	6.12625	7.15393	0.981467	0	18	64380	#ERROR!	0.195979	1.08658	0.025654	1.03629	1.1393	3.43482	0.000597	9	31951	0.194699	1.08985	0.025668	1.03954	1.1426	3.56832	0.000362	9	32429	4.71e-06	0.93			T	C	0.200869	1.11533	0.014881	1.08616	1.14528	8.07282	7.22e-16	15.1417	5.76586	0.994626	0	18	102561	#ERROR!	0.200449	1.10029	0.020996	1.05914	1.14304	4.91433	9.07e-07	9	49650	0.201263	1.12958	0.020859	1.08869	1.17199	6.47784	9.62e-11	9	52911	4.4e-15	0.332
chr22:22909672:C:T	22_22409672_23409673	rs5759524	T	C	0.358247	0.959631	0.013843	0.932499	0.987552	-2.81602	0.00488	2.31194	10.8553	0.455461	0	12	68055	----+---++--	0.356097	0.943823	0.019977	0.904668	0.984674	-2.67446	0.0075	6	31790	0.360132	0.973204	0.018974	0.936015	1.01187	-1.36631	0.172	6	36265	0.011	0.297			T	C	0.359089	0.934538	0.013697	0.907692	0.962177	-4.55277	5.37e-06	5.26982	14.5128	0.630529	0	18	64380	---+----------+---	0.358033	0.910909	0.018743	0.874173	0.949189	-4.44291	9e-06	9	31951	0.36013	0.95891	0.019782	0.920137	0.999317	-1.99243	0.0463	9	32429	7.11e-06	0.0842			T	C	0.355147	0.94755	0.011	0.92599	0.969611	-4.58795	4.54e-06	5.34258	16.6411	0.478928	0	18	102561	------++----------	0.352814	0.926063	0.015398	0.895883	0.957259	-4.54405	5.6e-06	9	49650	0.357336	0.968039	0.015553	0.937554	0.999514	-1.98977	0.0466	9	52911	4.53e-06	0.0593
chr22:26641724:G:C	22_26141724_27141725	rs5761654	C	G	0.381894	0.914048	0.012386	0.889772	0.938986	-6.54392	6.2e-11	10.2077	3.7386	0.976949	0	12	68055	------+-----	0.38371	0.923604	0.018325	0.887687	0.960975	-3.92705	8.68e-05	6	31790	0.380301	0.905967	0.016634	0.873365	0.939787	-5.28117	1.31e-07	6	36265	3.93e-10	0.484			C	G	0.385204	0.958429	0.01317	0.932616	0.984956	-3.04824	0.00231	2.6362	8.70113	0.949174	0	18	64380	#ERROR!	0.385798	0.958173	0.018523	0.921868	0.995909	-2.16803	0.0302	9	31951	0.384619	0.958684	0.018518	0.922389	0.996406	-2.14284	0.0321	9	32429	0.0096	0.985			C	G	0.382864	0.93753	0.010213	0.917512	0.957984	-5.858	4.81e-09	8.31761	8.86709	0.944339	0	18	102561	---------++----+--	0.384414	0.94307	0.014723	0.914213	0.972837	-3.69689	0.00022	9	49650	0.381409	0.932397	0.014059	0.904842	0.960791	-4.5734	4.87e-06	9	52911	3.09e-08	0.606
chr22:30095523:G:A	22_29225689_30744607	rs5763766	A	G	0.025128	1.10046	0.044978	1.0123	1.19629	2.24698	0.0247	1.60796	6.05154	0.869903	0	12	68055	+++-++-+-+++	0.02496	1.04962	0.061976	0.928147	1.18699	0.771753	0.44	6	31790	0.025274	1.14587	0.062846	1.02269	1.28389	2.34673	0.019	6	36265	0.0473	0.305			A	G	0.024117	1.09659	0.045977	1.00648	1.19477	2.10756	0.0351	1.45483	10.0261	0.902513	0	18	64380	#ERROR!	0.023378	1.00878	0.059838	0.8915	1.14149	0.138653	0.89	9	31951	0.024844	1.18492	0.067864	1.05191	1.33475	2.79295	0.00524	9	32429	0.02	0.0661			A	G	0.024917	1.0896	0.036225	1.0186	1.16555	2.49611	0.0126	1.90044	11.4518	0.832138	0	18	102561	#ERROR!	0.024335	1.01709	0.048379	0.922267	1.12166	0.33936	0.734	9	49650	0.025463	1.15939	0.052485	1.05652	1.27227	3.1197	0.00182	9	52911	0.00727	0.0572
chr22:30189320:AC:A	22_29225689_30744607	rs10707434	A	AC	0.300809	1.08326	0.015679	1.05253	1.11489	5.44656	5.25e-08	7.27947	9.81989	0.546658	0	12	68055	++++++++++++	0.300859	1.06706	0.022639	1.02269	1.11336	2.99516	0.00275	6	31790	0.300766	1.0972	0.021482	1.05509	1.14099	4.64627	3.43e-06	6	36265	2.31e-07	0.344			A	AC	0.298009	1.10592	0.016191	1.07418	1.13859	6.77749	1.27e-11	10.8969	19.1475	0.320133	0.112155	18	64380	#ERROR!	0.296863	1.06765	0.022105	1.02432	1.11281	3.09689	0.00196	9	31951	0.299138	1.14459	0.023417	1.09869	1.1924	6.46755	1.03e-10	9	32429	6.83e-12	0.0192			A	AC	0.304075	1.09397	0.012702	1.06907	1.11944	7.64663	2.16e-14	13.6659	18.3748	0.365576	0.074818	18	102561	#ERROR!	0.303008	1.06995	0.017822	1.03502	1.10606	3.99246	6.61e-05	9	49650	0.305077	1.11671	0.017919	1.08159	1.15297	6.77068	1.33e-11	9	52911	3.84e-14	0.0688
chr22:35297751:G:C	22_34833728_35833729	rs138721	C	G	0.627065	1.01843	0.014062	0.990872	1.04676	1.30489	0.192	0.7169	7.95181	0.717614	0	12	68055	-+-+-+-+--++	0.627509	1.02391	0.020706	0.983326	1.06617	1.14509	0.252	6	31790	0.626676	1.01379	0.01896	0.976627	1.05236	0.718738	0.472	6	36265	0.401	0.724			C	G	0.627831	1.07543	0.015088	1.04586	1.10584	5.11169	3.26e-07	6.48724	10.0733	0.900507	0	18	64380	#ERROR!	0.628191	1.06861	0.021111	1.02723	1.11166	3.29351	0.000995	9	31951	0.627477	1.08226	0.02132	1.04047	1.12572	3.93459	8.41e-05	9	32429	1.92e-06	0.656			C	G	0.629095	1.04398	0.011577	1.02129	1.06717	3.83865	0.000125	3.90371	15.4175	0.565437	0	18	102561	-++++++-+-++--+-++	0.629661	1.04652	0.016633	1.01392	1.08017	2.8163	0.00487	9	49650	0.628564	1.04161	0.015984	1.01029	1.07391	2.61678	0.00889	9	52911	0.000618	0.834
chr22:37470025:G:A	22_36362461_37975679	rs8192548	A	G	0.018145	1.27117	0.060231	1.15312	1.40131	4.82488	1.42e-06	5.84619	10.6125	0.476278	0	12	68055	+++++++++-++	0.018572	1.22209	0.082276	1.06083	1.40786	2.77784	0.00549	6	31790	0.017771	1.31716	0.084538	1.15146	1.5067	4.01609	5.98e-05	6	36265	6.64e-06	0.452			A	G	0.017463	1.0675	0.052308	0.964981	1.18092	1.26804	0.205	0.688749	19.7773	0.285776	0.14043	18	64380	-----+-++++++++--+	0.018279	1.07068	0.071392	0.930754	1.23165	0.955772	0.339	9	31951	0.01666	1.06408	0.073605	0.919808	1.23097	0.835486	0.403	9	32429	0.447	0.952			A	G	0.018151	1.17887	0.045234	1.09022	1.27474	4.12539	3.74e-05	4.42686	22.3394	0.172017	0.239012	18	102561	#ERROR!	0.01859	1.14517	0.061032	1.02555	1.27875	2.4082	0.0161	9	49650	0.017739	1.21388	0.064964	1.08655	1.35613	3.42824	0.000611	9	52911	0.000154	0.465
chr22:39263768:C:T	22_38764824_40611279	rs2413583	T	C	0.153208	0.82237	0.014889	0.793187	0.852627	-10.6087	2.92e-26	25.5345	5.76339	0.888676	0	12	68055	--------+---	0.154609	0.826446	0.021813	0.783693	0.871531	-7.03389	2.09e-12	6	31790	0.151981	0.818876	0.020095	0.77949	0.860251	-7.9455	2.03e-15	6	36265	3.53e-25	0.803			T	C	0.158792	0.860999	0.015588	0.830447	0.892675	-8.11903	4.94e-16	15.3064	16.7071	0.474375	0	18	64380	#ERROR!	0.158985	0.825875	0.021029	0.784659	0.869257	-7.32433	2.5e-13	9	31951	0.158602	0.897325	0.022761	0.852713	0.944271	-4.16393	3.16e-05	9	32429	3.85e-16	0.0244			T	C	0.153321	0.837238	0.012115	0.813493	0.861677	-12.1019	1.12e-33	32.9493	10.0207	0.90274	0	18	102561	----+-------+-----	0.154444	0.825003	0.017049	0.791586	0.859831	-9.11864	8.07e-20	9	49650	0.152267	0.848887	0.017007	0.815554	0.883584	-8.01569	1.15e-15	9	52911	9.82e-33	0.331
chr22:39267145:GC:G	22_38764824_40611279	rs34698021	G	GC	0.186963	1.13955	0.019191	1.10194	1.17845	7.62813	2.49e-14	13.6036	4.99045	0.931628	0	12	68055	++++++++++++	0.185727	1.12949	0.027882	1.07484	1.18692	4.81228	1.52e-06	6	31790	0.188045	1.14812	0.026108	1.09695	1.20168	5.93776	2.97e-09	6	36265	2.07e-13	0.634			G	GC	0.188005	1.14408	0.019347	1.10616	1.1833	7.82659	5.25e-15	14.2796	7.12718	0.981841	0	18	64380	-+++++++++++-++-++	0.187834	1.13679	0.026978	1.08391	1.19224	5.27558	1.35e-07	9	31951	0.188173	1.15144	0.027368	1.09779	1.2077	5.7933	7.09e-09	9	32429	4.66e-14	0.71			G	GC	0.189272	1.13644	0.015289	1.10647	1.16721	9.38109	6.95e-21	20.1582	9.6577	0.917348	0	18	102561	#ERROR!	0.188325	1.1372	0.021894	1.09429	1.18179	6.55124	5.9e-11	9	49650	0.19016	1.13573	0.021132	1.09431	1.17871	6.71479	1.95e-11	9	52911	7.75e-20	0.962
chr22:41387655:C:T	22_40971373_41971374	rs11546403	T	C	0.23522	1.09326	0.016859	1.06021	1.12733	5.69377	1.27e-08	7.89464	17.0145	0.107448	0.353492	12	68055	+++++++++-++	0.236953	1.11222	0.025054	1.06311	1.16359	4.61657	3.96e-06	6	31790	0.233702	1.07723	0.022523	1.03308	1.12326	3.48454	0.000496	6	36265	5.44e-08	0.309			T	C	0.226685	1.02912	0.016254	0.997266	1.062	1.78939	0.0736	1.13336	20.9346	0.229229	0.187948	18	64380	--++++++++++++--+-	0.226098	1.02048	0.022697	0.975992	1.06699	0.891396	0.373	9	31951	0.227263	1.03776	0.022978	0.992726	1.08484	1.63747	0.102	9	32429	0.176	0.601			T	C	0.234089	1.06689	0.013295	1.04083	1.0936	5.13229	2.92e-07	6.53463	35.5787	0.005218	0.522186	18	102561	#ERROR!	0.234268	1.07501	0.019198	1.03738	1.114	3.97878	7e-05	9	49650	0.233921	1.05941	0.01825	1.02364	1.09643	3.29317	0.000996	9	52911	1.61e-06	0.563
chr22:43162920:A:G	22_42218922_43668958	rs6971	G	A	0.686243	1.03695	0.014672	1.00819	1.06652	2.52839	0.0115	1.94013	16.7041	0.116938	0.34148	12	68055	+++--+++--++	0.687449	1.05156	0.021784	1.00886	1.09606	2.37724	0.0175	6	31790	0.685187	1.02464	0.019637	0.986153	1.06463	1.24615	0.213	6	36265	0.0273	0.368			G	A	0.688889	1.08709	0.01571	1.0563	1.11878	5.69583	1.26e-08	7.89988	13.5385	0.699458	0	18	64380	#ERROR!	0.688969	1.07138	0.021752	1.02875	1.11578	3.32795	0.00088	9	31951	0.68881	1.10308	0.022428	1.05912	1.14886	4.72822	2.3e-06	9	32429	5.5e-08	0.32			G	A	0.690351	1.04832	0.011954	1.02489	1.07228	4.09144	4.33e-05	4.36314	16.1034	0.516513	0	18	102561	#ERROR!	0.691295	1.04963	0.017144	1.01602	1.08434	2.91764	0.00354	9	49650	0.689464	1.04709	0.016527	1.0147	1.08052	2.87023	0.00411	9	52911	0.00023	0.917
chr22:45331897:CCCT:C	22_44797947_45943007	rs3041141	C	CCCT	0.269517	0.951709	0.014172	0.923932	0.980321	-3.27517	0.00106	2.97409	8.91993	0.629283	0	12	68055	--++-+--+++-	0.271678	0.949053	0.020704	0.908474	0.991446	-2.34533	0.019	6	31790	0.267623	0.953971	0.019219	0.916301	0.99319	-2.29242	0.0219	6	36265	0.00462	0.865			C	CCCT	0.264229	0.92222	0.013972	0.894834	0.950444	-5.26465	1.43e-07	6.84326	10.9679	0.858228	0	18	64380	#ERROR!	0.26616	0.929858	0.019806	0.891038	0.970369	-3.34246	0.000835	9	31951	0.262328	0.914654	0.019471	0.876492	0.954478	-4.10264	4.13e-05	9	32429	8.3e-07	0.592			C	CCCT	0.266539	0.943356	0.011306	0.921195	0.96605	-4.80785	1.55e-06	5.80921	13.0757	0.731104	0	18	102561	------+-----+-+---	0.268463	0.949691	0.016296	0.917752	0.982743	-2.95734	0.00311	9	49650	0.264734	0.937479	0.015552	0.906996	0.968986	-3.82804	0.00013	9	52911	8.29e-06	0.594
chr22:50000765:C:T	22_49463202_51040503	rs9617090	T	C	0.416358	0.985308	0.013453	0.958939	1.0124	-1.06944	0.285	0.545381	10.9773	0.44517	0	12	68055	---+--++--++	0.416008	1.00918	0.020244	0.969501	1.05048	0.446501	0.655	6	31790	0.416666	0.965628	0.017812	0.930716	1.00185	-1.86168	0.0627	6	36265	0.16	0.112			T	C	0.411047	0.905822	0.012509	0.881305	0.931022	-7.06527	1.67e-12	11.778	16.8054	0.467622	0	18	64380	#ERROR!	0.410486	0.919178	0.01796	0.883977	0.955781	-4.23008	2.36e-05	9	31951	0.4116	0.892981	0.017237	0.859197	0.928093	-5.75245	9.03e-09	9	32429	8.49e-12	0.302			T	C	0.410664	0.944494	0.01034	0.924227	0.965206	-5.15987	2.52e-07	6.59832	27.6213	0.049563	0.384532	18	102561	-----++--+---+--+-	0.410627	0.960861	0.01512	0.931227	0.991439	-2.49795	0.0125	9	49650	0.410699	0.929665	0.014049	0.90213	0.95804	-4.75439	2.02e-06	9	52911	5.45e-07	0.136
chr22:50277738:G:A	22_49463202_51040503	rs1127000	A	G	0.572293	1.05522	0.014082	1.02762	1.08356	3.9748	7.11e-05	4.14788	12.1996	0.34883	0.098329	12	68055	++-+++++++++	0.571207	1.07462	0.021035	1.03339	1.11749	3.60551	0.000314	6	31790	0.573245	1.03904	0.018764	1.00226	1.07717	2.08292	0.0373	6	36265	0.000172	0.215			A	G	0.569793	1.03224	0.014007	1.00479	1.06044	2.3071	0.0211	1.67631	9.1618	0.935049	0	18	64380	-++++-++++++++++++	0.56945	1.03203	0.019732	0.993352	1.07221	1.6177	0.106	9	31951	0.570131	1.03245	0.019665	0.993904	1.07249	1.64499	0.1	9	32429	0.0698	0.988			A	G	0.571938	1.04876	0.011276	1.02666	1.07133	4.38109	1.2e-05	4.92207	13.4206	0.707609	0	18	102561	#ERROR!	0.571557	1.05989	0.016348	1.02785	1.09293	3.71375	0.000206	9	49650	0.572295	1.03853	0.01544	1.00827	1.0697	2.50568	0.0122	9	52911	4.38e-05	0.349
chr22:50532837:T:C	22_49463202_51040503	rs140522	C	T	0.666187	0.977391	0.013689	0.95056	1.00498	-1.61034	0.107	0.969318	5.32061	0.914651	0	12	68055	-----+------	0.665673	0.975129	0.020031	0.935869	1.01604	-1.2012	0.23	6	31790	0.666637	0.979311	0.018551	0.942951	1.01707	-1.08299	0.279	6	36265	0.27	0.881			C	T	0.667062	0.956913	0.013489	0.930474	0.984103	-3.08098	0.00207	2.68366	20.1613	0.266065	0.156799	18	64380	#ERROR!	0.66687	0.940834	0.018712	0.904158	0.978997	-3.00633	0.00265	9	31951	0.667252	0.97304	0.019221	0.935366	1.01223	-1.35658	0.175	9	32429	0.00434	0.239			C	T	0.665374	0.964687	0.010823	0.943474	0.986376	-3.16923	0.00154	2.81376	15.6531	0.548546	0	18	102561	--------+---------	0.665125	0.961812	0.015469	0.931493	0.993119	-2.38251	0.0172	9	49650	0.665608	0.967367	0.015012	0.937944	0.997714	-2.10524	0.0353	9	52911	0.00638	0.8

### Sheet: Table_S3_legend
Column	Description
MarkerName	Marker name of variant
updated_region	IBD region defined by chr, start and end position according to build 38, as defined in Table S2
dbsnp154_eur_tier_1	rs-id of variant included in European Tier 1 sex-specific meta-analysis
phenotype	Phenotype, as defined in Table S2
class_signal_final_exome
reference_allele_cd	Effect allele for CD sex-combined meta-analysis
other_allele_cd	Non-effect allele for CD sex-combined meta-analysis
eaf_cd	Effect allele frequency for CD sex-combined meta-analysis
OR_cd	Odds ratio for CD sex-combined meta-analysis
OR_se_cd	Standard error for CD sex-combined meta-analysis
OR_95L_cd	Lower 95% CI for CD sex-combined meta-analysis
OR_95U_cd	Upper 95% CI for CD sex-combined meta-analysis
z_cd	Z-score for CD sex-combined meta-analysis
p-value_cd	P-value for CD sex-combined meta-analysis
_-log10_p-value_cd	Absolute value of logarithm p-value to the base of 10 for CD sex-combined meta-analysis
q_statistic_cd	Cochran's heterogeneity statistic for CD sex-combined meta-analysis
q_p-value_cd	Cochran's heterogeneity statistic's p-value for CD sex-combined meta-analysis
i2_cd	Heterogeneity index for CD sex-combined meta-analysis
n_studies_cd	Number of studies included in CD sex-combined meta-analysis
n_samples_cd	Number of samples included in CD sex-combined meta-analysis
effects_cd	Summary of direction of effects for CD sex-combined meta-analysis
male_eaf_cd	Effect allele frequency for CD male-specific meta-analysis
male_OR_cd	Odds ratio for CD male-specific meta-analysis
male_OR_se_cd	Standard error for CD male-specific meta-analysis
male_OR_95L_cd	Lower 95% CI for CD male-specific meta-analysis
male_OR_95U_cd	Upper 95% CI for CD male-specific meta-analysis
male_z_cd	Z-score for CD male-specific meta-analysis
male_p-value_cd	P-value for CD male-specificd meta-analysis
male_n_studies_cd	Number of studies included in CD male-specific meta-analysis
male_n_samples_cd	Number of samples included in CD male-specific meta-analysis
female_eaf_cd	Effect allele frequency for CD female-specific meta-analysis
female_OR_cd	Odds ratio for CD female-specific meta-analysis
female_OR_se_cd	Standard error for CD female-specific meta-analysis
female_OR_95L_cd	Lower 95% CI for CD female-specific meta-analysis
female_OR_95U_cd	Upper 95% CI for CD female-specific meta-analysis
female_z_cd	Z-score for CD female-specific meta-analysis
female_p-value_cd	P-value for CD female-specificd meta-analysis
female_n_studies_cd	Number of studies included in CD female-specific meta-analysis
female_n_samples_cd	Number of samples included in CD female-specific meta-analysis
gender_differentiated_p-value_cd	Combined p-value of males and females for CD assuming different effect sizes between sexes (2 degrees of freedom)
gender_heterogeneity_p-value_cd	P-value for heterogeneity between sexes (1 degree of freedom) for CD meta-analysis
sex_dimorphic_cd	Index variant demostrates significant sex-dimorphic association for CD
r2_with_sex_dimorphic_cd_in_consensus_region	Variant within defined consensus region and in LD with index variant (r2>0.1) demonstrates significant sex-dimorphic association for CD
reference_allele_uc	Effect allele for UC sex-combined meta-analysis
other_allele_uc	Non-effect allele for UC sex-combined meta-analysis
eaf_uc	Effect allele frequency for UC sex-combined meta-analysis
OR_uc	Odds ratio for UC sex-combined meta-analysis
OR_se_uc	Standard error for UC sex-combined meta-analysis
OR_95L_uc	Lower 95% CI for UC sex-combined meta-analysis
OR_95U_uc	Upper 95% CI for UC sex-combined meta-analysis
z_uc	Z-score for UC sex-combined meta-analysis
p-value_uc	P-value for UC sex-combined meta-analysis
_-log10_p-value_uc	Absolute value of logarithm p-value to the base of 10 for UC sex-combined meta-analysis
q_statistic_uc	Cochran's heterogeneity statistic for UC sex-combined meta-analysis
q_p-value_uc	Cochran's heterogeneity statistic's p-value for UC sex-combined meta-analysis
i2_uc	Heterogeneity index for UC sex-combined meta-analysis
n_studies_uc	Number of studies included in UC sex-combined meta-analysis
n_samples_uc	Number of samples included in UC sex-combined meta-analysis
effects_uc	Summary of direction of effects for UC sex-combined meta-analysis
male_eaf_uc	Effect allele frequency for UC male-specific meta-analysis
male_OR_uc	Odds ratio for UC male-specific meta-analysis
male_OR_se_uc	Standard error for UC male-specific meta-analysis
male_OR_95L_uc	Lower 95% CI for UC male-specific meta-analysis
male_OR_95U_uc	Upper 95% CI for UC male-specific meta-analysis
male_z_uc	Z-score for UC male-specific meta-analysis
male_p-value_uc	P-value for UC male-specificd meta-analysis
male_n_studies_uc	Number of studies included in UC male-specific meta-analysis
male_n_samples_uc	Number of samples included in UC male-specific meta-analysis
female_eaf_uc	Effect allele frequency for UC female-specific meta-analysis
female_OR_uc	Odds ratio for UC female-specific meta-analysis
female_OR_se_uc	Standard error for UC female-specific meta-analysis
female_OR_95L_uc	Lower 95% CI for UC female-specific meta-analysis
female_OR_95U_uc	Upper 95% CI for UC female-specific meta-analysis
female_z_uc	Z-score for UC female-specific meta-analysis
female_p-value_uc	P-value for UC female-specificd meta-analysis
female_n_studies_uc	Number of studies included in UC female-specific meta-analysis
female_n_samples_uc	Number of samples included in UC female-specific meta-analysis
gender_differentiated_p-value_uc	Combined p-value of males and females for UC assuming different effect sizes between sexes (2 degrees of freedom)
gender_heterogeneity_p-value_uc	P-value for heterogeneity between sexes (1 degree of freedom) for UC meta-analysis
sex_dimorphic_uc	Index variant demonstrates significant sex-dimorphic association for UC
r2_with_sex_dimorphic_uc_in_consensus_region	Variant within defined consensus region and in LD with index variant (r2>0.1) demonstrates significant sex-dimorphic association for UC
reference_allele_ibd	Effect allele for IBD sex-combined meta-analysis
other_allele_ibd	Non-effect allele for IBD sex-combined meta-analysis
eaf_ibd	Effect allele frequency for IBD sex-combined meta-analysis
OR_ibd	Odds ratio for IBD sex-combined meta-analysis
OR_se_ibd	Standard error for IBD sex-combined meta-analysis
OR_95L_ibd	Lower 95% CI for IBD sex-combined meta-analysis
OR_95U_ibd	Upper 95% CI for IBD sex-combined meta-analysis
z_ibd	Z-score for IBD sex-combined meta-analysis
p-value_ibd	P-value for IBD sex-combined meta-analysis
_-log10_p-value_ibd	Absolute value of logarithm p-value to the base of 10 for IBD sex-combined meta-analysis
q_statistic_ibd	Cochran's heterogeneity statistic for IBD sex-combined meta-analysis
q_p-value_ibd	Cochran's heterogeneity statistic's p-value for IBD sex-combined meta-analysis
i2_ibd	Heterogeneity index for IBD sex-combined meta-analysis
n_studies_ibd	Number of studies included in IBD sex-combined meta-analysis
n_samples_ibd	Number of samples included in IBD sex-combined meta-analysis
effects_ibd	Summary of direction of effects for IBD sex-combined meta-analysis
male_eaf_ibd	Effect allele frequency for IBD male-specific meta-analysis
male_OR_ibd	Odds ratio for IBD male-specific meta-analysis
male_OR_se_ibd	Standard error for IBD male-specific meta-analysis
male_OR_95L_ibd	Lower 95% CI for IBD male-specific meta-analysis
male_OR_95U_ibd	Upper 95% CI for IBD male-specific meta-analysis
male_z_ibd	Z-score for IBD male-specific meta-analysis
male_p-value_ibd	P-value for IBD male-specific meta-analysis
male_n_studies_ibd	Number of studies included in IBD male-specific meta-analysis
male_n_samples_ibd	Number of samples included in IBD male-specific meta-analysis
female_eaf_ibd	Effect allele frequency for IBD female-specific meta-analysis
female_OR_ibd	Odds ratio for IBD female-specific meta-analysis
female_OR_se_ibd	Standard error for IBD female-specific meta-analysis
female_OR_95L_ibd	Lower 95% CI for IBD female-specific meta-analysis
female_OR_95U_ibd	Upper 95% CI for IBD female-specific meta-analysis
female_z_ibd	Z-score for IBD female-specific meta-analysis
female_p-value_ibd	P-value for IBD female-specificd meta-analysis
female_n_studies_ibd	Number of studies included in IBD female-specific meta-analysis
female_n_samples_ibd	Number of samples included in IBD female-specific meta-analysis
gender_differentiated_p-value_ibd	Combined p-value of males and females for IBD assuming different effect sizes between sexes (2 degrees of freedom)
gender_heterogeneity_p-value_ibd	P-value for heterogeneity between sexes (1 degree of freedom) for IBD meta-analysis
sex_dimorphic_ibd	Index variant demonstrates significant sex-dimorphic association for IBD
r2_with_sex_dimorphic_ibd_in_consensus_region	Variant within defined consensus region and in LD with index variant (r2>0.1) demonstrates significant sex-dimorphic association for IBD

### Sheet: Table_S4
chr	region_mb	region_label	trait	trait_CS	trait_variant	variant	position	MarkerName	CS_index	nSNP_CS	purity_min	alpha_lead	BETA_lead	SE_lead	p_value_lead	Cond_p_lead	MAF_lead	rate_total_sample_lead	rate_total_effective_sample_lead	MAF_mean	rate_total_sample_mean	rate_total_effective_sample_mean	lead	alpha	BETA	SE	p_value	novel	pre_Pro	pre_p_multi	pre_tier2	pre_trait	pre_trait_reassigned	Func	Gene	GeneDetail	Exonic_Func	AAChange	Canonical	AAChange_VEP	N	A2freq	MAF	N_cases	A2freq_cases	N_controls	A2freq_controls	rate_total_sample	N_effective	rate_total_effective_sample
chr1	0.78-3.07	1_780044_3066589	UC	IBD_UC	IBD_UC	rs307370	1337898	chr1:1337898:A:G	1	21	0.893093	0.315335	-0.1057	0.0177	2.516e-09	2.2132e-09	0.194811	0.954427	0.996755	0.200145	0.954465	0.994669	TRUE	0.315335	-0.1057	0.0177	2.516e-09	TRUE	0	0	.	.	.	intronic	DVL1	.	.	.:	YES	-	61446	0.805189	0.194811	25084	0.796763	36362	0.811001	0.954427	58057	0.996755
chr1	0.78-3.07	1_780044_3066589	UC	IBD_UC	IBD_UC	rs61766198	1308516	chr1:1308516:C:T	1	21	0.893093	0.315335	-0.1057	0.0177	2.516e-09	2.2132e-09	0.194811	0.954427	0.996755	0.200145	0.954465	0.994669	FALSE	0.106763	-0.1015	0.0173	4.132e-09	TRUE	0	0	.	.	.	upstream	ACAP3;PUSL1	dist=64	.	.:	YES	-	61446	0.788856	0.211144	25084	0.779557	36362	0.795271	0.954427	58057	0.996755
chr1	0.78-3.07	1_780044_3066589	UC	IBD_UC	IBD_UC	rs34841888	1358384	chr1:1358384:G:C	1	21	0.893093	0.315335	-0.1057	0.0177	2.516e-09	2.2132e-09	0.194811	0.954427	0.996755	0.200145	0.954465	0.994669	FALSE	0.0895165	-0.0979	0.0172	1.18e-08	TRUE	0	0	.	.	.	intronic	MXRA8	.	.	.:	YES	-	61446	0.793357	0.206643	25084	0.783857	36362	0.79991	0.954427	58057	0.996755
chr1	0.78-3.07	1_780044_3066589	UC	IBD_UC	IBD_UC	rs12103	1312114	chr1:1312114:T:C	1	21	0.893093	0.315335	-0.1057	0.0177	2.516e-09	2.2132e-09	0.194811	0.954427	0.996755	0.200145	0.954465	0.994669	FALSE	0.0739718	-0.0991	0.0171	7.027e-09	TRUE	0	0	.	.	.	exonic	INTS11	.	synonymous_SNV	INTS11:P518P,INTS11:P449P,INTS11:P446P,INTS11:P553P,INTS11:P547P	YES	-	61446	0.793814	0.206186	25084	0.78491	36362	0.799957	0.954427	58057	0.996755
chr1	0.78-3.07	1_780044_3066589	UC	IBD_UC	IBD_UC	rs35946613	1330125	chr1:1330125:G:A	1	21	0.893093	0.315335	-0.1057	0.0177	2.516e-09	2.2132e-09	0.194811	0.954427	0.996755	0.200145	0.954465	0.994669	FALSE	0.0674226	-0.0992	0.0172	8.498e-09	TRUE	0	0	.	.	.	intergenic	CPTP;TAS1R3	dist=1229;dist=1155	.	.:	YES	-	61446	0.79112	0.20888	25084	0.781777	36362	0.797566	0.954427	58057	0.996755
chr1	0.78-3.07	1_780044_3066589	UC	IBD_UC	IBD_UC	rs2649599	1370113	chr1:1370113:A:G	1	21	0.893093	0.315335	-0.1057	0.0177	2.516e-09	2.2132e-09	0.194811	0.954427	0.996755	0.200145	0.954465	0.994669	FALSE	0.042717	-0.0955	0.0171	2.422e-08	TRUE	0	0	.	.	.	intergenic	MXRA8;AURKAIP1	dist=6572;dist=3623	.	.:	YES	-	61446	0.793749	0.206251	25084	0.784497	36362	0.800132	0.954427	58057	0.996755
chr1	0.78-3.07	1_780044_3066589	UC	IBD_UC	IBD_UC	rs12142199	1313807	chr1:1313807:G:A	1	21	0.893093	0.315335	-0.1057	0.0177	2.516e-09	2.2132e-09	0.194811	0.954427	0.996755	0.200145	0.954465	0.994669	FALSE	0.0391098	-0.0952	0.017	2.18e-08	TRUE	0	0	.	.	.	exonic	INTS11	.	synonymous_SNV	INTS11:F265F,INTS11:F300F,INTS11:F196F,INTS11:F294F,INTS11:F193F	YES	-	61446	0.776766	0.223234	25084	0.767982	36362	0.782825	0.954427	58057	0.996755
chr1	0.78-3.07	1_780044_3066589	UC	IBD_UC	IBD_UC	rs11590283	1309988	chr1:1309988:G:A	1	21	0.893093	0.315335	-0.1057	0.0177	2.516e-09	2.2132e-09	0.194811	0.954427	0.996755	0.200145	0.954465	0.994669	FALSE	0.0358699	-0.0954	0.017	2.109e-08	TRUE	0	0	.	.	.	intronic	PUSL1	.	.	.:	YES	-	61446	0.777282	0.222718	25084	0.768688	36362	0.78321	0.954427	58057	0.996755
chr1	0.78-3.07	1_780044_3066589	UC	IBD_UC	IBD_UC	rs1240747	1394423	chr1:1394423:A:G	1	21	0.893093	0.315335	-0.1057	0.0177	2.516e-09	2.2132e-09	0.194811	0.954427	0.996755	0.200145	0.954465	0.994669	FALSE	0.0240784	0.0959	0.0173	2.813e-08	TRUE	0	0	.	.	.	intronic	CCNL2	.	.	.:	YES	-	61446	0.179207	0.179207	25084	0.186552	36362	0.17414	0.954427	58057	0.996755
chr1	0.78-3.07	1_780044_3066589	UC	IBD_UC	IBD_UC	rs1240709	1402457	chr1:1402457:A:G	1	21	0.893093	0.315335	-0.1057	0.0177	2.516e-09	2.2132e-09	0.194811	0.954427	0.996755	0.200145	0.954465	0.994669	FALSE	0.0230383	0.0967	0.0174	2.494e-08	TRUE	0	0	.	.	.	UTR3	MRPL20	NM_001318485:c.*112T>C	.	.:	YES	-	61446	0.177156	0.177156	25084	0.184714	36362	0.171942	0.954427	58057	0.996755
chr1	0.78-3.07	1_780044_3066589	UC	IBD_UC	IBD_UC	rs1240708	1400410	chr1:1400410:A:G	1	21	0.893093	0.315335	-0.1057	0.0177	2.516e-09	2.2132e-09	0.194811	0.954427	0.996755	0.200145	0.954465	0.994669	FALSE	0.0189794	0.0946	0.0172	3.749e-08	TRUE	0	0	.	.	.	ncRNA_intronic	MRPL20-AS1	.	.	.:	YES	-	61446	0.178399	0.178399	25084	0.185894	36362	0.173229	0.954427	58057	0.996755
chr1	0.78-3.07	1_780044_3066589	UC	IBD_UC	IBD_UC	rs9730511	1376162	chr1:1376162:G:C	1	21	0.893093	0.315335	-0.1057	0.0177	2.516e-09	2.2132e-09	0.194811	0.954427	0.996755	0.200145	0.954465	0.994669	FALSE	0.0167012	-0.0931	0.0172	5.675e-08	TRUE	0	0	.	.	.	upstream	AURKAIP1	dist=955	.	.:	YES	-	61446	0.794944	0.205056	25084	0.785976	36362	0.801131	0.954427	58057	0.996755
chr1	0.78-3.07	1_780044_3066589	UC	IBD_UC	IBD_UC	rs1240746	1395346	chr1:1395346:A:G	1	21	0.893093	0.315335	-0.1057	0.0177	2.516e-09	2.2132e-09	0.194811	0.954427	0.996755	0.200145	0.954465	0.994669	FALSE	0.0164626	0.0951	0.0174	4.552e-08	TRUE	0	0	.	.	.	intronic	CCNL2	.	.	.:	YES	-	61446	0.175804	0.175804	25084	0.183108	36362	0.170765	0.954427	58057	0.996755
chr1	0.78-3.07	1_780044_3066589	UC	IBD_UC	IBD_UC	rs9726836	1388944	chr1:1388944:G:A	1	21	0.893093	0.315335	-0.1057	0.0177	2.516e-09	2.2132e-09	0.194811	0.954427	0.996755	0.200145	0.954465	0.994669	FALSE	0.0154826	-0.0935	0.0172	5.338e-08	TRUE	0	0	.	.	.	intronic	CCNL2	.	.	.:	YES	-	61446	0.796498	0.203502	25084	0.787576	36362	0.802654	0.954427	58057	0.996755
chr1	0.78-3.07	1_780044_3066589	UC	IBD_UC	IBD_UC	rs34582295	1377431	chr1:1377431:C:T	1	21	0.893093	0.315335	-0.1057	0.0177	2.516e-09	2.2132e-09	0.194811	0.954427	0.996755	0.200145	0.954465	0.994669	FALSE	0.0152666	-0.0928	0.0171	6.289e-08	TRUE	0	0	.	.	.	intergenic	AURKAIP1;CCNL2	dist=2224;dist=8280	.	.:	YES	-	61446	0.794913	0.205087	25084	0.785967	36362	0.801085	0.954427	58057	0.996755
chr1	0.78-3.07	1_780044_3066589	UC	IBD_UC	IBD_UC	rs35654872	1387763	chr1:1387763:CCT:C	1	21	0.893093	0.315335	-0.1057	0.0177	2.516e-09	2.2132e-09	0.194811	0.954427	0.996755	0.200145	0.954465	0.994669	FALSE	0.013255	-0.093	0.0172	6.293e-08	TRUE	0	0	.	.	.	intronic	CCNL2	.	.	.:	YES	-	61446	0.796599	0.203401	25084	0.787699	36362	0.802738	0.954427	58057	0.996755
chr1	0.78-3.07	1_780044_3066589	UC	IBD_UC	IBD_UC	rs12729599	1387698	chr1:1387698:A:G	1	21	0.893093	0.315335	-0.1057	0.0177	2.516e-09	2.2132e-09	0.194811	0.954427	0.996755	0.200145	0.954465	0.994669	FALSE	0.0130466	-0.0934	0.0172	5.465e-08	TRUE	0	0	.	.	.	intronic	CCNL2	.	.	.:	YES	-	61446	0.796035	0.203965	25084	0.78709	36362	0.802206	0.954427	58057	0.996755
chr1	0.78-3.07	1_780044_3066589	UC	IBD_UC	UC	rs1240718	1411323	chr1:1411323:A:C	1	21	0.893093	0.315335	-0.1057	0.0177	2.516e-09	2.2132e-09	0.194811	0.954427	0.996755	0.200145	0.954465	0.994669	FALSE	0.0095254	0.0956	0.0174	4.041e-08	TRUE	0	0	.	.	.	intergenic	MRPL20;ANKRD65	dist=4030;dist=7097	.	.:	YES	-	61446	0.179655	0.179655	25084	0.186993	36362	0.174592	0.954427	58057	0.996755
chr1	0.78-3.07	1_780044_3066589	UC	IBD_UC	IBD	rs11489820	1378204	chr1:1378204:G:C	1	21	0.893093	0.315335	-0.1057	0.0177	2.516e-09	2.2132e-09	0.194811	0.954427	0.996755	0.200145	0.954465	0.994669	FALSE	0.00704245	-0.0843	0.014	1.753e-09	TRUE	0	0	.	.	.	intergenic	AURKAIP1;CCNL2	dist=2997;dist=7507	.	.:	YES	-	97970	0.79587	0.20413	60796	0.79359	37174	0.799599	0.955236	86826	0.952949
chr1	0.78-3.07	1_780044_3066589	UC	IBD_UC	UC	rs1240748	1389827	chr1:1389827:C:T	1	21	0.893093	0.315335	-0.1057	0.0177	2.516e-09	2.2132e-09	0.194811	0.954427	0.996755	0.200145	0.954465	0.994669	FALSE	0.00702752	-0.0934	0.0172	5.522e-08	TRUE	0	0	.	.	.	intronic	CCNL2	.	.	.:	YES	-	61446	0.796105	0.203895	25084	0.787197	36362	0.80225	0.954427	58057	0.996755
chr1	0.78-3.07	1_780044_3066589	UC	IBD_UC	UC	rs9727393	1384749	chr1:1384749:C:G	1	21	0.893093	0.315335	-0.1057	0.0177	2.516e-09	2.2132e-09	0.194811	0.954427	0.996755	0.200145	0.954465	0.994669	FALSE	0.00684032	-0.0933	0.0172	5.771e-08	TRUE	0	0	.	.	.	downstream	CCNL2	dist=962	.	.:	YES	-	61446	0.796085	0.203915	25084	0.787209	36362	0.802208	0.954427	58057	0.996755
chr1	0.78-3.07	1_780044_3066589	UC	UC	UC	rs2477678	2547072	chr1:2547072:T:A	2	40	0.892275	0.124309	-0.092	0.0133	5.252e-12	4.37136e-12	0.485428	1	1	0.46794	1	1	TRUE	0.124309	-0.092	0.0133	5.252e-12	FALSE	0.023571	9.35786	three_method	UC	UC	intergenic	HES5;TNFRSF14-AS1	dist=16809;dist=2848	.	.:	YES	-	64380	0.485428	0.485428	25132	0.47269	39248	0.493585	1	58246	1
chr1	0.78-3.07	1_780044_3066589	UC	UC	UC	rs1974044	2548544	chr1:2548544:A:G	2	40	0.892275	0.124309	-0.092	0.0133	5.252e-12	4.37136e-12	0.485428	1	1	0.46794	1	1	FALSE	0.117995	-0.0919	0.0133	5.419e-12	FALSE	0.0205231	9.32999	three_method	UC	UC	intergenic	HES5;TNFRSF14-AS1	dist=18281;dist=1376	.	.:	YES	-	64380	0.485383	0.485383	25132	0.472701	39248	0.493503	1	58246	1
chr1	0.78-3.07	1_780044_3066589	UC	UC	UC	rs1886730	2557169	chr1:2557169:T:C	2	40	0.892275	0.124309	-0.092	0.0133	5.252e-12	4.37136e-12	0.485428	1	1	0.46794	1	1	FALSE	0.105734	-0.0926	0.0134	4.985e-12	TRUE	0	0	.	.	.	intronic	TNFRSF14	.	.	.:	YES	-	64380	0.483506	0.483506	25132	0.470702	39248	0.491705	1	58246	1
chr1	0.78-3.07	1_780044_3066589	UC	UC	UC	rs146090614	2553309	chr1:2553309:T:C	2	40	0.892275	0.124309	-0.092	0.0133	5.252e-12	4.37136e-12	0.485428	1	1	0.46794	1	1	FALSE	0.046979	-0.0901	0.0133	1.133e-11	FALSE	0.0109712	8.86483	three_method	UC	UC	ncRNA_intronic	TNFRSF14-AS1	.	.	.:	YES	-	64380	0.483168	0.483168	25132	0.4705	39248	0.49128	1	58246	1
chr1	0.78-3.07	1_780044_3066589	UC	UC	UC	rs2147905	2551482	chr1:2551482:T:C	2	40	0.892275	0.124309	-0.092	0.0133	5.252e-12	4.37136e-12	0.485428	1	1	0.46794	1	1	FALSE	0.0435457	-0.0899	0.0133	1.219e-11	FALSE	0.0405462	9.64264	three_method	UC	UC	ncRNA_exonic	TNFRSF14-AS1	.	.	.:	YES	-	64380	0.483756	0.483756	25132	0.471179	39248	0.49181	1	58246	1
chr1	0.78-3.07	1_780044_3066589	UC	UC	UC	rs12097268	2545919	chr1:2545919:T:A	2	40	0.892275	0.124309	-0.092	0.0133	5.252e-12	4.37136e-12	0.485428	1	1	0.46794	1	1	FALSE	0.0398356	-0.0911	0.0135	1.363e-11	TRUE	0	0	.	.	.	intergenic	HES5;TNFRSF14-AS1	dist=15656;dist=4001	.	.:	YES	-	64380	0.461831	0.461831	25132	0.450927	39248	0.468813	1	58246	1
chr1	0.78-3.07	1_780044_3066589	UC	UC	UC	rs942824	2542766	chr1:2542766:T:C	2	40	0.892275	0.124309	-0.092	0.0133	5.252e-12	4.37136e-12	0.485428	1	1	0.46794	1	1	FALSE	0.0386121	-0.0904	0.0134	1.287e-11	FALSE	0.00218348	8.41518	three_method	UC	UC	intergenic	HES5;TNFRSF14-AS1	dist=12503;dist=7154	.	.:	YES	-	64380	0.480849	0.480849	25132	0.468597	39248	0.488694	1	58246	1
chr1	0.78-3.07	1_780044_3066589	UC	UC	UC	rs1886731	2540642	chr1:2540642:T:C	2	40	0.892275	0.124309	-0.092	0.0133	5.252e-12	4.37136e-12	0.485428	1	1	0.46794	1	1	FALSE	0.0363213	-0.0903	0.0134	1.506e-11	FALSE	0.00209578	8.40248	three_method	UC	UC	intergenic	HES5;TNFRSF14-AS1	dist=10379;dist=9278	.	.:	YES	-	64380	0.480571	0.480571	25132	0.46838	39248	0.488378	1	58246	1
chr1	0.78-3.07	1_780044_3066589	UC	UC	UC	rs2985858	2551859	chr1:2551859:C:G	2	40	0.892275	0.124309	-0.092	0.0133	5.252e-12	4.37136e-12	0.485428	1	1	0.46794	1	1	FALSE	0.033253	-0.0894	0.0133	1.686e-11	FALSE	0.0266896	9.4353	three_method	UC	UC	ncRNA_exonic	TNFRSF14-AS1	.	.	.:	YES	-	64380	0.482284	0.482284	25132	0.469783	39248	0.490289	1	58246	1
chr1	0.78-3.07	1_780044_3066589	UC	UC	UC	rs4487972	2540705	chr1:2540705:G:C	2	40	0.892275	0.124309	-0.092	0.0133	5.252e-12	4.37136e-12	0.485428	1	1	0.46794	1	1	FALSE	0.0276779	-0.0898	0.0134	2.217e-11	TRUE	0	0	.	.	.	intergenic	HES5;TNFRSF14-AS1	dist=10442;dist=9215	.	.:	YES	-	64380	0.461433	0.461433	25132	0.449814	39248	0.468873	1	58246	1
chr1	0.78-3.07	1_780044_3066589	UC	UC	UC	rs12042279	2539409	chr1:2539409:G:A	2	40	0.892275	0.124309	-0.092	0.0133	5.252e-12	4.37136e-12	0.485428	1	1	0.46794	1	1	FALSE	0.0251361	-0.0896	0.0134	2.514e-11	TRUE	0	0	.	.	.	intergenic	HES5;TNFRSF14-AS1	dist=9146;dist=10511	.	.:	YES	-	64380	0.461273	0.461273	25132	0.449724	39248	0.468668	1	58246	1
chr1	0.78-3.07	1_780044_3066589	UC	UC	UC	rs555092675	2539236	chr1:2539236:T:C	2	40	0.892275	0.124309	-0.092	0.0133	5.252e-12	4.37136e-12	0.485428	1	1	0.46794	1	1	FALSE	0.0239072	-0.0895	0.0134	2.66e-11	TRUE	0	0	.	.	.	intergenic	HES5;TNFRSF14-AS1	dist=8973;dist=10684	.	.:	YES	-	64380	0.461345	0.461345	25132	0.449771	39248	0.468756	1	58246	1
chr1	0.78-3.07	1_780044_3066589	UC	UC	UC	rs10797429	2543773	chr1:2543773:G:C	2	40	0.892275	0.124309	-0.092	0.0133	5.252e-12	4.37136e-12	0.485428	1	1	0.46794	1	1	FALSE	0.0226672	-0.0894	0.0134	2.463e-11	TRUE	0	0	.	.	.	intergenic	HES5;TNFRSF14-AS1	dist=13510;dist=6147	.	.:	YES	-	64380	0.461597	0.461597	25132	0.449966	39248	0.469046	1	58246	1
chr1	0.78-3.07	1_780044_3066589	UC	UC	UC	rs572740622	2539241	chr1:2539241:T:C	2	40	0.892275	0.124309	-0.092	0.0133	5.252e-12	4.37136e-12	0.485428	1	1	0.46794	1	1	FALSE	0.020602	-0.0892	0.0134	3.058e-11	TRUE	0	0	.	.	.	intergenic	HES5;TNFRSF14-AS1	dist=8978;dist=10679	.	.:	YES	-	64380	0.461314	0.461314	25132	0.449785	39248	0.468696	1	58246	1
chr1	0.78-3.07	1_780044_3066589	UC	UC	UC	rs2227313	2556327	chr1:2556327:T:C	2	40	0.892275	0.124309	-0.092	0.0133	5.252e-12	4.37136e-12	0.485428	1	1	0.46794	1	1	FALSE	0.0199601	-0.0883	0.0133	2.736e-11	FALSE	0.00143272	8.17092	three_method	UC	UC	ncRNA_exonic	TNFRSF14-AS1	.	.	.:	YES	-	64380	0.47157	0.47157	25132	0.458934	39248	0.479661	1	58246	1
chr1	0.78-3.07	1_780044_3066589	UC	UC	UC	rs7544646	2565210	chr1:2565210:C:G	2	40	0.892275	0.124309	-0.092	0.0133	5.252e-12	4.37136e-12	0.485428	1	1	0.46794	1	1	FALSE	0.0133533	-0.0877	0.0133	3.775e-11	TRUE	0	0	.	.	.	UTR3	TNFRSF14	NM_003820:c.*1937C>G;NM_001297605:c.*2091C>G	.	.:	YES	-	64380	0.45853	0.45853	25132	0.446668	39248	0.466125	1	58246	1
chr1	0.78-3.07	1_780044_3066589	UC	UC	UC	rs4648649	2581211	chr1:2581211:T:C	2	40	0.892275	0.124309	-0.092	0.0133	5.252e-12	4.37136e-12	0.485428	1	1	0.46794	1	1	FALSE	0.0133161	-0.087	0.0132	4.68e-11	TRUE	0	0	.	.	.	ncRNA_intronic	LOC100996583	.	.	.:	YES	-	64380	0.458011	0.458011	25132	0.446091	39248	0.465643	1	58246	1
chr1	0.78-3.07	1_780044_3066589	UC	UC	UC	rs3748825	2551831	chr1:2551831:T:C	2	40	0.892275	0.124309	-0.092	0.0133	5.252e-12	4.37136e-12	0.485428	1	1	0.46794	1	1	FALSE	0.0125191	-0.0875	0.0133	4.617e-11	TRUE	0	0	.	.	.	ncRNA_exonic	TNFRSF14-AS1	.	.	.:	YES	-	64380	0.470722	0.470722	25132	0.459099	39248	0.478164	1	58246	1
chr1	0.78-3.07	1_780044_3066589	UC	UC	UC	rs734999	2581777	chr1:2581777:C:T	2	40	0.892275	0.124309	-0.092	0.0133	5.252e-12	4.37136e-12	0.485428	1	1	0.46794	1	1	FALSE	0.0122507	-0.0862	0.0131	4.861e-11	TRUE	0	0	.	.	.	ncRNA_intronic	LOC100996583	.	.	.:	YES	-	64380	0.46215	0.46215	25132	0.449873	39248	0.470012	1	58246	1
chr1	0.78-3.07	1_780044_3066589	UC	UC	UC	rs10910096	2581271	chr1:2581271:T:C	2	40	0.892275	0.124309	-0.092	0.0133	5.252e-12	4.37136e-12	0.485428	1	1	0.46794	1	1	FALSE	0.012115	-0.0868	0.0132	5.241e-11	TRUE	0	0	.	.	.	ncRNA_intronic	LOC100996583	.	.	.:	YES	-	64380	0.458403	0.458403	25132	0.446571	39248	0.465979	1	58246	1
chr1	0.78-3.07	1_780044_3066589	UC	UC	UC	chr1:2582213:AAAAC:A	2582213	chr1:2582213:AAAAC:A	2	40	0.892275	0.124309	-0.092	0.0133	5.252e-12	4.37136e-12	0.485428	1	1	0.46794	1	1	FALSE	0.0120494	-0.0868	0.0132	5.22e-11	TRUE	0	0	.	.	.	ncRNA_intronic	LOC100996583	.	.	.:	YES	-	64380	0.458341	0.458341	25132	0.446441	39248	0.465962	1	58246	1
chr1	0.78-3.07	1_780044_3066589	UC	UC	UC	rs2234161	2559766	chr1:2559766:C:T	2	40	0.892275	0.124309	-0.092	0.0133	5.252e-12	4.37136e-12	0.485428	1	1	0.46794	1	1	FALSE	0.0107558	-0.0865	0.0132	6.496e-11	FALSE	0.0286842	9.30599	three_method	UC	UC	intronic	TNFRSF14	.	.	.:	YES	-	64380	0.47186	0.47186	25132	0.459343	39248	0.479875	1	58246	1
chr1	0.78-3.07	1_780044_3066589	UC	UC	UC	rs2257763	2559459	chr1:2559459:C:A	2	40	0.892275	0.124309	-0.092	0.0133	5.252e-12	4.37136e-12	0.485428	1	1	0.46794	1	1	FALSE	0.0106741	-0.0865	0.0132	6.24e-11	FALSE	0.0193579	9.10012	three_method	UC	UC	intronic	TNFRSF14	.	.	.:	YES	-	64380	0.472985	0.472985	25132	0.460548	39248	0.480949	1	58246	1
chr1	0.78-3.07	1_780044_3066589	UC	UC	UC	rs2495366	2557491	chr1:2557491:G:A	2	40	0.892275	0.124309	-0.092	0.0133	5.252e-12	4.37136e-12	0.485428	1	1	0.46794	1	1	FALSE	0.0105534	-0.0871	0.0133	4.915e-11	FALSE	0.0189631	9.11251	three_method	UC	UC	intronic	TNFRSF14	.	.	.:	YES	-	64380	0.469672	0.469672	25132	0.457173	39248	0.477676	1	58246	1
chr1	0.78-3.07	1_780044_3066589	UC	UC	UC	rs4870	2556714	chr1:2556714:A:G	2	40	0.892275	0.124309	-0.092	0.0133	5.252e-12	4.37136e-12	0.485428	1	1	0.46794	1	1	FALSE	0.0101719	-0.087	0.0133	5.857e-11	TRUE	0	0	.	.	.	exonic	TNFRSF14	.	nonsynonymous_SNV	TNFRSF14:K17R	YES	TNFRSF14:K17R	64380	0.459442	0.459442	25132	0.447605	39248	0.467022	1	58246	1
chr1	0.78-3.07	1_780044_3066589	UC	UC	UC	rs2016366	2582239	chr1:2582239:A:T	2	40	0.892275	0.124309	-0.092	0.0133	5.252e-12	4.37136e-12	0.485428	1	1	0.46794	1	1	FALSE	0.00981681	-0.0864	0.0132	6.485e-11	TRUE	0	0	.	.	.	ncRNA_intronic	LOC100996583	.	.	.:	YES	-	64380	0.458165	0.458165	25132	0.446309	39248	0.465756	1	58246	1
chr1	0.78-3.07	1_780044_3066589	UC	UC	UC	rs2227312	2556224	chr1:2556224:C:A	2	40	0.892275	0.124309	-0.092	0.0133	5.252e-12	4.37136e-12	0.485428	1	1	0.46794	1	1	FALSE	0.00978165	-0.0869	0.0133	6.18e-11	TRUE	0	0	.	.	.	ncRNA_exonic	TNFRSF14-AS1	.	.	.:	YES	-	64380	0.459089	0.459089	25132	0.447261	39248	0.466664	1	58246	1
chr1	0.78-3.07	1_780044_3066589	UC	UC	UC	rs6671426	2572795	chr1:2572795:C:A	2	40	0.892275	0.124309	-0.092	0.0133	5.252e-12	4.37136e-12	0.485428	1	1	0.46794	1	1	FALSE	0.00856477	-0.0861	0.0132	7.271e-11	TRUE	0	0	.	.	.	ncRNA_intronic	LOC100996583	.	.	.:	YES	-	64380	0.458765	0.458765	25132	0.446952	39248	0.46633	1	58246	1
chr1	0.78-3.07	1_780044_3066589	UC	UC	UC	rs2281852	2559503	chr1:2559503:C:A	2	40	0.892275	0.124309	-0.092	0.0133	5.252e-12	4.37136e-12	0.485428	1	1	0.46794	1	1	FALSE	0.00799967	-0.0865	0.0133	6.687e-11	FALSE	0.00382854	8.32925	three_method	UC	UC	intronic	TNFRSF14	.	.	.:	YES	-	64380	0.466388	0.466388	25132	0.453889	39248	0.474391	1	58246	1
chr1	0.78-3.07	1_780044_3066589	UC	UC	UC	rs4449972	2568371	chr1:2568371:A:G	2	40	0.892275	0.124309	-0.092	0.0133	5.252e-12	4.37136e-12	0.485428	1	1	0.46794	1	1	FALSE	0.00785727	-0.086	0.0132	8.052e-11	TRUE	0	0	.	.	.	ncRNA_intronic	LOC100996583	.	.	.:	YES	-	64380	0.458176	0.458176	25132	0.446482	39248	0.465664	1	58246	1
chr1	0.78-3.07	1_780044_3066589	UC	UC	UC	rs2495365	2566588	chr1:2566588:A:G	2	40	0.892275	0.124309	-0.092	0.0133	5.252e-12	4.37136e-12	0.485428	1	1	0.46794	1	1	FALSE	0.00765276	-0.0857	0.0132	8.745e-11	FALSE	0.0472185	9.34048	three_method	UC	UC	ncRNA_exonic	LOC100996583	.	.	.:	YES	-	64380	0.476113	0.476113	25132	0.463588	39248	0.484133	1	58246	1
chr1	0.78-3.07	1_780044_3066589	UC	UC	UC	rs10910092	2570077	chr1:2570077:A:G	2	40	0.892275	0.124309	-0.092	0.0133	5.252e-12	4.37136e-12	0.485428	1	1	0.46794	1	1	FALSE	0.00710675	-0.0858	0.0132	8.64e-11	FALSE	0.00364961	7.89625	three_method	UC	UC	ncRNA_intronic	LOC100996583	.	.	.:	YES	-	64380	0.458015	0.458015	25132	0.446312	39248	0.465508	1	58246	1
chr1	0.78-3.07	1_780044_3066589	UC	UC	UC	rs8725	2563346	chr1:2563346:G:A	2	40	0.892275	0.124309	-0.092	0.0133	5.252e-12	4.37136e-12	0.485428	1	1	0.46794	1	1	FALSE	0.00708633	-0.0856	0.0132	9.552e-11	FALSE	0.0271556	9.03391	three_method	UC	UC	UTR3	TNFRSF14	NM_003820:c.*73G>A;NM_001297605:c.*227G>A	.	.:	YES	-	64380	0.477408	0.477408	25132	0.464912	39248	0.48541	1	58246	1
chr1	0.78-3.07	1_780044_3066589	UC	UC	UC	rs4648647	2569454	chr1:2569454:G:A	2	40	0.892275	0.124309	-0.092	0.0133	5.252e-12	4.37136e-12	0.485428	1	1	0.46794	1	1	FALSE	0.00677547	-0.0857	0.0132	9.132e-11	TRUE	0	0	.	.	.	ncRNA_intronic	LOC100996583	.	.	.:	YES	-	64380	0.457901	0.457901	25132	0.446211	39248	0.465387	1	58246	1
chr1	0.78-3.07	1_780044_3066589	UC	UC	UC	rs2182176	2567815	chr1:2567815:G:A	2	40	0.892275	0.124309	-0.092	0.0133	5.252e-12	4.37136e-12	0.485428	1	1	0.46794	1	1	FALSE	0.00650975	-0.0863	0.0133	7.598e-11	TRUE	0	0	.	.	.	ncRNA_intronic	LOC100996583	.	.	.:	YES	-	64380	0.456412	0.456412	25132	0.444726	39248	0.463895	1	58246	1
chr1	0.78-3.07	1_780044_3066589	UC	UC	UC	rs10797432	2569899	chr1:2569899:C:T	2	40	0.892275	0.124309	-0.092	0.0133	5.252e-12	4.37136e-12	0.485428	1	1	0.46794	1	1	FALSE	0.0058831	-0.0854	0.0132	8.833e-11	TRUE	0	0	.	.	.	ncRNA_intronic	LOC100996583	.	.	.:	YES	-	64380	0.459673	0.459673	25132	0.448182	39248	0.46703	1	58246	1
chr1	0.78-3.07	1_780044_3066589	UC	UC	UC	rs7515633	2565214	chr1:2565214:A:G	2	40	0.892275	0.124309	-0.092	0.0133	5.252e-12	4.37136e-12	0.485428	1	1	0.46794	1	1	FALSE	0.00577548	-0.0851	0.0132	1.251e-10	FALSE	0.0407388	9.28425	three_method	UC	UC	UTR3	TNFRSF14	NM_003820:c.*1941A>G;NM_001297605:c.*2095A>G	.	.:	YES	-	64380	0.476441	0.476441	25132	0.464031	39248	0.484388	1	58246	1
chr1	0.78-3.07	1_780044_3066589	UC	UC	UC	rs10752745	2576499	chr1:2576499:A:G	2	40	0.892275	0.124309	-0.092	0.0133	5.252e-12	4.37136e-12	0.485428	1	1	0.46794	1	1	FALSE	0.00550707	-0.0853	0.0132	1.107e-10	TRUE	0	0	.	.	.	ncRNA_intronic	LOC100996583	.	.	.:	-	-	64380	0.457737	0.457737	25132	0.446195	39248	0.465128	1	58246	1
chr1	0.78-3.07	1_780044_3066589	UC	UC	UC	rs10910090	2564775	chr1:2564775:C:T	2	40	0.892275	0.124309	-0.092	0.0133	5.252e-12	4.37136e-12	0.485428	1	1	0.46794	1	1	FALSE	0.00494195	-0.0849	0.0132	1.333e-10	FALSE	0.028957	9.12317	three_method	UC	UC	UTR3	TNFRSF14	NM_003820:c.*1502C>T;NM_001297605:c.*1656C>T	.	.:	YES	-	64380	0.476909	0.476909	25132	0.464574	39248	0.484808	1	58246	1
chr1	0.78-3.07	1_780044_3066589	UC	UC	UC	rs11577783	2566239	chr1:2566239:A:G	2	40	0.892275	0.124309	-0.092	0.0133	5.252e-12	4.37136e-12	0.485428	1	1	0.46794	1	1	FALSE	0.00473119	-0.0848	0.0132	1.438e-10	FALSE	0.0206413	8.96157	three_method	UC	UC	upstream;downstream	LOC100996583;TNFRSF14	dist=296;dist=617	.	.:	YES	-	64380	0.474984	0.474984	25132	0.462597	39248	0.482916	1	58246	1
chr1	7.49-8.71	1_7491181_8712172	UC	IBD_UC	IBD_UC	rs441467	8020747	chr1:8020747:A:G	1	65	0.823788	0.047292	-0.1227	0.0179	7.3e-12	7.26711e-12	0.165704	1	1	0.168142	1	1	TRUE	0.047292	-0.1227	0.0179	7.3e-12	FALSE	0.00396827	12.0543	three_method	IBD	IBD	intronic	ERRFI1	.	.	.:	YES	-	64380	0.165704	0.165704	25132	0.153047	39248	0.173808	1	58246	1
chr1	7.49-8.71	1_7491181_8712172	UC	IBD_UC	IBD_UC	rs404381	8020685	chr1:8020685:C:T	1	65	0.823788	0.047292	-0.1227	0.0179	7.3e-12	7.26711e-12	0.165704	1	1	0.168142	1	1	FALSE	0.0373924	-0.119	0.0178	2.417e-11	TRUE	0	0	.	.	.	intronic	ERRFI1	.	.	.:	YES	-	64380	0.167434	0.167434	25132	0.155065	39248	0.175355	1	58246	1
chr1	7.49-8.71	1_7491181_8712172	UC	IBD_UC	IBD_UC	rs441597	8020835	chr1:8020835:A:G	1	65	0.823788	0.047292	-0.1227	0.0179	7.3e-12	7.26711e-12	0.165704	1	1	0.168142	1	1	FALSE	0.0367662	-0.1222	0.0179	8.897e-12	FALSE	0.00557992	12.0853	three_method	IBD	IBD	intronic	ERRFI1	.	.	.:	YES	-	64380	0.165551	0.165551	25132	0.152865	39248	0.173674	1	58246	1
chr1	7.49-8.71	1_7491181_8712172	UC	IBD_UC	IBD_UC	rs419390	8020727	chr1:8020727:T:C	1	65	0.823788	0.047292	-0.1227	0.0179	7.3e-12	7.26711e-12	0.165704	1	1	0.168142	1	1	FALSE	0.0332496	-0.1203	0.0178	1.574e-11	FALSE	0.0066538	12.1704	three_method	IBD	IBD	intronic	ERRFI1	.	.	.:	YES	-	64380	0.166994	0.166994	25132	0.154495	39248	0.174998	1	58246	1
chr1	7.49-8.71	1_7491181_8712172	UC	IBD_UC	IBD_UC	rs397349	8014812	chr1:8014812:A:C	1	65	0.823788	0.047292	-0.1227	0.0179	7.3e-12	7.26711e-12	0.165704	1	1	0.168142	1	1	FALSE	0.0329422	-0.1211	0.0179	1.191e-11	FALSE	0.00886771	12.2895	three_method	IBD	IBD	intronic	ERRFI1	.	.	.:	YES	-	64380	0.166468	0.166468	25132	0.153852	39248	0.174547	1	58246	1
chr1	7.49-8.71	1_7491181_8712172	UC	IBD_UC	IBD_UC	rs34178035	7973662	chr1:7973662:CA:C	1	65	0.823788	0.047292	-0.1227	0.0179	7.3e-12	7.26711e-12	0.165704	1	1	0.168142	1	1	FALSE	0.0328973	-0.1215	0.0178	9.602e-12	FALSE	0.00756549	12.221	three_method	IBD	IBD	intronic	PARK7	.	.	.:	YES	-	64380	0.165786	0.165786	25132	0.153178	39248	0.173859	1	58246	1
chr1	7.49-8.71	1_7491181_8712172	UC	IBD_UC	IBD_UC	rs28624	8024295	chr1:8024295:A:C	1	65	0.823788	0.047292	-0.1227	0.0179	7.3e-12	7.26711e-12	0.165704	1	1	0.168142	1	1	FALSE	0.0315586	-0.121	0.0179	1.254e-11	FALSE	0.0114381	12.4469	three_method	IBD	IBD	intronic	ERRFI1	.	.	.:	YES	-	64380	0.166442	0.166442	25132	0.153845	39248	0.174509	1	58246	1
chr1	7.49-8.71	1_7491181_8712172	UC	IBD_UC	IBD_UC	rs225132	8035440	chr1:8035440:T:G	1	65	0.823788	0.047292	-0.1227	0.0179	7.3e-12	7.26711e-12	0.165704	1	1	0.168142	1	1	FALSE	0.0270826	-0.119	0.0177	1.85e-11	TRUE	0	0	.	.	.	intergenic	ERRFI1;LINC01714	dist=9131;dist=173232	.	.:	YES	-	64380	0.169213	0.169213	25132	0.156469	39248	0.177372	1	58246	1
chr1	7.49-8.71	1_7491181_8712172	UC	IBD_UC	IBD_UC	rs367481	7972861	chr1:7972861:A:G	1	65	0.823788	0.047292	-0.1227	0.0179	7.3e-12	7.26711e-12	0.165704	1	1	0.168142	1	1	FALSE	0.0264938	-0.1208	0.0178	1.242e-11	TRUE	0	0	.	.	.	intronic	PARK7	.	.	.:	YES	-	64380	0.165881	0.165881	25132	0.153309	39248	0.173932	1	58246	1
chr1	7.49-8.71	1_7491181_8712172	UC	IBD_UC	IBD_UC	rs225131	8035426	chr1:8035426:T:C	1	65	0.823788	0.047292	-0.1227	0.0179	7.3e-12	7.26711e-12	0.165704	1	1	0.168142	1	1	FALSE	0.0264432	-0.1193	0.0178	1.842e-11	TRUE	0	0	.	.	.	intergenic	ERRFI1;LINC01714	dist=9117;dist=173246	.	.:	YES	-	64380	0.168757	0.168757	25132	0.156104	39248	0.17686	1	58246	1
chr1	7.49-8.71	1_7491181_8712172	UC	IBD_UC	IBD_UC	rs76211404	8000524	chr1:8000524:TAATTTGGCTGAGTAGAG:T	1	65	0.823788	0.047292	-0.1227	0.0179	7.3e-12	7.26711e-12	0.165704	1	1	0.168142	1	1	FALSE	0.0261829	-0.1203	0.0179	1.978e-11	FALSE	0.0133651	12.5206	three_method	IBD	IBD	intergenic	PARK7;ERRFI1	dist=15019;dist=11186	.	.:	YES	-	64380	0.164538	0.164538	25132	0.152132	39248	0.172481	1	58246	1
chr1	7.49-8.71	1_7491181_8712172	UC	IBD_UC	IBD_UC	rs12563704	7973777	chr1:7973777:G:A	1	65	0.823788	0.047292	-0.1227	0.0179	7.3e-12	7.26711e-12	0.165704	1	1	0.168142	1	1	FALSE	0.0253903	-0.1216	0.0179	1.017e-11	FALSE	0.00663981	12.1427	three_method	IBD	IBD	intronic	PARK7	.	.	.:	YES	-	64380	0.164998	0.164998	25132	0.152324	39248	0.173114	1	58246	1
chr1	7.49-8.71	1_7491181_8712172	UC	IBD_UC	IBD_UC	rs10489450	8019241	chr1:8019241:C:T	1	65	0.823788	0.047292	-0.1227	0.0179	7.3e-12	7.26711e-12	0.165704	1	1	0.168142	1	1	FALSE	0.0240151	-0.1213	0.018	1.765e-11	FALSE	0.0276224	12.8559	three_method	IBD	IBD	intronic	ERRFI1	.	.	.:	YES	-	64380	0.1624	0.1624	25132	0.149468	39248	0.17068	1	58246	1
chr1	7.49-8.71	1_7491181_8712172	UC	IBD_UC	IBD_UC	rs12735338	8018509	chr1:8018509:T:C	1	65	0.823788	0.047292	-0.1227	0.0179	7.3e-12	7.26711e-12	0.165704	1	1	0.168142	1	1	FALSE	0.0238812	-0.1215	0.018	1.668e-11	FALSE	0.0341652	12.9514	three_method	IBD	IBD	intronic	ERRFI1	.	.	.:	YES	-	64380	0.162536	0.162536	25132	0.149607	39248	0.170816	1	58246	1
chr1	7.49-8.71	1_7491181_8712172	UC	IBD_UC	IBD_UC	rs35565273	8039493	chr1:8039493:GT:G	1	65	0.823788	0.047292	-0.1227	0.0179	7.3e-12	7.26711e-12	0.165704	1	1	0.168142	1	1	FALSE	0.0238449	-0.1199	0.018	2.735e-11	TRUE	0	0	.	.	.	intergenic	ERRFI1;LINC01714	dist=13184;dist=169178	.	.:	YES	-	64380	0.163325	0.163325	25132	0.15047	39248	0.171556	1	58246	1
chr1	7.49-8.71	1_7491181_8712172	UC	IBD_UC	IBD_UC	rs3215549	8011758	chr1:8011758:GAA:G	1	65	0.823788	0.047292	-0.1227	0.0179	7.3e-12	7.26711e-12	0.165704	1	1	0.168142	1	1	FALSE	0.0235812	-0.1212	0.018	1.894e-11	FALSE	0.0338379	12.9625	three_method	IBD	IBD	UTR3	ERRFI1	NM_018948:c.*1452_*1450delinsC	.	.:	YES	-	64380	0.162393	0.162393	25132	0.14949	39248	0.170655	1	58246	1
chr1	7.49-8.71	1_7491181_8712172	UC	IBD_UC	IBD_UC	rs111875777	8000639	chr1:8000639:C:A	1	65	0.823788	0.047292	-0.1227	0.0179	7.3e-12	7.26711e-12	0.165704	1	1	0.168142	1	1	FALSE	0.0227172	-0.122	0.0181	1.645e-11	FALSE	0.0510437	13.1515	three_method	IBD	IBD	intergenic	PARK7;ERRFI1	dist=15134;dist=11088	.	.:	YES	-	64380	0.160775	0.160775	25132	0.147904	39248	0.169016	1	58246	1
chr1	7.49-8.71	1_7491181_8712172	UC	IBD_UC	IBD_UC	rs12757968	8046141	chr1:8046141:A:G	1	65	0.823788	0.047292	-0.1227	0.0179	7.3e-12	7.26711e-12	0.165704	1	1	0.168142	1	1	FALSE	0.0225794	-0.12	0.018	2.578e-11	FALSE	0.00488796	12.0813	three_method	IBD	IBD	intergenic	ERRFI1;LINC01714	dist=19832;dist=162531	.	.:	YES	-	64380	0.163322	0.163322	25132	0.150468	39248	0.171553	1	58246	1
chr1	7.49-8.71	1_7491181_8712172	UC	IBD_UC	IBD_UC	rs17367289	7993075	chr1:7993075:A:G	1	65	0.823788	0.047292	-0.1227	0.0179	7.3e-12	7.26711e-12	0.165704	1	1	0.168142	1	1	FALSE	0.0220318	-0.1207	0.0179	1.481e-11	FALSE	0.018191	12.6667	three_method	IBD	IBD	intergenic	PARK7;ERRFI1	dist=7570;dist=18652	.	.:	YES	-	64380	0.16525	0.16525	25132	0.152609	39248	0.173344	1	58246	1
chr1	7.49-8.71	1_7491181_8712172	UC	IBD_UC	IBD_UC	rs7522911	8037085	chr1:8037085:C:T	1	65	0.823788	0.047292	-0.1227	0.0179	7.3e-12	7.26711e-12	0.165704	1	1	0.168142	1	1	FALSE	0.0213545	-0.1198	0.018	2.735e-11	FALSE	0.00882636	12.2893	three_method	IBD	IBD	intergenic	ERRFI1;LINC01714	dist=10776;dist=171587	.	.:	YES	-	64380	0.163269	0.163269	25132	0.150425	39248	0.171495	1	58246	1
chr1	7.49-8.71	1_7491181_8712172	UC	IBD_UC	IBD_UC	rs34823376	8049776	chr1:8049776:G:A	1	65	0.823788	0.047292	-0.1227	0.0179	7.3e-12	7.26711e-12	0.165704	1	1	0.168142	1	1	FALSE	0.0212168	-0.12	0.018	2.588e-11	FALSE	0.0140523	12.5125	three_method	IBD	IBD	intergenic	ERRFI1;LINC01714	dist=23467;dist=158896	.	.:	YES	-	64380	0.163328	0.163328	25132	0.150485	39248	0.171552	1	58246	1
chr1	7.49-8.71	1_7491181_8712172	UC	IBD_UC	IBD_UC	rs12745223	8034918	chr1:8034918:C:T	1	65	0.823788	0.047292	-0.1227	0.0179	7.3e-12	7.26711e-12	0.165704	1	1	0.168142	1	1	FALSE	0.0191985	-0.1197	0.018	2.822e-11	FALSE	0.0158439	12.5678	three_method	IBD	IBD	intergenic	ERRFI1;LINC01714	dist=8609;dist=173754	.	.:	YES	-	64380	0.163809	0.163809	25132	0.15093	39248	0.172057	1	58246	1
chr1	7.49-8.71	1_7491181_8712172	UC	IBD_UC	IBD_UC	rs1883679	8040391	chr1:8040391:T:G	1	65	0.823788	0.047292	-0.1227	0.0179	7.3e-12	7.26711e-12	0.165704	1	1	0.168142	1	1	FALSE	0.0191627	-0.1194	0.018	3.17e-11	FALSE	0.0126213	12.4147	three_method	IBD	IBD	intergenic	ERRFI1;LINC01714	dist=14082;dist=168281	.	.:	YES	-	64380	0.163513	0.163513	25132	0.150684	39248	0.171728	1	58246	1
chr1	7.49-8.71	1_7491181_8712172	UC	IBD_UC	IBD_UC	rs72634258	8090578	chr1:8090578:T:C	1	65	0.823788	0.047292	-0.1227	0.0179	7.3e-12	7.26711e-12	0.165704	1	1	0.168142	1	1	FALSE	0.0188898	-0.1221	0.0181	1.651e-11	FALSE	0.0242685	12.7984	three_method	IBD	IBD	intergenic	ERRFI1;LINC01714	dist=64269;dist=118094	.	.:	YES	-	64380	0.161895	0.161895	25132	0.14904	39248	0.170127	1	58246	1
chr1	7.49-8.71	1_7491181_8712172	UC	IBD_UC	IBD_UC	rs6577459	8040113	chr1:8040113:G:T	1	65	0.823788	0.047292	-0.1227	0.0179	7.3e-12	7.26711e-12	0.165704	1	1	0.168142	1	1	FALSE	0.0177337	-0.119	0.018	3.651e-11	FALSE	0.00971517	12.3029	three_method	IBD	IBD	intergenic	ERRFI1;LINC01714	dist=13804;dist=168559	.	.:	YES	-	64380	0.163501	0.163501	25132	0.150694	39248	0.171701	1	58246	1
chr1	7.49-8.71	1_7491181_8712172	UC	IBD_UC	IBD_UC	rs161802	7982766	chr1:7982766:G:T	1	65	0.823788	0.047292	-0.1227	0.0179	7.3e-12	7.26711e-12	0.165704	1	1	0.168142	1	1	FALSE	0.017725	-0.1191	0.0178	2.254e-11	FALSE	0.0127915	12.4616	three_method	IBD	IBD	intronic	PARK7	.	.	.:	YES	-	64380	0.165928	0.165928	25132	0.153469	39248	0.173906	1	58246	1
chr1	7.49-8.71	1_7491181_8712172	UC	IBD_UC	IBD_UC	rs4908724	8059191	chr1:8059191:G:T	1	65	0.823788	0.047292	-0.1227	0.0179	7.3e-12	7.26711e-12	0.165704	1	1	0.168142	1	1	FALSE	0.0171904	-0.1198	0.018	3.157e-11	FALSE	0.0133931	12.4789	three_method	IBD	IBD	intergenic	ERRFI1;LINC01714	dist=32882;dist=149481	.	.:	YES	-	64380	0.16317	0.16317	25132	0.150317	39248	0.171401	1	58246	1
chr1	7.49-8.71	1_7491181_8712172	UC	IBD_UC	IBD_UC	rs225120	7986318	chr1:7986318:C:T	1	65	0.823788	0.047292	-0.1227	0.0179	7.3e-12	7.26711e-12	0.165704	1	1	0.168142	1	1	FALSE	0.0163148	-0.1201	0.0179	1.934e-11	FALSE	0.00851599	12.2686	three_method	IBD	IBD	downstream	PARK7	dist=813	.	.:	YES	-	64380	0.165037	0.165037	25132	0.152453	39248	0.173095	1	58246	1
chr1	7.49-8.71	1_7491181_8712172	UC	IBD_UC	IBD_UC	rs2294889	8015874	chr1:8015874:A:G	1	65	0.823788	0.047292	-0.1227	0.0179	7.3e-12	7.26711e-12	0.165704	1	1	0.168142	1	1	FALSE	0.0157069	-0.1201	0.018	2.712e-11	FALSE	0.0398299	13.0318	three_method	IBD	IBD	intronic	ERRFI1	.	.	.:	YES	-	64380	0.162658	0.162658	25132	0.149815	39248	0.170882	1	58246	1
chr1	7.49-8.71	1_7491181_8712172	UC	IBD_UC	IBD_UC	rs34196683	8087638	chr1:8087638:C:T	1	65	0.823788	0.047292	-0.1227	0.0179	7.3e-12	7.26711e-12	0.165704	1	1	0.168142	1	1	FALSE	0.0156621	-0.1212	0.0181	2.281e-11	FALSE	0.0139416	12.534	three_method	IBD	IBD	intergenic	ERRFI1;LINC01714	dist=61329;dist=121034	.	.:	YES	-	64380	0.162198	0.162198	25132	0.149348	39248	0.170427	1	58246	1
chr1	7.49-8.71	1_7491181_8712172	UC	IBD_UC	IBD_UC	rs12753070	8054259	chr1:8054259:C:G	1	65	0.823788	0.047292	-0.1227	0.0179	7.3e-12	7.26711e-12	0.165704	1	1	0.168142	1	1	FALSE	0.0135058	-0.1201	0.0181	3.055e-11	FALSE	0.014873	12.523	three_method	IBD	IBD	intergenic	ERRFI1;LINC01714	dist=27950;dist=154413	.	.:	YES	-	64380	0.162874	0.162874	25132	0.150095	39248	0.171058	1	58246	1
chr1	7.49-8.71	1_7491181_8712172	UC	IBD_UC	IBD_UC	rs71639211	8065930	chr1:8065930:C:T	1	65	0.823788	0.047292	-0.1227	0.0179	7.3e-12	7.26711e-12	0.165704	1	1	0.168142	1	1	FALSE	0.0132207	-0.1198	0.0181	3.329e-11	FALSE	0.0158115	12.5615	three_method	IBD	IBD	intergenic	ERRFI1;LINC01714	dist=39621;dist=142742	.	.:	YES	-	64380	0.162894	0.162894	25132	0.150132	39248	0.171066	1	58246	1
chr1	7.49-8.71	1_7491181_8712172	UC	IBD_UC	IBD_UC	rs2050198	8051779	chr1:8051779:T:G	1	65	0.823788	0.047292	-0.1227	0.0179	7.3e-12	7.26711e-12	0.165704	1	1	0.168142	1	1	FALSE	0.012862	-0.1179	0.018	6.133e-11	FALSE	0.0111039	12.3677	three_method	IBD	IBD	intergenic	ERRFI1;LINC01714	dist=25470;dist=156893	.	.:	YES	-	64380	0.163558	0.163558	25132	0.150926	39248	0.171648	1	58246	1
chr1	7.49-8.71	1_7491181_8712172	UC	IBD_UC	IBD_UC	rs140249833	7999276	chr1:7999276:C:CA	1	65	0.823788	0.047292	-0.1227	0.0179	7.3e-12	7.26711e-12	0.165704	1	1	0.168142	1	1	FALSE	0.0127348	-0.1198	0.0181	3.256e-11	FALSE	0.0514555	13.1547	three_method	IBD	IBD	intergenic	PARK7;ERRFI1	dist=13771;dist=12451	.	.:	YES	-	64380	0.161699	0.161699	25132	0.148894	39248	0.169899	1	58246	1
chr1	7.49-8.71	1_7491181_8712172	UC	IBD_UC	IBD_UC	rs161800	7982342	chr1:7982342:A:T	1	65	0.823788	0.047292	-0.1227	0.0179	7.3e-12	7.26711e-12	0.165704	1	1	0.168142	1	1	FALSE	0.0124659	-0.119	0.0178	2.537e-11	FALSE	0.00695846	12.1711	three_method	IBD	IBD	intronic	PARK7	.	.	.:	YES	-	64380	0.165136	0.165136	25132	0.152637	39248	0.17314	1	58246	1
chr1	7.49-8.71	1_7491181_8712172	UC	IBD_UC	IBD_UC	rs12748993	8069447	chr1:8069447:A:G	1	65	0.823788	0.047292	-0.1227	0.0179	7.3e-12	7.26711e-12	0.165704	1	1	0.168142	1	1	FALSE	0.0121585	-0.1177	0.018	6.815e-11	FALSE	0.014873	12.5454	three_method	IBD	IBD	intergenic	ERRFI1;LINC01714	dist=43138;dist=139225	.	.:	YES	-	64380	0.163401	0.163401	25132	0.15078	39248	0.171483	1	58246	1
chr1	7.49-8.71	1_7491181_8712172	UC	IBD_UC	IBD_UC	rs12750531	7978117	chr1:7978117:C:T	1	65	0.823788	0.047292	-0.1227	0.0179	7.3e-12	7.26711e-12	0.165704	1	1	0.168142	1	1	FALSE	0.0110281	-0.1197	0.018	2.926e-11	FALSE	0.0493682	13.134	three_method	IBD	IBD	intronic	PARK7	.	.	.:	YES	-	64380	0.161787	0.161787	25132	0.148958	39248	0.170003	1	58246	1
chr1	7.49-8.71	1_7491181_8712172	UC	IBD_UC	IBD_UC	rs34466510	8087352	chr1:8087352:T:C	1	65	0.823788	0.047292	-0.1227	0.0179	7.3e-12	7.26711e-12	0.165704	1	1	0.168142	1	1	FALSE	0.0109639	-0.1193	0.0181	4.264e-11	FALSE	0.0140523	12.511	three_method	IBD	IBD	intergenic	ERRFI1;LINC01714	dist=61043;dist=121320	.	.:	YES	-	64380	0.162839	0.162839	25132	0.150118	39248	0.170986	1	58246	1
chr1	7.49-8.71	1_7491181_8712172	UC	IBD_UC	IBD_UC	rs34501555	8070194	chr1:8070194:T:C	1	65	0.823788	0.047292	-0.1227	0.0179	7.3e-12	7.26711e-12	0.165704	1	1	0.168142	1	1	FALSE	0.0107415	-0.1193	0.0181	4.067e-11	FALSE	0.0164032	12.5962	three_method	IBD	IBD	intergenic	ERRFI1;LINC01714	dist=43885;dist=138478	.	.:	YES	-	64380	0.162969	0.162969	25132	0.150224	39248	0.17113	1	58246	1
chr1	7.49-8.71	1_7491181_8712172	UC	IBD_UC	IBD_UC	rs7539255	8073292	chr1:8073292:T:C	1	65	0.823788	0.047292	-0.1227	0.0179	7.3e-12	7.26711e-12	0.165704	1	1	0.168142	1	1	FALSE	0.0103318	-0.1177	0.018	6.918e-11	FALSE	0.0185758	12.6269	three_method	IBD	IBD	intergenic	ERRFI1;LINC01714	dist=46983;dist=135380	.	.:	YES	-	64380	0.163369	0.163369	25132	0.150807	39248	0.171413	1	58246	1
chr1	7.49-8.71	1_7491181_8712172	UC	IBD_UC	IBD_UC	rs60094536	7987616	chr1:7987616:C:T	1	65	0.823788	0.047292	-0.1227	0.0179	7.3e-12	7.26711e-12	0.165704	1	1	0.168142	1	1	FALSE	0.010086	-0.1189	0.018	4.139e-11	FALSE	0.0556732	13.1801	three_method	IBD	IBD	intergenic	PARK7;ERRFI1	dist=2111;dist=24111	.	.:	YES	-	64380	0.16199	0.16199	25132	0.149219	39248	0.170167	1	58246	1
chr1	7.49-8.71	1_7491181_8712172	UC	IBD_UC	IBD_UC	rs12730860	8072402	chr1:8072402:T:C	1	65	0.823788	0.047292	-0.1227	0.0179	7.3e-12	7.26711e-12	0.165704	1	1	0.168142	1	1	FALSE	0.00980011	-0.1172	0.018	8.166e-11	FALSE	0.0115004	12.4	three_method	IBD	IBD	intergenic	ERRFI1;LINC01714	dist=46093;dist=136270	.	.:	YES	-	64380	0.163625	0.163625	25132	0.151035	39248	0.171688	1	58246	1
chr1	7.49-8.71	1_7491181_8712172	UC	IBD_UC	IBD_UC	rs12736494	8075956	chr1:8075956:G:A	1	65	0.823788	0.047292	-0.1227	0.0179	7.3e-12	7.26711e-12	0.165704	1	1	0.168142	1	1	FALSE	0.00910779	-0.1178	0.0181	6.71e-11	FALSE	0.0226045	12.7514	three_method	IBD	IBD	intergenic	ERRFI1;LINC01714	dist=49647;dist=132716	.	.:	YES	-	64380	0.163246	0.163246	25132	0.150668	39248	0.1713	1	58246	1
chr1	7.49-8.71	1_7491181_8712172	UC	IBD_UC	IBD_UC	rs12727642	7986612	chr1:7986612:C:A	1	65	0.823788	0.047292	-0.1227	0.0179	7.3e-12	7.26711e-12	0.165704	1	1	0.168142	1	1	FALSE	0.00791588	-0.1183	0.018	5.006e-11	FALSE	0.0321984	12.9288	three_method	IBD	IBD	intergenic	PARK7;ERRFI1	dist=1107;dist=25115	.	.:	YES	-	64380	0.162038	0.162038	25132	0.14923	39248	0.170239	1	58246	1
chr1	7.49-8.71	1_7491181_8712172	UC	IBD_UC	UC	rs36016881	7991181	chr1:7991181:A:G	1	65	0.823788	0.047292	-0.1227	0.0179	7.3e-12	7.26711e-12	0.165704	1	1	0.168142	1	1	FALSE	0.00476834	-0.1186	0.018	4.293e-11	FALSE	0.0664492	13.2705	three_method	IBD	IBD	intergenic	PARK7;ERRFI1	dist=5676;dist=20546	.	.:	YES	-	64380	0.163037	0.163037	25132	0.150203	39248	0.171255	1	58246	1
chr1	7.49-8.71	1_7491181_8712172	UC	IBD_UC	UC	rs6668846	8092042	chr1:8092042:C:G	1	65	0.823788	0.047292	-0.1227	0.0179	7.3e-12	7.26711e-12	0.165704	1	1	0.168142	1	1	FALSE	0.00439599	0.1159	0.0176	4.847e-11	TRUE	0	0	.	.	.	intergenic	ERRFI1;LINC01714	dist=65733;dist=116630	.	.:	YES	-	64380	0.816859	0.183141	25132	0.829234	39248	0.808935	1	58246	1
chr1	7.49-8.71	1_7491181_8712172	UC	IBD_UC	UC	rs67717282	7981230	chr1:7981230:C:T	1	65	0.823788	0.047292	-0.1227	0.0179	7.3e-12	7.26711e-12	0.165704	1	1	0.168142	1	1	FALSE	0.00403122	-0.1181	0.018	5.143e-11	FALSE	0.0604844	13.2249	three_method	IBD	IBD	intronic	PARK7	.	.	.:	YES	-	64380	0.162024	0.162024	25132	0.14928	39248	0.170184	1	58246	1
chr1	7.49-8.71	1_7491181_8712172	UC	IBD_UC	UC	rs34045935	8126172	chr1:8126172:C:T	1	65	0.823788	0.047292	-0.1227	0.0179	7.3e-12	7.26711e-12	0.165704	1	1	0.168142	1	1	FALSE	0.00337645	-0.1186	0.0181	6.117e-11	TRUE	0	0	.	.	.	intergenic	ERRFI1;LINC01714	dist=99863;dist=82500	.	.:	YES	-	64380	0.163855	0.163855	25132	0.1507	39248	0.172278	1	58246	1
chr1	7.49-8.71	1_7491181_8712172	UC	IBD_UC	UC	rs112149946	8111973	chr1:8111973:A:AT	1	65	0.823788	0.047292	-0.1227	0.0179	7.3e-12	7.26711e-12	0.165704	1	1	0.168142	1	1	FALSE	0.00305259	0.1149	0.0176	7.635e-11	TRUE	0	0	.	.	.	intergenic	ERRFI1;LINC01714	dist=85664;dist=96699	.	.:	YES	-	64380	0.815686	0.184314	25132	0.827854	39248	0.807894	1	58246	1
chr1	7.49-8.71	1_7491181_8712172	UC	IBD_UC	UC	rs36076520	8094061	chr1:8094061:TG:T	1	65	0.823788	0.047292	-0.1227	0.0179	7.3e-12	7.26711e-12	0.165704	1	1	0.168142	1	1	FALSE	0.00279389	0.1146	0.0176	7.164e-11	FALSE	0.0124819	12.0984	three_method	IBD	IBD	intergenic	ERRFI1;LINC01714	dist=67752;dist=114610	.	.:	YES	-	64380	0.815386	0.184614	25132	0.82768	39248	0.807514	1	58246	1
chr1	7.49-8.71	1_7491181_8712172	UC	IBD_UC	UC	rs2640906	7969449	chr1:7969449:G:A	1	65	0.823788	0.047292	-0.1227	0.0179	7.3e-12	7.26711e-12	0.165704	1	1	0.168142	1	1	FALSE	0.00254789	-0.118	0.0182	8.577e-11	TRUE	0	0	.	.	.	intronic	PARK7	.	.	.:	YES	-	64380	0.159429	0.159429	25132	0.147137	39248	0.1673	1	58246	1
chr1	7.49-8.71	1_7491181_8712172	UC	IBD_UC	UC	rs35223180	8125842	chr1:8125842:G:T	1	65	0.823788	0.047292	-0.1227	0.0179	7.3e-12	7.26711e-12	0.165704	1	1	0.168142	1	1	FALSE	0.00237178	-0.1162	0.0179	8.468e-11	FALSE	0.0166454	12.1498	three_method	IBD	IBD	intergenic	ERRFI1;LINC01714	dist=99533;dist=82830	.	.:	YES	-	64380	0.166891	0.166891	25132	0.153969	39248	0.175166	1	58246	1
chr1	7.49-8.71	1_7491181_8712172	UC	IBD_UC	UC	rs6577463	8109425	chr1:8109425:T:G	1	65	0.823788	0.047292	-0.1227	0.0179	7.3e-12	7.26711e-12	0.165704	1	1	0.168142	1	1	FALSE	0.00208311	0.1138	0.0176	1.039e-10	TRUE	0	0	.	.	.	intergenic	ERRFI1;LINC01714	dist=83116;dist=99247	.	.:	YES	-	64380	0.816959	0.183041	25132	0.8292	39248	0.809121	1	58246	1
chr1	7.49-8.71	1_7491181_8712172	UC	IBD_UC	UC	rs7514098	8117572	chr1:8117572:G:A	1	65	0.823788	0.047292	-0.1227	0.0179	7.3e-12	7.26711e-12	0.165704	1	1	0.168142	1	1	FALSE	0.00205916	-0.1138	0.0176	1.046e-10	TRUE	0	0	.	.	.	intergenic	ERRFI1;LINC01714	dist=91263;dist=91100	.	.:	YES	-	64380	0.172932	0.172932	25132	0.160501	39248	0.180892	1	58246	1
chr1	7.49-8.71	1_7491181_8712172	UC	IBD_UC	UC	rs6665452	8112432	chr1:8112432:A:T	1	65	0.823788	0.047292	-0.1227	0.0179	7.3e-12	7.26711e-12	0.165704	1	1	0.168142	1	1	FALSE	0.00181451	0.1134	0.0176	1.227e-10	TRUE	0	0	.	.	.	intergenic	ERRFI1;LINC01714	dist=86123;dist=96240	.	.:	YES	-	64380	0.816912	0.183088	25132	0.82891	39248	0.809229	1	58246	1
chr1	7.49-8.71	1_7491181_8712172	UC	IBD_UC	UC	rs4405150	8113612	chr1:8113612:T:C	1	65	0.823788	0.047292	-0.1227	0.0179	7.3e-12	7.26711e-12	0.165704	1	1	0.168142	1	1	FALSE	0.00180743	0.1134	0.0176	1.229e-10	TRUE	0	0	.	.	.	intergenic	ERRFI1;LINC01714	dist=87303;dist=95060	.	.:	YES	-	64380	0.817389	0.182611	25132	0.829359	39248	0.809725	1	58246	1
chr1	7.49-8.71	1_7491181_8712172	UC	IBD_UC	UC	rs6682709	8113736	chr1:8113736:A:C	1	65	0.823788	0.047292	-0.1227	0.0179	7.3e-12	7.26711e-12	0.165704	1	1	0.168142	1	1	FALSE	0.00175284	0.1133	0.0176	1.266e-10	TRUE	0	0	.	.	.	intergenic	ERRFI1;LINC01714	dist=87427;dist=94936	.	.:	YES	-	64380	0.817088	0.182912	25132	0.829073	39248	0.809414	1	58246	1
chr1	7.49-8.71	1_7491181_8712172	UC	IBD_UC	UC	rs7524424	8113309	chr1:8113309:C:T	1	65	0.823788	0.047292	-0.1227	0.0179	7.3e-12	7.26711e-12	0.165704	1	1	0.168142	1	1	FALSE	0.00169437	0.1132	0.0176	1.241e-10	TRUE	0	0	.	.	.	intergenic	ERRFI1;LINC01714	dist=87000;dist=95363	.	.:	YES	-	64380	0.817985	0.182015	25132	0.829696	39248	0.810486	1	58246	1
chr1	7.49-8.71	1_7491181_8712172	UC	IBD_UC	UC	rs6577468	8123861	chr1:8123861:T:C	1	65	0.823788	0.047292	-0.1227	0.0179	7.3e-12	7.26711e-12	0.165704	1	1	0.168142	1	1	FALSE	0.00162669	-0.1138	0.0177	1.192e-10	TRUE	0	0	.	.	.	intergenic	ERRFI1;LINC01714	dist=97552;dist=84811	.	.:	YES	-	64380	0.171965	0.171965	25132	0.159308	39248	0.180069	1	58246	1
chr1	7.49-8.71	1_7491181_8712172	UC	IBD_UC	UC	rs4489581	8114435	chr1:8114435:A:C	1	65	0.823788	0.047292	-0.1227	0.0179	7.3e-12	7.26711e-12	0.165704	1	1	0.168142	1	1	FALSE	0.00157646	0.113	0.0176	1.348e-10	TRUE	0	0	.	.	.	intergenic	ERRFI1;LINC01714	dist=88126;dist=94237	.	.:	YES	-	64380	0.817379	0.182621	25132	0.829352	39248	0.809712	1	58246	1
chr1	7.49-8.71	1_7491181_8712172	UC	IBD_UC	UC	rs6662192	8111637	chr1:8111637:A:G	1	65	0.823788	0.047292	-0.1227	0.0179	7.3e-12	7.26711e-12	0.165704	1	1	0.168142	1	1	FALSE	0.00137587	0.1126	0.0176	1.756e-10	TRUE	0	0	.	.	.	intergenic	ERRFI1;LINC01714	dist=85328;dist=97035	.	.:	YES	-	64380	0.817795	0.182205	25132	0.829763	39248	0.810132	1	58246	1
chr1	7.49-8.71	1_7491181_8712172	UC	IBD_UC	UC	rs4268374	8114023	chr1:8114023:G:T	1	65	0.823788	0.047292	-0.1227	0.0179	7.3e-12	7.26711e-12	0.165704	1	1	0.168142	1	1	FALSE	0.00133765	0.1125	0.0176	1.605e-10	TRUE	0	0	.	.	.	intergenic	ERRFI1;LINC01714	dist=87714;dist=94649	.	.:	YES	-	64380	0.816339	0.183661	25132	0.828332	39248	0.808659	1	58246	1
chr1	7.49-8.71	1_7491181_8712172	UC	IBD_UC	UC	rs6577464	8111242	chr1:8111242:T:C	1	65	0.823788	0.047292	-0.1227	0.0179	7.3e-12	7.26711e-12	0.165704	1	1	0.168142	1	1	FALSE	0.00128378	0.1124	0.0176	1.869e-10	TRUE	0	0	.	.	.	intergenic	ERRFI1;LINC01714	dist=84933;dist=97430	.	.:	YES	-	64380	0.817716	0.182284	25132	0.829701	39248	0.810042	1	58246	1
chr1	7.49-8.71	1_7491181_8712172	UC	IBD_UC	UC	rs7539807	8123729	chr1:8123729:C:T	1	65	0.823788	0.047292	-0.1227	0.0179	7.3e-12	7.26711e-12	0.165704	1	1	0.168142	1	1	FALSE	0.00117114	-0.1122	0.0176	2.014e-10	TRUE	0	0	.	.	.	intergenic	ERRFI1;LINC01714	dist=97420;dist=84943	.	.:	YES	-	64380	0.172366	0.172366	25132	0.159839	39248	0.180388	1	58246	1
chr1	7.49-8.71	1_7491181_8712172	UC	IBD_UC	UC	rs6703955	8105915	chr1:8105915:G:C	1	65	0.823788	0.047292	-0.1227	0.0179	7.3e-12	7.26711e-12	0.165704	1	1	0.168142	1	1	FALSE	0.00116851	0.1121	0.0176	1.723e-10	TRUE	0	0	.	.	.	intergenic	ERRFI1;LINC01714	dist=79606;dist=102757	.	.:	YES	-	64380	0.817246	0.182754	25132	0.829091	39248	0.809661	1	58246	1
chr1	11.3-12.59	1_11296321_12587358	CD	IBD_CD	IBD_CD	rs4314891	12055413	chr1:12055413:G:C	1	11	0.97829	0.238643	-0.0974	0.014	3.671e-12	3.52862e-12	0.30978	1	1	0.309006	1	1	TRUE	0.238643	-0.0974	0.014	3.671e-12	TRUE	0	0	.	.	.	intergenic	MIIP;TNFRSF8	dist=23368;dist=7890	.	.:	-	-	72834	0.30978	0.30978	35560	0.303088	37274	0.316165	1	65266	1
chr1	11.3-12.59	1_11296321_12587358	CD	IBD_CD	IBD_CD	rs6665486	12057844	chr1:12057844:A:G	1	11	0.97829	0.238643	-0.0974	0.014	3.671e-12	3.52862e-12	0.30978	1	1	0.309006	1	1	FALSE	0.157277	-0.0931	0.0136	8.53e-12	TRUE	0	0	.	.	.	intergenic	MIIP;TNFRSF8	dist=25799;dist=5459	.	.:	-	-	72834	0.315133	0.315133	35560	0.308378	37274	0.321577	1	65266	1
chr1	11.3-12.59	1_11296321_12587358	CD	IBD_CD	IBD_CD	rs61379704	12057228	chr1:12057228:A:G	1	11	0.97829	0.238643	-0.0974	0.014	3.671e-12	3.52862e-12	0.30978	1	1	0.309006	1	1	FALSE	0.0925773	-0.0934	0.0139	2.05e-11	TRUE	0	0	.	.	.	intergenic	MIIP;TNFRSF8	dist=25183;dist=6075	.	.:	-	-	72834	0.308211	0.308211	35560	0.301915	37274	0.314217	1	65266	1
chr1	11.3-12.59	1_11296321_12587358	CD	IBD_CD	IBD_CD	rs4427416	12055634	chr1:12055634:T:C	1	11	0.97829	0.238643	-0.0974	0.014	3.671e-12	3.52862e-12	0.30978	1	1	0.309006	1	1	FALSE	0.0853594	-0.0937	0.0139	1.627e-11	TRUE	0	0	.	.	.	intergenic	MIIP;TNFRSF8	dist=23589;dist=7669	.	.:	-	-	72834	0.309544	0.309544	35560	0.302788	37274	0.315988	1	65266	1
chr1	11.3-12.59	1_11296321_12587358	CD	IBD_CD	IBD_CD	rs12143668	12056709	chr1:12056709:A:G	1	11	0.97829	0.238643	-0.0974	0.014	3.671e-12	3.52862e-12	0.30978	1	1	0.309006	1	1	FALSE	0.0770238	-0.093	0.0139	2.458e-11	TRUE	0	0	.	.	.	intergenic	MIIP;TNFRSF8	dist=24664;dist=6594	.	.:	-	-	72834	0.308373	0.308373	35560	0.302133	37274	0.314327	1	65266	1
chr1	11.3-12.59	1_11296321_12587358	CD	IBD_CD	IBD_CD	rs12143590	12056445	chr1:12056445:A:G	1	11	0.97829	0.238643	-0.0974	0.014	3.671e-12	3.52862e-12	0.30978	1	1	0.309006	1	1	FALSE	0.0684762	-0.0928	0.0139	2.789e-11	TRUE	0	0	.	.	.	intergenic	MIIP;TNFRSF8	dist=24400;dist=6858	.	.:	-	-	72834	0.308407	0.308407	35560	0.302186	37274	0.314342	1	65266	1
chr1	11.3-12.59	1_11296321_12587358	CD	IBD_CD	IBD_CD	rs12144384	12056438	chr1:12056438:T:C	1	11	0.97829	0.238643	-0.0974	0.014	3.671e-12	3.52862e-12	0.30978	1	1	0.309006	1	1	FALSE	0.0661739	-0.0928	0.0139	2.776e-11	TRUE	0	0	.	.	.	intergenic	MIIP;TNFRSF8	dist=24393;dist=6865	.	.:	-	-	72834	0.308689	0.308689	35560	0.30246	37274	0.314632	1	65266	1
chr1	11.3-12.59	1_11296321_12587358	CD	IBD_CD	IBD_CD	rs9919154	12060484	chr1:12060484:T:C	1	11	0.97829	0.238643	-0.0974	0.014	3.671e-12	3.52862e-12	0.30978	1	1	0.309006	1	1	FALSE	0.0560862	-0.0918	0.0139	4.208e-11	TRUE	0	0	.	.	.	intergenic	MIIP;TNFRSF8	dist=28439;dist=2819	.	.:	YES	-	72834	0.310882	0.310882	35560	0.304693	37274	0.316785	1	65266	1
chr1	11.3-12.59	1_11296321_12587358	CD	IBD_CD	IBD_CD	rs7545953	12060247	chr1:12060247:C:T	1	11	0.97829	0.238643	-0.0974	0.014	3.671e-12	3.52862e-12	0.30978	1	1	0.309006	1	1	FALSE	0.0560481	-0.0926	0.014	3.533e-11	TRUE	0	0	.	.	.	intergenic	MIIP;TNFRSF8	dist=28202;dist=3056	.	.:	YES	-	72834	0.3068	0.3068	35560	0.30034	37274	0.312963	1	65266	1
chr1	11.3-12.59	1_11296321_12587358	CD	IBD_CD	IBD_CD	rs12118403	12057634	chr1:12057634:G:A	1	11	0.97829	0.238643	-0.0974	0.014	3.671e-12	3.52862e-12	0.30978	1	1	0.309006	1	1	FALSE	0.0416083	-0.0918	0.014	4.975e-11	TRUE	0	0	.	.	.	intergenic	MIIP;TNFRSF8	dist=25589;dist=5669	.	.:	-	-	72834	0.30631	0.30631	35560	0.300071	37274	0.312261	1	65266	1
chr1	11.3-12.59	1_11296321_12587358	CD	IBD_CD	IBD_CD	rs2002556	12065190	chr1:12065190:C:T	1	11	0.97829	0.238643	-0.0974	0.014	3.671e-12	3.52862e-12	0.30978	1	1	0.309006	1	1	FALSE	0.0373234	-0.0922	0.014	4.769e-11	TRUE	0	0	.	.	.	intronic	TNFRSF8	.	.	.:	YES	-	72834	0.306939	0.306939	35560	0.300829	37274	0.312769	1	65266	1
chr1	19.24-20.42	1_19238082_20420495	UC	IBD_UC	IBD_UC	rs2314757	19805278	chr1:19805278:C:T	1	1	1	0.985201	-0.1715	0.014	1.805e-34	3.62947e-37	0.460274	1	1	0.460274	1	1	TRUE	0.985201	-0.1715	0.014	1.805e-34	TRUE	0	0	.	.	.	intergenic	TMCO4;RNF186	dist=5362;dist=8751	.	.:	-	-	64380	0.460274	0.460274	25132	0.435489	39248	0.476146	1	58246	1
chr1	19.24-20.42	1_19238082_20420495	UC	IBD_UC	IBD_UC	rs3820328	19815954	chr1:19815954:A:G	2	8	0.997444	0.177073	-0.1637	0.0139	7.702e-32	1.5197e-33	0.351223	1	1	0.352479	1	1	TRUE	0.177073	-0.1637	0.0139	7.702e-32	FALSE	0.0722222	29.2903	three_method	UC	UC	upstream	RNF186	dist=671	.	.:	YES	-	64380	0.351223	0.351223	25132	0.325093	39248	0.367955	1	58246	1
chr1	19.24-20.42	1_19238082_20420495	UC	IBD_UC	IBD_UC	rs3820333	19815777	chr1:19815777:G:A	2	8	0.997444	0.177073	-0.1637	0.0139	7.702e-32	1.5197e-33	0.351223	1	1	0.352479	1	1	FALSE	0.152931	-0.1636	0.0139	8.445e-32	FALSE	0.0894318	29.3478	three_method	UC	UC	upstream	RNF186	dist=494	.	.:	YES	-	64380	0.350974	0.350974	25132	0.324895	39248	0.367673	1	58246	1
chr1	19.24-20.42	1_19238082_20420495	UC	IBD_UC	IBD_UC	rs10917547	19816649	chr1:19816649:A:T	2	8	0.997444	0.177073	-0.1637	0.0139	7.702e-32	1.5197e-33	0.351223	1	1	0.352479	1	1	FALSE	0.131994	-0.1628	0.0139	1.122e-31	FALSE	0.123306	29.5472	three_method	UC	UC	intergenic	RNF186;OTUD3	dist=1366;dist=65746	.	.:	YES	-	64380	0.35271	0.35271	25132	0.326067	39248	0.36977	1	58246	1
chr1	19.24-20.42	1_19238082_20420495	UC	IBD_UC	IBD_UC	rs3806308	19816373	chr1:19816373:C:T	2	8	0.997444	0.177073	-0.1637	0.0139	7.702e-32	1.5197e-33	0.351223	1	1	0.352479	1	1	FALSE	0.113258	-0.1604	0.0137	8.969e-32	FALSE	0.158833	29.7167	three_method	UC	UC	intergenic	RNF186;OTUD3	dist=1090;dist=66022	.	.:	YES	-	64380	0.358301	0.358301	25132	0.331767	39248	0.375293	1	58246	1
chr1	19.24-20.42	1_19238082_20420495	UC	IBD_UC	IBD_UC	rs3806306	19816607	chr1:19816607:A:G	2	8	0.997444	0.177073	-0.1637	0.0139	7.702e-32	1.5197e-33	0.351223	1	1	0.352479	1	1	FALSE	0.111728	-0.1633	0.0139	9.753e-32	FALSE	0.119734	29.5312	three_method	UC	UC	intergenic	RNF186;OTUD3	dist=1324;dist=65788	.	.:	YES	-	64380	0.351277	0.351277	25132	0.325176	39248	0.36799	1	58246	1
chr1	19.24-20.42	1_19238082_20420495	UC	IBD_UC	IBD_UC	rs12128452	19817213	chr1:19817213:T:G	2	8	0.997444	0.177073	-0.1637	0.0139	7.702e-32	1.5197e-33	0.351223	1	1	0.352479	1	1	FALSE	0.108451	-0.163	0.0139	1.338e-31	FALSE	0.117264	29.5425	three_method	UC	UC	intergenic	RNF186;OTUD3	dist=1930;dist=65182	.	.:	YES	-	64380	0.352191	0.352191	25132	0.326143	39248	0.36887	1	58246	1
chr1	19.24-20.42	1_19238082_20420495	UC	IBD_UC	IBD_UC	rs3806310	19816188	chr1:19816188:A:G	2	8	0.997444	0.177073	-0.1637	0.0139	7.702e-32	1.5197e-33	0.351223	1	1	0.352479	1	1	FALSE	0.107728	-0.163	0.0139	1.148e-31	FALSE	0.114226	29.4993	three_method	UC	UC	upstream	RNF186	dist=905	.	.:	YES	-	64380	0.351624	0.351624	25132	0.325551	39248	0.368319	1	58246	1
chr1	19.24-20.42	1_19238082_20420495	UC	IBD_UC	IBD_UC	rs10917548	19817055	chr1:19817055:A:G	2	8	0.997444	0.177073	-0.1637	0.0139	7.702e-32	1.5197e-33	0.351223	1	1	0.352479	1	1	FALSE	0.0968344	-0.163	0.0139	1.399e-31	FALSE	0.154984	29.6417	three_method	UC	UC	intergenic	RNF186;OTUD3	dist=1772;dist=65340	.	.:	YES	-	64380	0.35153	0.35153	25132	0.325488	39248	0.368205	1	58246	1
chr1	19.24-20.42	1_19238082_20420495	UC	IBD_UC	IBD_UC	rs4654925	19901230	chr1:19901230:G:C	3	4	0.855614	0.651781	-0.2353	0.0132	1.293e-70	4.31295e-69	0.440233	1	1	0.444272	1	1	TRUE	0.651781	-0.2353	0.0132	1.293e-70	TRUE	0	0	.	.	.	intronic	OTUD3	.	.	.:	YES	-	64380	0.440233	0.440233	25132	0.401505	39248	0.465032	1	58246	1
chr1	19.24-20.42	1_19238082_20420495	UC	IBD_UC	IBD	rs6426833	19845367	chr1:19845367:G:A	3	4	0.855614	0.651781	-0.2353	0.0132	1.293e-70	4.31295e-69	0.440233	1	1	0.444272	1	1	FALSE	0.142001	0.1251	0.0104	3.35e-33	FALSE	0.752037	66.8221	three_method	UC	UC	intergenic	RNF186;OTUD3	dist=30084;dist=37028	.	.:	-	-	102561	0.559883	0.440117	62501	0.574443	40060	0.537168	1	91113	1
chr1	19.24-20.42	1_19238082_20420495	UC	IBD_UC	IBD	rs7523442	19839478	chr1:19839478:C:T	3	4	0.855614	0.651781	-0.2353	0.0132	1.293e-70	4.31295e-69	0.440233	1	1	0.444272	1	1	FALSE	0.122586	0.1284	0.0107	1.868e-33	FALSE	0.197963	66.0945	three_method	UC	UC	intergenic	RNF186;OTUD3	dist=24195;dist=42917	.	.:	-	-	102561	0.550833	0.449167	62501	0.565107	40060	0.528563	1	91113	1
chr1	19.24-20.42	1_19238082_20420495	UC	IBD_UC	IBD	rs10737481	19845021	chr1:19845021:T:G	3	4	0.855614	0.651781	-0.2353	0.0132	1.293e-70	4.31295e-69	0.440233	1	1	0.444272	1	1	FALSE	0.0765526	0.1268	0.0106	2.842e-33	TRUE	0	0	.	.	.	intergenic	RNF186;OTUD3	dist=29738;dist=37374	.	.:	-	-	102561	0.55243	0.44757	62501	0.566781	40060	0.530039	1	91113	1
chr1	21.48-22.87	1_21478825_22873859	UC	IBD_UC	IBD_UC	rs6426749	22384980	chr1:22384980:G:C	1	14	0.987699	0.308025	-0.1767	0.0179	5.252e-23	5.95528e-23	0.161744	1	1	0.161603	1	1	TRUE	0.308025	-0.1767	0.0179	5.252e-23	TRUE	0	0	.	.	.	intergenic	MIR4418;ZBTB40	dist=118680;dist=66871	.	.:	-	-	64380	0.161744	0.161744	25132	0.148429	39248	0.17027	1	58246	1
chr1	21.48-22.87	1_21478825_22873859	UC	IBD_UC	IBD_UC	rs34963268	22384384	chr1:22384384:G:C	1	14	0.987699	0.308025	-0.1767	0.0179	5.252e-23	5.95528e-23	0.161744	1	1	0.161603	1	1	FALSE	0.0812997	-0.1742	0.0179	2.482e-22	TRUE	0	0	.	.	.	intergenic	MIR4418;ZBTB40	dist=118084;dist=67467	.	.:	-	-	64380	0.161087	0.161087	25132	0.147953	39248	0.169497	1	58246	1
chr1	21.48-22.87	1_21478825_22873859	UC	IBD_UC	IBD_UC	rs11802513	22374653	chr1:22374653:C:A	1	14	0.987699	0.308025	-0.1767	0.0179	5.252e-23	5.95528e-23	0.161744	1	1	0.161603	1	1	FALSE	0.0628539	-0.1732	0.0179	3.741e-22	TRUE	0	0	.	.	.	intergenic	MIR4418;ZBTB40	dist=108353;dist=77198	.	.:	-	-	64380	0.161134	0.161134	25132	0.148029	39248	0.169525	1	58246	1
chr1	21.48-22.87	1_21478825_22873859	UC	IBD_UC	IBD_UC	rs34568051	22375232	chr1:22375232:C:T	1	14	0.987699	0.308025	-0.1767	0.0179	5.252e-23	5.95528e-23	0.161744	1	1	0.161603	1	1	FALSE	0.0614375	-0.1731	0.0179	3.806e-22	TRUE	0	0	.	.	.	intergenic	MIR4418;ZBTB40	dist=108932;dist=76619	.	.:	-	-	64380	0.161137	0.161137	25132	0.148037	39248	0.169526	1	58246	1
chr1	21.48-22.87	1_21478825_22873859	UC	IBD_UC	IBD_UC	rs12563939	22375584	chr1:22375584:C:A	1	14	0.987699	0.308025	-0.1767	0.0179	5.252e-23	5.95528e-23	0.161744	1	1	0.161603	1	1	FALSE	0.0610248	-0.1732	0.0179	3.716e-22	TRUE	0	0	.	.	.	intergenic	MIR4418;ZBTB40	dist=109284;dist=76267	.	.:	-	-	64380	0.161116	0.161116	25132	0.148012	39248	0.169506	1	58246	1
chr1	21.48-22.87	1_21478825_22873859	UC	IBD_UC	IBD_UC	rs34553872	22375694	chr1:22375694:A:T	1	14	0.987699	0.308025	-0.1767	0.0179	5.252e-23	5.95528e-23	0.161744	1	1	0.161603	1	1	FALSE	0.0596135	-0.1731	0.0179	3.928e-22	TRUE	0	0	.	.	.	intergenic	MIR4418;ZBTB40	dist=109394;dist=76157	.	.:	-	-	64380	0.161136	0.161136	25132	0.148038	39248	0.169523	1	58246	1
chr1	21.48-22.87	1_21478825_22873859	UC	IBD_UC	IBD_UC	rs12568930	22375738	chr1:22375738:T:C	1	14	0.987699	0.308025	-0.1767	0.0179	5.252e-23	5.95528e-23	0.161744	1	1	0.161603	1	1	FALSE	0.0549222	-0.173	0.0179	3.374e-22	TRUE	0	0	.	.	.	intergenic	MIR4418;ZBTB40	dist=109438;dist=76113	.	.:	-	-	64380	0.161503	0.161503	25132	0.14842	39248	0.16988	1	58246	1
chr1	21.48-22.87	1_21478825_22873859	UC	IBD_UC	IBD_UC	rs12751610	22375268	chr1:22375268:T:C	1	14	0.987699	0.308025	-0.1767	0.0179	5.252e-23	5.95528e-23	0.161744	1	1	0.161603	1	1	FALSE	0.0549077	-0.173	0.0179	4.057e-22	TRUE	0	0	.	.	.	intergenic	MIR4418;ZBTB40	dist=108968;dist=76583	.	.:	-	-	64380	0.16113	0.16113	25132	0.148047	39248	0.169508	1	58246	1
chr1	21.48-22.87	1_21478825_22873859	UC	IBD_UC	IBD_UC	rs10493013	22376542	chr1:22376542:T:C	1	14	0.987699	0.308025	-0.1767	0.0179	5.252e-23	5.95528e-23	0.161744	1	1	0.161603	1	1	FALSE	0.0491755	-0.1729	0.0179	4.354e-22	TRUE	0	0	.	.	.	intergenic	MIR4418;ZBTB40	dist=110242;dist=75309	.	.:	-	-	64380	0.161098	0.161098	25132	0.148021	39248	0.169471	1	58246	1
chr1	21.48-22.87	1_21478825_22873859	UC	IBD_UC	IBD_UC	rs6684375	22379941	chr1:22379941:C:T	1	14	0.987699	0.308025	-0.1767	0.0179	5.252e-23	5.95528e-23	0.161744	1	1	0.161603	1	1	FALSE	0.0475951	-0.1725	0.0179	5.294e-22	TRUE	0	0	.	.	.	intergenic	MIR4418;ZBTB40	dist=113641;dist=71910	.	.:	-	-	64380	0.161166	0.161166	25132	0.14813	39248	0.169512	1	58246	1
chr1	21.48-22.87	1_21478825_22873859	UC	IBD_UC	IBD_UC	rs11799474	22377698	chr1:22377698:T:G	1	14	0.987699	0.308025	-0.1767	0.0179	5.252e-23	5.95528e-23	0.161744	1	1	0.161603	1	1	FALSE	0.0442	-0.1728	0.0179	4.515e-22	TRUE	0	0	.	.	.	intergenic	MIR4418;ZBTB40	dist=111398;dist=74153	.	.:	-	-	64380	0.161206	0.161206	25132	0.148137	39248	0.169574	1	58246	1
chr1	21.48-22.87	1_21478825_22873859	UC	IBD_UC	IBD_UC	rs34920465	22373858	chr1:22373858:A:G	1	14	0.987699	0.308025	-0.1767	0.0179	5.252e-23	5.95528e-23	0.161744	1	1	0.161603	1	1	FALSE	0.039189	-0.1719	0.0178	5.491e-22	TRUE	0	0	.	.	.	intergenic	MIR4418;ZBTB40	dist=107558;dist=77993	.	.:	-	-	64380	0.161915	0.161915	25132	0.148903	39248	0.170247	1	58246	1
chr1	21.48-22.87	1_21478825_22873859	UC	IBD_UC	IBD_UC	rs34414754	22370719	chr1:22370719:A:C	1	14	0.987699	0.308025	-0.1767	0.0179	5.252e-23	5.95528e-23	0.161744	1	1	0.161603	1	1	FALSE	0.0267062	-0.1717	0.0179	7.554e-22	TRUE	0	0	.	.	.	intergenic	MIR4418;ZBTB40	dist=104419;dist=81132	.	.:	YES	-	64380	0.161881	0.161881	25132	0.149179	39248	0.170015	1	58246	1
chr1	21.48-22.87	1_21478825_22873859	UC	IBD_UC	IBD	rs6679981	22371367	chr1:22371367:G:A	1	14	0.987699	0.308025	-0.1767	0.0179	5.252e-23	5.95528e-23	0.161744	1	1	0.161603	1	1	FALSE	0.00916385	-0.1016	0.014	4.191e-13	TRUE	0	0	.	.	.	intergenic	MIR4418;ZBTB40	dist=105067;dist=80484	.	.:	YES	-	102561	0.165195	0.165195	62501	0.16154	40060	0.170897	1	91113	1
chr1	65.79-68.05	1_65786524_68054183	CD	CD	CD	rs12030948	67236082	chr1:67236082:G:T	1	2	0.999672	0.530502	0.1469	0.013	1.267e-29	0.796823	0.383589	1	1	0.383524	1	1	TRUE	0.530502	0.1469	0.013	1.267e-29	TRUE	0	0	.	.	.	intronic	IL23R	.	.	.:	YES	-	72834	0.383589	0.383589	35560	0.403782	37274	0.364324	1	65266	1
chr1	65.79-68.05	1_65786524_68054183	CD	CD	CD	rs1343152	67238649	chr1:67238649:A:C	1	2	0.999672	0.530502	0.1469	0.013	1.267e-29	0.796823	0.383589	1	1	0.383524	1	1	FALSE	0.469498	0.1468	0.013	1.48e-29	TRUE	0	0	.	.	.	intronic	IL23R	.	.	.:	YES	-	72834	0.383459	0.383459	35560	0.403733	37274	0.364117	1	65266	1
chr1	65.79-68.05	1_65786524_68054183	IBD	IBD	IBD	rs10789229	67239891	chr1:67239891:C:T	2	2	0.998301	0.547353	0.0805	0.0107	5.158e-14	2.37022e-06	0.389849	1	1	0.390029	1	1	TRUE	0.547353	0.0805	0.0107	5.158e-14	TRUE	0	0	.	.	.	intronic	IL23R	.	.	.:	YES	-	102561	0.610151	0.389849	62501	0.61949	40060	0.595579	1	91113	1
chr1	65.79-68.05	1_65786524_68054183	IBD	IBD	IBD	rs12751814	67239180	chr1:67239180:G:A	2	2	0.998301	0.547353	0.0805	0.0107	5.158e-14	2.37022e-06	0.389849	1	1	0.390029	1	1	FALSE	0.452469	0.08	0.0107	7.05e-14	FALSE	0.95	19.3369	single_method	IBD	IBD	intronic	IL23R	.	.	.:	YES	-	102561	0.609792	0.390208	62501	0.619048	40060	0.595351	1	91113	1
chr1	65.79-68.05	1_65786524_68054183	UC	IBD_UC	IBD_UC	rs11410147	67214256	chr1:67214256:C:CT	3	6	0.993596	0.605309	0.1854	0.0142	6.157e-39	3.9387e-08	0.30916	1	1	0.309488	1	1	TRUE	0.605309	0.1854	0.0142	6.157e-39	TRUE	0	0	.	.	.	intronic	IL23R	.	.	.:	YES	-	64380	0.30916	0.30916	25132	0.335496	39248	0.292297	1	58246	1
chr1	65.79-68.05	1_65786524_68054183	UC	IBD_UC	UC	rs11805303	67209833	chr1:67209833:C:T	3	6	0.993596	0.605309	0.1854	0.0142	6.157e-39	3.9387e-08	0.30916	1	1	0.309488	1	1	FALSE	0.141975	0.1838	0.0141	9.98e-39	TRUE	0	0	.	.	.	intronic	IL23R	.	.	.:	YES	-	64380	0.311172	0.311172	25132	0.337298	39248	0.294442	1	58246	1
chr1	65.79-68.05	1_65786524_68054183	UC	IBD_UC	IBD_UC	rs10889669	67210045	chr1:67210045:T:G	3	6	0.993596	0.605309	0.1854	0.0142	6.157e-39	3.9387e-08	0.30916	1	1	0.309488	1	1	FALSE	0.0995838	0.1844	0.0142	1.155e-38	TRUE	0	0	.	.	.	intronic	IL23R	.	.	.:	YES	-	64380	0.309878	0.309878	25132	0.336191	39248	0.293029	1	58246	1
chr1	65.79-68.05	1_65786524_68054183	UC	IBD_UC	IBD_UC	rs12075103	67208601	chr1:67208601:C:T	3	6	0.993596	0.605309	0.1854	0.0142	6.157e-39	3.9387e-08	0.30916	1	1	0.309488	1	1	FALSE	0.0740661	0.184	0.0142	1.842e-38	TRUE	0	0	.	.	.	intronic	IL23R	.	.	.:	YES	-	64380	0.309337	0.309337	25132	0.335397	39248	0.292649	1	58246	1
chr1	65.79-68.05	1_65786524_68054183	UC	IBD_UC	UC	rs7539643	67207228	chr1:67207228:C:T	3	6	0.993596	0.605309	0.1854	0.0142	6.157e-39	3.9387e-08	0.30916	1	1	0.309488	1	1	FALSE	0.0248285	0.1829	0.0142	6.08e-38	TRUE	0	0	.	.	.	intronic	IL23R	.	.	.:	YES	-	64380	0.308276	0.308276	25132	0.334111	39248	0.291732	1	58246	1
chr1	65.79-68.05	1_65786524_68054183	UC	IBD_UC	UC	rs7542066	67207438	chr1:67207438:C:T	3	6	0.993596	0.605309	0.1854	0.0142	6.157e-39	3.9387e-08	0.30916	1	1	0.309488	1	1	FALSE	0.0183213	0.1829	0.0142	5.199e-38	TRUE	0	0	.	.	.	intronic	IL23R	.	.	.:	YES	-	64380	0.309106	0.309106	25132	0.335011	39248	0.292519	1	58246	1
chr1	65.79-68.05	1_65786524_68054183	CD	CD	CD	rs7517847	67215986	chr1:67215986:T:G	4	5	0.989252	0.481412	-0.3395	0.013	4.56e-151	2.44845e-06	0.386022	1	1	0.384947	1	1	TRUE	0.481412	-0.3395	0.013	4.56e-151	FALSE	0.190904	32.6035	three_method	IBD	IBD	intronic	IL23R	.	.	.:	YES	-	72834	0.386022	0.386022	35560	0.339615	37274	0.430295	1	65266	1
chr1	65.79-68.05	1_65786524_68054183	CD	CD	CD	rs11576518	67216513	chr1:67216513:G:A	4	5	0.989252	0.481412	-0.3395	0.013	4.56e-151	2.44845e-06	0.386022	1	1	0.384947	1	1	FALSE	0.215601	-0.3416	0.0131	1.01e-150	FALSE	0.132902	32.4722	three_method	IBD	IBD	intronic	IL23R	.	.	.:	YES	-	72834	0.38375	0.38375	35560	0.33789	37274	0.427502	1	65266	1
chr1	65.79-68.05	1_65786524_68054183	CD	CD	CD	rs2019262	67214307	chr1:67214307:G:A	4	5	0.989252	0.481412	-0.3395	0.013	4.56e-151	2.44845e-06	0.386022	1	1	0.384947	1	1	FALSE	0.181802	-0.3414	0.0131	1.59e-150	FALSE	0.586058	33.0371	three_method	IBD	IBD	intronic	IL23R	.	.	.:	YES	-	72834	0.383181	0.383181	35560	0.337295	37274	0.426955	1	65266	1
chr1	65.79-68.05	1_65786524_68054183	CD	CD	CD	rs2902440	67205233	chr1:67205233:G:A	4	5	0.989252	0.481412	-0.3395	0.013	4.56e-151	2.44845e-06	0.386022	1	1	0.384947	1	1	FALSE	0.0634524	-0.3362	0.013	3.45e-148	TRUE	0	0	.	.	.	intronic	IL23R	.	.	.:	YES	-	72834	0.387127	0.387127	35560	0.34124	37274	0.430903	1	65266	1
chr1	65.79-68.05	1_65786524_68054183	CD	CD	CD	rs2863210	67205085	chr1:67205085:T:C	4	5	0.989252	0.481412	-0.3395	0.013	4.56e-151	2.44845e-06	0.386022	1	1	0.384947	1	1	FALSE	0.0502752	-0.3388	0.0131	1.91e-148	FALSE	0.0401365	31.9862	three_method	IBD	IBD	intronic	IL23R	.	.	.:	YES	-	72834	0.384655	0.384655	35560	0.338998	37274	0.428213	1	65266	1
chr1	65.79-68.05	1_65786524_68054183	IBD	IBD	IBD	rs1358748	67171217	chr1:67171217:A:G	5	16	0.972166	0.139663	-0.1205	0.0152	2.021e-15	2.96267e-08	0.149303	1	1	0.148042	1	1	TRUE	0.139663	-0.1205	0.0152	2.021e-15	FALSE	0.0896383	13.5925	single_method	CD	CD	intronic	IL23R	.	.	.:	YES	-	102561	0.850697	0.149303	62501	0.843927	40060	0.86126	1	91113	1
chr1	65.79-68.05	1_65786524_68054183	IBD	IBD	IBD	rs7534674	67180780	chr1:67180780:T:G	5	16	0.972166	0.139663	-0.1205	0.0152	2.021e-15	2.96267e-08	0.149303	1	1	0.148042	1	1	FALSE	0.122563	-0.1199	0.0152	3.615e-15	TRUE	0	0	.	.	.	intronic	IL23R	.	.	.:	YES	-	102561	0.851826	0.148174	62501	0.845155	40060	0.862234	1	91113	1
chr1	65.79-68.05	1_65786524_68054183	IBD	IBD	IBD	rs10789227	67178686	chr1:67178686:C:T	5	16	0.972166	0.139663	-0.1205	0.0152	2.021e-15	2.96267e-08	0.149303	1	1	0.148042	1	1	FALSE	0.109258	-0.1202	0.0152	2.526e-15	TRUE	0	0	.	.	.	intronic	IL23R	.	.	.:	YES	-	102561	0.851227	0.148773	62501	0.844468	40060	0.861772	1	91113	1
chr1	65.79-68.05	1_65786524_68054183	IBD	IBD	IBD	rs6687620	67182777	chr1:67182777:T:C	5	16	0.972166	0.139663	-0.1205	0.0152	2.021e-15	2.96267e-08	0.149303	1	1	0.148042	1	1	FALSE	0.102336	-0.1189	0.0154	1.168e-14	TRUE	0	0	.	.	.	intronic	IL23R	.	.	.:	YES	-	102561	0.856372	0.143628	62501	0.850284	40060	0.86587	1	91113	1
chr1	65.79-68.05	1_65786524_68054183	IBD	IBD	IBD	rs7534570	67180668	chr1:67180668:T:A	5	16	0.972166	0.139663	-0.1205	0.0152	2.021e-15	2.96267e-08	0.149303	1	1	0.148042	1	1	FALSE	0.0991511	-0.1198	0.0152	3.234e-15	FALSE	0.0481785	13.6498	single_method	CD	CD	intronic	IL23R	.	.	.:	YES	-	102561	0.851215	0.148785	62501	0.844471	40060	0.861738	1	91113	1
chr1	65.79-68.05	1_65786524_68054183	IBD	IBD	IBD	rs1358749	67171587	chr1:67171587:A:G	5	16	0.972166	0.139663	-0.1205	0.0152	2.021e-15	2.96267e-08	0.149303	1	1	0.148042	1	1	FALSE	0.0919484	-0.1198	0.0152	3.755e-15	FALSE	0.229225	14.6574	single_method	CD	CD	intronic	IL23R	.	.	.:	YES	-	102561	0.851904	0.148096	62501	0.845304	40060	0.862201	1	91113	1
chr1	65.79-68.05	1_65786524_68054183	IBD	IBD	IBD	rs10889667	67189524	chr1:67189524:A:C	5	16	0.972166	0.139663	-0.1205	0.0152	2.021e-15	2.96267e-08	0.149303	1	1	0.148042	1	1	FALSE	0.0657769	-0.1192	0.0152	4.973e-15	FALSE	0.0145988	13.2644	single_method	CD	CD	intronic	IL23R	.	.	.:	YES	-	102561	0.851324	0.148676	62501	0.844576	40060	0.861852	1	91113	1
chr1	65.79-68.05	1_65786524_68054183	IBD	IBD	IBD	rs6588247	67183661	chr1:67183661:A:C	5	16	0.972166	0.139663	-0.1205	0.0152	2.021e-15	2.96267e-08	0.149303	1	1	0.148042	1	1	FALSE	0.0553863	-0.1193	0.0152	4.255e-15	FALSE	0.0251062	13.5434	single_method	CD	CD	intronic	IL23R	.	.	.:	YES	-	102561	0.851513	0.148487	62501	0.844762	40060	0.862046	1	91113	1
chr1	65.79-68.05	1_65786524_68054183	IBD	IBD	IBD	rs10127763	67186050	chr1:67186050:A:G	5	16	0.972166	0.139663	-0.1205	0.0152	2.021e-15	2.96267e-08	0.149303	1	1	0.148042	1	1	FALSE	0.0461571	-0.119	0.0152	4.879e-15	FALSE	0.0152464	13.3107	single_method	CD	CD	intronic	IL23R	.	.	.:	YES	-	102561	0.852205	0.147795	62501	0.845203	40060	0.863129	1	91113	1
chr1	65.79-68.05	1_65786524_68054183	IBD	IBD	IBD	rs10889665	67170969	chr1:67170969:G:A	5	16	0.972166	0.139663	-0.1205	0.0152	2.021e-15	2.96267e-08	0.149303	1	1	0.148042	1	1	FALSE	0.0358759	-0.1193	0.0152	3.983e-15	FALSE	0.0500845	13.4093	single_method	CD	CD	intronic	IL23R	.	.	.:	YES	-	102561	0.851244	0.148756	62501	0.844522	40060	0.861731	1	91113	1
chr1	65.79-68.05	1_65786524_68054183	IBD	IBD	IBD	rs6684024	67160435	chr1:67160435:G:A	5	16	0.972166	0.139663	-0.1205	0.0152	2.021e-15	2.96267e-08	0.149303	1	1	0.148042	1	1	FALSE	0.0204323	-0.1189	0.0152	6.275e-15	FALSE	0.152231	14.4488	single_method	CD	CD	intergenic	C1orf141;IL23R	dist=25465;dist=6019	.	.:	-	-	102561	0.852183	0.147817	62501	0.845622	40060	0.86242	1	91113	1
chr1	65.79-68.05	1_65786524_68054183	IBD	IBD	IBD	rs11801083	67189810	chr1:67189810:C:T	5	16	0.972166	0.139663	-0.1205	0.0152	2.021e-15	2.96267e-08	0.149303	1	1	0.148042	1	1	FALSE	0.016511	-0.1177	0.0152	1.073e-14	FALSE	0.0169178	13.7067	single_method	CD	CD	intronic	IL23R	.	.	.:	YES	-	102561	0.851354	0.148646	62501	0.844786	40060	0.861601	1	91113	1
chr1	65.79-68.05	1_65786524_68054183	IBD	IBD	IBD	rs4655689	67193738	chr1:67193738:G:A	5	16	0.972166	0.139663	-0.1205	0.0152	2.021e-15	2.96267e-08	0.149303	1	1	0.148042	1	1	FALSE	0.0163895	-0.1179	0.0152	7.825e-15	FALSE	0.0323077	13.1622	single_method	CD	CD	intronic	IL23R	.	.	.:	YES	-	102561	0.851165	0.148835	62501	0.844235	40060	0.861976	1	91113	1
chr1	65.79-68.05	1_65786524_68054183	IBD	IBD	IBD	rs2863203	67152015	chr1:67152015:G:T	5	16	0.972166	0.139663	-0.1205	0.0152	2.021e-15	2.96267e-08	0.149303	1	1	0.148042	1	1	FALSE	0.0118189	-0.1196	0.0153	4.869e-15	FALSE	0.0172513	13.6326	single_method	CD	CD	intergenic	C1orf141;IL23R	dist=17045;dist=14439	.	.:	-	-	102561	0.85251	0.14749	62501	0.846023	40060	0.862629	1	91113	1
chr1	65.79-68.05	1_65786524_68054183	IBD	IBD	IBD	rs4655688	67192299	chr1:67192299:C:T	5	16	0.972166	0.139663	-0.1205	0.0152	2.021e-15	2.96267e-08	0.149303	1	1	0.148042	1	1	FALSE	0.0113295	-0.1173	0.0152	1.273e-14	FALSE	0.0216238	13.7423	single_method	CD	CD	intronic	IL23R	.	.	.:	YES	-	102561	0.851487	0.148513	62501	0.844872	40060	0.861808	1	91113	1
chr1	65.79-68.05	1_65786524_68054183	IBD	IBD	IBD	rs4655690	67194213	chr1:67194213:G:A	5	16	0.972166	0.139663	-0.1205	0.0152	2.021e-15	2.96267e-08	0.149303	1	1	0.148042	1	1	FALSE	0.0110359	-0.1163	0.0151	1.607e-14	FALSE	0.057061	13.4847	single_method	CD	CD	intronic	IL23R	.	.	.:	YES	-	102561	0.853097	0.146903	62501	0.846085	40060	0.864037	1	91113	1
chr1	65.79-68.05	1_65786524_68054183	IBD	IBD_CD_UC	IBD_CD_UC	rs11581607	67242007	chr1:67242007:G:A	6	4	0.955346	0.322138	-0.6799	0.0243	1.08e-171	1.04614e-88	0.0467008	1	1	0.0483057	1	1	TRUE	0.322138	-0.6799	0.0243	1.08e-171	FALSE	0.490552	130.759	three_method	IBD	IBD	intronic	IL23R	.	.	.:	YES	-	102561	0.0467008	0.0467008	62501	0.0344685	40060	0.0657855	1	91113	1
chr1	65.79-68.05	1_65786524_68054183	IBD	IBD_CD_UC	UC	rs79755370	67234232	chr1:67234232:C:A	6	4	0.955346	0.322138	-0.6799	0.0243	1.08e-171	1.04614e-88	0.0467008	1	1	0.0483057	1	1	FALSE	0.283923	-0.5139	0.0309	3.621e-62	TRUE	0	0	.	.	.	intronic	IL23R	.	.	.:	YES	-	64380	0.0513344	0.0513344	25132	0.0370948	39248	0.0604526	1	58246	1
chr1	65.79-68.05	1_65786524_68054183	IBD	IBD_CD_UC	IBD_CD_UC	rs11209026	67240275	chr1:67240275:G:A	6	4	0.955346	0.322138	-0.6799	0.0243	1.08e-171	1.04614e-88	0.0467008	1	1	0.0483057	1	1	FALSE	0.207477	-0.6769	0.0242	8.37e-172	FALSE	0.101792	129.905	three_method	IBD	IBD	exonic	IL23R	.	nonsynonymous_SNV	IL23R:R381Q	YES	IL23R:R381Q	102561	0.0469254	0.0469254	62501	0.0346124	40060	0.0661359	1	91113	1
chr1	65.79-68.05	1_65786524_68054183	IBD	IBD_CD_UC	IBD_CD	rs113935720	67247663	chr1:67247663:T:C	6	4	0.955346	0.322138	-0.6799	0.0243	1.08e-171	1.04614e-88	0.0467008	1	1	0.0483057	1	1	FALSE	0.176887	-0.8548	0.0308	4.85e-170	FALSE	0.357657	130.61	three_method	IBD	IBD	intronic	IL23R	.	.	.:	YES	-	72834	0.0482622	0.0482622	35560	0.0295003	37274	0.0661614	1	65266	1
chr1	65.79-68.05	1_65786524_68054183	CD	CD	CD	rs41313262	67240217	chr1:67240217:G:A	7	2	0.887109	0.656365	-0.3668	0.0572	1.436e-10	1.32897e-06	0.012977	1	1	0.0128342	1	1	TRUE	0.656365	-0.3668	0.0572	1.436e-10	FALSE	0.973	10.143	three_method	IBD	CD	exonic	IL23R	.	nonsynonymous_SNV	IL23R:V362I	YES	IL23R:V362I	72834	0.012977	0.012977	35560	0.0115123	37274	0.0143743	1	65266	1
chr1	65.79-68.05	1_65786524_68054183	CD	CD	CD	rs183020189	67186263	chr1:67186263:C:T	7	2	0.887109	0.656365	-0.3668	0.0572	1.436e-10	1.32897e-06	0.012977	1	1	0.0128342	1	1	FALSE	0.34261	-0.3745	0.0589	2.094e-10	TRUE	0	0	.	.	.	intronic	IL23R	.	.	.:	YES	-	72834	0.0126914	0.0126914	35560	0.0112009	37274	0.0141134	1	65266	1
chr1	65.79-68.05	1_65786524_68054183	CD	CD	CD	rs3762318	67131436	chr1:67131436:G:A	8	15	0.82101	0.215289	-0.1398	0.0164	1.294e-17	0.000299881	0.183063	1	1	0.164668	1	1	TRUE	0.215289	-0.1398	0.0164	1.294e-17	TRUE	0	0	.	.	.	intronic	C1orf141	.	.	.:	YES	-	72834	0.816937	0.183063	35560	0.802901	37274	0.830326	1	65266	1
chr1	65.79-68.05	1_65786524_68054183	CD	CD	CD	rs12095536	67134459	chr1:67134459:T:C	8	15	0.82101	0.215289	-0.1398	0.0164	1.294e-17	0.000299881	0.183063	1	1	0.164668	1	1	FALSE	0.175186	-0.1376	0.0164	5.511e-17	TRUE	0	0	.	.	.	intronic	C1orf141	.	.	.:	YES	-	72834	0.810078	0.189922	35560	0.796096	37274	0.823417	1	65266	1
chr1	65.79-68.05	1_65786524_68054183	CD	CD	CD	rs12069782	67134418	chr1:67134418:C:T	8	15	0.82101	0.215289	-0.1398	0.0164	1.294e-17	0.000299881	0.183063	1	1	0.164668	1	1	FALSE	0.16873	-0.1375	0.0164	5.54e-17	TRUE	0	0	.	.	.	intronic	C1orf141	.	.	.:	YES	-	72834	0.810004	0.189996	35560	0.796014	37274	0.823352	1	65266	1
chr1	65.79-68.05	1_65786524_68054183	CD	CD	CD	rs12090164	67134480	chr1:67134480:G:A	8	15	0.82101	0.215289	-0.1398	0.0164	1.294e-17	0.000299881	0.183063	1	1	0.164668	1	1	FALSE	0.145995	-0.1372	0.0164	6.572e-17	TRUE	0	0	.	.	.	intronic	C1orf141	.	.	.:	YES	-	72834	0.809939	0.190061	35560	0.795974	37274	0.823263	1	65266	1
chr1	65.79-68.05	1_65786524_68054183	CD	CD	CD	rs67449148	67134326	chr1:67134326:AC:A	8	15	0.82101	0.215289	-0.1398	0.0164	1.294e-17	0.000299881	0.183063	1	1	0.164668	1	1	FALSE	0.134224	-0.1369	0.0164	7.781e-17	TRUE	0	0	.	.	.	intronic	C1orf141	.	.	.:	YES	-	72834	0.809517	0.190483	35560	0.795566	37274	0.822826	1	65266	1
chr1	65.79-68.05	1_65786524_68054183	CD	CD	CD	rs2024825	67132294	chr1:67132294:T:C	8	15	0.82101	0.215289	-0.1398	0.0164	1.294e-17	0.000299881	0.183063	1	1	0.164668	1	1	FALSE	0.048808	-0.1383	0.0164	3.979e-17	TRUE	0	0	.	.	.	intronic	C1orf141	.	.	.:	YES	-	72834	0.809568	0.190432	35560	0.795043	37274	0.823426	1	65266	1
chr1	65.79-68.05	1_65786524_68054183	CD	CD	CD	rs6687620	67182777	chr1:67182777:T:C	8	15	0.82101	0.215289	-0.1398	0.0164	1.294e-17	0.000299881	0.183063	1	1	0.164668	1	1	FALSE	0.014063	-0.1515	0.0185	2.181e-16	TRUE	0	0	.	.	.	intronic	IL23R	.	.	.:	YES	-	72834	0.856017	0.143983	35560	0.845474	37274	0.866074	1	65266	1
chr1	65.79-68.05	1_65786524_68054183	CD	CD	CD	rs1358749	67171587	chr1:67171587:A:G	8	15	0.82101	0.215289	-0.1398	0.0164	1.294e-17	0.000299881	0.183063	1	1	0.164668	1	1	FALSE	0.00897229	-0.1547	0.0182	2.165e-17	FALSE	0.229225	14.6574	single_method	CD	CD	intronic	IL23R	.	.	.:	YES	-	72834	0.85137	0.14863	35560	0.839869	37274	0.862343	1	65266	1
chr1	65.79-68.05	1_65786524_68054183	CD	CD	CD	rs7534674	67180780	chr1:67180780:T:G	8	15	0.82101	0.215289	-0.1398	0.0164	1.294e-17	0.000299881	0.183063	1	1	0.164668	1	1	FALSE	0.00732074	-0.1542	0.0182	2.815e-17	TRUE	0	0	.	.	.	intronic	IL23R	.	.	.:	YES	-	72834	0.851352	0.148648	35560	0.839796	37274	0.862376	1	65266	1
chr1	65.79-68.05	1_65786524_68054183	CD	CD	CD	rs10789227	67178686	chr1:67178686:C:T	8	15	0.82101	0.215289	-0.1398	0.0164	1.294e-17	0.000299881	0.183063	1	1	0.164668	1	1	FALSE	0.00730942	-0.1547	0.0182	1.856e-17	TRUE	0	0	.	.	.	intronic	IL23R	.	.	.:	YES	-	72834	0.850716	0.149284	35560	0.839013	37274	0.861881	1	65266	1
chr1	65.79-68.05	1_65786524_68054183	CD	CD	CD	rs1358748	67171217	chr1:67171217:A:G	8	15	0.82101	0.215289	-0.1398	0.0164	1.294e-17	0.000299881	0.183063	1	1	0.164668	1	1	FALSE	0.00697487	-0.1546	0.0182	1.657e-17	FALSE	0.0896383	13.5925	single_method	CD	CD	intronic	IL23R	.	.	.:	YES	-	72834	0.850138	0.149862	35560	0.838402	37274	0.861334	1	65266	1
chr1	65.79-68.05	1_65786524_68054183	CD	CD	CD	rs7534570	67180668	chr1:67180668:T:A	8	15	0.82101	0.215289	-0.1398	0.0164	1.294e-17	0.000299881	0.183063	1	1	0.164668	1	1	FALSE	0.005949	-0.154	0.0182	2.634e-17	FALSE	0.0481785	13.6498	single_method	CD	CD	intronic	IL23R	.	.	.:	YES	-	72834	0.850714	0.149286	35560	0.839045	37274	0.861846	1	65266	1
chr1	65.79-68.05	1_65786524_68054183	CD	CD	CD	rs2180296	67156514	chr1:67156514:G:A	8	15	0.82101	0.215289	-0.1398	0.0164	1.294e-17	0.000299881	0.183063	1	1	0.164668	1	1	FALSE	0.00490322	-0.1533	0.0183	5.17e-17	FALSE	0.0530997	14.0377	single_method	CD	CD	intergenic	C1orf141;IL23R	dist=21544;dist=9940	.	.:	-	-	72834	0.852027	0.147973	35560	0.840726	37274	0.862809	1	65266	1
chr1	65.79-68.05	1_65786524_68054183	CD	CD	CD	rs10889665	67170969	chr1:67170969:G:A	8	15	0.82101	0.215289	-0.1398	0.0164	1.294e-17	0.000299881	0.183063	1	1	0.164668	1	1	FALSE	0.00473751	-0.1534	0.0182	3.333e-17	FALSE	0.0500845	13.4093	single_method	CD	CD	intronic	IL23R	.	.	.:	YES	-	72834	0.850609	0.149391	35560	0.838924	37274	0.861758	1	65266	1
chr1	65.79-68.05	1_65786524_68054183	CD	CD	CD	rs6588247	67183661	chr1:67183661:A:C	8	15	0.82101	0.215289	-0.1398	0.0164	1.294e-17	0.000299881	0.183063	1	1	0.164668	1	1	FALSE	0.00466076	-0.1535	0.0182	3.38e-17	FALSE	0.0251062	13.5434	single_method	CD	CD	intronic	IL23R	.	.	.:	YES	-	72834	0.850998	0.149002	35560	0.839314	37274	0.862145	1	65266	1
chr1	65.79-68.05	1_65786524_68054183	IBD	IBD	IBD	rs35534342	66934185	chr1:66934185:C:T	9	2	0.807106	0.863745	-0.7425	0.1305	1.288e-08	1.86746e-09	0.0020039	0.984819	0.989222	0.00166812	0.940562	0.946243	TRUE	0.863745	-0.7425	0.1305	1.288e-08	TRUE	0	0	.	.	.	intronic	MIER1	.	.	.:	YES	-	101004	0.0020039	0.0020039	61231	0.00149759	39773	0.00278338	0.984819	90131	0.989222
chr1	65.79-68.05	1_65786524_68054183	IBD	IBD	IBD	rs35567630	66914276	chr1:66914276:C:G	9	2	0.807106	0.863745	-0.7425	0.1305	1.288e-08	1.86746e-09	0.0020039	0.984819	0.989222	0.00166812	0.940562	0.946243	FALSE	0.135313	-0.9256	0.1676	3.355e-08	TRUE	0	0	.	.	.	intronic	DNAI4	.	.	.:	YES	-	91926	0.00133234	0.00133234	56233	0.000882254	35693	0.00204144	0.896306	82299	0.903263
chr1	91.25-93.85	1_91246790_93849934	IBD	IBD	IBD	rs150649461	92460097	chr1:92460097:G:C	1	4	0.701788	0.365351	-0.2568	0.0454	1.531e-08	2.96019e-09	0.0142677	1	1	0.0172682	1	1	TRUE	0.365351	-0.2568	0.0454	1.531e-08	TRUE	0	0	.	.	.	intergenic	RPAP2;GFI1	dist=58041;dist=12946	.	.:	-	-	102561	0.0142677	0.0142677	62501	0.0124351	40060	0.0171268	1	91113	1
chr1	91.25-93.85	1_91246790_93849934	IBD	IBD	IBD	rs141094656	92287779	chr1:92287779:T:C	1	4	0.701788	0.365351	-0.2568	0.0454	1.531e-08	2.96019e-09	0.0142677	1	1	0.0172682	1	1	FALSE	0.260858	-0.246	0.0439	2.015e-08	TRUE	0	0	.	.	.	intronic	GLMN	.	.	.:	YES	-	102561	0.0151944	0.0151944	62501	0.0133375	40060	0.0180913	1	91113	1
chr1	91.25-93.85	1_91246790_93849934	IBD	IBD	IBD	rs34856868	92088726	chr1:92088726:G:A	1	4	0.701788	0.365351	-0.2568	0.0454	1.531e-08	2.96019e-09	0.0142677	1	1	0.0172682	1	1	FALSE	0.229252	-0.1838	0.0331	2.677e-08	TRUE	0	0	.	.	.	exonic	BTBD8	.	nonsynonymous_SNV	BTBD8:V60I	YES	BTBD8:V60I	102561	0.0252528	0.0252528	62501	0.0227253	40060	0.0291964	1	91113	1
chr1	91.25-93.85	1_91246790_93849934	IBD	IBD	IBD	rs139795227	92376810	chr1:92376810:A:C	1	4	0.701788	0.365351	-0.2568	0.0454	1.531e-08	2.96019e-09	0.0142677	1	1	0.0172682	1	1	FALSE	0.113932	-0.246	0.0452	5.286e-08	TRUE	0	0	.	.	.	intronic	RPAP2	.	.	.:	YES	-	102561	0.0143579	0.0143579	62501	0.0125488	40060	0.0171803	1	91113	1
chr1	91.25-93.85	1_91246790_93849934	IBD	IBD	IBD	chr1:93282543:TTA:T	93282543	chr1:93282543:TTA:T	2	233	0.504903	0.0218523	-0.0627	0.011	1.053e-08	2.29525e-09	0.344904	1	1	0.295854	1	1	TRUE	0.0218523	-0.0627	0.011	1.053e-08	TRUE	0	0	.	.	.	intergenic	CCDC18;CCDC18-AS1	dist=3813;dist=27564	.	.:	YES	-	102561	0.344904	0.344904	62501	0.338158	40060	0.355429	1	91113	1
chr1	91.25-93.85	1_91246790_93849934	IBD	IBD	IBD	rs12133576	93350843	chr1:93350843:A:G	2	233	0.504903	0.0218523	-0.0627	0.011	1.053e-08	2.29525e-09	0.344904	1	1	0.295854	1	1	FALSE	0.0169576	0.0601	0.0108	2.806e-08	TRUE	0	0	.	.	.	intronic	DR1	.	.	.:	YES	-	102561	0.646887	0.353113	62501	0.653963	40060	0.635847	1	91113	1
chr1	91.25-93.85	1_91246790_93849934	IBD	IBD	IBD	rs1559828	93360081	chr1:93360081:T:A	2	233	0.504903	0.0218523	-0.0627	0.011	1.053e-08	2.29525e-09	0.344904	1	1	0.295854	1	1	FALSE	0.0149748	0.0604	0.0109	2.868e-08	TRUE	0	0	.	.	.	intronic	DR1	.	.	.:	YES	-	102561	0.642472	0.357528	62501	0.649437	40060	0.631606	1	91113	1
chr1	91.25-93.85	1_91246790_93849934	IBD	IBD	IBD	rs1474927	93104811	chr1:93104811:G:A	2	233	0.504903	0.0218523	-0.0627	0.011	1.053e-08	2.29525e-09	0.344904	1	1	0.295854	1	1	FALSE	0.0129629	0.0602	0.0108	2.266e-08	TRUE	0	0	.	.	.	intronic	MTF2	.	.	.:	YES	-	102561	0.618349	0.381651	62501	0.625542	40060	0.607125	1	91113	1
chr1	91.25-93.85	1_91246790_93849934	IBD	IBD	IBD	rs3767964	93349933	chr1:93349933:T:C	2	233	0.504903	0.0218523	-0.0627	0.011	1.053e-08	2.29525e-09	0.344904	1	1	0.295854	1	1	FALSE	0.0120575	0.06	0.0109	3.688e-08	TRUE	0	0	.	.	.	intronic	DR1	.	.	.:	YES	-	102561	0.642142	0.357858	62501	0.64925	40060	0.631051	1	91113	1
chr1	91.25-93.85	1_91246790_93849934	IBD	IBD	IBD	rs12044883	93355018	chr1:93355018:G:A	2	233	0.504903	0.0218523	-0.0627	0.011	1.053e-08	2.29525e-09	0.344904	1	1	0.295854	1	1	FALSE	0.0114586	0.0599	0.0109	3.727e-08	TRUE	0	0	.	.	.	intronic	DR1	.	.	.:	YES	-	102561	0.642185	0.357815	62501	0.649275	40060	0.631123	1	91113	1
chr1	91.25-93.85	1_91246790_93849934	IBD	IBD	IBD	rs7525248	93362966	chr1:93362966:T:A	2	233	0.504903	0.0218523	-0.0627	0.011	1.053e-08	2.29525e-09	0.344904	1	1	0.295854	1	1	FALSE	0.011439	0.0599	0.0109	4.079e-08	TRUE	0	0	.	.	.	UTR3	DR1	NM_001938:c.*2327T>A	.	.:	YES	-	102561	0.641695	0.358305	62501	0.648708	40060	0.630753	1	91113	1
chr1	91.25-93.85	1_91246790_93849934	IBD	IBD	IBD	rs4847240	93352389	chr1:93352389:A:G	2	233	0.504903	0.0218523	-0.0627	0.011	1.053e-08	2.29525e-09	0.344904	1	1	0.295854	1	1	FALSE	0.0114214	0.0599	0.0109	3.764e-08	TRUE	0	0	.	.	.	intronic	DR1	.	.	.:	YES	-	102561	0.642201	0.357799	62501	0.649285	40060	0.631148	1	91113	1
chr1	91.25-93.85	1_91246790_93849934	IBD	IBD	IBD	rs4847412	93363691	chr1:93363691:C:G	2	233	0.504903	0.0218523	-0.0627	0.011	1.053e-08	2.29525e-09	0.344904	1	1	0.295854	1	1	FALSE	0.0108807	0.0598	0.0109	4.191e-08	TRUE	0	0	.	.	.	UTR3	DR1	NM_001938:c.*3052C>G	.	.:	YES	-	102561	0.641754	0.358246	62501	0.648759	40060	0.630824	1	91113	1
chr1	91.25-93.85	1_91246790_93849934	IBD	IBD	IBD	rs6680022	93367980	chr1:93367980:C:T	2	233	0.504903	0.0218523	-0.0627	0.011	1.053e-08	2.29525e-09	0.344904	1	1	0.295854	1	1	FALSE	0.0103137	0.0597	0.0109	4.565e-08	TRUE	0	0	.	.	.	UTR3	DR1	NM_001938:c.*7341C>T	.	.:	YES	-	102561	0.641647	0.358353	62501	0.648645	40060	0.630728	1	91113	1
chr1	91.25-93.85	1_91246790_93849934	IBD	IBD	IBD	rs12565182	93396032	chr1:93396032:T:G	2	233	0.504903	0.0218523	-0.0627	0.011	1.053e-08	2.29525e-09	0.344904	1	1	0.295854	1	1	FALSE	0.0095342	0.0601	0.011	4.116e-08	TRUE	0	0	.	.	.	intergenic	DR1;FNBP1L	dist=26539;dist=52086	.	.:	-	-	102561	0.641807	0.358193	62501	0.64874	40060	0.630989	1	91113	1
chr1	91.25-93.85	1_91246790_93849934	IBD	IBD	IBD	chr1:93087941:CT:C	93087941	chr1:93087941:CT:C	2	233	0.504903	0.0218523	-0.0627	0.011	1.053e-08	2.29525e-09	0.344904	1	1	0.295854	1	1	FALSE	0.00950831	0.0596	0.0108	3.395e-08	TRUE	0	0	.	.	.	intronic	MTF2	.	.	.:	YES	-	102561	0.617815	0.382185	62501	0.624994	40060	0.606613	1	91113	1
chr1	91.25-93.85	1_91246790_93849934	IBD	IBD	IBD	rs7417952	93388629	chr1:93388629:C:G	2	233	0.504903	0.0218523	-0.0627	0.011	1.053e-08	2.29525e-09	0.344904	1	1	0.295854	1	1	FALSE	0.00927597	0.0595	0.0109	5.159e-08	TRUE	0	0	.	.	.	intergenic	DR1;FNBP1L	dist=19136;dist=59489	.	.:	YES	-	102561	0.641772	0.358228	62501	0.648666	40060	0.631016	1	91113	1
chr1	91.25-93.85	1_91246790_93849934	IBD	IBD	IBD	rs6694508	93376466	chr1:93376466:A:C	2	233	0.504903	0.0218523	-0.0627	0.011	1.053e-08	2.29525e-09	0.344904	1	1	0.295854	1	1	FALSE	0.00921697	0.0595	0.0109	5.227e-08	TRUE	0	0	.	.	.	intergenic	DR1;FNBP1L	dist=6973;dist=71652	.	.:	-	-	102561	0.641849	0.358151	62501	0.648744	40060	0.631091	1	91113	1
chr1	91.25-93.85	1_91246790_93849934	IBD	IBD	IBD	rs11164880	93192539	chr1:93192539:A:C	2	233	0.504903	0.0218523	-0.0627	0.011	1.053e-08	2.29525e-09	0.344904	1	1	0.295854	1	1	FALSE	0.00912448	0.0602	0.011	4.948e-08	TRUE	0	0	.	.	.	intronic	CCDC18	.	.	.:	YES	-	102561	0.661119	0.338881	62501	0.668367	40060	0.649809	1	91113	1
chr1	91.25-93.85	1_91246790_93849934	IBD	IBD	IBD	rs7535214	93367008	chr1:93367008:A:T	2	233	0.504903	0.0218523	-0.0627	0.011	1.053e-08	2.29525e-09	0.344904	1	1	0.295854	1	1	FALSE	0.008942	0.0595	0.0109	5.141e-08	TRUE	0	0	.	.	.	UTR3	DR1	NM_001938:c.*6369A>T	.	.:	YES	-	102561	0.642905	0.357095	62501	0.649963	40060	0.631893	1	91113	1
chr1	91.25-93.85	1_91246790_93849934	IBD	IBD	IBD	rs12130734	93158817	chr1:93158817:T:C	2	233	0.504903	0.0218523	-0.0627	0.011	1.053e-08	2.29525e-09	0.344904	1	1	0.295854	1	1	FALSE	0.00869592	0.0601	0.011	5.058e-08	TRUE	0	0	.	.	.	intronic	TMED5	.	.	.:	YES	-	102561	0.660871	0.339129	62501	0.668067	40060	0.649643	1	91113	1
chr1	91.25-93.85	1_91246790_93849934	IBD	IBD	IBD	rs7539307	93187146	chr1:93187146:G:A	2	233	0.504903	0.0218523	-0.0627	0.011	1.053e-08	2.29525e-09	0.344904	1	1	0.295854	1	1	FALSE	0.00862991	0.0601	0.011	5.09e-08	TRUE	0	0	.	.	.	intronic	CCDC18	.	.	.:	YES	-	102561	0.661205	0.338795	62501	0.668343	40060	0.65007	1	91113	1
chr1	91.25-93.85	1_91246790_93849934	IBD	IBD	IBD	rs11164870	93086630	chr1:93086630:C:G	2	233	0.504903	0.0218523	-0.0627	0.011	1.053e-08	2.29525e-09	0.344904	1	1	0.295854	1	1	FALSE	0.00855939	0.0594	0.0108	3.823e-08	TRUE	0	0	.	.	.	intronic	MTF2	.	.	.:	YES	-	102561	0.617891	0.382109	62501	0.625052	40060	0.606719	1	91113	1
chr1	91.25-93.85	1_91246790_93849934	IBD	IBD	IBD	rs4847420	93380117	chr1:93380117:A:C	2	233	0.504903	0.0218523	-0.0627	0.011	1.053e-08	2.29525e-09	0.344904	1	1	0.295854	1	1	FALSE	0.00834979	0.0593	0.0109	5.717e-08	TRUE	0	0	.	.	.	intergenic	DR1;FNBP1L	dist=10624;dist=68001	.	.:	YES	-	102561	0.641646	0.358354	62501	0.648536	40060	0.630897	1	91113	1
chr1	91.25-93.85	1_91246790_93849934	IBD	IBD	IBD	rs4847419	93380098	chr1:93380098:T:A	2	233	0.504903	0.0218523	-0.0627	0.011	1.053e-08	2.29525e-09	0.344904	1	1	0.295854	1	1	FALSE	0.00834729	0.0593	0.0109	5.646e-08	TRUE	0	0	.	.	.	intergenic	DR1;FNBP1L	dist=10605;dist=68020	.	.:	YES	-	102561	0.641818	0.358182	62501	0.648703	40060	0.631077	1	91113	1
chr1	91.25-93.85	1_91246790_93849934	IBD	IBD	IBD	rs11576494	93371409	chr1:93371409:G:A	2	233	0.504903	0.0218523	-0.0627	0.011	1.053e-08	2.29525e-09	0.344904	1	1	0.295854	1	1	FALSE	0.0083373	0.0593	0.0109	5.32e-08	TRUE	0	0	.	.	.	intergenic	DR1;FNBP1L	dist=1916;dist=76709	.	.:	YES	-	102561	0.642046	0.357954	62501	0.648972	40060	0.63124	1	91113	1
chr1	91.25-93.85	1_91246790_93849934	IBD	IBD	IBD	rs59417472	93382956	chr1:93382956:T:C	2	233	0.504903	0.0218523	-0.0627	0.011	1.053e-08	2.29525e-09	0.344904	1	1	0.295854	1	1	FALSE	0.00792536	0.0592	0.0109	6.091e-08	TRUE	0	0	.	.	.	intergenic	DR1;FNBP1L	dist=13463;dist=65162	.	.:	YES	-	102561	0.641872	0.358128	62501	0.648754	40060	0.631134	1	91113	1
chr1	91.25-93.85	1_91246790_93849934	IBD	IBD	IBD	rs4847235	93162170	chr1:93162170:T:C	2	233	0.504903	0.0218523	-0.0627	0.011	1.053e-08	2.29525e-09	0.344904	1	1	0.295854	1	1	FALSE	0.00787467	0.0599	0.011	5.564e-08	TRUE	0	0	.	.	.	intronic	TMED5	.	.	.:	YES	-	102561	0.66084	0.33916	62501	0.668046	40060	0.649598	1	91113	1
chr1	91.25-93.85	1_91246790_93849934	IBD	IBD	IBD	rs4847401	93162456	chr1:93162456:C:G	2	233	0.504903	0.0218523	-0.0627	0.011	1.053e-08	2.29525e-09	0.344904	1	1	0.295854	1	1	FALSE	0.0078469	0.0599	0.011	5.654e-08	TRUE	0	0	.	.	.	intronic	TMED5	.	.	.:	YES	-	102561	0.660781	0.339219	62501	0.667989	40060	0.649534	1	91113	1
chr1	91.25-93.85	1_91246790_93849934	IBD	IBD	IBD	rs7535628	93183171	chr1:93183171:T:C	2	233	0.504903	0.0218523	-0.0627	0.011	1.053e-08	2.29525e-09	0.344904	1	1	0.295854	1	1	FALSE	0.00779869	0.0599	0.011	5.611e-08	TRUE	0	0	.	.	.	intronic	CCDC18	.	.	.:	YES	-	102561	0.661018	0.338982	62501	0.668247	40060	0.649739	1	91113	1
chr1	91.25-93.85	1_91246790_93849934	IBD	IBD	IBD	rs12406245	93395068	chr1:93395068:G:A	2	233	0.504903	0.0218523	-0.0627	0.011	1.053e-08	2.29525e-09	0.344904	1	1	0.295854	1	1	FALSE	0.00770988	0.0597	0.011	5.063e-08	TRUE	0	0	.	.	.	intergenic	DR1;FNBP1L	dist=25575;dist=53050	.	.:	-	-	102561	0.641747	0.358253	62501	0.648653	40060	0.630971	1	91113	1
chr1	91.25-93.85	1_91246790_93849934	IBD	IBD	IBD	rs10874777	93396463	chr1:93396463:T:C	2	233	0.504903	0.0218523	-0.0627	0.011	1.053e-08	2.29525e-09	0.344904	1	1	0.295854	1	1	FALSE	0.00765835	0.0597	0.011	5.004e-08	TRUE	0	0	.	.	.	intergenic	DR1;FNBP1L	dist=26970;dist=51655	.	.:	-	-	102561	0.641303	0.358697	62501	0.648242	40060	0.630477	1	91113	1
chr1	91.25-93.85	1_91246790_93849934	IBD	IBD	IBD	rs1426318	93381863	chr1:93381863:A:G	2	233	0.504903	0.0218523	-0.0627	0.011	1.053e-08	2.29525e-09	0.344904	1	1	0.295854	1	1	FALSE	0.00753747	0.0591	0.0109	6.413e-08	TRUE	0	0	.	.	.	intergenic	DR1;FNBP1L	dist=12370;dist=66255	.	.:	YES	-	102561	0.641799	0.358201	62501	0.648669	40060	0.631079	1	91113	1
chr1	91.25-93.85	1_91246790_93849934	IBD	IBD	IBD	rs1593512	93392817	chr1:93392817:G:A	2	233	0.504903	0.0218523	-0.0627	0.011	1.053e-08	2.29525e-09	0.344904	1	1	0.295854	1	1	FALSE	0.00748201	0.0591	0.0109	6.276e-08	TRUE	0	0	.	.	.	intergenic	DR1;FNBP1L	dist=23324;dist=55301	.	.:	-	-	102561	0.641732	0.358268	62501	0.648587	40060	0.631037	1	91113	1
chr1	91.25-93.85	1_91246790_93849934	IBD	IBD	IBD	chr1:93226524:AAT:A	93226524	chr1:93226524:AAT:A	2	233	0.504903	0.0218523	-0.0627	0.011	1.053e-08	2.29525e-09	0.344904	1	1	0.295854	1	1	FALSE	0.00746828	-0.0595	0.0108	4.1e-08	TRUE	0	0	.	.	.	intronic	CCDC18	.	.	.:	YES	-	102561	0.3591	0.3591	62501	0.352289	40060	0.369728	1	91113	1
chr1	91.25-93.85	1_91246790_93849934	IBD	IBD	IBD	rs6697683	93169034	chr1:93169034:A:G	2	233	0.504903	0.0218523	-0.0627	0.011	1.053e-08	2.29525e-09	0.344904	1	1	0.295854	1	1	FALSE	0.00746115	0.0598	0.011	6.176e-08	TRUE	0	0	.	.	.	intronic	TMED5	.	.	.:	YES	-	102561	0.660588	0.339412	62501	0.667753	40060	0.649411	1	91113	1
chr1	91.25-93.85	1_91246790_93849934	IBD	IBD	IBD	rs6685271	93169033	chr1:93169033:C:A	2	233	0.504903	0.0218523	-0.0627	0.011	1.053e-08	2.29525e-09	0.344904	1	1	0.295854	1	1	FALSE	0.00745899	0.0598	0.011	5.985e-08	TRUE	0	0	.	.	.	intronic	TMED5	.	.	.:	YES	-	102561	0.660594	0.339406	62501	0.667762	40060	0.649411	1	91113	1
chr1	91.25-93.85	1_91246790_93849934	IBD	IBD	IBD	rs12044657	93174039	chr1:93174039:T:C	2	233	0.504903	0.0218523	-0.0627	0.011	1.053e-08	2.29525e-09	0.344904	1	1	0.295854	1	1	FALSE	0.0074169	0.0598	0.011	6.092e-08	TRUE	0	0	.	.	.	intronic	TMED5	.	.	.:	YES	-	102561	0.660591	0.339409	62501	0.667755	40060	0.649414	1	91113	1
chr1	91.25-93.85	1_91246790_93849934	IBD	IBD	IBD	rs12030549	93203661	chr1:93203661:T:C	2	233	0.504903	0.0218523	-0.0627	0.011	1.053e-08	2.29525e-09	0.344904	1	1	0.295854	1	1	FALSE	0.00736646	0.0598	0.011	5.716e-08	TRUE	0	0	.	.	.	intronic	CCDC18	.	.	.:	YES	-	102561	0.660177	0.339823	62501	0.667362	40060	0.648967	1	91113	1
chr1	91.25-93.85	1_91246790_93849934	IBD	IBD	IBD	rs7513705	93200792	chr1:93200792:T:C	2	233	0.504903	0.0218523	-0.0627	0.011	1.053e-08	2.29525e-09	0.344904	1	1	0.295854	1	1	FALSE	0.00736249	0.0598	0.011	5.224e-08	TRUE	0	0	.	.	.	intronic	CCDC18	.	.	.:	YES	-	102561	0.663073	0.336927	62501	0.670004	40060	0.652258	1	91113	1
chr1	91.25-93.85	1_91246790_93849934	IBD	IBD	IBD	rs7540025	93293671	chr1:93293671:C:T	2	233	0.504903	0.0218523	-0.0627	0.011	1.053e-08	2.29525e-09	0.344904	1	1	0.295854	1	1	FALSE	0.00728618	-0.0598	0.011	5.476e-08	TRUE	0	0	.	.	.	intergenic	CCDC18;CCDC18-AS1	dist=14941;dist=16438	.	.:	YES	-	102561	0.332965	0.332965	62501	0.326112	40060	0.343657	1	91113	1
chr1	91.25-93.85	1_91246790_93849934	IBD	IBD	IBD	rs11164876	93164953	chr1:93164953:T:C	2	233	0.504903	0.0218523	-0.0627	0.011	1.053e-08	2.29525e-09	0.344904	1	1	0.295854	1	1	FALSE	0.00706252	0.0597	0.011	6.403e-08	TRUE	0	0	.	.	.	intronic	TMED5	.	.	.:	YES	-	102561	0.660613	0.339387	62501	0.667761	40060	0.649461	1	91113	1
chr1	91.25-93.85	1_91246790_93849934	IBD	IBD	IBD	rs7532195	93151846	chr1:93151846:T:G	2	233	0.504903	0.0218523	-0.0627	0.011	1.053e-08	2.29525e-09	0.344904	1	1	0.295854	1	1	FALSE	0.00704812	0.0597	0.011	6.219e-08	TRUE	0	0	.	.	.	UTR3	TMED5	NM_016040:c.*2824A>C;NM_001167830:c.*2981A>C	.	.:	YES	-	102561	0.661006	0.338994	62501	0.668186	40060	0.649803	1	91113	1
chr1	91.25-93.85	1_91246790_93849934	IBD	IBD	IBD	rs9432681	93296339	chr1:93296339:A:G	2	233	0.504903	0.0218523	-0.0627	0.011	1.053e-08	2.29525e-09	0.344904	1	1	0.295854	1	1	FALSE	0.00689754	-0.0597	0.011	5.684e-08	TRUE	0	0	.	.	.	intergenic	CCDC18;CCDC18-AS1	dist=17609;dist=13770	.	.:	YES	-	102561	0.333035	0.333035	62501	0.326188	40060	0.343717	1	91113	1
chr1	91.25-93.85	1_91246790_93849934	IBD	IBD	IBD	rs693737	93259367	chr1:93259367:G:A	2	233	0.504903	0.0218523	-0.0627	0.011	1.053e-08	2.29525e-09	0.344904	1	1	0.295854	1	1	FALSE	0.00688222	-0.0597	0.011	5.748e-08	TRUE	0	0	.	.	.	intronic	CCDC18	.	.	.:	YES	-	102561	0.332967	0.332967	62501	0.326111	40060	0.343664	1	91113	1
chr1	91.25-93.85	1_91246790_93849934	IBD	IBD	IBD	rs627779	93218532	chr1:93218532:T:C	2	233	0.504903	0.0218523	-0.0627	0.011	1.053e-08	2.29525e-09	0.344904	1	1	0.295854	1	1	FALSE	0.00688	-0.0597	0.011	5.769e-08	TRUE	0	0	.	.	.	intronic	CCDC18	.	.	.:	YES	-	102561	0.332843	0.332843	62501	0.325949	40060	0.343599	1	91113	1
chr1	91.25-93.85	1_91246790_93849934	IBD	IBD	IBD	rs797667	93268802	chr1:93268802:C:A	2	233	0.504903	0.0218523	-0.0627	0.011	1.053e-08	2.29525e-09	0.344904	1	1	0.295854	1	1	FALSE	0.00657933	-0.0596	0.011	5.946e-08	TRUE	0	0	.	.	.	intronic	CCDC18	.	.	.:	YES	-	102561	0.332912	0.332912	62501	0.326065	40060	0.343594	1	91113	1
chr1	91.25-93.85	1_91246790_93849934	IBD	IBD	IBD	rs7541304	93292281	chr1:93292281:T:A	2	233	0.504903	0.0218523	-0.0627	0.011	1.053e-08	2.29525e-09	0.344904	1	1	0.295854	1	1	FALSE	0.00655533	-0.0596	0.011	5.818e-08	TRUE	0	0	.	.	.	intergenic	CCDC18;CCDC18-AS1	dist=13551;dist=17828	.	.:	YES	-	102561	0.333022	0.333022	62501	0.326175	40060	0.343704	1	91113	1
chr1	91.25-93.85	1_91246790_93849934	IBD	IBD	IBD	rs6541401	93273391	chr1:93273391:G:A	2	233	0.504903	0.0218523	-0.0627	0.011	1.053e-08	2.29525e-09	0.344904	1	1	0.295854	1	1	FALSE	0.00654765	-0.0596	0.011	5.872e-08	TRUE	0	0	.	.	.	intronic	CCDC18	.	.	.:	YES	-	102561	0.332969	0.332969	62501	0.326116	40060	0.343661	1	91113	1
chr1	91.25-93.85	1_91246790_93849934	IBD	IBD	IBD	rs797666	93266338	chr1:93266338:G:A	2	233	0.504903	0.0218523	-0.0627	0.011	1.053e-08	2.29525e-09	0.344904	1	1	0.295854	1	1	FALSE	0.00654597	-0.0596	0.011	5.928e-08	TRUE	0	0	.	.	.	intronic	CCDC18	.	.	.:	YES	-	102561	0.332979	0.332979	62501	0.326118	40060	0.343685	1	91113	1
chr1	91.25-93.85	1_91246790_93849934	IBD	IBD	IBD	rs10714121	93264112	chr1:93264112:CA:C	2	233	0.504903	0.0218523	-0.0627	0.011	1.053e-08	2.29525e-09	0.344904	1	1	0.295854	1	1	FALSE	0.00653601	-0.0596	0.011	6.036e-08	TRUE	0	0	.	.	.	intronic	CCDC18	.	.	.:	YES	-	102561	0.332968	0.332968	62501	0.326118	40060	0.343656	1	91113	1
chr1	91.25-93.85	1_91246790_93849934	IBD	IBD	IBD	rs797661	93221534	chr1:93221534:G:T	2	233	0.504903	0.0218523	-0.0627	0.011	1.053e-08	2.29525e-09	0.344904	1	1	0.295854	1	1	FALSE	0.00653517	-0.0596	0.011	5.892e-08	TRUE	0	0	.	.	.	intronic	CCDC18	.	.	.:	YES	-	102561	0.332881	0.332881	62501	0.326008	40060	0.343605	1	91113	1
chr1	91.25-93.85	1_91246790_93849934	IBD	IBD	IBD	rs687394	93248360	chr1:93248360:G:A	2	233	0.504903	0.0218523	-0.0627	0.011	1.053e-08	2.29525e-09	0.344904	1	1	0.295854	1	1	FALSE	0.00653357	-0.0596	0.011	6.035e-08	TRUE	0	0	.	.	.	intronic	CCDC18	.	.	.:	YES	-	102561	0.332974	0.332974	62501	0.326112	40060	0.34368	1	91113	1
chr1	91.25-93.85	1_91246790_93849934	IBD	IBD	IBD	rs3767962	93348854	chr1:93348854:A:G	2	233	0.504903	0.0218523	-0.0627	0.011	1.053e-08	2.29525e-09	0.344904	1	1	0.295854	1	1	FALSE	0.0063803	0.0584	0.0107	5.362e-08	TRUE	0	0	.	.	.	intronic	DR1	.	.	.:	YES	-	102561	0.615552	0.384448	62501	0.622545	40060	0.604643	1	91113	1
chr1	91.25-93.85	1_91246790_93849934	IBD	IBD	IBD	rs569414	93319344	chr1:93319344:G:A	2	233	0.504903	0.0218523	-0.0627	0.011	1.053e-08	2.29525e-09	0.344904	1	1	0.295854	1	1	FALSE	0.00630257	0.0595	0.011	6.795e-08	TRUE	0	0	.	.	.	ncRNA_intronic	CCDC18-AS1	.	.	.:	YES	-	102561	0.659439	0.340561	62501	0.666609	40060	0.648252	1	91113	1
chr1	91.25-93.85	1_91246790_93849934	IBD	IBD	IBD	rs5776173	93206124	chr1:93206124:AC:A	2	233	0.504903	0.0218523	-0.0627	0.011	1.053e-08	2.29525e-09	0.344904	1	1	0.295854	1	1	FALSE	0.00624844	0.0595	0.011	6.847e-08	TRUE	0	0	.	.	.	intronic	CCDC18	.	.	.:	YES	-	102561	0.659556	0.340444	62501	0.666687	40060	0.64843	1	91113	1
chr1	91.25-93.85	1_91246790_93849934	IBD	IBD	IBD	rs6541404	93277877	chr1:93277877:A:T	2	233	0.504903	0.0218523	-0.0627	0.011	1.053e-08	2.29525e-09	0.344904	1	1	0.295854	1	1	FALSE	0.00621606	-0.0595	0.011	6.152e-08	TRUE	0	0	.	.	.	intronic	CCDC18	.	.	.:	YES	-	102561	0.333087	0.333087	62501	0.326203	40060	0.343827	1	91113	1
chr1	91.25-93.85	1_91246790_93849934	IBD	IBD	IBD	rs7551485	93285723	chr1:93285723:G:A	2	233	0.504903	0.0218523	-0.0627	0.011	1.053e-08	2.29525e-09	0.344904	1	1	0.295854	1	1	FALSE	0.00621258	-0.0595	0.011	6.395e-08	TRUE	0	0	.	.	.	intergenic	CCDC18;CCDC18-AS1	dist=6993;dist=24386	.	.:	YES	-	102561	0.333033	0.333033	62501	0.326189	40060	0.343709	1	91113	1
chr1	91.25-93.85	1_91246790_93849934	IBD	IBD	IBD	rs535760	93263201	chr1:93263201:T:A	2	233	0.504903	0.0218523	-0.0627	0.011	1.053e-08	2.29525e-09	0.344904	1	1	0.295854	1	1	FALSE	0.00620754	-0.0595	0.011	6.329e-08	TRUE	0	0	.	.	.	intronic	CCDC18	.	.	.:	YES	-	102561	0.332985	0.332985	62501	0.326142	40060	0.343662	1	91113	1
chr1	91.25-93.85	1_91246790_93849934	IBD	IBD	IBD	rs637646	93250826	chr1:93250826:A:C	2	233	0.504903	0.0218523	-0.0627	0.011	1.053e-08	2.29525e-09	0.344904	1	1	0.295854	1	1	FALSE	0.00620254	-0.0595	0.011	6.158e-08	TRUE	0	0	.	.	.	intronic	CCDC18	.	.	.:	YES	-	102561	0.332995	0.332995	62501	0.326138	40060	0.343693	1	91113	1
chr1	91.25-93.85	1_91246790_93849934	IBD	IBD	IBD	rs682514	93253873	chr1:93253873:A:C	2	233	0.504903	0.0218523	-0.0627	0.011	1.053e-08	2.29525e-09	0.344904	1	1	0.295854	1	1	FALSE	0.00618757	-0.0595	0.011	6.307e-08	TRUE	0	0	.	.	.	intronic	CCDC18	.	.	.:	YES	-	102561	0.333103	0.333103	62501	0.326263	40060	0.343775	1	91113	1
chr1	91.25-93.85	1_91246790_93849934	IBD	IBD	IBD	rs6658257	93355127	chr1:93355127:A:G	2	233	0.504903	0.0218523	-0.0627	0.011	1.053e-08	2.29525e-09	0.344904	1	1	0.295854	1	1	FALSE	0.0060515	0.0583	0.0107	5.474e-08	TRUE	0	0	.	.	.	intronic	DR1	.	.	.:	YES	-	102561	0.61551	0.38449	62501	0.622492	40060	0.604617	1	91113	1
chr1	91.25-93.85	1_91246790_93849934	IBD	IBD	IBD	rs61799471	93197901	chr1:93197901:A:G	2	233	0.504903	0.0218523	-0.0627	0.011	1.053e-08	2.29525e-09	0.344904	1	1	0.295854	1	1	FALSE	0.00602145	0.0594	0.011	7.269e-08	TRUE	0	0	.	.	.	intronic	CCDC18	.	.	.:	YES	-	102561	0.659984	0.340016	62501	0.667126	40060	0.64884	1	91113	1
chr1	91.25-93.85	1_91246790_93849934	IBD	IBD	IBD	rs10782955	93194205	chr1:93194205:A:G	2	233	0.504903	0.0218523	-0.0627	0.011	1.053e-08	2.29525e-09	0.344904	1	1	0.295854	1	1	FALSE	0.00599099	0.0594	0.011	7.172e-08	TRUE	0	0	.	.	.	intronic	CCDC18	.	.	.:	YES	-	102561	0.660021	0.339979	62501	0.667142	40060	0.648911	1	91113	1
chr1	91.25-93.85	1_91246790_93849934	IBD	IBD	IBD	rs2031225	93321157	chr1:93321157:G:A	2	233	0.504903	0.0218523	-0.0627	0.011	1.053e-08	2.29525e-09	0.344904	1	1	0.295854	1	1	FALSE	0.00597673	0.0594	0.011	6.825e-08	TRUE	0	0	.	.	.	ncRNA_intronic	CCDC18-AS1	.	.	.:	YES	-	102561	0.660006	0.339994	62501	0.667026	40060	0.649054	1	91113	1
chr1	91.25-93.85	1_91246790_93849934	IBD	IBD	IBD	rs602204	93262022	chr1:93262022:A:G	2	233	0.504903	0.0218523	-0.0627	0.011	1.053e-08	2.29525e-09	0.344904	1	1	0.295854	1	1	FALSE	0.00588954	-0.0594	0.011	6.622e-08	TRUE	0	0	.	.	.	intronic	CCDC18	.	.	.:	YES	-	102561	0.333025	0.333025	62501	0.326207	40060	0.343662	1	91113	1
chr1	91.25-93.85	1_91246790_93849934	IBD	IBD	IBD	rs797681	93252189	chr1:93252189:T:C	2	233	0.504903	0.0218523	-0.0627	0.011	1.053e-08	2.29525e-09	0.344904	1	1	0.295854	1	1	FALSE	0.00587546	-0.0594	0.011	6.683e-08	TRUE	0	0	.	.	.	intronic	CCDC18	.	.	.:	YES	-	102561	0.333096	0.333096	62501	0.326269	40060	0.343748	1	91113	1
chr1	91.25-93.85	1_91246790_93849934	IBD	IBD	IBD	rs1057257	93155926	chr1:93155926:A:G	2	233	0.504903	0.0218523	-0.0627	0.011	1.053e-08	2.29525e-09	0.344904	1	1	0.295854	1	1	FALSE	0.00570274	0.0593	0.011	7.557e-08	TRUE	0	0	.	.	.	intronic	TMED5	.	.	.:	YES	-	102561	0.659714	0.340286	62501	0.66679	40060	0.648675	1	91113	1
chr1	91.25-93.85	1_91246790_93849934	IBD	IBD	IBD	rs10874772	93322213	chr1:93322213:G:A	2	233	0.504903	0.0218523	-0.0627	0.011	1.053e-08	2.29525e-09	0.344904	1	1	0.295854	1	1	FALSE	0.00567834	0.0593	0.011	7.364e-08	TRUE	0	0	.	.	.	ncRNA_intronic	CCDC18-AS1	.	.	.:	YES	-	102561	0.65958	0.34042	62501	0.666753	40060	0.648389	1	91113	1
chr1	91.25-93.85	1_91246790_93849934	IBD	IBD	IBD	rs4847408	93325880	chr1:93325880:G:C	2	233	0.504903	0.0218523	-0.0627	0.011	1.053e-08	2.29525e-09	0.344904	1	1	0.295854	1	1	FALSE	0.00567688	0.0593	0.011	7.29e-08	TRUE	0	0	.	.	.	ncRNA_exonic	CCDC18-AS1	.	.	.:	YES	-	102561	0.65998	0.34002	62501	0.666995	40060	0.649034	1	91113	1
chr1	91.25-93.85	1_91246790_93849934	IBD	IBD	IBD	rs7524964	93335535	chr1:93335535:C:T	2	233	0.504903	0.0218523	-0.0627	0.011	1.053e-08	2.29525e-09	0.344904	1	1	0.295854	1	1	FALSE	0.00567503	0.0593	0.011	7.368e-08	TRUE	0	0	.	.	.	ncRNA_intronic	CCDC18-AS1	.	.	.:	YES	-	102561	0.65945	0.34055	62501	0.666623	40060	0.64826	1	91113	1
chr1	91.25-93.85	1_91246790_93849934	IBD	IBD	IBD	rs6703310	93323183	chr1:93323183:T:G	2	233	0.504903	0.0218523	-0.0627	0.011	1.053e-08	2.29525e-09	0.344904	1	1	0.295854	1	1	FALSE	0.00567034	0.0593	0.011	7.291e-08	TRUE	0	0	.	.	.	ncRNA_intronic	CCDC18-AS1	.	.	.:	YES	-	102561	0.660032	0.339968	62501	0.667047	40060	0.649087	1	91113	1
chr1	91.25-93.85	1_91246790_93849934	IBD	IBD	IBD	rs555161	93210757	chr1:93210757:A:G	2	233	0.504903	0.0218523	-0.0627	0.011	1.053e-08	2.29525e-09	0.344904	1	1	0.295854	1	1	FALSE	0.00566812	0.0593	0.011	7.372e-08	TRUE	0	0	.	.	.	intronic	CCDC18	.	.	.:	YES	-	102561	0.659698	0.340302	62501	0.666863	40060	0.648521	1	91113	1
chr1	91.25-93.85	1_91246790_93849934	IBD	IBD	IBD	rs2031226	93321207	chr1:93321207:G:T	2	233	0.504903	0.0218523	-0.0627	0.011	1.053e-08	2.29525e-09	0.344904	1	1	0.295854	1	1	FALSE	0.00566523	0.0593	0.011	7.48e-08	TRUE	0	0	.	.	.	ncRNA_intronic	CCDC18-AS1	.	.	.:	YES	-	102561	0.659554	0.340446	62501	0.666724	40060	0.648369	1	91113	1
chr1	91.25-93.85	1_91246790_93849934	IBD	IBD	IBD	rs7512911	93250261	chr1:93250261:C:G	2	233	0.504903	0.0218523	-0.0627	0.011	1.053e-08	2.29525e-09	0.344904	1	1	0.295854	1	1	FALSE	0.00557496	-0.0593	0.011	7.057e-08	TRUE	0	0	.	.	.	intronic	CCDC18	.	.	.:	YES	-	102561	0.333094	0.333094	62501	0.326264	40060	0.343751	1	91113	1
chr1	91.25-93.85	1_91246790_93849934	IBD	IBD	IBD	rs4847402	93162505	chr1:93162505:G:A	2	233	0.504903	0.0218523	-0.0627	0.011	1.053e-08	2.29525e-09	0.344904	1	1	0.295854	1	1	FALSE	0.00543341	0.0592	0.011	7.952e-08	TRUE	0	0	.	.	.	intronic	TMED5	.	.	.:	YES	-	102561	0.659611	0.340389	62501	0.666711	40060	0.648533	1	91113	1
chr1	91.25-93.85	1_91246790_93849934	IBD	IBD	IBD	rs10874764	93195785	chr1:93195785:C:A	2	233	0.504903	0.0218523	-0.0627	0.011	1.053e-08	2.29525e-09	0.344904	1	1	0.295854	1	1	FALSE	0.0054248	0.0592	0.011	7.656e-08	TRUE	0	0	.	.	.	intronic	CCDC18	.	.	.:	YES	-	102561	0.659786	0.340214	62501	0.666926	40060	0.648645	1	91113	1
chr1	91.25-93.85	1_91246790_93849934	IBD	IBD	IBD	rs6688230	93175567	chr1:93175567:C:T	2	233	0.504903	0.0218523	-0.0627	0.011	1.053e-08	2.29525e-09	0.344904	1	1	0.295854	1	1	FALSE	0.00542287	0.0592	0.011	7.745e-08	TRUE	0	0	.	.	.	intronic	TMED5	.	.	.:	YES	-	102561	0.659435	0.340565	62501	0.666508	40060	0.648399	1	91113	1
chr1	91.25-93.85	1_91246790_93849934	IBD	IBD	IBD	rs71728015	93163153	chr1:93163153:TACTC:T	2	233	0.504903	0.0218523	-0.0627	0.011	1.053e-08	2.29525e-09	0.344904	1	1	0.295854	1	1	FALSE	0.00541582	0.0592	0.011	7.827e-08	TRUE	0	0	.	.	.	intronic	TMED5	.	.	.:	YES	-	102561	0.659267	0.340733	62501	0.666348	40060	0.648218	1	91113	1
chr1	91.25-93.85	1_91246790_93849934	IBD	IBD	IBD	rs942196	93336707	chr1:93336707:T:A	2	233	0.504903	0.0218523	-0.0627	0.011	1.053e-08	2.29525e-09	0.344904	1	1	0.295854	1	1	FALSE	0.0053931	0.0592	0.011	7.962e-08	TRUE	0	0	.	.	.	ncRNA_intronic	CCDC18-AS1	.	.	.:	YES	-	102561	0.659523	0.340477	62501	0.666694	40060	0.648335	1	91113	1
chr1	91.25-93.85	1_91246790_93849934	IBD	IBD	IBD	rs9432465	93315034	chr1:93315034:G:A	2	233	0.504903	0.0218523	-0.0627	0.011	1.053e-08	2.29525e-09	0.344904	1	1	0.295854	1	1	FALSE	0.00539184	0.0592	0.011	7.86e-08	TRUE	0	0	.	.	.	ncRNA_intronic	CCDC18-AS1	.	.	.:	YES	-	102561	0.659549	0.340451	62501	0.666714	40060	0.648371	1	91113	1
chr1	91.25-93.85	1_91246790_93849934	IBD	IBD	IBD	rs10874773	93332939	chr1:93332939:T:G	2	233	0.504903	0.0218523	-0.0627	0.011	1.053e-08	2.29525e-09	0.344904	1	1	0.295854	1	1	FALSE	0.00539008	0.0592	0.011	7.998e-08	TRUE	0	0	.	.	.	ncRNA_intronic	CCDC18-AS1	.	.	.:	YES	-	102561	0.659535	0.340465	62501	0.6667	40060	0.648356	1	91113	1
chr1	91.25-93.85	1_91246790_93849934	IBD	IBD	IBD	rs4847410	93337224	chr1:93337224:G:A	2	233	0.504903	0.0218523	-0.0627	0.011	1.053e-08	2.29525e-09	0.344904	1	1	0.295854	1	1	FALSE	0.00538923	0.0592	0.011	7.679e-08	TRUE	0	0	.	.	.	ncRNA_intronic	CCDC18-AS1	.	.	.:	YES	-	102561	0.659547	0.340453	62501	0.66672	40060	0.648357	1	91113	1
chr1	91.25-93.85	1_91246790_93849934	IBD	IBD	IBD	rs12118262	93185990	chr1:93185990:T:C	2	233	0.504903	0.0218523	-0.0627	0.011	1.053e-08	2.29525e-09	0.344904	1	1	0.295854	1	1	FALSE	0.00538582	0.0592	0.011	7.635e-08	TRUE	0	0	.	.	.	intronic	CCDC18	.	.	.:	YES	-	102561	0.660372	0.339628	62501	0.667324	40060	0.649525	1	91113	1
chr1	91.25-93.85	1_91246790_93849934	IBD	IBD	IBD	rs2765545	93211712	chr1:93211712:G:A	2	233	0.504903	0.0218523	-0.0627	0.011	1.053e-08	2.29525e-09	0.344904	1	1	0.295854	1	1	FALSE	0.00538407	0.0592	0.011	7.837e-08	TRUE	0	0	.	.	.	intronic	CCDC18	.	.	.:	YES	-	102561	0.659728	0.340272	62501	0.666887	40060	0.648559	1	91113	1
chr1	91.25-93.85	1_91246790_93849934	IBD	IBD	IBD	rs2391254	93329609	chr1:93329609:A:T	2	233	0.504903	0.0218523	-0.0627	0.011	1.053e-08	2.29525e-09	0.344904	1	1	0.295854	1	1	FALSE	0.00537244	0.0592	0.011	7.821e-08	TRUE	0	0	.	.	.	ncRNA_intronic	CCDC18-AS1	.	.	.:	YES	-	102561	0.659502	0.340498	62501	0.666678	40060	0.648306	1	91113	1
chr1	91.25-93.85	1_91246790_93849934	IBD	IBD	IBD	rs10874762	93173544	chr1:93173544:T:G	2	233	0.504903	0.0218523	-0.0627	0.011	1.053e-08	2.29525e-09	0.344904	1	1	0.295854	1	1	FALSE	0.0051428	0.0591	0.011	8.516e-08	TRUE	0	0	.	.	.	intronic	TMED5	.	.	.:	YES	-	102561	0.659484	0.340516	62501	0.666525	40060	0.648499	1	91113	1
chr1	91.25-93.85	1_91246790_93849934	IBD	IBD	IBD	rs11164881	93193432	chr1:93193432:C:A	2	233	0.504903	0.0218523	-0.0627	0.011	1.053e-08	2.29525e-09	0.344904	1	1	0.295854	1	1	FALSE	0.00511773	0.0591	0.011	8.22e-08	TRUE	0	0	.	.	.	intronic	CCDC18	.	.	.:	YES	-	102561	0.659791	0.340209	62501	0.666904	40060	0.648692	1	91113	1
chr1	91.25-93.85	1_91246790_93849934	IBD	IBD	IBD	rs1535699	93339395	chr1:93339395:G:A	2	233	0.504903	0.0218523	-0.0627	0.011	1.053e-08	2.29525e-09	0.344904	1	1	0.295854	1	1	FALSE	0.0051172	0.0591	0.011	8.419e-08	TRUE	0	0	.	.	.	ncRNA_exonic	CCDC18-AS1	.	.	.:	YES	-	102561	0.65956	0.34044	62501	0.666708	40060	0.648407	1	91113	1
chr1	91.25-93.85	1_91246790_93849934	IBD	IBD	IBD	rs7537403	93312167	chr1:93312167:T:C	2	233	0.504903	0.0218523	-0.0627	0.011	1.053e-08	2.29525e-09	0.344904	1	1	0.295854	1	1	FALSE	0.00511241	0.0591	0.011	8.196e-08	TRUE	0	0	.	.	.	ncRNA_intronic	CCDC18-AS1	.	.	.:	YES	-	102561	0.659593	0.340407	62501	0.666747	40060	0.648431	1	91113	1
chr1	91.25-93.85	1_91246790_93849934	IBD	IBD	IBD	rs6680107	93305323	chr1:93305323:G:A	2	233	0.504903	0.0218523	-0.0627	0.011	1.053e-08	2.29525e-09	0.344904	1	1	0.295854	1	1	FALSE	0.00511128	0.0591	0.011	8.447e-08	TRUE	0	0	.	.	.	intergenic	CCDC18;CCDC18-AS1	dist=26593;dist=4786	.	.:	YES	-	102561	0.659615	0.340385	62501	0.66677	40060	0.648452	1	91113	1
chr1	91.25-93.85	1_91246790_93849934	IBD	IBD	IBD	rs9432453	93306072	chr1:93306072:G:A	2	233	0.504903	0.0218523	-0.0627	0.011	1.053e-08	2.29525e-09	0.344904	1	1	0.295854	1	1	FALSE	0.0051111	0.0591	0.011	8.368e-08	TRUE	0	0	.	.	.	intergenic	CCDC18;CCDC18-AS1	dist=27342;dist=4037	.	.:	YES	-	102561	0.659576	0.340424	62501	0.666731	40060	0.648414	1	91113	1
chr1	91.25-93.85	1_91246790_93849934	IBD	IBD	IBD	rs1000607	93306444	chr1:93306444:T:C	2	233	0.504903	0.0218523	-0.0627	0.011	1.053e-08	2.29525e-09	0.344904	1	1	0.295854	1	1	FALSE	0.00511077	0.0591	0.011	8.284e-08	TRUE	0	0	.	.	.	intergenic	CCDC18;CCDC18-AS1	dist=27714;dist=3665	.	.:	YES	-	102561	0.659585	0.340415	62501	0.666739	40060	0.648423	1	91113	1
chr1	91.25-93.85	1_91246790_93849934	IBD	IBD	IBD	rs7547244	93316211	chr1:93316211:A:G	2	233	0.504903	0.0218523	-0.0627	0.011	1.053e-08	2.29525e-09	0.344904	1	1	0.295854	1	1	FALSE	0.00511042	0.0591	0.011	8.439e-08	TRUE	0	0	.	.	.	ncRNA_intronic	CCDC18-AS1	.	.	.:	YES	-	102561	0.659518	0.340482	62501	0.666675	40060	0.648353	1	91113	1
chr1	91.25-93.85	1_91246790_93849934	IBD	IBD	IBD	rs35042495	93299394	chr1:93299394:CTT:C	2	233	0.504903	0.0218523	-0.0627	0.011	1.053e-08	2.29525e-09	0.344904	1	1	0.295854	1	1	FALSE	0.00510266	0.0591	0.011	8.109e-08	TRUE	0	0	.	.	.	intergenic	CCDC18;CCDC18-AS1	dist=20664;dist=10713	.	.:	YES	-	102561	0.659557	0.340443	62501	0.666715	40060	0.648389	1	91113	1
chr1	91.25-93.85	1_91246790_93849934	IBD	IBD	IBD	rs5776176	93239236	chr1:93239236:CT:C	2	233	0.504903	0.0218523	-0.0627	0.011	1.053e-08	2.29525e-09	0.344904	1	1	0.295854	1	1	FALSE	0.0050877	-0.0591	0.011	7.597e-08	TRUE	0	0	.	.	.	intronic	CCDC18	.	.	.:	YES	-	102561	0.33218	0.33218	62501	0.325335	40060	0.342859	1	91113	1
chr1	91.25-93.85	1_91246790_93849934	IBD	IBD	IBD	rs797671	93234806	chr1:93234806:C:A	2	233	0.504903	0.0218523	-0.0627	0.011	1.053e-08	2.29525e-09	0.344904	1	1	0.295854	1	1	FALSE	0.00503831	-0.0591	0.011	7.576e-08	TRUE	0	0	.	.	.	intronic	CCDC18	.	.	.:	YES	-	102561	0.332981	0.332981	62501	0.326157	40060	0.343629	1	91113	1
chr1	91.25-93.85	1_91246790_93849934	IBD	IBD	IBD	rs797672	93236562	chr1:93236562:A:T	2	233	0.504903	0.0218523	-0.0627	0.011	1.053e-08	2.29525e-09	0.344904	1	1	0.295854	1	1	FALSE	0.00501296	-0.0591	0.011	7.769e-08	TRUE	0	0	.	.	.	intronic	CCDC18	.	.	.:	YES	-	102561	0.333114	0.333114	62501	0.326308	40060	0.343732	1	91113	1
chr1	91.25-93.85	1_91246790_93849934	IBD	IBD	IBD	rs12752223	93371576	chr1:93371576:T:C	2	233	0.504903	0.0218523	-0.0627	0.011	1.053e-08	2.29525e-09	0.344904	1	1	0.295854	1	1	FALSE	0.00491343	0.0579	0.0107	7.233e-08	TRUE	0	0	.	.	.	intergenic	DR1;FNBP1L	dist=2083;dist=76542	.	.:	YES	-	102561	0.615584	0.384416	62501	0.622405	40060	0.604942	1	91113	1
chr1	91.25-93.85	1_91246790_93849934	IBD	IBD	IBD	rs1335679	93179625	chr1:93179625:C:T	2	233	0.504903	0.0218523	-0.0627	0.011	1.053e-08	2.29525e-09	0.344904	1	1	0.295854	1	1	FALSE	0.00488051	0.059	0.011	8.53e-08	TRUE	0	0	.	.	.	intronic	TMED5	.	.	.:	YES	-	102561	0.659647	0.340353	62501	0.666705	40060	0.648638	1	91113	1
chr1	91.25-93.85	1_91246790_93849934	IBD	IBD	IBD	rs67544684	93196366	chr1:93196366:TACTC:T	2	233	0.504903	0.0218523	-0.0627	0.011	1.053e-08	2.29525e-09	0.344904	1	1	0.295854	1	1	FALSE	0.00486618	0.059	0.011	8.817e-08	TRUE	0	0	.	.	.	intronic	CCDC18	.	.	.:	YES	-	102561	0.659766	0.340234	62501	0.66688	40060	0.648668	1	91113	1
chr1	91.25-93.85	1_91246790_93849934	IBD	IBD	IBD	rs4240966	93309255	chr1:93309255:C:A	2	233	0.504903	0.0218523	-0.0627	0.011	1.053e-08	2.29525e-09	0.344904	1	1	0.295854	1	1	FALSE	0.00486175	0.059	0.011	8.663e-08	TRUE	0	0	.	.	.	downstream	CCDC18-AS1	dist=854	.	.:	YES	-	102561	0.660152	0.339848	62501	0.667155	40060	0.649225	1	91113	1
chr1	91.25-93.85	1_91246790_93849934	IBD	IBD	IBD	rs6682670	93184175	chr1:93184175:A:G	2	233	0.504903	0.0218523	-0.0627	0.011	1.053e-08	2.29525e-09	0.344904	1	1	0.295854	1	1	FALSE	0.00486078	0.059	0.011	8.582e-08	TRUE	0	0	.	.	.	intronic	CCDC18	.	.	.:	YES	-	102561	0.659791	0.340209	62501	0.666906	40060	0.648693	1	91113	1
chr1	91.25-93.85	1_91246790_93849934	IBD	IBD	IBD	rs11164902	93313237	chr1:93313237:A:G	2	233	0.504903	0.0218523	-0.0627	0.011	1.053e-08	2.29525e-09	0.344904	1	1	0.295854	1	1	FALSE	0.00485321	0.059	0.011	8.711e-08	TRUE	0	0	.	.	.	ncRNA_intronic	CCDC18-AS1	.	.	.:	YES	-	102561	0.659586	0.340414	62501	0.666736	40060	0.64843	1	91113	1
chr1	91.25-93.85	1_91246790_93849934	IBD	IBD	IBD	rs12118230	93185904	chr1:93185904:T:G	2	233	0.504903	0.0218523	-0.0627	0.011	1.053e-08	2.29525e-09	0.344904	1	1	0.295854	1	1	FALSE	0.00485066	0.059	0.011	8.658e-08	TRUE	0	0	.	.	.	intronic	CCDC18	.	.	.:	YES	-	102561	0.659705	0.340295	62501	0.666801	40060	0.648636	1	91113	1
chr1	91.25-93.85	1_91246790_93849934	IBD	IBD	IBD	rs2114273	93388960	chr1:93388960:T:C	2	233	0.504903	0.0218523	-0.0627	0.011	1.053e-08	2.29525e-09	0.344904	1	1	0.295854	1	1	FALSE	0.00481025	0.0584	0.0108	5.624e-08	TRUE	0	0	.	.	.	intergenic	DR1;FNBP1L	dist=19467;dist=59158	.	.:	YES	-	102561	0.614679	0.385321	62501	0.621462	40060	0.604096	1	91113	1
chr1	91.25-93.85	1_91246790_93849934	IBD	IBD	IBD	rs7553465	93178853	chr1:93178853:C:T	2	233	0.504903	0.0218523	-0.0627	0.011	1.053e-08	2.29525e-09	0.344904	1	1	0.295854	1	1	FALSE	0.00463114	0.0589	0.011	9.344e-08	TRUE	0	0	.	.	.	intronic	TMED5	.	.	.:	YES	-	102561	0.659471	0.340529	62501	0.666537	40060	0.648447	1	91113	1
chr1	91.25-93.85	1_91246790_93849934	IBD	IBD	IBD	rs531358	93210454	chr1:93210454:C:T	2	233	0.504903	0.0218523	-0.0627	0.011	1.053e-08	2.29525e-09	0.344904	1	1	0.295854	1	1	FALSE	0.00461759	0.0589	0.011	9.395e-08	TRUE	0	0	.	.	.	intronic	CCDC18	.	.	.:	YES	-	102561	0.659682	0.340318	62501	0.666824	40060	0.648538	1	91113	1
chr1	91.25-93.85	1_91246790_93849934	IBD	IBD	IBD	rs12124011	93186987	chr1:93186987:C:A	2	233	0.504903	0.0218523	-0.0627	0.011	1.053e-08	2.29525e-09	0.344904	1	1	0.295854	1	1	FALSE	0.0046038	0.0589	0.011	8.952e-08	TRUE	0	0	.	.	.	intronic	CCDC18	.	.	.:	YES	-	102561	0.659698	0.340302	62501	0.666784	40060	0.648642	1	91113	1
chr1	91.25-93.85	1_91246790_93849934	IBD	IBD	IBD	rs531514	93234655	chr1:93234655:C:T	2	233	0.504903	0.0218523	-0.0627	0.011	1.053e-08	2.29525e-09	0.344904	1	1	0.295854	1	1	FALSE	0.00457942	-0.0589	0.011	8.784e-08	TRUE	0	0	.	.	.	intronic	CCDC18	.	.	.:	YES	-	102561	0.332298	0.332298	62501	0.325488	40060	0.342925	1	91113	1
chr1	91.25-93.85	1_91246790_93849934	IBD	IBD	IBD	rs10874759	93164615	chr1:93164615:G:A	2	233	0.504903	0.0218523	-0.0627	0.011	1.053e-08	2.29525e-09	0.344904	1	1	0.295854	1	1	FALSE	0.00441173	0.0588	0.011	9.693e-08	TRUE	0	0	.	.	.	intronic	TMED5	.	.	.:	YES	-	102561	0.659599	0.340401	62501	0.666627	40060	0.648632	1	91113	1
chr1	91.25-93.85	1_91246790_93849934	IBD	IBD	IBD	rs12133907	93384726	chr1:93384726:C:A	2	233	0.504903	0.0218523	-0.0627	0.011	1.053e-08	2.29525e-09	0.344904	1	1	0.295854	1	1	FALSE	0.00410762	0.0581	0.0108	6.603e-08	TRUE	0	0	.	.	.	intergenic	DR1;FNBP1L	dist=15233;dist=63392	.	.:	YES	-	102561	0.615145	0.384855	62501	0.621929	40060	0.604559	1	91113	1
chr1	91.25-93.85	1_91246790_93849934	IBD	IBD	IBD	rs4847423	93389437	chr1:93389437:G:A	2	233	0.504903	0.0218523	-0.0627	0.011	1.053e-08	2.29525e-09	0.344904	1	1	0.295854	1	1	FALSE	0.00410316	0.0581	0.0108	6.658e-08	TRUE	0	0	.	.	.	intergenic	DR1;FNBP1L	dist=19944;dist=58681	.	.:	YES	-	102561	0.615019	0.384981	62501	0.621783	40060	0.604467	1	91113	1
chr1	91.25-93.85	1_91246790_93849934	IBD	IBD	IBD	rs10601381	93184605	chr1:93184605:ACT:A	2	233	0.504903	0.0218523	-0.0627	0.011	1.053e-08	2.29525e-09	0.344904	1	1	0.295854	1	1	FALSE	0.0040884	0.0587	0.011	1.027e-07	TRUE	0	0	.	.	.	intronic	CCDC18	.	.	.:	YES	-	102561	0.657937	0.342063	62501	0.664968	40060	0.646968	1	91113	1
chr1	91.25-93.85	1_91246790_93849934	IBD	IBD	IBD	rs1572343	93150645	chr1:93150645:T:C	2	233	0.504903	0.0218523	-0.0627	0.011	1.053e-08	2.29525e-09	0.344904	1	1	0.295854	1	1	FALSE	0.00407068	0.0586	0.011	1.088e-07	TRUE	0	0	.	.	.	UTR3	TMED5	NM_016040:c.*4025A>G;NM_001167830:c.*4182A>G	.	.:	YES	-	102561	0.660334	0.339666	62501	0.667327	40060	0.649423	1	91113	1
chr1	91.25-93.85	1_91246790_93849934	IBD	IBD	IBD	rs2297707	93180650	chr1:93180650:T:C	2	233	0.504903	0.0218523	-0.0627	0.011	1.053e-08	2.29525e-09	0.344904	1	1	0.295854	1	1	FALSE	0.00400718	0.0586	0.011	1.091e-07	TRUE	0	0	.	.	.	upstream	CCDC18;TMED5	dist=66	.	.:	YES	-	102561	0.659621	0.340379	62501	0.666687	40060	0.648595	1	91113	1
chr1	91.25-93.85	1_91246790_93849934	IBD	IBD	IBD	rs7541687	93191031	chr1:93191031:A:G	2	233	0.504903	0.0218523	-0.0627	0.011	1.053e-08	2.29525e-09	0.344904	1	1	0.295854	1	1	FALSE	0.00394371	0.0586	0.011	1.032e-07	TRUE	0	0	.	.	.	intronic	CCDC18	.	.	.:	YES	-	102561	0.659645	0.340355	62501	0.666706	40060	0.648627	1	91113	1
chr1	91.25-93.85	1_91246790_93849934	IBD	IBD	IBD	rs11164879	93189965	chr1:93189965:G:A	2	233	0.504903	0.0218523	-0.0627	0.011	1.053e-08	2.29525e-09	0.344904	1	1	0.295854	1	1	FALSE	0.00393832	0.0586	0.011	1.05e-07	TRUE	0	0	.	.	.	intronic	CCDC18	.	.	.:	YES	-	102561	0.659681	0.340319	62501	0.666727	40060	0.648688	1	91113	1
chr1	91.25-93.85	1_91246790_93849934	IBD	IBD	IBD	rs11164916	93387458	chr1:93387458:G:C	2	233	0.504903	0.0218523	-0.0627	0.011	1.053e-08	2.29525e-09	0.344904	1	1	0.295854	1	1	FALSE	0.00389365	0.058	0.0108	6.931e-08	TRUE	0	0	.	.	.	intergenic	DR1;FNBP1L	dist=17965;dist=60660	.	.:	YES	-	102561	0.615117	0.384883	62501	0.621905	40060	0.604525	1	91113	1
chr1	91.25-93.85	1_91246790_93849934	IBD	IBD	IBD	rs10782957	93298339	chr1:93298339:C:T	2	233	0.504903	0.0218523	-0.0627	0.011	1.053e-08	2.29525e-09	0.344904	1	1	0.295854	1	1	FALSE	0.00386562	0.0582	0.0108	7.919e-08	TRUE	0	0	.	.	.	intergenic	CCDC18;CCDC18-AS1	dist=19609;dist=11770	.	.:	YES	-	102561	0.632764	0.367236	62501	0.639863	40060	0.621687	1	91113	1
chr1	91.25-93.85	1_91246790_93849934	IBD	IBD	IBD	rs7418101	93290635	chr1:93290635:G:A	2	233	0.504903	0.0218523	-0.0627	0.011	1.053e-08	2.29525e-09	0.344904	1	1	0.295854	1	1	FALSE	0.00364466	-0.0581	0.0108	7.701e-08	TRUE	0	0	.	.	.	intergenic	CCDC18;CCDC18-AS1	dist=11905;dist=19474	.	.:	YES	-	102561	0.359767	0.359767	62501	0.353026	40060	0.370284	1	91113	1
chr1	91.25-93.85	1_91246790_93849934	IBD	IBD	IBD	rs624131	93217653	chr1:93217653:A:G	2	233	0.504903	0.0218523	-0.0627	0.011	1.053e-08	2.29525e-09	0.344904	1	1	0.295854	1	1	FALSE	0.00345309	-0.058	0.0108	8.125e-08	TRUE	0	0	.	.	.	intronic	CCDC18	.	.	.:	YES	-	102561	0.359619	0.359619	62501	0.352864	40060	0.370158	1	91113	1
chr1	91.25-93.85	1_91246790_93849934	IBD	IBD	IBD	rs35797862	93272958	chr1:93272958:A:AAG	2	233	0.504903	0.0218523	-0.0627	0.011	1.053e-08	2.29525e-09	0.344904	1	1	0.295854	1	1	FALSE	0.00345211	-0.058	0.0108	8.128e-08	TRUE	0	0	.	.	.	intronic	CCDC18	.	.	.:	YES	-	102561	0.359487	0.359487	62501	0.352754	40060	0.36999	1	91113	1
chr1	91.25-93.85	1_91246790_93849934	IBD	IBD	IBD	rs2152358	93168452	chr1:93168452:G:A	2	233	0.504903	0.0218523	-0.0627	0.011	1.053e-08	2.29525e-09	0.344904	1	1	0.295854	1	1	FALSE	0.00334813	0.0579	0.0108	9.106e-08	TRUE	0	0	.	.	.	intronic	TMED5	.	.	.:	YES	-	102561	0.632722	0.367278	62501	0.639732	40060	0.621786	1	91113	1
chr1	91.25-93.85	1_91246790_93849934	IBD	IBD	IBD	rs12139009	93107936	chr1:93107936:A:G	2	233	0.504903	0.0218523	-0.0627	0.011	1.053e-08	2.29525e-09	0.344904	1	1	0.295854	1	1	FALSE	0.0033399	0.0578	0.0108	9.62e-08	TRUE	0	0	.	.	.	intronic	MTF2	.	.	.:	YES	-	102561	0.632859	0.367141	62501	0.639833	40060	0.621978	1	91113	1
chr1	91.25-93.85	1_91246790_93849934	IBD	IBD	IBD	rs2296558	93270998	chr1:93270998:C:T	2	233	0.504903	0.0218523	-0.0627	0.011	1.053e-08	2.29525e-09	0.344904	1	1	0.295854	1	1	FALSE	0.00331996	-0.0579	0.0108	8.401e-08	TRUE	0	0	.	.	.	intronic	CCDC18	.	.	.:	YES	-	102561	0.359933	0.359933	62501	0.353172	40060	0.370481	1	91113	1
chr1	91.25-93.85	1_91246790_93849934	IBD	IBD	IBD	rs1060622	93154836	chr1:93154836:G:A	2	233	0.504903	0.0218523	-0.0627	0.011	1.053e-08	2.29525e-09	0.344904	1	1	0.295854	1	1	FALSE	0.00318409	0.0578	0.0108	9.346e-08	TRUE	0	0	.	.	.	exonic	TMED5	.	nonsynonymous_SNV	TMED5:T175I	YES	TMED5:T175I	102561	0.632624	0.367376	62501	0.639538	40060	0.621837	1	91113	1
chr1	91.25-93.85	1_91246790_93849934	IBD	IBD	IBD	rs12124771	93333682	chr1:93333682:A:G	2	233	0.504903	0.0218523	-0.0627	0.011	1.053e-08	2.29525e-09	0.344904	1	1	0.295854	1	1	FALSE	0.00315648	0.0578	0.0108	9.832e-08	TRUE	0	0	.	.	.	ncRNA_intronic	CCDC18-AS1	.	.	.:	YES	-	102561	0.632774	0.367226	62501	0.639821	40060	0.621778	1	91113	1
chr1	91.25-93.85	1_91246790_93849934	IBD	IBD	IBD	rs797676	93211021	chr1:93211021:A:G	2	233	0.504903	0.0218523	-0.0627	0.011	1.053e-08	2.29525e-09	0.344904	1	1	0.295854	1	1	FALSE	0.00314867	0.0578	0.0108	9.666e-08	TRUE	0	0	.	.	.	intronic	CCDC18	.	.	.:	YES	-	102561	0.632947	0.367053	62501	0.639993	40060	0.621953	1	91113	1
chr1	91.25-93.85	1_91246790_93849934	IBD	IBD	IBD	rs9660390	93279978	chr1:93279978:C:T	2	233	0.504903	0.0218523	-0.0627	0.011	1.053e-08	2.29525e-09	0.344904	1	1	0.295854	1	1	FALSE	0.00310755	-0.0578	0.0108	8.774e-08	TRUE	0	0	.	.	.	intergenic	CCDC18;CCDC18-AS1	dist=1248;dist=30131	.	.:	YES	-	102561	0.359693	0.359693	62501	0.352974	40060	0.370177	1	91113	1
chr1	91.25-93.85	1_91246790_93849934	IBD	IBD	IBD	rs612037	93217321	chr1:93217321:G:A	2	233	0.504903	0.0218523	-0.0627	0.011	1.053e-08	2.29525e-09	0.344904	1	1	0.295854	1	1	FALSE	0.00310475	-0.0578	0.0108	9e-08	TRUE	0	0	.	.	.	intronic	CCDC18	.	.	.:	YES	-	102561	0.359553	0.359553	62501	0.352787	40060	0.370109	1	91113	1
chr1	91.25-93.85	1_91246790_93849934	IBD	IBD	IBD	rs9432459	93313106	chr1:93313106:G:A	2	233	0.504903	0.0218523	-0.0627	0.011	1.053e-08	2.29525e-09	0.344904	1	1	0.295854	1	1	FALSE	0.00299922	0.0577	0.0108	1.044e-07	TRUE	0	0	.	.	.	ncRNA_intronic	CCDC18-AS1	.	.	.:	YES	-	102561	0.632874	0.367126	62501	0.639913	40060	0.621891	1	91113	1
chr1	91.25-93.85	1_91246790_93849934	IBD	IBD	IBD	rs1088318	93267500	chr1:93267500:C:T	2	233	0.504903	0.0218523	-0.0627	0.011	1.053e-08	2.29525e-09	0.344904	1	1	0.295854	1	1	FALSE	0.0029577	-0.0577	0.0108	9.134e-08	TRUE	0	0	.	.	.	intronic	CCDC18	.	.	.:	YES	-	102561	0.359632	0.359632	62501	0.352886	40060	0.370157	1	91113	1
chr1	91.25-93.85	1_91246790_93849934	IBD	IBD	IBD	rs797668	93229232	chr1:93229232:C:G	2	233	0.504903	0.0218523	-0.0627	0.011	1.053e-08	2.29525e-09	0.344904	1	1	0.295854	1	1	FALSE	0.00295452	-0.0577	0.0108	9.229e-08	TRUE	0	0	.	.	.	intronic	CCDC18	.	.	.:	YES	-	102561	0.360011	0.360011	62501	0.353303	40060	0.370477	1	91113	1
chr1	91.25-93.85	1_91246790_93849934	IBD	IBD	IBD	rs622608	93249662	chr1:93249662:G:A	2	233	0.504903	0.0218523	-0.0627	0.011	1.053e-08	2.29525e-09	0.344904	1	1	0.295854	1	1	FALSE	0.00294981	-0.0577	0.0108	9.189e-08	TRUE	0	0	.	.	.	intronic	CCDC18	.	.	.:	YES	-	102561	0.359583	0.359583	62501	0.352826	40060	0.370124	1	91113	1
chr1	91.25-93.85	1_91246790_93849934	IBD	IBD	IBD	rs71586782	93208037	chr1:93208037:AT:A	2	233	0.504903	0.0218523	-0.0627	0.011	1.053e-08	2.29525e-09	0.344904	1	1	0.295854	1	1	FALSE	0.00284425	0.0576	0.0108	1.063e-07	TRUE	0	0	.	.	.	intronic	CCDC18	.	.	.:	YES	-	102561	0.632989	0.367011	62501	0.640065	40060	0.62195	1	91113	1
chr1	91.25-93.85	1_91246790_93849934	IBD	IBD	IBD	rs4000699	93314248	chr1:93314248:C:T	2	233	0.504903	0.0218523	-0.0627	0.011	1.053e-08	2.29525e-09	0.344904	1	1	0.295854	1	1	FALSE	0.00283805	0.0576	0.0108	1.052e-07	TRUE	0	0	.	.	.	ncRNA_intronic	CCDC18-AS1	.	.	.:	YES	-	102561	0.632863	0.367137	62501	0.639906	40060	0.621874	1	91113	1
chr1	91.25-93.85	1_91246790_93849934	IBD	IBD	IBD	rs661126	93213411	chr1:93213411:T:G	2	233	0.504903	0.0218523	-0.0627	0.011	1.053e-08	2.29525e-09	0.344904	1	1	0.295854	1	1	FALSE	0.00282122	0.0582	0.0109	8.124e-08	TRUE	0	0	.	.	.	intronic	CCDC18	.	.	.:	YES	-	102561	0.630587	0.369413	62501	0.637707	40060	0.619478	1	91113	1
chr1	91.25-93.85	1_91246790_93849934	IBD	IBD	IBD	rs1932314	93172843	chr1:93172843:G:A	2	233	0.504903	0.0218523	-0.0627	0.011	1.053e-08	2.29525e-09	0.344904	1	1	0.295854	1	1	FALSE	0.00280963	0.0576	0.0108	1.064e-07	TRUE	0	0	.	.	.	intronic	TMED5	.	.	.:	YES	-	102561	0.632697	0.367303	62501	0.639681	40060	0.6218	1	91113	1
chr1	91.25-93.85	1_91246790_93849934	IBD	IBD	IBD	rs1535701	93339644	chr1:93339644:T:G	2	233	0.504903	0.0218523	-0.0627	0.011	1.053e-08	2.29525e-09	0.344904	1	1	0.295854	1	1	FALSE	0.00271156	0.0575	0.0108	1.114e-07	TRUE	0	0	.	.	.	ncRNA_intronic	CCDC18-AS1	.	.	.:	YES	-	102561	0.63288	0.36712	62501	0.639925	40060	0.621888	1	91113	1
chr1	91.25-93.85	1_91246790_93849934	IBD	IBD	IBD	rs797675	93208669	chr1:93208669:A:T	2	233	0.504903	0.0218523	-0.0627	0.011	1.053e-08	2.29525e-09	0.344904	1	1	0.295854	1	1	FALSE	0.00255926	0.0574	0.0108	1.158e-07	TRUE	0	0	.	.	.	intronic	CCDC18	.	.	.:	YES	-	102561	0.632989	0.367011	62501	0.640038	40060	0.621991	1	91113	1
chr1	91.25-93.85	1_91246790_93849934	IBD	IBD	IBD	rs7517363	93187228	chr1:93187228:C:T	2	233	0.504903	0.0218523	-0.0627	0.011	1.053e-08	2.29525e-09	0.344904	1	1	0.295854	1	1	FALSE	0.00243865	0.0573	0.0108	1.245e-07	TRUE	0	0	.	.	.	intronic	CCDC18	.	.	.:	YES	-	102561	0.633187	0.366813	62501	0.640124	40060	0.622364	1	91113	1
chr1	91.25-93.85	1_91246790_93849934	IBD	IBD	IBD	rs12139633	93303770	chr1:93303770:A:G	2	233	0.504903	0.0218523	-0.0627	0.011	1.053e-08	2.29525e-09	0.344904	1	1	0.295854	1	1	FALSE	0.0023028	0.0572	0.0108	1.294e-07	TRUE	0	0	.	.	.	intergenic	CCDC18;CCDC18-AS1	dist=25040;dist=6339	.	.:	YES	-	102561	0.63294	0.36706	62501	0.639986	40060	0.621947	1	91113	1
chr1	91.25-93.85	1_91246790_93849934	IBD	IBD	IBD	rs797680	93251417	chr1:93251417:G:T	2	233	0.504903	0.0218523	-0.0627	0.011	1.053e-08	2.29525e-09	0.344904	1	1	0.295854	1	1	FALSE	0.00229918	-0.0572	0.0108	1.218e-07	TRUE	0	0	.	.	.	intronic	CCDC18	.	.	.:	YES	-	102561	0.358875	0.358875	62501	0.352144	40060	0.369376	1	91113	1
chr1	91.25-93.85	1_91246790_93849934	IBD	IBD	IBD	rs547866	93259496	chr1:93259496:C:T	2	233	0.504903	0.0218523	-0.0627	0.011	1.053e-08	2.29525e-09	0.344904	1	1	0.295854	1	1	FALSE	0.00218208	-0.0571	0.0108	1.282e-07	TRUE	0	0	.	.	.	intronic	CCDC18	.	.	.:	YES	-	102561	0.358971	0.358971	62501	0.352285	40060	0.369404	1	91113	1
chr1	91.25-93.85	1_91246790_93849934	IBD	IBD	IBD	rs11164887	93276906	chr1:93276906:G:C	2	233	0.504903	0.0218523	-0.0627	0.011	1.053e-08	2.29525e-09	0.344904	1	1	0.295854	1	1	FALSE	0.00209932	-0.0575	0.0109	1.338e-07	TRUE	0	0	.	.	.	intronic	CCDC18	.	.	.:	YES	-	102561	0.354575	0.354575	62501	0.347914	40060	0.364968	1	91113	1
chr1	91.25-93.85	1_91246790_93849934	IBD	IBD	IBD	rs771455	93364923	chr1:93364923:G:C	2	233	0.504903	0.0218523	-0.0627	0.011	1.053e-08	2.29525e-09	0.344904	1	1	0.295854	1	1	FALSE	0.00206838	0.0759	0.0136	2.718e-08	TRUE	0	0	.	.	.	UTR3	DR1	NM_001938:c.*4284G>C	.	.:	YES	-	102561	0.814959	0.185041	62501	0.820061	40060	0.806998	1	91113	1
chr1	91.25-93.85	1_91246790_93849934	IBD	IBD	IBD	rs12128131	93080742	chr1:93080742:T:G	2	233	0.504903	0.0218523	-0.0627	0.011	1.053e-08	2.29525e-09	0.344904	1	1	0.295854	1	1	FALSE	0.00203276	0.0573	0.0109	1.414e-07	TRUE	0	0	.	.	.	intronic	MTF2	.	.	.:	YES	-	102561	0.633181	0.366819	62501	0.640066	40060	0.622439	1	91113	1
chr1	91.25-93.85	1_91246790_93849934	IBD	IBD	IBD	rs565919	93241156	chr1:93241156:C:T	2	233	0.504903	0.0218523	-0.0627	0.011	1.053e-08	2.29525e-09	0.344904	1	1	0.295854	1	1	FALSE	0.00196602	-0.0569	0.0108	1.427e-07	TRUE	0	0	.	.	.	intronic	CCDC18	.	.	.:	YES	-	102561	0.358973	0.358973	62501	0.352316	40060	0.369357	1	91113	1
chr1	91.25-93.85	1_91246790_93849934	IBD	IBD	IBD	rs35940311	93198047	chr1:93198047:G:A	2	233	0.504903	0.0218523	-0.0627	0.011	1.053e-08	2.29525e-09	0.344904	1	1	0.295854	1	1	FALSE	0.00188589	0.0567	0.011	2.698e-07	TRUE	0	0	.	.	.	intronic	CCDC18	.	.	.:	YES	-	102561	0.656509	0.343491	62501	0.663306	40060	0.645905	1	91113	1
chr1	91.25-93.85	1_91246790_93849934	IBD	IBD	IBD	rs4847399	93119049	chr1:93119049:G:A	2	233	0.504903	0.0218523	-0.0627	0.011	1.053e-08	2.29525e-09	0.344904	1	1	0.295854	1	1	FALSE	0.00182219	0.0567	0.0108	1.385e-07	TRUE	0	0	.	.	.	intronic	MTF2	.	.	.:	YES	-	102561	0.636268	0.363732	62501	0.643236	40060	0.625398	1	91113	1
chr1	91.25-93.85	1_91246790_93849934	IBD	IBD	IBD	rs1856027	93078574	chr1:93078574:T:C	2	233	0.504903	0.0218523	-0.0627	0.011	1.053e-08	2.29525e-09	0.344904	1	1	0.295854	1	1	FALSE	0.0016626	0.0569	0.0109	1.72e-07	TRUE	0	0	.	.	.	upstream	MTF2	dist=661	.	.:	YES	-	102561	0.633744	0.366256	62501	0.640594	40060	0.623056	1	91113	1
chr1	91.25-93.85	1_91246790_93849934	IBD	IBD	IBD	rs3754184	93077926	chr1:93077926:G:C	2	233	0.504903	0.0218523	-0.0627	0.011	1.053e-08	2.29525e-09	0.344904	1	1	0.295854	1	1	FALSE	0.00164775	0.0569	0.0109	1.778e-07	TRUE	0	0	.	.	.	intergenic	DIPK1A;MTF2	dist=116404;dist=1309	.	.:	YES	-	102561	0.633155	0.366845	62501	0.640035	40060	0.622421	1	91113	1
chr1	91.25-93.85	1_91246790_93849934	IBD	IBD	IBD	rs1323626	93398340	chr1:93398340:T:G	2	233	0.504903	0.0218523	-0.0627	0.011	1.053e-08	2.29525e-09	0.344904	1	1	0.295854	1	1	FALSE	0.00160653	0.0758	0.0137	3.027e-08	TRUE	0	0	.	.	.	intergenic	DR1;FNBP1L	dist=28847;dist=49778	.	.:	-	-	102561	0.817488	0.182512	62501	0.822107	40060	0.810283	1	91113	1
chr1	91.25-93.85	1_91246790_93849934	IBD	IBD	IBD	rs11164871	93090125	chr1:93090125:C:T	2	233	0.504903	0.0218523	-0.0627	0.011	1.053e-08	2.29525e-09	0.344904	1	1	0.295854	1	1	FALSE	0.00155356	0.0568	0.0109	1.726e-07	TRUE	0	0	.	.	.	intronic	MTF2	.	.	.:	YES	-	102561	0.632537	0.367463	62501	0.639433	40060	0.62178	1	91113	1
chr1	91.25-93.85	1_91246790_93849934	IBD	IBD	IBD	rs4847398	93112845	chr1:93112845:C:T	2	233	0.504903	0.0218523	-0.0627	0.011	1.053e-08	2.29525e-09	0.344904	1	1	0.295854	1	1	FALSE	0.00150295	0.0563	0.0108	2.027e-07	TRUE	0	0	.	.	.	intronic	MTF2	.	.	.:	YES	-	102561	0.63219	0.36781	62501	0.639096	40060	0.621416	1	91113	1
chr1	91.25-93.85	1_91246790_93849934	IBD	IBD	IBD	rs2208044	93121878	chr1:93121878:C:T	2	233	0.504903	0.0218523	-0.0627	0.011	1.053e-08	2.29525e-09	0.344904	1	1	0.295854	1	1	FALSE	0.00143323	0.0562	0.0108	2.142e-07	TRUE	0	0	.	.	.	intronic	MTF2	.	.	.:	YES	-	102561	0.632008	0.367992	62501	0.638925	40060	0.621215	1	91113	1
chr1	91.25-93.85	1_91246790_93849934	IBD	IBD	IBD	rs2295424	93115322	chr1:93115322:T:C	2	233	0.504903	0.0218523	-0.0627	0.011	1.053e-08	2.29525e-09	0.344904	1	1	0.295854	1	1	FALSE	0.00141487	0.0562	0.0108	2.105e-07	TRUE	0	0	.	.	.	intronic	MTF2	.	.	.:	YES	-	102561	0.632472	0.367528	62501	0.639399	40060	0.621665	1	91113	1
chr1	91.25-93.85	1_91246790_93849934	IBD	IBD	IBD	rs2295423	93115467	chr1:93115467:T:C	2	233	0.504903	0.0218523	-0.0627	0.011	1.053e-08	2.29525e-09	0.344904	1	1	0.295854	1	1	FALSE	0.00134401	0.0561	0.0108	2.192e-07	TRUE	0	0	.	.	.	intronic	MTF2	.	.	.:	YES	-	102561	0.632507	0.367493	62501	0.639421	40060	0.62172	1	91113	1
chr1	91.25-93.85	1_91246790_93849934	IBD	IBD	IBD	rs771466	93396254	chr1:93396254:A:G	2	233	0.504903	0.0218523	-0.0627	0.011	1.053e-08	2.29525e-09	0.344904	1	1	0.295854	1	1	FALSE	0.0012651	0.0752	0.0137	4.128e-08	TRUE	0	0	.	.	.	intergenic	DR1;FNBP1L	dist=26761;dist=51864	.	.:	-	-	102561	0.816552	0.183448	62501	0.821438	40060	0.808928	1	91113	1
chr1	91.25-93.85	1_91246790_93849934	IBD	IBD	IBD	rs2031223	93344670	chr1:93344670:A:G	2	233	0.504903	0.0218523	-0.0627	0.011	1.053e-08	2.29525e-09	0.344904	1	1	0.295854	1	1	FALSE	0.0012208	0.0746	0.0136	4.257e-08	TRUE	0	0	.	.	.	ncRNA_intronic	CCDC18-AS1	.	.	.:	YES	-	102561	0.815675	0.184325	62501	0.82082	40060	0.807647	1	91113	1
chr1	91.25-93.85	1_91246790_93849934	IBD	IBD	IBD	rs12038699	93093261	chr1:93093261:A:G	2	233	0.504903	0.0218523	-0.0627	0.011	1.053e-08	2.29525e-09	0.344904	1	1	0.295854	1	1	FALSE	0.00116509	0.0562	0.0109	2.349e-07	TRUE	0	0	.	.	.	intronic	MTF2	.	.	.:	YES	-	102561	0.633406	0.366594	62501	0.640196	40060	0.622814	1	91113	1
chr1	91.25-93.85	1_91246790_93849934	IBD	IBD	IBD	rs771460	93352261	chr1:93352261:A:G	2	233	0.504903	0.0218523	-0.0627	0.011	1.053e-08	2.29525e-09	0.344904	1	1	0.295854	1	1	FALSE	0.00113365	0.0744	0.0136	4.752e-08	TRUE	0	0	.	.	.	intronic	DR1	.	.	.:	YES	-	102561	0.817083	0.182917	62501	0.822148	40060	0.80918	1	91113	1
chr1	91.25-93.85	1_91246790_93849934	IBD	IBD	IBD	rs671559	93220366	chr1:93220366:T:C	2	233	0.504903	0.0218523	-0.0627	0.011	1.053e-08	2.29525e-09	0.344904	1	1	0.295854	1	1	FALSE	0.00109517	-0.0743	0.0136	4.749e-08	TRUE	0	0	.	.	.	intronic	CCDC18	.	.	.:	YES	-	102561	0.17583	0.17583	62501	0.171124	40060	0.183171	1	91113	1
chr1	91.25-93.85	1_91246790_93849934	IBD	IBD	IBD	rs12088338	93217229	chr1:93217229:C:T	2	233	0.504903	0.0218523	-0.0627	0.011	1.053e-08	2.29525e-09	0.344904	1	1	0.295854	1	1	FALSE	0.00109355	-0.0743	0.0136	4.685e-08	TRUE	0	0	.	.	.	intronic	CCDC18	.	.	.:	YES	-	102561	0.175862	0.175862	62501	0.171147	40060	0.183217	1	91113	1
chr1	91.25-93.85	1_91246790_93849934	IBD	IBD	IBD	rs10874771	93317421	chr1:93317421:G:A	2	233	0.504903	0.0218523	-0.0627	0.011	1.053e-08	2.29525e-09	0.344904	1	1	0.295854	1	1	FALSE	0.00109285	-0.0743	0.0136	4.766e-08	TRUE	0	0	.	.	.	ncRNA_intronic	CCDC18-AS1	.	.	.:	YES	-	102561	0.175875	0.175875	62501	0.171174	40060	0.183209	1	91113	1
chr1	91.25-93.85	1_91246790_93849934	IBD	IBD	IBD	rs698926	93364312	chr1:93364312:A:G	2	233	0.504903	0.0218523	-0.0627	0.011	1.053e-08	2.29525e-09	0.344904	1	1	0.295854	1	1	FALSE	0.00109273	0.0743	0.0136	5.212e-08	TRUE	0	0	.	.	.	UTR3	DR1	NM_001938:c.*3673A>G	.	.:	YES	-	102561	0.8165	0.1835	62501	0.821463	40060	0.808757	1	91113	1
chr1	91.25-93.85	1_91246790_93849934	IBD	IBD	IBD	rs771452	93366150	chr1:93366150:G:A	2	233	0.504903	0.0218523	-0.0627	0.011	1.053e-08	2.29525e-09	0.344904	1	1	0.295854	1	1	FALSE	0.00109262	0.0743	0.0136	5.118e-08	TRUE	0	0	.	.	.	UTR3	DR1	NM_001938:c.*5511G>A	.	.:	YES	-	102561	0.816509	0.183491	62501	0.821475	40060	0.808762	1	91113	1
chr1	91.25-93.85	1_91246790_93849934	IBD	IBD	IBD	rs797660	93220961	chr1:93220961:C:T	2	233	0.504903	0.0218523	-0.0627	0.011	1.053e-08	2.29525e-09	0.344904	1	1	0.295854	1	1	FALSE	0.00105143	-0.0742	0.0136	4.849e-08	TRUE	0	0	.	.	.	intronic	CCDC18	.	.	.:	YES	-	102561	0.17584	0.17584	62501	0.171137	40060	0.183177	1	91113	1
chr1	91.25-93.85	1_91246790_93849934	IBD	IBD	IBD	rs4847239	93340450	chr1:93340450:C:T	2	233	0.504903	0.0218523	-0.0627	0.011	1.053e-08	2.29525e-09	0.344904	1	1	0.295854	1	1	FALSE	0.00103553	0.0741	0.0136	5.108e-08	TRUE	0	0	.	.	.	ncRNA_intronic	CCDC18-AS1	.	.	.:	YES	-	102561	0.816306	0.183694	62501	0.821414	40060	0.808335	1	91113	1
chr1	91.25-93.85	1_91246790_93849934	IBD	IBD	IBD	rs771467	93395514	chr1:93395514:C:T	2	233	0.504903	0.0218523	-0.0627	0.011	1.053e-08	2.29525e-09	0.344904	1	1	0.295854	1	1	FALSE	0.00102604	0.0746	0.0137	4.992e-08	TRUE	0	0	.	.	.	intergenic	DR1;FNBP1L	dist=26021;dist=52604	.	.:	-	-	102561	0.816048	0.183952	62501	0.820834	40060	0.808581	1	91113	1
chr1	91.25-93.85	1_91246790_93849934	IBD	IBD	IBD	rs12731809	93288745	chr1:93288745:C:T	2	233	0.504903	0.0218523	-0.0627	0.011	1.053e-08	2.29525e-09	0.344904	1	1	0.295854	1	1	FALSE	0.00100842	-0.0741	0.0136	5.025e-08	TRUE	0	0	.	.	.	intergenic	CCDC18;CCDC18-AS1	dist=10015;dist=21364	.	.:	YES	-	102561	0.175938	0.175938	62501	0.171237	40060	0.183272	1	91113	1
chr1	91.25-93.85	1_91246790_93849934	IBD	IBD	IBD	rs55838267	93338159	chr1:93338159:C:T	2	233	0.504903	0.0218523	-0.0627	0.011	1.053e-08	2.29525e-09	0.344904	1	1	0.295854	1	1	FALSE	0.00100702	0.0741	0.0136	5.508e-08	TRUE	0	0	.	.	.	ncRNA_exonic	CCDC18-AS1	.	.	.:	YES	-	102561	0.816234	0.183766	62501	0.821272	40060	0.808374	1	91113	1
chr1	91.25-93.85	1_91246790_93849934	IBD	IBD	IBD	rs771464	93347873	chr1:93347873:T:C	2	233	0.504903	0.0218523	-0.0627	0.011	1.053e-08	2.29525e-09	0.344904	1	1	0.295854	1	1	FALSE	0.00100461	0.0741	0.0136	5.329e-08	TRUE	0	0	.	.	.	intronic	DR1	.	.	.:	YES	-	102561	0.817107	0.182893	62501	0.822165	40060	0.809215	1	91113	1
chr1	91.25-93.85	1_91246790_93849934	IBD	IBD	IBD	rs1081521	93389131	chr1:93389131:C:T	2	233	0.504903	0.0218523	-0.0627	0.011	1.053e-08	2.29525e-09	0.344904	1	1	0.295854	1	1	FALSE	0.000992395	0.0746	0.0137	4.726e-08	TRUE	0	0	.	.	.	intergenic	DR1;FNBP1L	dist=19638;dist=58987	.	.:	YES	-	102561	0.81644	0.18356	62501	0.821303	40060	0.808853	1	91113	1
chr1	91.25-93.85	1_91246790_93849934	IBD	IBD	IBD	rs1323627	93345317	chr1:93345317:T:C	2	233	0.504903	0.0218523	-0.0627	0.011	1.053e-08	2.29525e-09	0.344904	1	1	0.295854	1	1	FALSE	0.000991071	0.074	0.0136	4.835e-08	TRUE	0	0	.	.	.	ncRNA_intronic	CCDC18-AS1	.	.	.:	YES	-	102561	0.818932	0.181068	62501	0.824351	40060	0.810477	1	91113	1
chr1	91.25-93.85	1_91246790_93849934	IBD	IBD	IBD	rs771468	93395415	chr1:93395415:C:G	2	233	0.504903	0.0218523	-0.0627	0.011	1.053e-08	2.29525e-09	0.344904	1	1	0.295854	1	1	FALSE	0.000986245	0.0745	0.0137	5.249e-08	TRUE	0	0	.	.	.	intergenic	DR1;FNBP1L	dist=25922;dist=52703	.	.:	-	-	102561	0.816028	0.183972	62501	0.820815	40060	0.808561	1	91113	1
chr1	91.25-93.85	1_91246790_93849934	IBD	IBD	IBD	rs771457	93361899	chr1:93361899:T:A	2	233	0.504903	0.0218523	-0.0627	0.011	1.053e-08	2.29525e-09	0.344904	1	1	0.295854	1	1	FALSE	0.00097169	0.074	0.0136	5.771e-08	TRUE	0	0	.	.	.	UTR3	DR1	NM_001938:c.*1260T>A	.	.:	YES	-	102561	0.816792	0.183208	62501	0.821746	40060	0.809064	1	91113	1
chr1	91.25-93.85	1_91246790_93849934	IBD	IBD	IBD	rs667680	93227450	chr1:93227450:G:A	2	233	0.504903	0.0218523	-0.0627	0.011	1.053e-08	2.29525e-09	0.344904	1	1	0.295854	1	1	FALSE	0.00096866	-0.074	0.0136	5.366e-08	TRUE	0	0	.	.	.	intronic	CCDC18	.	.	.:	YES	-	102561	0.175831	0.175831	62501	0.171146	40060	0.183139	1	91113	1
chr1	91.25-93.85	1_91246790_93849934	IBD	IBD	IBD	rs11582703	93280454	chr1:93280454:G:A	2	233	0.504903	0.0218523	-0.0627	0.011	1.053e-08	2.29525e-09	0.344904	1	1	0.295854	1	1	FALSE	0.000967961	-0.074	0.0136	5.225e-08	TRUE	0	0	.	.	.	intergenic	CCDC18;CCDC18-AS1	dist=1724;dist=29655	.	.:	YES	-	102561	0.175914	0.175914	62501	0.171221	40060	0.183235	1	91113	1
chr1	91.25-93.85	1_91246790_93849934	IBD	IBD	IBD	rs559397	93263451	chr1:93263451:C:A	2	233	0.504903	0.0218523	-0.0627	0.011	1.053e-08	2.29525e-09	0.344904	1	1	0.295854	1	1	FALSE	0.000967098	-0.074	0.0136	5.284e-08	TRUE	0	0	.	.	.	intronic	CCDC18	.	.	.:	YES	-	102561	0.175911	0.175911	62501	0.171219	40060	0.183233	1	91113	1
chr1	91.25-93.85	1_91246790_93849934	IBD	IBD	IBD	rs12731675	93288698	chr1:93288698:C:T	2	233	0.504903	0.0218523	-0.0627	0.011	1.053e-08	2.29525e-09	0.344904	1	1	0.295854	1	1	FALSE	0.000931252	-0.0739	0.0136	5.321e-08	TRUE	0	0	.	.	.	intergenic	CCDC18;CCDC18-AS1	dist=9968;dist=21411	.	.:	YES	-	102561	0.175927	0.175927	62501	0.171236	40060	0.183245	1	91113	1
chr1	91.25-93.85	1_91246790_93849934	IBD	IBD	IBD	rs12090723	93289269	chr1:93289269:C:T	2	233	0.504903	0.0218523	-0.0627	0.011	1.053e-08	2.29525e-09	0.344904	1	1	0.295854	1	1	FALSE	0.000930913	-0.0739	0.0136	5.374e-08	TRUE	0	0	.	.	.	intergenic	CCDC18;CCDC18-AS1	dist=10539;dist=20840	.	.:	YES	-	102561	0.175932	0.175932	62501	0.171244	40060	0.183248	1	91113	1
chr1	91.25-93.85	1_91246790_93849934	IBD	IBD	IBD	rs12071627	93280982	chr1:93280982:A:T	2	233	0.504903	0.0218523	-0.0627	0.011	1.053e-08	2.29525e-09	0.344904	1	1	0.295854	1	1	FALSE	0.000929808	-0.0739	0.0136	5.464e-08	TRUE	0	0	.	.	.	intergenic	CCDC18;CCDC18-AS1	dist=2252;dist=29127	.	.:	YES	-	102561	0.175922	0.175922	62501	0.171236	40060	0.183233	1	91113	1
chr1	91.25-93.85	1_91246790_93849934	IBD	IBD	IBD	rs12070900	93272003	chr1:93272003:G:A	2	233	0.504903	0.0218523	-0.0627	0.011	1.053e-08	2.29525e-09	0.344904	1	1	0.295854	1	1	FALSE	0.0009298	-0.0739	0.0136	5.466e-08	TRUE	0	0	.	.	.	intronic	CCDC18	.	.	.:	YES	-	102561	0.175876	0.175876	62501	0.171189	40060	0.18319	1	91113	1
chr1	91.25-93.85	1_91246790_93849934	IBD	IBD	IBD	rs670650	93246975	chr1:93246975:G:A	2	233	0.504903	0.0218523	-0.0627	0.011	1.053e-08	2.29525e-09	0.344904	1	1	0.295854	1	1	FALSE	0.000929436	-0.0739	0.0136	5.546e-08	TRUE	0	0	.	.	.	intronic	CCDC18	.	.	.:	YES	-	102561	0.175902	0.175902	62501	0.171217	40060	0.183211	1	91113	1
chr1	91.25-93.85	1_91246790_93849934	IBD	IBD	IBD	rs56303209	93291923	chr1:93291923:C:T	2	233	0.504903	0.0218523	-0.0627	0.011	1.053e-08	2.29525e-09	0.344904	1	1	0.295854	1	1	FALSE	0.000929425	-0.0739	0.0136	5.48e-08	TRUE	0	0	.	.	.	intergenic	CCDC18;CCDC18-AS1	dist=13193;dist=18186	.	.:	YES	-	102561	0.175935	0.175935	62501	0.171249	40060	0.183247	1	91113	1
chr1	91.25-93.85	1_91246790_93849934	IBD	IBD	IBD	rs35306091	93358323	chr1:93358323:A:AG	2	233	0.504903	0.0218523	-0.0627	0.011	1.053e-08	2.29525e-09	0.344904	1	1	0.295854	1	1	FALSE	0.000919651	0.0738	0.0136	6.061e-08	TRUE	0	0	.	.	.	intronic	DR1	.	.	.:	YES	-	102561	0.816629	0.183371	62501	0.821586	40060	0.808895	1	91113	1
chr1	91.25-93.85	1_91246790_93849934	IBD	IBD	IBD	rs771469	93394149	chr1:93394149:T:C	2	233	0.504903	0.0218523	-0.0627	0.011	1.053e-08	2.29525e-09	0.344904	1	1	0.295854	1	1	FALSE	0.000911643	0.0743	0.0137	5.722e-08	TRUE	0	0	.	.	.	intergenic	DR1;FNBP1L	dist=24656;dist=53969	.	.:	-	-	102561	0.816045	0.183955	62501	0.820815	40060	0.808602	1	91113	1
chr1	91.25-93.85	1_91246790_93849934	IBD	IBD	IBD	rs10874765	93258549	chr1:93258549:A:G	2	233	0.504903	0.0218523	-0.0627	0.011	1.053e-08	2.29525e-09	0.344904	1	1	0.295854	1	1	FALSE	0.000893027	-0.0738	0.0136	5.7e-08	TRUE	0	0	.	.	.	intronic	CCDC18	.	.	.:	YES	-	102561	0.175899	0.175899	62501	0.171217	40060	0.183204	1	91113	1
chr1	91.25-93.85	1_91246790_93849934	IBD	IBD	IBD	rs10874778	93400612	chr1:93400612:G:A	2	233	0.504903	0.0218523	-0.0627	0.011	1.053e-08	2.29525e-09	0.344904	1	1	0.295854	1	1	FALSE	0.000892843	0.0558	0.0107	1.764e-07	TRUE	0	0	.	.	.	intergenic	DR1;FNBP1L	dist=31119;dist=47506	.	.:	-	-	102561	0.578372	0.421628	62501	0.585081	40060	0.567904	1	91113	1
chr1	91.25-93.85	1_91246790_93849934	IBD	IBD	IBD	rs771463	93348442	chr1:93348442:G:A	2	233	0.504903	0.0218523	-0.0627	0.011	1.053e-08	2.29525e-09	0.344904	1	1	0.295854	1	1	FALSE	0.000888084	0.0732	0.0135	6.461e-08	TRUE	0	0	.	.	.	intronic	DR1	.	.	.:	YES	-	102561	0.818435	0.181565	62501	0.823692	40060	0.810235	1	91113	1
chr1	91.25-93.85	1_91246790_93849934	IBD	IBD	IBD	rs771456	93363350	chr1:93363350:C:T	2	233	0.504903	0.0218523	-0.0627	0.011	1.053e-08	2.29525e-09	0.344904	1	1	0.295854	1	1	FALSE	0.000885866	0.0737	0.0136	6.471e-08	TRUE	0	0	.	.	.	UTR3	DR1	NM_001938:c.*2711C>T	.	.:	YES	-	102561	0.816055	0.183945	62501	0.820906	40060	0.808486	1	91113	1
chr1	91.25-93.85	1_91246790_93849934	IBD	IBD	IBD	rs71652529	93276893	chr1:93276893:C:G	2	233	0.504903	0.0218523	-0.0627	0.011	1.053e-08	2.29525e-09	0.344904	1	1	0.295854	1	1	FALSE	0.000862435	-0.0742	0.0137	5.766e-08	TRUE	0	0	.	.	.	intronic	CCDC18	.	.	.:	YES	-	102561	0.174404	0.174404	62501	0.169724	40060	0.181707	1	91113	1
chr1	91.25-93.85	1_91246790_93849934	IBD	IBD	IBD	rs2391256	93401378	chr1:93401378:C:A	2	233	0.504903	0.0218523	-0.0627	0.011	1.053e-08	2.29525e-09	0.344904	1	1	0.295854	1	1	FALSE	0.000857107	0.0558	0.0107	1.808e-07	TRUE	0	0	.	.	.	intergenic	DR1;FNBP1L	dist=31885;dist=46740	.	.:	-	-	102561	0.578725	0.421275	62501	0.585449	40060	0.568236	1	91113	1
chr1	91.25-93.85	1_91246790_93849934	IBD	IBD	IBD	rs506556	93217986	chr1:93217986:C:G	2	233	0.504903	0.0218523	-0.0627	0.011	1.053e-08	2.29525e-09	0.344904	1	1	0.295854	1	1	FALSE	0.000852517	-0.0736	0.0136	5.982e-08	TRUE	0	0	.	.	.	intronic	CCDC18	.	.	.:	YES	-	102561	0.176337	0.176337	62501	0.171712	40060	0.183552	1	91113	1
chr1	91.25-93.85	1_91246790_93849934	IBD	IBD	IBD	rs771448	93367969	chr1:93367969:A:C	2	233	0.504903	0.0218523	-0.0627	0.011	1.053e-08	2.29525e-09	0.344904	1	1	0.295854	1	1	FALSE	0.000852109	0.0736	0.0136	6.723e-08	TRUE	0	0	.	.	.	UTR3	DR1	NM_001938:c.*7330A>C	.	.:	YES	-	102561	0.816069	0.183931	62501	0.820915	40060	0.808507	1	91113	1
chr1	91.25-93.85	1_91246790_93849934	IBD	IBD	IBD	rs11164888	93281309	chr1:93281309:T:C	2	233	0.504903	0.0218523	-0.0627	0.011	1.053e-08	2.29525e-09	0.344904	1	1	0.295854	1	1	FALSE	0.000849557	-0.0736	0.0136	6.042e-08	TRUE	0	0	.	.	.	intergenic	CCDC18;CCDC18-AS1	dist=2579;dist=28800	.	.:	YES	-	102561	0.176366	0.176366	62501	0.171761	40060	0.183552	1	91113	1
chr1	91.25-93.85	1_91246790_93849934	IBD	IBD	IBD	rs1570528	93356629	chr1:93356629:C:T	2	233	0.504903	0.0218523	-0.0627	0.011	1.053e-08	2.29525e-09	0.344904	1	1	0.295854	1	1	FALSE	0.000849217	0.0736	0.0136	6.575e-08	TRUE	0	0	.	.	.	intronic	DR1	.	.	.:	YES	-	102561	0.816633	0.183367	62501	0.821575	40060	0.808922	1	91113	1
chr1	91.25-93.85	1_91246790_93849934	IBD	IBD	IBD	rs12085959	93275468	chr1:93275468:C:T	2	233	0.504903	0.0218523	-0.0627	0.011	1.053e-08	2.29525e-09	0.344904	1	1	0.295854	1	1	FALSE	0.000844985	-0.0731	0.0135	6.777e-08	TRUE	0	0	.	.	.	intronic	CCDC18	.	.	.:	YES	-	102561	0.176889	0.176889	62501	0.172157	40060	0.184272	1	91113	1
chr1	91.25-93.85	1_91246790_93849934	IBD	IBD	IBD	rs587754	93261112	chr1:93261112:A:C	2	233	0.504903	0.0218523	-0.0627	0.011	1.053e-08	2.29525e-09	0.344904	1	1	0.295854	1	1	FALSE	0.000823421	-0.0736	0.0136	6.113e-08	TRUE	0	0	.	.	.	intronic	CCDC18	.	.	.:	YES	-	102561	0.17602	0.17602	62501	0.171363	40060	0.183286	1	91113	1
chr1	91.25-93.85	1_91246790_93849934	IBD	IBD	IBD	rs6657587	93274721	chr1:93274721:C:A	2	233	0.504903	0.0218523	-0.0627	0.011	1.053e-08	2.29525e-09	0.344904	1	1	0.295854	1	1	FALSE	0.000817679	-0.0735	0.0136	6.195e-08	TRUE	0	0	.	.	.	intronic	CCDC18	.	.	.:	YES	-	102561	0.176311	0.176311	62501	0.171725	40060	0.183465	1	91113	1
chr1	91.25-93.85	1_91246790_93849934	IBD	IBD	IBD	rs771480	93381791	chr1:93381791:G:A	2	233	0.504903	0.0218523	-0.0627	0.011	1.053e-08	2.29525e-09	0.344904	1	1	0.295854	1	1	FALSE	0.000816179	0.0741	0.0137	6.016e-08	TRUE	0	0	.	.	.	intergenic	DR1;FNBP1L	dist=12298;dist=66327	.	.:	YES	-	102561	0.81654	0.18346	62501	0.821387	40060	0.808977	1	91113	1
chr1	91.25-93.85	1_91246790_93849934	IBD	IBD	IBD	rs7555292	93323591	chr1:93323591:A:T	2	233	0.504903	0.0218523	-0.0627	0.011	1.053e-08	2.29525e-09	0.344904	1	1	0.295854	1	1	FALSE	0.000803445	0.0735	0.0136	6.46e-08	TRUE	0	0	.	.	.	ncRNA_intronic	CCDC18-AS1	.	.	.:	YES	-	102561	0.817207	0.182793	62501	0.822075	40060	0.80961	1	91113	1
chr1	91.25-93.85	1_91246790_93849934	IBD	IBD	IBD	rs1323628	93345343	chr1:93345343:A:G	2	233	0.504903	0.0218523	-0.0627	0.011	1.053e-08	2.29525e-09	0.344904	1	1	0.295854	1	1	FALSE	0.000799159	0.0735	0.0136	6.73e-08	TRUE	0	0	.	.	.	ncRNA_intronic	CCDC18-AS1	.	.	.:	YES	-	102561	0.816649	0.183351	62501	0.821665	40060	0.808823	1	91113	1
chr1	91.25-93.85	1_91246790_93849934	IBD	IBD	IBD	rs10874775	93339226	chr1:93339226:A:G	2	233	0.504903	0.0218523	-0.0627	0.011	1.053e-08	2.29525e-09	0.344904	1	1	0.295854	1	1	FALSE	0.000799	0.0735	0.0136	6.756e-08	TRUE	0	0	.	.	.	ncRNA_exonic	CCDC18-AS1	.	.	.:	YES	-	102561	0.816656	0.183344	62501	0.821704	40060	0.80878	1	91113	1
chr1	91.25-93.85	1_91246790_93849934	IBD	IBD	IBD	rs7551635	93324516	chr1:93324516:C:A	2	233	0.504903	0.0218523	-0.0627	0.011	1.053e-08	2.29525e-09	0.344904	1	1	0.295854	1	1	FALSE	0.000798498	0.0735	0.0136	6.654e-08	TRUE	0	0	.	.	.	ncRNA_intronic	CCDC18-AS1	.	.	.:	YES	-	102561	0.816729	0.183271	62501	0.821769	40060	0.808866	1	91113	1
chr1	91.25-93.85	1_91246790_93849934	IBD	IBD	IBD	rs4847411	93340918	chr1:93340918:T:C	2	233	0.504903	0.0218523	-0.0627	0.011	1.053e-08	2.29525e-09	0.344904	1	1	0.295854	1	1	FALSE	0.000798435	0.0735	0.0136	6.731e-08	TRUE	0	0	.	.	.	ncRNA_intronic	CCDC18-AS1	.	.	.:	YES	-	102561	0.816671	0.183329	62501	0.821715	40060	0.808802	1	91113	1
chr1	91.25-93.85	1_91246790_93849934	IBD	IBD	IBD	rs6667701	93273671	chr1:93273671:A:G	2	233	0.504903	0.0218523	-0.0627	0.011	1.053e-08	2.29525e-09	0.344904	1	1	0.295854	1	1	FALSE	0.000784925	-0.0734	0.0136	6.738e-08	TRUE	0	0	.	.	.	intronic	CCDC18	.	.	.:	YES	-	102561	0.176064	0.176064	62501	0.17148	40060	0.183218	1	91113	1
chr1	91.25-93.85	1_91246790_93849934	IBD	IBD	IBD	rs1081526	93375829	chr1:93375829:G:A	2	233	0.504903	0.0218523	-0.0627	0.011	1.053e-08	2.29525e-09	0.344904	1	1	0.295854	1	1	FALSE	0.00077605	0.074	0.0137	6.16e-08	TRUE	0	0	.	.	.	intergenic	DR1;FNBP1L	dist=6336;dist=72289	.	.:	-	-	102561	0.816633	0.183367	62501	0.821483	40060	0.809067	1	91113	1
chr1	91.25-93.85	1_91246790_93849934	IBD	IBD	IBD	rs558667	93269950	chr1:93269950:G:A	2	233	0.504903	0.0218523	-0.0627	0.011	1.053e-08	2.29525e-09	0.344904	1	1	0.295854	1	1	FALSE	0.00076346	-0.0734	0.0136	7.091e-08	TRUE	0	0	.	.	.	intronic	CCDC18	.	.	.:	YES	-	102561	0.175167	0.175167	62501	0.17048	40060	0.182479	1	91113	1
chr1	91.25-93.85	1_91246790_93849934	IBD	IBD	IBD	rs11164889	93286280	chr1:93286280:T:G	2	233	0.504903	0.0218523	-0.0627	0.011	1.053e-08	2.29525e-09	0.344904	1	1	0.295854	1	1	FALSE	0.000758256	-0.0733	0.0136	6.67e-08	TRUE	0	0	.	.	.	intergenic	CCDC18;CCDC18-AS1	dist=7550;dist=23829	.	.:	YES	-	102561	0.176371	0.176371	62501	0.171787	40060	0.183524	1	91113	1
chr1	91.25-93.85	1_91246790_93849934	IBD	IBD	IBD	rs771472	93392165	chr1:93392165:T:C	2	233	0.504903	0.0218523	-0.0627	0.011	1.053e-08	2.29525e-09	0.344904	1	1	0.295854	1	1	FALSE	0.000757178	0.0739	0.0137	6.536e-08	TRUE	0	0	.	.	.	intergenic	DR1;FNBP1L	dist=22672;dist=55953	.	.:	-	-	102561	0.816557	0.183443	62501	0.821364	40060	0.809059	1	91113	1
chr1	91.25-93.85	1_91246790_93849934	IBD	IBD	IBD	rs11164890	93287725	chr1:93287725:A:G	2	233	0.504903	0.0218523	-0.0627	0.011	1.053e-08	2.29525e-09	0.344904	1	1	0.295854	1	1	FALSE	0.000756207	-0.0733	0.0136	6.62e-08	TRUE	0	0	.	.	.	intergenic	CCDC18;CCDC18-AS1	dist=8995;dist=22384	.	.:	YES	-	102561	0.17641	0.17641	62501	0.171809	40060	0.183589	1	91113	1
chr1	91.25-93.85	1_91246790_93849934	IBD	IBD	IBD	rs10874767	93278498	chr1:93278498:G:A	2	233	0.504903	0.0218523	-0.0627	0.011	1.053e-08	2.29525e-09	0.344904	1	1	0.295854	1	1	FALSE	0.000755536	-0.0733	0.0136	6.779e-08	TRUE	0	0	.	.	.	UTR3	CCDC18	NM_001306076:c.*21G>A;NM_206886:c.*21G>A;NM_001378204:c.*21G>A	.	.:	YES	-	102561	0.176332	0.176332	62501	0.17175	40060	0.183481	1	91113	1
chr1	91.25-93.85	1_91246790_93849934	IBD	IBD	IBD	rs485622	93230022	chr1:93230022:A:G	2	233	0.504903	0.0218523	-0.0627	0.011	1.053e-08	2.29525e-09	0.344904	1	1	0.295854	1	1	FALSE	0.000755338	-0.0733	0.0136	6.785e-08	TRUE	0	0	.	.	.	intronic	CCDC18	.	.	.:	YES	-	102561	0.17629	0.17629	62501	0.171714	40060	0.18343	1	91113	1
chr1	91.25-93.85	1_91246790_93849934	IBD	IBD	IBD	rs693872	93250664	chr1:93250664:T:C	2	233	0.504903	0.0218523	-0.0627	0.011	1.053e-08	2.29525e-09	0.344904	1	1	0.295854	1	1	FALSE	0.000755062	-0.0733	0.0136	6.681e-08	TRUE	0	0	.	.	.	intronic	CCDC18	.	.	.:	YES	-	102561	0.176314	0.176314	62501	0.171736	40060	0.183458	1	91113	1
chr1	91.25-93.85	1_91246790_93849934	IBD	IBD	IBD	rs605759	93229394	chr1:93229394:G:T	2	233	0.504903	0.0218523	-0.0627	0.011	1.053e-08	2.29525e-09	0.344904	1	1	0.295854	1	1	FALSE	0.00075506	-0.0733	0.0136	6.68e-08	TRUE	0	0	.	.	.	intronic	CCDC18	.	.	.:	YES	-	102561	0.176307	0.176307	62501	0.171732	40060	0.183445	1	91113	1
chr1	91.25-93.85	1_91246790_93849934	IBD	IBD	IBD	rs2815411	93193793	chr1:93193793:A:T	2	233	0.504903	0.0218523	-0.0627	0.011	1.053e-08	2.29525e-09	0.344904	1	1	0.295854	1	1	FALSE	0.000751879	0.0733	0.0136	7.371e-08	TRUE	0	0	.	.	.	intronic	CCDC18	.	.	.:	YES	-	102561	0.816931	0.183069	62501	0.821876	40060	0.809216	1	91113	1
chr1	91.25-93.85	1_91246790_93849934	IBD	IBD	IBD	rs11164924	93426282	chr1:93426282:C:T	2	233	0.504903	0.0218523	-0.0627	0.011	1.053e-08	2.29525e-09	0.344904	1	1	0.295854	1	1	FALSE	0.000748519	0.0555	0.0107	2.272e-07	TRUE	0	0	.	.	.	intergenic	DR1;FNBP1L	dist=56789;dist=21836	.	.:	-	-	102561	0.576089	0.423911	62501	0.58225	40060	0.566477	1	91113	1
chr1	91.25-93.85	1_91246790_93849934	IBD	IBD	IBD	rs2749735	93158582	chr1:93158582:G:T	2	233	0.504903	0.0218523	-0.0627	0.011	1.053e-08	2.29525e-09	0.344904	1	1	0.295854	1	1	FALSE	0.000746983	0.0735	0.0136	6.098e-08	TRUE	0	0	.	.	.	intronic	TMED5	.	.	.:	YES	-	102561	0.814206	0.185794	62501	0.819299	40060	0.806259	1	91113	1
chr1	91.25-93.85	1_91246790_93849934	IBD	IBD	IBD	rs2815412	93197866	chr1:93197866:T:C	2	233	0.504903	0.0218523	-0.0627	0.011	1.053e-08	2.29525e-09	0.344904	1	1	0.295854	1	1	FALSE	0.000743861	0.0733	0.0136	7.432e-08	TRUE	0	0	.	.	.	intronic	CCDC18	.	.	.:	YES	-	102561	0.816847	0.183153	62501	0.821795	40060	0.809127	1	91113	1
chr1	91.25-93.85	1_91246790_93849934	IBD	IBD	IBD	rs2815410	93192825	chr1:93192825:C:T	2	233	0.504903	0.0218523	-0.0627	0.011	1.053e-08	2.29525e-09	0.344904	1	1	0.295854	1	1	FALSE	0.000743295	0.0733	0.0136	7.48e-08	TRUE	0	0	.	.	.	intronic	CCDC18	.	.	.:	YES	-	102561	0.817045	0.182955	62501	0.821984	40060	0.80934	1	91113	1
chr1	91.25-93.85	1_91246790_93849934	IBD	IBD	IBD	rs2783498	93202461	chr1:93202461:T:G	2	233	0.504903	0.0218523	-0.0627	0.011	1.053e-08	2.29525e-09	0.344904	1	1	0.295854	1	1	FALSE	0.000741911	0.0733	0.0136	7.311e-08	TRUE	0	0	.	.	.	intronic	CCDC18	.	.	.:	YES	-	102561	0.816848	0.183152	62501	0.821805	40060	0.809116	1	91113	1
chr1	91.25-93.85	1_91246790_93849934	IBD	IBD	IBD	rs476588	93316131	chr1:93316131:A:C	2	233	0.504903	0.0218523	-0.0627	0.011	1.053e-08	2.29525e-09	0.344904	1	1	0.295854	1	1	FALSE	0.000738019	0.0733	0.0136	7.17e-08	TRUE	0	0	.	.	.	ncRNA_intronic	CCDC18-AS1	.	.	.:	YES	-	102561	0.816719	0.183281	62501	0.82175	40060	0.808869	1	91113	1
chr1	91.25-93.85	1_91246790_93849934	IBD	IBD	IBD	rs11164882	93195576	chr1:93195576:A:G	2	233	0.504903	0.0218523	-0.0627	0.011	1.053e-08	2.29525e-09	0.344904	1	1	0.295854	1	1	FALSE	0.000714919	0.0732	0.0136	7.613e-08	TRUE	0	0	.	.	.	intronic	CCDC18	.	.	.:	YES	-	102561	0.816951	0.183049	62501	0.821874	40060	0.80927	1	91113	1
chr1	91.25-93.85	1_91246790_93849934	IBD	IBD	IBD	rs6541351	93341565	chr1:93341565:A:G	2	233	0.504903	0.0218523	-0.0627	0.011	1.053e-08	2.29525e-09	0.344904	1	1	0.295854	1	1	FALSE	0.000711855	0.0732	0.0136	7.435e-08	TRUE	0	0	.	.	.	ncRNA_intronic	CCDC18-AS1	.	.	.:	YES	-	102561	0.817346	0.182654	62501	0.8222	40060	0.809772	1	91113	1
chr1	91.25-93.85	1_91246790_93849934	IBD	IBD	IBD	rs6664886	93338620	chr1:93338620:C:G	2	233	0.504903	0.0218523	-0.0627	0.011	1.053e-08	2.29525e-09	0.344904	1	1	0.295854	1	1	FALSE	0.000710881	0.0732	0.0136	7.634e-08	TRUE	0	0	.	.	.	ncRNA_exonic	CCDC18-AS1	.	.	.:	YES	-	102561	0.816649	0.183351	62501	0.821681	40060	0.808799	1	91113	1
chr1	91.25-93.85	1_91246790_93849934	IBD	IBD	IBD	rs546	93151989	chr1:93151989:T:C	2	233	0.504903	0.0218523	-0.0627	0.011	1.053e-08	2.29525e-09	0.344904	1	1	0.295854	1	1	FALSE	0.000710645	0.0732	0.0136	7.483e-08	TRUE	0	0	.	.	.	UTR3	TMED5	NM_016040:c.*2681A>G;NM_001167830:c.*2838A>G	.	.:	YES	-	102561	0.816836	0.183164	62501	0.821724	40060	0.80921	1	91113	1
chr1	91.25-93.85	1_91246790_93849934	IBD	IBD	IBD	rs12080715	93284433	chr1:93284433:G:A	2	233	0.504903	0.0218523	-0.0627	0.011	1.053e-08	2.29525e-09	0.344904	1	1	0.295854	1	1	FALSE	0.000704671	-0.0732	0.0136	7.17e-08	TRUE	0	0	.	.	.	intergenic	CCDC18;CCDC18-AS1	dist=5703;dist=25676	.	.:	YES	-	102561	0.175862	0.175862	62501	0.171228	40060	0.183092	1	91113	1
chr1	91.25-93.85	1_91246790_93849934	IBD	IBD	IBD	rs1535700	93339430	chr1:93339430:C:G	2	233	0.504903	0.0218523	-0.0627	0.011	1.053e-08	2.29525e-09	0.344904	1	1	0.295854	1	1	FALSE	0.000701928	0.0731	0.0136	7.578e-08	TRUE	0	0	.	.	.	ncRNA_exonic	CCDC18-AS1	.	.	.:	YES	-	102561	0.816235	0.183765	62501	0.821167	40060	0.80854	1	91113	1
chr1	91.25-93.85	1_91246790_93849934	IBD	IBD	IBD	rs771474	93388277	chr1:93388277:T:G	2	233	0.504903	0.0218523	-0.0627	0.011	1.053e-08	2.29525e-09	0.344904	1	1	0.295854	1	1	FALSE	0.000699924	0.0737	0.0137	7.071e-08	TRUE	0	0	.	.	.	intergenic	DR1;FNBP1L	dist=18784;dist=59841	.	.:	YES	-	102561	0.81665	0.18335	62501	0.821459	40060	0.809145	1	91113	1
chr1	91.25-93.85	1_91246790_93849934	IBD	IBD	IBD	rs7546661	93375200	chr1:93375200:T:C	2	233	0.504903	0.0218523	-0.0627	0.011	1.053e-08	2.29525e-09	0.344904	1	1	0.295854	1	1	FALSE	0.000688418	0.0736	0.0137	7.004e-08	TRUE	0	0	.	.	.	intergenic	DR1;FNBP1L	dist=5707;dist=72918	.	.:	-	-	102561	0.816099	0.183901	62501	0.820844	40060	0.808694	1	91113	1
chr1	91.25-93.85	1_91246790_93849934	IBD	IBD	IBD	rs2391252	93297609	chr1:93297609:C:A	2	233	0.504903	0.0218523	-0.0627	0.011	1.053e-08	2.29525e-09	0.344904	1	1	0.295854	1	1	FALSE	0.000683026	0.0731	0.0136	7.893e-08	TRUE	0	0	.	.	.	intergenic	CCDC18;CCDC18-AS1	dist=18879;dist=12500	.	.:	YES	-	102561	0.816401	0.183599	62501	0.821452	40060	0.80852	1	91113	1
chr1	91.25-93.85	1_91246790_93849934	IBD	IBD	IBD	rs2104280	93313748	chr1:93313748:G:C	2	233	0.504903	0.0218523	-0.0627	0.011	1.053e-08	2.29525e-09	0.344904	1	1	0.295854	1	1	FALSE	0.000682408	0.0731	0.0136	7.926e-08	TRUE	0	0	.	.	.	ncRNA_intronic	CCDC18-AS1	.	.	.:	YES	-	102561	0.816675	0.183325	62501	0.821698	40060	0.808838	1	91113	1
chr1	91.25-93.85	1_91246790_93849934	IBD	IBD	IBD	rs4573531	93311694	chr1:93311694:A:G	2	233	0.504903	0.0218523	-0.0627	0.011	1.053e-08	2.29525e-09	0.344904	1	1	0.295854	1	1	FALSE	0.000681831	0.0731	0.0136	7.876e-08	TRUE	0	0	.	.	.	ncRNA_intronic	CCDC18-AS1	.	.	.:	YES	-	102561	0.816718	0.183282	62501	0.821741	40060	0.808882	1	91113	1
chr1	91.25-93.85	1_91246790_93849934	IBD	IBD	IBD	rs2783506	93157232	chr1:93157232:A:G	2	233	0.504903	0.0218523	-0.0627	0.011	1.053e-08	2.29525e-09	0.344904	1	1	0.295854	1	1	FALSE	0.000679376	0.0731	0.0136	7.873e-08	TRUE	0	0	.	.	.	intronic	TMED5	.	.	.:	YES	-	102561	0.816878	0.183122	62501	0.821759	40060	0.809262	1	91113	1
chr1	113.33-114.33	1_113334946_114334947	CD	CD	CD	rs2476601	113834946	chr1:113834946:A:G	1	2	0.99555	0.823577	0.1998	0.0225	6.185e-19	6.97716e-19	0.0867473	1	1	0.0863734	1	1	TRUE	0.823577	0.1998	0.0225	6.185e-19	FALSE	0.507713	13.4259	three_method	CD	CD	exonic	PTPN22	.	nonsynonymous_SNV	PTPN22:W565R,PTPN22:W596R,PTPN22:W620R	YES	PTPN22:W620R	72834	0.913253	0.0867473	35560	0.925573	37274	0.9015	1	65266	1
chr1	113.33-114.33	1_113334946_114334947	CD	CD	CD	rs6679677	113761186	chr1:113761186:C:A	1	2	0.99555	0.823577	0.1998	0.0225	6.185e-19	6.97716e-19	0.0867473	1	1	0.0863734	1	1	FALSE	0.17642	-0.1958	0.0225	3.374e-18	FALSE	0.442287	13.4428	three_method	CD	CD	downstream	RSBN1	dist=646	.	.:	YES	-	72834	0.0859996	0.0859996	35560	0.0737765	37274	0.0976608	1	65266	1
chr1	146.36-147.38	1_146357313_147381250	CD	IBD_CD	IBD_CD	rs1271152551	146860876	chr1:146860876:G:T	1	2	0.997974	0.573531	-0.1316	0.0194	1.2e-11	0.000329969	0.416854	1	1	0.417476	1	1	TRUE	0.573531	-0.1316	0.0194	1.2e-11	TRUE	0	0	.	.	.	intergenic	HYDIN2;NBPF12	dist=38842;dist=77669	.	.:	YES	-	72834	0.416854	0.416854	35560	0.402087	37274	0.430942	1	65266	1
chr1	146.36-147.38	1_146357313_147381250	CD	IBD_CD	IBD_CD	rs1469326637	146857313	chr1:146857313:T:G	1	2	0.997974	0.573531	-0.1316	0.0194	1.2e-11	0.000329969	0.416854	1	1	0.417476	1	1	FALSE	0.426441	-0.1305	0.0194	1.56e-11	TRUE	0	0	.	.	.	intergenic	HYDIN2;NBPF12	dist=35279;dist=81232	.	.:	YES	-	72834	0.418099	0.418099	35560	0.403465	37274	0.43206	1	65266	1
chr1	146.36-147.38	1_146357313_147381250	CD	CD	CD	rs1553879347	146878365	chr1:146878365:A:G	2	2	0.99572	0.793622	-0.1281	0.019	1.7e-11	0.000444903	0.452265	1	1	0.452855	1	1	TRUE	0.793622	-0.1281	0.019	1.7e-11	TRUE	0	0	.	.	.	intergenic	HYDIN2;NBPF12	dist=56331;dist=60180	.	.:	YES	-	72834	0.452265	0.452265	35560	0.439118	37274	0.464807	1	65266	1
chr1	146.36-147.38	1_146357313_147381250	CD	CD	CD	rs1553879232	146876187	chr1:146876187:C:T	2	2	0.99572	0.793622	-0.1281	0.019	1.7e-11	0.000444903	0.452265	1	1	0.452855	1	1	FALSE	0.206374	-0.127	0.0191	2.795e-11	TRUE	0	0	.	.	.	intergenic	HYDIN2;NBPF12	dist=54153;dist=62358	.	.:	YES	-	72834	0.453445	0.453445	35560	0.440399	37274	0.465891	1	65266	1
chr1	149.76-152.33	1_149759332_152333344	UC	IBD_UC	IBD_UC	rs4845604	151829204	chr1:151829204:G:A	1	1	1	0.996051	-0.1493	0.0192	8.141e-15	7.14749e-12	0.139396	1	1	0.139396	1	1	TRUE	0.996051	-0.1493	0.0192	8.141e-15	TRUE	0	0	.	.	.	intronic	RORC	.	.	.:	YES	-	64380	0.139396	0.139396	25132	0.12789	39248	0.146764	1	58246	1
chr1	149.76-152.33	1_149759332_152333344	UC	IBD_UC	IBD_UC	rs78703675	151816019	chr1:151816019:G:A	2	3	0.626969	0.843852	0.1268	0.0188	1.692e-11	1.51545e-08	0.152709	1	1	0.169974	1	1	TRUE	0.843852	0.1268	0.0188	1.692e-11	TRUE	0	0	.	.	.	intronic	RORC	.	.	.:	YES	-	64380	0.152709	0.152709	25132	0.166197	39248	0.144071	1	58246	1
chr1	149.76-152.33	1_149759332_152333344	UC	IBD_UC	IBD_UC	rs79051659	151785367	chr1:151785367:G:A	2	3	0.626969	0.843852	0.1268	0.0188	1.692e-11	1.51545e-08	0.152709	1	1	0.169974	1	1	FALSE	0.098976	0.1284	0.0202	2.204e-10	TRUE	0	0	.	.	.	intronic	TDRKH	.	.	.:	YES	-	64380	0.126764	0.126764	25132	0.140052	39248	0.118256	1	58246	1
chr1	149.76-152.33	1_149759332_152333344	UC	IBD_UC	UC	rs949969	151820338	chr1:151820338:G:A	2	3	0.626969	0.843852	0.1268	0.0188	1.692e-11	1.51545e-08	0.152709	1	1	0.169974	1	1	FALSE	0.0106606	0.1066	0.0158	1.36e-11	TRUE	0	0	.	.	.	intronic	RORC	.	.	.:	YES	-	64380	0.230448	0.230448	25132	0.247041	39248	0.219824	1	58246	1
chr1	154.56-156.55	1_154561096_156553012	IBD	IBD_CD_UC	IBD_UC	rs12411216	155194689	chr1:155194689:A:C	1	40	0.515237	0.141019	0.0757	0.0132	9.308e-09	1.71965e-17	0.468394	1	1	0.463863	1	1	TRUE	0.141019	0.0757	0.0132	9.308e-09	TRUE	0	0	.	.	.	upstream;downstream	MIR92B;THBS3	dist=488;dist=488	.	.:	YES	-	64380	0.531606	0.468394	25132	0.538366	39248	0.527278	1	58246	1
chr1	154.56-156.55	1_154561096_156553012	IBD	IBD_CD_UC	IBD_CD_UC	rs4971079	155157915	chr1:155157915:G:A	1	40	0.515237	0.141019	0.0757	0.0132	9.308e-09	1.71965e-17	0.468394	1	1	0.463863	1	1	FALSE	0.0964297	0.0902	0.0105	6.812e-18	TRUE	0	0	.	.	.	intergenic	DPM3;KRTCAP2	dist=17384;dist=11493	.	.:	-	-	102561	0.467094	0.467094	62501	0.471625	40060	0.460027	1	91113	1
chr1	154.56-156.55	1_154561096_156553012	IBD	IBD_CD_UC	IBD_CD_UC	rs12752585	155162930	chr1:155162930:G:A	1	40	0.515237	0.141019	0.0757	0.0132	9.308e-09	1.71965e-17	0.468394	1	1	0.463863	1	1	FALSE	0.0760535	0.0896	0.0105	1.251e-17	TRUE	0	0	.	.	.	intergenic	DPM3;KRTCAP2	dist=22399;dist=6478	.	.:	-	-	102561	0.474649	0.474649	62501	0.478607	40060	0.468474	1	91113	1
chr1	154.56-156.55	1_154561096_156553012	IBD	IBD_CD_UC	IBD_CD_UC	rs4971085	155165746	chr1:155165746:T:C	1	40	0.515237	0.141019	0.0757	0.0132	9.308e-09	1.71965e-17	0.468394	1	1	0.463863	1	1	FALSE	0.0661938	0.0893	0.0105	1.529e-17	TRUE	0	0	.	.	.	intergenic	DPM3;KRTCAP2	dist=25215;dist=3662	.	.:	YES	-	102561	0.474617	0.474617	62501	0.478568	40060	0.468454	1	91113	1
chr1	154.56-156.55	1_154561096_156553012	IBD	IBD_CD_UC	IBD_CD_UC	rs4460629	155162859	chr1:155162859:T:C	1	40	0.515237	0.141019	0.0757	0.0132	9.308e-09	1.71965e-17	0.468394	1	1	0.463863	1	1	FALSE	0.061083	0.0892	0.0105	1.606e-17	TRUE	0	0	.	.	.	intergenic	DPM3;KRTCAP2	dist=22328;dist=6549	.	.:	-	-	102561	0.474863	0.474863	62501	0.478748	40060	0.468803	1	91113	1
chr1	154.56-156.55	1_154561096_156553012	IBD	IBD_CD_UC	UC	rs4072037	155192276	chr1:155192276:C:T	1	40	0.515237	0.141019	0.0757	0.0132	9.308e-09	1.71965e-17	0.468394	1	1	0.463863	1	1	FALSE	0.0505844	0.0731	0.0131	2.571e-08	TRUE	0	0	.	.	.	exonic	MUC1	.	synonymous_SNV	MUC1:T31T,MUC1:T22T	YES	-	64380	0.529266	0.470734	25132	0.53602	39248	0.52494	1	58246	1
chr1	154.56-156.55	1_154561096_156553012	IBD	IBD_CD_UC	IBD_CD_UC	rs11264338	155166081	chr1:155166081:A:G	1	40	0.515237	0.141019	0.0757	0.0132	9.308e-09	1.71965e-17	0.468394	1	1	0.463863	1	1	FALSE	0.0501724	0.0888	0.0105	2.341e-17	TRUE	0	0	.	.	.	intergenic	DPM3;KRTCAP2	dist=25550;dist=3327	.	.:	YES	-	102561	0.47466	0.47466	62501	0.478571	40060	0.468558	1	91113	1
chr1	154.56-156.55	1_154561096_156553012	IBD	IBD_CD_UC	IBD_CD_UC	rs11264337	155165974	chr1:155165974:C:T	1	40	0.515237	0.141019	0.0757	0.0132	9.308e-09	1.71965e-17	0.468394	1	1	0.463863	1	1	FALSE	0.0483314	0.0888	0.0105	2.43e-17	TRUE	0	0	.	.	.	intergenic	DPM3;KRTCAP2	dist=25443;dist=3434	.	.:	YES	-	102561	0.474633	0.474633	62501	0.478546	40060	0.468529	1	91113	1
chr1	154.56-156.55	1_154561096_156553012	IBD	IBD_CD_UC	IBD_CD_UC	rs7556304	155167033	chr1:155167033:T:C	1	40	0.515237	0.141019	0.0757	0.0132	9.308e-09	1.71965e-17	0.468394	1	1	0.463863	1	1	FALSE	0.0451697	0.0887	0.0105	2.596e-17	TRUE	0	0	.	.	.	intergenic	DPM3;KRTCAP2	dist=26502;dist=2375	.	.:	YES	-	102561	0.474642	0.474642	62501	0.478549	40060	0.468545	1	91113	1
chr1	154.56-156.55	1_154561096_156553012	IBD	IBD_CD_UC	IBD_CD_UC	rs4421576	155169734	chr1:155169734:A:G	1	40	0.515237	0.141019	0.0757	0.0132	9.308e-09	1.71965e-17	0.468394	1	1	0.463863	1	1	FALSE	0.043246	0.0886	0.0105	2.776e-17	TRUE	0	0	.	.	.	intronic	KRTCAP2	.	.	.:	YES	-	102561	0.474545	0.474545	62501	0.478442	40060	0.468464	1	91113	1
chr1	154.56-156.55	1_154561096_156553012	IBD	IBD_CD_UC	IBD_CD_UC	rs4276914	155169753	chr1:155169753:G:A	1	40	0.515237	0.141019	0.0757	0.0132	9.308e-09	1.71965e-17	0.468394	1	1	0.463863	1	1	FALSE	0.039034	0.0884	0.0105	3.236e-17	TRUE	0	0	.	.	.	intronic	KRTCAP2	.	.	.:	YES	-	102561	0.474525	0.474525	62501	0.478409	40060	0.468466	1	91113	1
chr1	154.56-156.55	1_154561096_156553012	IBD	IBD_CD_UC	IBD_CD_UC	rs4971089	155170451	chr1:155170451:A:G	1	40	0.515237	0.141019	0.0757	0.0132	9.308e-09	1.71965e-17	0.468394	1	1	0.463863	1	1	FALSE	0.0359514	0.0883	0.0105	3.778e-17	TRUE	0	0	.	.	.	intronic	KRTCAP2	.	.	.:	YES	-	102561	0.474504	0.474504	62501	0.478388	40060	0.468446	1	91113	1
chr1	154.56-156.55	1_154561096_156553012	IBD	IBD_CD_UC	IBD_UC	rs7535292	155155273	chr1:155155273:T:C	1	40	0.515237	0.141019	0.0757	0.0132	9.308e-09	1.71965e-17	0.468394	1	1	0.463863	1	1	FALSE	0.0304036	0.0684	0.0132	2.32e-07	TRUE	0	0	.	.	.	intergenic	DPM3;KRTCAP2	dist=14742;dist=14135	.	.:	-	-	64380	0.459965	0.459965	25132	0.464723	39248	0.456918	1	58246	1
chr1	154.56-156.55	1_154561096_156553012	IBD	IBD_CD_UC	IBD_UC	rs4971077	155156241	chr1:155156241:T:C	1	40	0.515237	0.141019	0.0757	0.0132	9.308e-09	1.71965e-17	0.468394	1	1	0.463863	1	1	FALSE	0.0299405	0.0682	0.0132	2.472e-07	FALSE	0.00598452	8.50853	three_method	IBD	CD	intergenic	DPM3;KRTCAP2	dist=15710;dist=13167	.	.:	-	-	64380	0.459906	0.459906	25132	0.464651	39248	0.456867	1	58246	1
chr1	154.56-156.55	1_154561096_156553012	IBD	IBD_CD_UC	IBD_CD_UC	rs4971088	155170407	chr1:155170407:T:A	1	40	0.515237	0.141019	0.0757	0.0132	9.308e-09	1.71965e-17	0.468394	1	1	0.463863	1	1	FALSE	0.0289333	0.0879	0.0105	4.922e-17	TRUE	0	0	.	.	.	intronic	KRTCAP2	.	.	.:	YES	-	102561	0.474461	0.474461	62501	0.47832	40060	0.468439	1	91113	1
chr1	154.56-156.55	1_154561096_156553012	IBD	IBD_CD_UC	IBD_CD_UC	rs11264339	155168172	chr1:155168172:C:T	1	40	0.515237	0.141019	0.0757	0.0132	9.308e-09	1.71965e-17	0.468394	1	1	0.463863	1	1	FALSE	0.0285582	0.088	0.0105	4.248e-17	TRUE	0	0	.	.	.	intergenic	DPM3;KRTCAP2	dist=27641;dist=1236	.	.:	YES	-	102561	0.474829	0.474829	62501	0.478523	40060	0.469065	1	91113	1
chr1	154.56-156.55	1_154561096_156553012	IBD	IBD_CD_UC	UC	rs2974937	155199058	chr1:155199058:C:T	1	40	0.515237	0.141019	0.0757	0.0132	9.308e-09	1.71965e-17	0.468394	1	1	0.463863	1	1	FALSE	0.0237337	0.0718	0.0132	5.03e-08	TRUE	0	0	.	.	.	intronic	THBS3	.	.	.:	YES	-	64380	0.527362	0.472638	25132	0.53366	39248	0.523329	1	58246	1
chr1	154.56-156.55	1_154561096_156553012	IBD	IBD_CD_UC	IBD_CD_UC	rs12131522	155167551	chr1:155167551:T:C	1	40	0.515237	0.141019	0.0757	0.0132	9.308e-09	1.71965e-17	0.468394	1	1	0.463863	1	1	FALSE	0.0174449	0.0883	0.0106	5.937e-17	TRUE	0	0	.	.	.	intergenic	DPM3;KRTCAP2	dist=27020;dist=1857	.	.:	YES	-	102561	0.479236	0.479236	62501	0.483015	40060	0.47334	1	91113	1
chr1	154.56-156.55	1_154561096_156553012	IBD	IBD_CD_UC	IBD_UC	rs4745	155133751	chr1:155133751:A:T	1	40	0.515237	0.141019	0.0757	0.0132	9.308e-09	1.71965e-17	0.468394	1	1	0.463863	1	1	FALSE	0.00738707	-0.0663	0.0133	5.643e-07	FALSE	0.0261479	8.9026	three_method	IBD	CD	exonic	EFNA1	.	nonsynonymous_SNV	EFNA1:D159V,EFNA1:D137V	YES	EFNA1:D159V	64380	0.526465	0.473535	25132	0.522228	39248	0.529178	1	58246	1
chr1	154.56-156.55	1_154561096_156553012	IBD	IBD_CD_UC	UC	rs6676150	155151361	chr1:155151361:G:C	1	40	0.515237	0.141019	0.0757	0.0132	9.308e-09	1.71965e-17	0.468394	1	1	0.463863	1	1	FALSE	0.00597769	-0.0699	0.0135	2.38e-07	TRUE	0	0	.	.	.	intergenic	DPM3;KRTCAP2	dist=10830;dist=18047	.	.:	YES	-	64380	0.392656	0.392656	25132	0.387385	39248	0.396032	1	58246	1
chr1	154.56-156.55	1_154561096_156553012	IBD	IBD_CD_UC	UC	rs9426886	155179278	chr1:155179278:A:T	1	40	0.515237	0.141019	0.0757	0.0132	9.308e-09	1.71965e-17	0.468394	1	1	0.463863	1	1	FALSE	0.00336448	0.0673	0.0133	4.275e-07	TRUE	0	0	.	.	.	intronic	TRIM46	.	.	.:	YES	-	64380	0.419378	0.419378	25132	0.425137	39248	0.415691	1	58246	1
chr1	154.56-156.55	1_154561096_156553012	IBD	IBD_CD_UC	UC	rs11264341	155179017	chr1:155179017:C:T	1	40	0.515237	0.141019	0.0757	0.0132	9.308e-09	1.71965e-17	0.468394	1	1	0.463863	1	1	FALSE	0.00269643	0.0662	0.0132	5.801e-07	TRUE	0	0	.	.	.	intronic	TRIM46	.	.	.:	YES	-	64380	0.420706	0.420706	25132	0.426442	39248	0.417032	1	58246	1
chr1	154.56-156.55	1_154561096_156553012	IBD	IBD_CD_UC	UC	rs370545	155205599	chr1:155205599:G:A	1	40	0.515237	0.141019	0.0757	0.0132	9.308e-09	1.71965e-17	0.468394	1	1	0.463863	1	1	FALSE	0.00262331	-0.066	0.0132	5.451e-07	TRUE	0	0	.	.	.	intronic	THBS3	.	.	.:	YES	-	64380	0.471057	0.471057	25132	0.465577	39248	0.474567	1	58246	1
chr1	154.56-156.55	1_154561096_156553012	IBD	IBD_CD_UC	UC	rs914615	155206101	chr1:155206101:G:A	1	40	0.515237	0.141019	0.0757	0.0132	9.308e-09	1.71965e-17	0.468394	1	1	0.463863	1	1	FALSE	0.00243558	-0.0658	0.0132	5.775e-07	TRUE	0	0	.	.	.	intronic	THBS3	.	.	.:	YES	-	64380	0.471161	0.471161	25132	0.465695	39248	0.474661	1	58246	1
chr1	154.56-156.55	1_154561096_156553012	IBD	IBD_CD_UC	UC	rs4390169	155133578	chr1:155133578:A:G	1	40	0.515237	0.141019	0.0757	0.0132	9.308e-09	1.71965e-17	0.468394	1	1	0.463863	1	1	FALSE	0.00227325	-0.0663	0.0133	5.66e-07	FALSE	0.0241532	8.86919	three_method	IBD	CD	intronic	EFNA1	.	.	.:	YES	-	64380	0.526449	0.473551	25132	0.52217	39248	0.529189	1	58246	1
chr1	154.56-156.55	1_154561096_156553012	IBD	IBD_CD_UC	UC	rs2066981	155202588	chr1:155202588:A:G	1	40	0.515237	0.141019	0.0757	0.0132	9.308e-09	1.71965e-17	0.468394	1	1	0.463863	1	1	FALSE	0.00202148	-0.0648	0.0131	7.955e-07	TRUE	0	0	.	.	.	intronic	THBS3	.	.	.:	YES	-	64380	0.472918	0.472918	25132	0.467762	39248	0.47622	1	58246	1
chr1	154.56-156.55	1_154561096_156553012	IBD	IBD_CD_UC	UC	rs760077	155208991	chr1:155208991:T:A	1	40	0.515237	0.141019	0.0757	0.0132	9.308e-09	1.71965e-17	0.468394	1	1	0.463863	1	1	FALSE	0.00148055	-0.066	0.0135	1.029e-06	TRUE	0	0	.	.	.	exonic	MTX1	.	nonsynonymous_SNV	MTX1:S63T	YES	-	64380	0.400179	0.400179	25132	0.396426	39248	0.402583	1	58246	1
chr1	154.56-156.55	1_154561096_156553012	IBD	IBD_CD_UC	UC	rs9330263	155123125	chr1:155123125:A:G	1	40	0.515237	0.141019	0.0757	0.0132	9.308e-09	1.71965e-17	0.468394	1	1	0.463863	1	1	FALSE	0.00144173	0.065	0.0133	1.005e-06	TRUE	0	0	.	.	.	intergenic	EFNA3;EFNA1	dist=35587;dist=4751	.	.:	YES	-	64380	0.454555	0.454555	25132	0.459147	39248	0.451615	1	58246	1
chr1	154.56-156.55	1_154561096_156553012	IBD	IBD_CD_UC	UC	rs7365736	155117407	chr1:155117407:T:C	1	40	0.515237	0.141019	0.0757	0.0132	9.308e-09	1.71965e-17	0.468394	1	1	0.463863	1	1	FALSE	0.00143889	0.065	0.0133	1.014e-06	TRUE	0	0	.	.	.	intergenic	EFNA3;EFNA1	dist=29869;dist=10469	.	.:	YES	-	64380	0.45448	0.45448	25132	0.459072	39248	0.451539	1	58246	1
chr1	154.56-156.55	1_154561096_156553012	IBD	IBD_CD_UC	UC	rs11264331	155127789	chr1:155127789:A:G	1	40	0.515237	0.141019	0.0757	0.0132	9.308e-09	1.71965e-17	0.468394	1	1	0.463863	1	1	FALSE	0.00139199	0.0649	0.0133	1.064e-06	TRUE	0	0	.	.	.	upstream	EFNA1	dist=87	.	.:	YES	-	64380	0.451669	0.451669	25132	0.456456	39248	0.448603	1	58246	1
chr1	154.56-156.55	1_154561096_156553012	IBD	IBD_CD_UC	UC	rs11264328	155122648	chr1:155122648:G:A	1	40	0.515237	0.141019	0.0757	0.0132	9.308e-09	1.71965e-17	0.468394	1	1	0.463863	1	1	FALSE	0.00139134	0.0649	0.0133	1.045e-06	TRUE	0	0	.	.	.	intergenic	EFNA3;EFNA1	dist=35110;dist=5228	.	.:	YES	-	64380	0.454445	0.454445	25132	0.459024	39248	0.451512	1	58246	1
chr1	154.56-156.55	1_154561096_156553012	IBD	IBD_CD_UC	UC	rs11264329	155122682	chr1:155122682:A:G	1	40	0.515237	0.141019	0.0757	0.0132	9.308e-09	1.71965e-17	0.468394	1	1	0.463863	1	1	FALSE	0.0013908	0.0649	0.0133	1.044e-06	TRUE	0	0	.	.	.	intergenic	EFNA3;EFNA1	dist=35144;dist=5194	.	.:	YES	-	64380	0.454789	0.454789	25132	0.459388	39248	0.451845	1	58246	1
chr1	154.56-156.55	1_154561096_156553012	IBD	IBD_CD_UC	UC	rs12040970	155122824	chr1:155122824:T:C	1	40	0.515237	0.141019	0.0757	0.0132	9.308e-09	1.71965e-17	0.468394	1	1	0.463863	1	1	FALSE	0.00129452	0.0647	0.0133	1.093e-06	TRUE	0	0	.	.	.	intergenic	EFNA3;EFNA1	dist=35286;dist=5052	.	.:	YES	-	64380	0.455561	0.455561	25132	0.460022	39248	0.452705	1	58246	1
chr1	154.56-156.55	1_154561096_156553012	IBD	IBD_CD_UC	UC	rs28445596	155216938	chr1:155216938:C:T	1	40	0.515237	0.141019	0.0757	0.0132	9.308e-09	1.71965e-17	0.468394	1	1	0.463863	1	1	FALSE	0.00114343	-0.0632	0.0131	1.357e-06	TRUE	0	0	.	.	.	ncRNA_exonic	GBAP1	.	.	.:	YES	-	64380	0.497597	0.497597	25132	0.491823	39248	0.501294	1	58246	1
chr1	154.56-156.55	1_154561096_156553012	IBD	IBD_CD_UC	UC	rs2075570	155212373	chr1:155212373:C:T	1	40	0.515237	0.141019	0.0757	0.0132	9.308e-09	1.71965e-17	0.468394	1	1	0.463863	1	1	FALSE	0.00110024	0.0631	0.0131	1.536e-06	TRUE	0	0	.	.	.	intronic	MTX1	.	.	.:	YES	-	64380	0.497297	0.497297	25132	0.503811	39248	0.493127	1	58246	1
chr1	154.56-156.55	1_154561096_156553012	IBD	IBD_CD_UC	UC	rs34815285	155121795	chr1:155121795:T:C	1	40	0.515237	0.141019	0.0757	0.0132	9.308e-09	1.71965e-17	0.468394	1	1	0.463863	1	1	FALSE	0.0010449	0.0641	0.0133	1.43e-06	TRUE	0	0	.	.	.	intergenic	EFNA3;EFNA1	dist=34257;dist=6081	.	.:	YES	-	64380	0.452126	0.452126	25132	0.456519	39248	0.449312	1	58246	1
chr1	154.56-156.55	1_154561096_156553012	IBD	IBD_CD_UC	UC	rs2990223	155215184	chr1:155215184:G:A	1	40	0.515237	0.141019	0.0757	0.0132	9.308e-09	1.71965e-17	0.468394	1	1	0.463863	1	1	FALSE	0.00100424	-0.0649	0.0135	1.591e-06	TRUE	0	0	.	.	.	ncRNA_intronic	GBAP1	.	.	.:	YES	-	64380	0.399429	0.399429	25132	0.395874	39248	0.401706	1	58246	1
chr1	154.56-156.55	1_154561096_156553012	IBD	IBD_CD_UC	UC	rs2990245	155227671	chr1:155227671:C:T	1	40	0.515237	0.141019	0.0757	0.0132	9.308e-09	1.71965e-17	0.468394	1	1	0.463863	1	1	FALSE	0.000891407	0.0625	0.0131	1.865e-06	TRUE	0	0	.	.	.	upstream	GBAP1	dist=137	.	.:	YES	-	64380	0.494198	0.494198	25132	0.500563	39248	0.490122	1	58246	1
chr1	154.56-156.55	1_154561096_156553012	IBD	IBD_CD_UC	UC	rs2990220	155220463	chr1:155220463:T:A	1	40	0.515237	0.141019	0.0757	0.0132	9.308e-09	1.71965e-17	0.468394	1	1	0.463863	1	1	FALSE	0.000889675	0.0625	0.0131	1.862e-06	TRUE	0	0	.	.	.	ncRNA_intronic	GBAP1	.	.	.:	YES	-	64380	0.496955	0.496955	25132	0.503238	39248	0.492933	1	58246	1
chr1	154.56-156.55	1_154561096_156553012	IBD	IBD_CD_UC	UC	rs2974929	155227477	chr1:155227477:T:C	1	40	0.515237	0.141019	0.0757	0.0132	9.308e-09	1.71965e-17	0.468394	1	1	0.463863	1	1	FALSE	0.000889621	0.0625	0.0131	1.944e-06	TRUE	0	0	.	.	.	ncRNA_exonic	GBAP1	.	.	.:	YES	-	64380	0.497385	0.497385	25132	0.50384	39248	0.493252	1	58246	1
chr1	159.33-162.18	1_159330120_162177018	IBD	IBD	IBD	rs34687326	159830120	chr1:159830120:G:A	1	1	1	0.999891	-0.1177	0.0182	9.752e-11	1.53962e-10	0.10855	1	1	0.10855	1	1	TRUE	0.999891	-0.1177	0.0182	9.752e-11	TRUE	0	0	.	.	.	exonic	SLAMF8	.	nonsynonymous_SNV	SLAMF8:G99S	YES	SLAMF8:G99S	102561	0.10855	0.10855	62501	0.104168	40060	0.115387	1	91113	1
chr1	159.33-162.18	1_159330120_162177018	UC	IBD_UC	IBD_UC	rs1801274	161509955	chr1:161509955:A:G	2	3	0.985668	0.61522	-0.1475	0.0133	2.059e-28	1.88024e-28	0.476582	1	1	0.471854	1	1	TRUE	0.61522	-0.1475	0.0133	2.059e-28	FALSE	0.383095	33.0142	three_method	IBD	IBD	exonic	FCGR2A	.	nonsynonymous_SNV	FCGR2A:H167R,FCGR2A:H166R	YES	FCGR2A:H167R	64380	0.476582	0.476582	25132	0.448905	39248	0.494305	1	58246	1
chr1	159.33-162.18	1_159330120_162177018	UC	IBD_UC	IBD_UC	rs4657041	161509069	chr1:161509069:T:C	2	3	0.985668	0.61522	-0.1475	0.0133	2.059e-28	1.88024e-28	0.476582	1	1	0.471854	1	1	FALSE	0.333814	-0.1479	0.0134	3.659e-28	FALSE	0.330192	32.9312	three_method	IBD	IBD	intronic	FCGR2A	.	.	.:	YES	-	64380	0.473276	0.473276	25132	0.446194	39248	0.490618	1	58246	1
chr1	159.33-162.18	1_159330120_162177018	UC	IBD_UC	IBD	rs6658353	161499264	chr1:161499264:G:C	2	3	0.985668	0.61522	-0.1475	0.0133	2.059e-28	1.88024e-28	0.476582	1	1	0.471854	1	1	FALSE	0.0350255	-0.1058	0.0107	4.025e-23	FALSE	0.0251161	31.6585	three_method	IBD	IBD	intergenic	SDHC;FCGR2A	dist=123924;dist=6193	.	.:	-	-	102561	0.465702	0.465702	62501	0.451226	40060	0.488286	1	91113	1
chr1	159.33-162.18	1_159330120_162177018	UC	UC	UC	rs11265393	160429052	chr1:160429052:G:C	3	7	0.985306	0.220537	0.1004	0.016	3.803e-10	1.36508e-10	0.210329	1	1	0.209931	1	1	TRUE	0.220537	0.1004	0.016	3.803e-10	TRUE	0	0	.	.	.	downstream	VANGL2	dist=382	.	.:	YES	-	64380	0.210329	0.210329	25132	0.218379	39248	0.205174	1	58246	1
chr1	159.33-162.18	1_159330120_162177018	UC	UC	UC	rs11265395	160431440	chr1:160431440:T:C	3	7	0.985306	0.220537	0.1004	0.016	3.803e-10	1.36508e-10	0.210329	1	1	0.209931	1	1	FALSE	0.182515	0.0999	0.016	4.667e-10	TRUE	0	0	.	.	.	intergenic	VANGL2;SLAMF6	dist=2770;dist=53596	.	.:	YES	-	64380	0.210044	0.210044	25132	0.218076	39248	0.204901	1	58246	1
chr1	159.33-162.18	1_159330120_162177018	UC	UC	UC	rs17371986	160432469	chr1:160432469:A:G	3	7	0.985306	0.220537	0.1004	0.016	3.803e-10	1.36508e-10	0.210329	1	1	0.209931	1	1	FALSE	0.180265	0.0999	0.016	4.413e-10	TRUE	0	0	.	.	.	intergenic	VANGL2;SLAMF6	dist=3799;dist=52567	.	.:	YES	-	64380	0.210185	0.210185	25132	0.218248	39248	0.205022	1	58246	1
chr1	159.33-162.18	1_159330120_162177018	UC	UC	UC	rs10494343	160432749	chr1:160432749:T:C	3	7	0.985306	0.220537	0.1004	0.016	3.803e-10	1.36508e-10	0.210329	1	1	0.209931	1	1	FALSE	0.135811	0.0985	0.0159	5.25e-10	TRUE	0	0	.	.	.	intergenic	VANGL2;SLAMF6	dist=4079;dist=52287	.	.:	YES	-	64380	0.21222	0.21222	25132	0.220242	39248	0.207083	1	58246	1
chr1	159.33-162.18	1_159330120_162177018	UC	UC	UC	rs35661692	160432992	chr1:160432992:C:T	3	7	0.985306	0.220537	0.1004	0.016	3.803e-10	1.36508e-10	0.210329	1	1	0.209931	1	1	FALSE	0.134477	0.0991	0.016	6.276e-10	TRUE	0	0	.	.	.	intergenic	VANGL2;SLAMF6	dist=4322;dist=52044	.	.:	YES	-	64380	0.210062	0.210062	25132	0.218057	39248	0.204943	1	58246	1
chr1	159.33-162.18	1_159330120_162177018	UC	UC	UC	rs11265402	160443300	chr1:160443300:C:T	3	7	0.985306	0.220537	0.1004	0.016	3.803e-10	1.36508e-10	0.210329	1	1	0.209931	1	1	FALSE	0.0756774	0.098	0.0161	1.264e-09	TRUE	0	0	.	.	.	intergenic	VANGL2;SLAMF6	dist=14630;dist=41736	.	.:	-	-	64380	0.20836	0.20836	25132	0.216108	39248	0.203397	1	58246	1
chr1	159.33-162.18	1_159330120_162177018	UC	UC	UC	rs11265403	160444303	chr1:160444303:T:G	3	7	0.985306	0.220537	0.1004	0.016	3.803e-10	1.36508e-10	0.210329	1	1	0.209931	1	1	FALSE	0.0704266	0.0984	0.0162	1.119e-09	TRUE	0	0	.	.	.	intergenic	VANGL2;SLAMF6	dist=15633;dist=40733	.	.:	-	-	64380	0.208318	0.208318	25132	0.216163	39248	0.203295	1	58246	1
chr1	159.33-162.18	1_159330120_162177018	CD	IBD_CD	IBD_CD	rs3818724	160884597	chr1:160884597:C:T	4	62	0.900883	0.0326491	0.0922	0.0137	1.637e-11	4.24683e-11	0.31783	1	1	0.31305	1	1	TRUE	0.0326491	0.0922	0.0137	1.637e-11	FALSE	0.0646903	6.73403	three_method	IBD	UC	intronic	ITLN1	.	.	.:	YES	-	72834	0.68217	0.31783	35560	0.692983	37274	0.671855	1	65266	1
chr1	159.33-162.18	1_159330120_162177018	CD	IBD_CD	IBD_CD	rs6667400	160878405	chr1:160878405:A:G	4	62	0.900883	0.0326491	0.0922	0.0137	1.637e-11	4.24683e-11	0.31783	1	1	0.31305	1	1	FALSE	0.0315388	0.0911	0.0137	2.623e-11	FALSE	0.0248827	6.30464	three_method	IBD	UC	intronic	ITLN1	.	.	.:	YES	-	72834	0.682834	0.317166	35560	0.693766	37274	0.672404	1	65266	1
chr1	159.33-162.18	1_159330120_162177018	CD	IBD_CD	IBD_CD	rs7524351	160878108	chr1:160878108:T:C	4	62	0.900883	0.0326491	0.0922	0.0137	1.637e-11	4.24683e-11	0.31783	1	1	0.31305	1	1	FALSE	0.0269051	0.0909	0.0137	2.974e-11	FALSE	0.0228921	6.27323	three_method	IBD	UC	intronic	ITLN1	.	.	.:	YES	-	72834	0.682841	0.317159	35560	0.693754	37274	0.672429	1	65266	1
chr1	159.33-162.18	1_159330120_162177018	CD	IBD_CD	IBD_CD	rs6427550	160878103	chr1:160878103:A:G	4	62	0.900883	0.0326491	0.0922	0.0137	1.637e-11	4.24683e-11	0.31783	1	1	0.31305	1	1	FALSE	0.0265564	0.0908	0.0137	3.153e-11	FALSE	0.0199062	6.21079	three_method	IBD	UC	intronic	ITLN1	.	.	.:	YES	-	72834	0.683015	0.316985	35560	0.693883	37274	0.672647	1	65266	1
chr1	159.33-162.18	1_159330120_162177018	CD	IBD_CD	IBD_CD	rs34067571	160877144	chr1:160877144:G:A	4	62	0.900883	0.0326491	0.0922	0.0137	1.637e-11	4.24683e-11	0.31783	1	1	0.31305	1	1	FALSE	0.0259886	0.0909	0.0137	2.99e-11	FALSE	0.0283686	6.36632	three_method	IBD	UC	intronic	ITLN1	.	.	.:	YES	-	72834	0.682864	0.317136	35560	0.693769	37274	0.672461	1	65266	1
chr1	159.33-162.18	1_159330120_162177018	CD	IBD_CD	IBD_CD	rs6703406	160878317	chr1:160878317:C:T	4	62	0.900883	0.0326491	0.0922	0.0137	1.637e-11	4.24683e-11	0.31783	1	1	0.31305	1	1	FALSE	0.0255703	0.0908	0.0137	3.085e-11	FALSE	0.0298592	6.39959	three_method	IBD	UC	intronic	ITLN1	.	.	.:	YES	-	72834	0.682835	0.317165	35560	0.693737	37274	0.672436	1	65266	1
chr1	159.33-162.18	1_159330120_162177018	CD	IBD_CD	IBD_CD	rs4656955	160877620	chr1:160877620:A:G	4	62	0.900883	0.0326491	0.0922	0.0137	1.637e-11	4.24683e-11	0.31783	1	1	0.31305	1	1	FALSE	0.0255549	0.0908	0.0137	3.028e-11	FALSE	0.0248827	6.30878	three_method	IBD	UC	intronic	ITLN1	.	.	.:	YES	-	72834	0.682858	0.317142	35560	0.693766	37274	0.672451	1	65266	1
chr1	159.33-162.18	1_159330120_162177018	CD	IBD_CD	IBD_CD	rs17387157	160877274	chr1:160877274:G:A	4	62	0.900883	0.0326491	0.0922	0.0137	1.637e-11	4.24683e-11	0.31783	1	1	0.31305	1	1	FALSE	0.0255455	0.0908	0.0137	3.07e-11	FALSE	0.025878	6.3242	three_method	IBD	UC	intronic	ITLN1	.	.	.:	YES	-	72834	0.682874	0.317126	35560	0.693775	37274	0.672473	1	65266	1
chr1	159.33-162.18	1_159330120_162177018	CD	IBD_CD	IBD_CD	rs11578752	160875699	chr1:160875699:C:T	4	62	0.900883	0.0326491	0.0922	0.0137	1.637e-11	4.24683e-11	0.31783	1	1	0.31305	1	1	FALSE	0.0253166	0.0918	0.0136	1.281e-11	FALSE	0.0169202	6.15307	three_method	IBD	UC	downstream	ITLN1	dist=841	.	.:	YES	-	72834	0.668358	0.331642	35560	0.679523	37274	0.657705	1	65266	1
chr1	159.33-162.18	1_159330120_162177018	CD	IBD_CD	IBD_CD	rs2274905	160879577	chr1:160879577:G:T	4	62	0.900883	0.0326491	0.0922	0.0137	1.637e-11	4.24683e-11	0.31783	1	1	0.31305	1	1	FALSE	0.025286	0.091	0.0137	2.941e-11	FALSE	0.0209015	6.23268	three_method	IBD	UC	intronic	ITLN1	.	.	.:	YES	-	72834	0.682286	0.317714	35560	0.693354	37274	0.671727	1	65266	1
chr1	159.33-162.18	1_159330120_162177018	CD	IBD_CD	IBD_CD	rs35214362	160878718	chr1:160878718:AT:A	4	62	0.900883	0.0326491	0.0922	0.0137	1.637e-11	4.24683e-11	0.31783	1	1	0.31305	1	1	FALSE	0.0251366	0.0909	0.0137	2.945e-11	FALSE	0.0243874	6.30333	three_method	IBD	UC	intronic	ITLN1	.	.	.:	YES	-	72834	0.683044	0.316956	35560	0.693922	37274	0.672665	1	65266	1
chr1	159.33-162.18	1_159330120_162177018	CD	IBD_CD	IBD_CD	rs3766356	160879147	chr1:160879147:T:C	4	62	0.900883	0.0326491	0.0922	0.0137	1.637e-11	4.24683e-11	0.31783	1	1	0.31305	1	1	FALSE	0.0250473	0.0909	0.0137	2.956e-11	FALSE	0.025878	6.32426	three_method	IBD	UC	intronic	ITLN1	.	.	.:	YES	-	72834	0.682892	0.317108	35560	0.693819	37274	0.672468	1	65266	1
chr1	159.33-162.18	1_159330120_162177018	CD	IBD_CD	IBD_CD	rs3820094	160879292	chr1:160879292:A:G	4	62	0.900883	0.0326491	0.0922	0.0137	1.637e-11	4.24683e-11	0.31783	1	1	0.31305	1	1	FALSE	0.024423	0.0904	0.0137	4.878e-11	FALSE	0.00895777	5.84985	three_method	IBD	UC	intronic	ITLN1	.	.	.:	YES	-	72834	0.688303	0.311697	35560	0.699675	37274	0.677454	1	65266	1
chr1	159.33-162.18	1_159330120_162177018	CD	IBD_CD	IBD_CD	rs3766359	160879270	chr1:160879270:G:A	4	62	0.900883	0.0326491	0.0922	0.0137	1.637e-11	4.24683e-11	0.31783	1	1	0.31305	1	1	FALSE	0.0243098	0.0909	0.0137	2.885e-11	FALSE	0.0238874	6.28724	three_method	IBD	UC	intronic	ITLN1	.	.	.:	YES	-	72834	0.682797	0.317203	35560	0.693719	37274	0.672377	1	65266	1
chr1	159.33-162.18	1_159330120_162177018	CD	IBD_CD	IBD_CD	rs3766357	160879203	chr1:160879203:G:A	4	62	0.900883	0.0326491	0.0922	0.0137	1.637e-11	4.24683e-11	0.31783	1	1	0.31305	1	1	FALSE	0.0237478	0.0908	0.0137	3.038e-11	FALSE	0.0233921	6.28498	three_method	IBD	UC	intronic	ITLN1	.	.	.:	YES	-	72834	0.682851	0.317149	35560	0.693764	37274	0.672438	1	65266	1
chr1	159.33-162.18	1_159330120_162177018	CD	IBD_CD	IBD_CD	rs3766358	160879240	chr1:160879240:T:A	4	62	0.900883	0.0326491	0.0922	0.0137	1.637e-11	4.24683e-11	0.31783	1	1	0.31305	1	1	FALSE	0.0234059	0.0909	0.0137	2.906e-11	TRUE	0	0	.	.	.	intronic	ITLN1	.	.	.:	YES	-	72834	0.683042	0.316958	35560	0.693934	37274	0.672652	1	65266	1
chr1	159.33-162.18	1_159330120_162177018	CD	IBD_CD	IBD_CD	rs4656956	160877827	chr1:160877827:C:T	4	62	0.900883	0.0326491	0.0922	0.0137	1.637e-11	4.24683e-11	0.31783	1	1	0.31305	1	1	FALSE	0.0231232	0.09	0.0137	5.79e-11	FALSE	0.00796246	5.81762	three_method	IBD	UC	intronic	ITLN1	.	.	.:	YES	-	72834	0.688375	0.311625	35560	0.699691	37274	0.67758	1	65266	1
chr1	159.33-162.18	1_159330120_162177018	CD	IBD_CD	IBD_CD	rs2274909	160882232	chr1:160882232:C:T	4	62	0.900883	0.0326491	0.0922	0.0137	1.637e-11	4.24683e-11	0.31783	1	1	0.31305	1	1	FALSE	0.0217362	0.0908	0.0137	3.162e-11	FALSE	0.0209015	6.23762	three_method	IBD	UC	intronic	ITLN1	.	.	.:	YES	-	72834	0.682335	0.317665	35560	0.693444	37274	0.671737	1	65266	1
chr1	159.33-162.18	1_159330120_162177018	CD	IBD_CD	IBD_CD	rs2274907	160882036	chr1:160882036:A:T	4	62	0.900883	0.0326491	0.0922	0.0137	1.637e-11	4.24683e-11	0.31783	1	1	0.31305	1	1	FALSE	0.0216173	0.0909	0.0137	3.088e-11	FALSE	0.0209015	6.23411	three_method	IBD	UC	exonic	ITLN1	.	nonsynonymous_SNV	ITLN1:V109D	YES	ITLN1:V109D	72834	0.682638	0.317362	35560	0.693639	37274	0.672144	1	65266	1
chr1	159.33-162.18	1_159330120_162177018	CD	IBD_CD	IBD_CD	rs2274910	160882256	chr1:160882256:T:C	4	62	0.900883	0.0326491	0.0922	0.0137	1.637e-11	4.24683e-11	0.31783	1	1	0.31305	1	1	FALSE	0.0215922	0.0902	0.0136	2.981e-11	FALSE	0.00995308	5.89747	three_method	IBD	UC	intronic	ITLN1	.	.	.:	YES	-	72834	0.688355	0.311645	35560	0.699887	37274	0.677354	1	65266	1
chr1	159.33-162.18	1_159330120_162177018	CD	IBD_CD	IBD_CD	rs10908808	160881829	chr1:160881829:A:G	4	62	0.900883	0.0326491	0.0922	0.0137	1.637e-11	4.24683e-11	0.31783	1	1	0.31305	1	1	FALSE	0.0214789	0.0909	0.0137	3.106e-11	FALSE	0.0209015	6.23071	three_method	IBD	UC	intronic	ITLN1	.	.	.:	YES	-	72834	0.682466	0.317534	35560	0.693553	37274	0.671887	1	65266	1
chr1	159.33-162.18	1_159330120_162177018	CD	IBD_CD	IBD_CD	rs7532133	160881744	chr1:160881744:A:G	4	62	0.900883	0.0326491	0.0922	0.0137	1.637e-11	4.24683e-11	0.31783	1	1	0.31305	1	1	FALSE	0.0206171	0.0909	0.0137	2.973e-11	FALSE	0.0248827	6.30593	three_method	IBD	UC	intronic	ITLN1	.	.	.:	YES	-	72834	0.681742	0.318258	35560	0.692731	37274	0.671259	1	65266	1
chr1	159.33-162.18	1_159330120_162177018	CD	IBD_CD	IBD_CD	rs1333062	160876494	chr1:160876494:T:G	4	62	0.900883	0.0326491	0.0922	0.0137	1.637e-11	4.24683e-11	0.31783	1	1	0.31305	1	1	FALSE	0.0203134	0.0904	0.0137	3.553e-11	FALSE	0.0437935	6.56225	three_method	IBD	UC	downstream	ITLN1	dist=46	.	.:	YES	-	72834	0.684243	0.315757	35560	0.694809	37274	0.674161	1	65266	1
chr1	159.33-162.18	1_159330120_162177018	CD	IBD_CD	IBD_CD	rs6427551	160881774	chr1:160881774:C:G	4	62	0.900883	0.0326491	0.0922	0.0137	1.637e-11	4.24683e-11	0.31783	1	1	0.31305	1	1	FALSE	0.0196864	0.0906	0.0137	3.676e-11	FALSE	0.0209015	6.23131	three_method	IBD	UC	intronic	ITLN1	.	.	.:	YES	-	72834	0.682579	0.317421	35560	0.693642	37274	0.672024	1	65266	1
chr1	159.33-162.18	1_159330120_162177018	CD	IBD_CD	IBD_CD	rs12409609	160876206	chr1:160876206:T:C	4	62	0.900883	0.0326491	0.0922	0.0137	1.637e-11	4.24683e-11	0.31783	1	1	0.31305	1	1	FALSE	0.0194128	0.0903	0.0137	4.045e-11	FALSE	0.0228921	6.26778	three_method	IBD	UC	downstream	ITLN1	dist=334	.	.:	YES	-	72834	0.682937	0.317063	35560	0.693789	37274	0.672585	1	65266	1
chr1	159.33-162.18	1_159330120_162177018	CD	IBD_CD	IBD_CD	rs6427552	160882377	chr1:160882377:C:T	4	62	0.900883	0.0326491	0.0922	0.0137	1.637e-11	4.24683e-11	0.31783	1	1	0.31305	1	1	FALSE	0.0189116	0.0907	0.0138	4.342e-11	FALSE	0.0109484	5.94232	three_method	IBD	UC	intronic	ITLN1	.	.	.:	YES	-	72834	0.688023	0.311977	35560	0.69978	37274	0.676807	1	65266	1
chr1	159.33-162.18	1_159330120_162177018	CD	IBD_CD	IBD_CD	rs6671490	160882910	chr1:160882910:C:A	4	62	0.900883	0.0326491	0.0922	0.0137	1.637e-11	4.24683e-11	0.31783	1	1	0.31305	1	1	FALSE	0.0186183	0.0915	0.0138	3.133e-11	FALSE	0.0199062	6.21898	three_method	IBD	UC	intronic	ITLN1	.	.	.:	YES	-	72834	0.688195	0.311805	35560	0.699467	37274	0.677441	1	65266	1
chr1	159.33-162.18	1_159330120_162177018	CD	IBD_CD	IBD_CD	rs2274908	160882104	chr1:160882104:G:A	4	62	0.900883	0.0326491	0.0922	0.0137	1.637e-11	4.24683e-11	0.31783	1	1	0.31305	1	1	FALSE	0.0170557	0.0894	0.0137	6.402e-11	FALSE	0.0209015	6.22832	three_method	IBD	UC	exonic	ITLN1	.	synonymous_SNV	ITLN1:H86H	YES	-	72834	0.681222	0.318778	35560	0.691374	37274	0.671537	1	65266	1
chr1	159.33-162.18	1_159330120_162177018	CD	IBD_CD	IBD_CD	rs4656951	160875922	chr1:160875922:A:T	4	62	0.900883	0.0326491	0.0922	0.0137	1.637e-11	4.24683e-11	0.31783	1	1	0.31305	1	1	FALSE	0.0163302	0.0903	0.0136	3.075e-11	TRUE	0	0	.	.	.	downstream	ITLN1	dist=618	.	.:	YES	-	72834	0.673935	0.326065	35560	0.685167	37274	0.66322	1	65266	1
chr1	159.33-162.18	1_159330120_162177018	CD	IBD_CD	IBD_CD	rs6427553	160886023	chr1:160886023:C:T	4	62	0.900883	0.0326491	0.0922	0.0137	1.637e-11	4.24683e-11	0.31783	1	1	0.31305	1	1	FALSE	0.0159509	0.0908	0.0137	3.312e-11	FALSE	0.0845918	6.85332	three_method	IBD	UC	upstream	ITLN1	dist=843	.	.:	YES	-	72834	0.681893	0.318107	35560	0.692489	37274	0.671785	1	65266	1
chr1	159.33-162.18	1_159330120_162177018	CD	IBD_CD	IBD_CD	rs4656953	160876052	chr1:160876052:C:T	4	62	0.900883	0.0326491	0.0922	0.0137	1.637e-11	4.24683e-11	0.31783	1	1	0.31305	1	1	FALSE	0.0144621	0.09	0.0137	4.718e-11	FALSE	0.0189108	6.18369	three_method	IBD	UC	downstream	ITLN1	dist=488	.	.:	YES	-	72834	0.682652	0.317348	35560	0.693479	37274	0.672323	1	65266	1
chr1	159.33-162.18	1_159330120_162177018	CD	IBD_CD	IBD_CD	rs4656957	160880490	chr1:160880490:G:A	4	62	0.900883	0.0326491	0.0922	0.0137	1.637e-11	4.24683e-11	0.31783	1	1	0.31305	1	1	FALSE	0.0136945	0.0903	0.0138	5.27e-11	FALSE	0.00796246	5.79811	three_method	IBD	UC	intronic	ITLN1	.	.	.:	YES	-	72834	0.688052	0.311948	35560	0.699644	37274	0.676993	1	65266	1
chr1	159.33-162.18	1_159330120_162177018	CD	IBD_CD	IBD_CD	rs7411035	160886286	chr1:160886286:G:T	4	62	0.900883	0.0326491	0.0922	0.0137	1.637e-11	4.24683e-11	0.31783	1	1	0.31305	1	1	FALSE	0.0134826	0.0903	0.0137	4.275e-11	FALSE	0.00597185	5.65865	three_method	IBD	UC	intergenic	ITLN1;LOC101928372	dist=1106;dist=46179	.	.:	YES	-	72834	0.682077	0.317923	35560	0.692614	37274	0.672026	1	65266	1
chr1	159.33-162.18	1_159330120_162177018	CD	IBD_CD	IBD_CD	rs6658416	160894964	chr1:160894964:A:G	4	62	0.900883	0.0326491	0.0922	0.0137	1.637e-11	4.24683e-11	0.31783	1	1	0.31305	1	1	FALSE	0.0132742	0.0903	0.0137	4.175e-11	FALSE	0.0607091	6.70644	three_method	IBD	UC	intergenic	ITLN1;LOC101928372	dist=9784;dist=37501	.	.:	YES	-	72834	0.681881	0.318119	35560	0.692383	37274	0.671862	1	65266	1
chr1	159.33-162.18	1_159330120_162177018	CD	IBD_CD	IBD_CD	rs2236515	160881146	chr1:160881146:T:C	4	62	0.900883	0.0326491	0.0922	0.0137	1.637e-11	4.24683e-11	0.31783	1	1	0.31305	1	1	FALSE	0.0116649	0.09	0.0138	6.256e-11	FALSE	0.00298592	5.32584	three_method	IBD	UC	intronic	ITLN1	.	.	.:	YES	-	72834	0.688164	0.311836	35560	0.699694	37274	0.677164	1	65266	1
chr1	159.33-162.18	1_159330120_162177018	CD	IBD_CD	IBD_CD	rs4656950	160872346	chr1:160872346:C:G	4	62	0.900883	0.0326491	0.0922	0.0137	1.637e-11	4.24683e-11	0.31783	1	1	0.31305	1	1	FALSE	0.0110123	0.0911	0.0138	4.288e-11	TRUE	0	0	.	.	.	intergenic	CD244;ITLN1	dist=9459;dist=4194	.	.:	YES	-	72834	0.689558	0.310442	35560	0.699256	37274	0.680306	1	65266	1
chr1	159.33-162.18	1_159330120_162177018	CD	IBD_CD	IBD_CD	rs2039415	160884655	chr1:160884655:T:C	4	62	0.900883	0.0326491	0.0922	0.0137	1.637e-11	4.24683e-11	0.31783	1	1	0.31305	1	1	FALSE	0.0106262	0.0901	0.0138	6.198e-11	FALSE	0.0238874	6.29343	three_method	IBD	UC	intronic	ITLN1	.	.	.:	YES	-	72834	0.692799	0.307201	35560	0.704256	37274	0.681868	1	65266	1
chr1	159.33-162.18	1_159330120_162177018	CD	IBD_CD	IBD_CD	rs869168	160869677	chr1:160869677:T:C	4	62	0.900883	0.0326491	0.0922	0.0137	1.637e-11	4.24683e-11	0.31783	1	1	0.31305	1	1	FALSE	0.00988494	0.0907	0.0138	5.398e-11	TRUE	0	0	.	.	.	intergenic	CD244;ITLN1	dist=6790;dist=6863	.	.:	-	-	72834	0.690312	0.309688	35560	0.700117	37274	0.680958	1	65266	1
chr1	159.33-162.18	1_159330120_162177018	CD	IBD_CD	IBD_CD	rs7414728	160871308	chr1:160871308:A:C	4	62	0.900883	0.0326491	0.0922	0.0137	1.637e-11	4.24683e-11	0.31783	1	1	0.31305	1	1	FALSE	0.00968306	0.0907	0.0138	5.503e-11	TRUE	0	0	.	.	.	intergenic	CD244;ITLN1	dist=8421;dist=5232	.	.:	-	-	72834	0.690435	0.309565	35560	0.700236	37274	0.681084	1	65266	1
chr1	159.33-162.18	1_159330120_162177018	CD	IBD_CD	IBD_CD	rs4017460	160872016	chr1:160872016:T:C	4	62	0.900883	0.0326491	0.0922	0.0137	1.637e-11	4.24683e-11	0.31783	1	1	0.31305	1	1	FALSE	0.00930967	0.0906	0.0138	5.799e-11	TRUE	0	0	.	.	.	intergenic	CD244;ITLN1	dist=9129;dist=4524	.	.:	YES	-	72834	0.690482	0.309518	35560	0.700189	37274	0.681222	1	65266	1
chr1	159.33-162.18	1_159330120_162177018	CD	IBD_CD	CD	rs12041508	160868022	chr1:160868022:A:T	4	62	0.900883	0.0326491	0.0922	0.0137	1.637e-11	4.24683e-11	0.31783	1	1	0.31305	1	1	FALSE	0.00907753	-0.0911	0.0138	4.664e-11	TRUE	0	0	.	.	.	intergenic	CD244;ITLN1	dist=5135;dist=8518	.	.:	-	-	72834	0.300652	0.300652	35560	0.290606	37274	0.310235	1	65266	1
chr1	159.33-162.18	1_159330120_162177018	CD	IBD_CD	IBD_CD	rs2151293	160872701	chr1:160872701:T:C	4	62	0.900883	0.0326491	0.0922	0.0137	1.637e-11	4.24683e-11	0.31783	1	1	0.31305	1	1	FALSE	0.00889942	0.0905	0.0138	5.897e-11	TRUE	0	0	.	.	.	intergenic	CD244;ITLN1	dist=9814;dist=3839	.	.:	YES	-	72834	0.690329	0.309671	35560	0.700088	37274	0.681018	1	65266	1
chr1	159.33-162.18	1_159330120_162177018	CD	IBD_CD	IBD_CD	rs6699166	160873833	chr1:160873833:G:A	4	62	0.900883	0.0326491	0.0922	0.0137	1.637e-11	4.24683e-11	0.31783	1	1	0.31305	1	1	FALSE	0.00864826	0.0905	0.0138	5.796e-11	TRUE	0	0	.	.	.	intergenic	CD244;ITLN1	dist=10946;dist=2707	.	.:	YES	-	72834	0.689415	0.310585	35560	0.699059	37274	0.680214	1	65266	1
chr1	159.33-162.18	1_159330120_162177018	CD	IBD_CD	CD	chr1:160869998:CA:C	160869998	chr1:160869998:CA:C	4	62	0.900883	0.0326491	0.0922	0.0137	1.637e-11	4.24683e-11	0.31783	1	1	0.31305	1	1	FALSE	0.00862251	0.0908	0.0138	5.309e-11	TRUE	0	0	.	.	.	intergenic	CD244;ITLN1	dist=7111;dist=6541	.	.:	-	-	72834	0.689826	0.310174	35560	0.699618	37274	0.680484	1	65266	1
chr1	159.33-162.18	1_159330120_162177018	CD	IBD_CD	CD	rs4656945	160868317	chr1:160868317:T:C	4	62	0.900883	0.0326491	0.0922	0.0137	1.637e-11	4.24683e-11	0.31783	1	1	0.31305	1	1	FALSE	0.00836848	-0.091	0.0138	4.395e-11	TRUE	0	0	.	.	.	intergenic	CD244;ITLN1	dist=5430;dist=8223	.	.:	-	-	72834	0.302468	0.302468	35560	0.292531	37274	0.311948	1	65266	1
chr1	159.33-162.18	1_159330120_162177018	CD	IBD_CD	IBD_CD	rs11407442	160869151	chr1:160869151:C:CA	4	62	0.900883	0.0326491	0.0922	0.0137	1.637e-11	4.24683e-11	0.31783	1	1	0.31305	1	1	FALSE	0.00799974	0.0906	0.0139	7.491e-11	TRUE	0	0	.	.	.	intergenic	CD244;ITLN1	dist=6264;dist=7389	.	.:	-	-	72834	0.692718	0.307282	35560	0.702743	37274	0.683155	1	65266	1
chr1	159.33-162.18	1_159330120_162177018	CD	IBD_CD	IBD_CD	rs6685693	160873655	chr1:160873655:A:G	4	62	0.900883	0.0326491	0.0922	0.0137	1.637e-11	4.24683e-11	0.31783	1	1	0.31305	1	1	FALSE	0.00731666	0.09	0.0138	7.566e-11	TRUE	0	0	.	.	.	intergenic	CD244;ITLN1	dist=10768;dist=2885	.	.:	YES	-	72834	0.690364	0.309636	35560	0.700059	37274	0.681114	1	65266	1
chr1	159.33-162.18	1_159330120_162177018	CD	IBD_CD	CD	rs4656944	160868115	chr1:160868115:A:G	4	62	0.900883	0.0326491	0.0922	0.0137	1.637e-11	4.24683e-11	0.31783	1	1	0.31305	1	1	FALSE	0.00730174	-0.0907	0.0138	4.983e-11	TRUE	0	0	.	.	.	intergenic	CD244;ITLN1	dist=5228;dist=8425	.	.:	-	-	72834	0.302427	0.302427	35560	0.292578	37274	0.311823	1	65266	1
chr1	159.33-162.18	1_159330120_162177018	CD	IBD_CD	IBD_CD	rs959047	160874906	chr1:160874906:C:A	4	62	0.900883	0.0326491	0.0922	0.0137	1.637e-11	4.24683e-11	0.31783	1	1	0.31305	1	1	FALSE	0.00729639	0.09	0.0138	6.653e-11	TRUE	0	0	.	.	.	intergenic	CD244;ITLN1	dist=12019;dist=1634	.	.:	YES	-	72834	0.690336	0.309664	35560	0.700086	37274	0.681034	1	65266	1
chr1	159.33-162.18	1_159330120_162177018	CD	IBD_CD	CD	rs2184067	160872493	chr1:160872493:T:C	4	62	0.900883	0.0326491	0.0922	0.0137	1.637e-11	4.24683e-11	0.31783	1	1	0.31305	1	1	FALSE	0.00712649	0.0904	0.0138	6.398e-11	TRUE	0	0	.	.	.	intergenic	CD244;ITLN1	dist=9606;dist=4047	.	.:	YES	-	72834	0.690603	0.309397	35560	0.700333	37274	0.681321	1	65266	1
chr1	159.33-162.18	1_159330120_162177018	CD	IBD_CD	CD	rs4017448	160872306	chr1:160872306:G:A	4	62	0.900883	0.0326491	0.0922	0.0137	1.637e-11	4.24683e-11	0.31783	1	1	0.31305	1	1	FALSE	0.0068093	0.0903	0.0138	6.563e-11	TRUE	0	0	.	.	.	intergenic	CD244;ITLN1	dist=9419;dist=4234	.	.:	YES	-	72834	0.690576	0.309424	35560	0.700299	37274	0.6813	1	65266	1
chr1	159.33-162.18	1_159330120_162177018	CD	IBD_CD	CD	rs6700146	160874729	chr1:160874729:G:A	4	62	0.900883	0.0326491	0.0922	0.0137	1.637e-11	4.24683e-11	0.31783	1	1	0.31305	1	1	FALSE	0.00655895	0.0902	0.0138	6.777e-11	TRUE	0	0	.	.	.	intergenic	CD244;ITLN1	dist=11842;dist=1811	.	.:	YES	-	72834	0.690111	0.309889	35560	0.699826	37274	0.680842	1	65266	1
chr1	159.33-162.18	1_159330120_162177018	CD	IBD_CD	CD	rs2184069	160873349	chr1:160873349:G:C	4	62	0.900883	0.0326491	0.0922	0.0137	1.637e-11	4.24683e-11	0.31783	1	1	0.31305	1	1	FALSE	0.00628418	0.0901	0.0138	7.388e-11	TRUE	0	0	.	.	.	intergenic	CD244;ITLN1	dist=10462;dist=3191	.	.:	YES	-	72834	0.690369	0.309631	35560	0.700067	37274	0.681118	1	65266	1
chr1	159.33-162.18	1_159330120_162177018	CD	IBD_CD	CD	rs6676174	160874335	chr1:160874335:C:T	4	62	0.900883	0.0326491	0.0922	0.0137	1.637e-11	4.24683e-11	0.31783	1	1	0.31305	1	1	FALSE	0.00628355	0.0901	0.0138	7.148e-11	TRUE	0	0	.	.	.	intergenic	CD244;ITLN1	dist=11448;dist=2205	.	.:	YES	-	72834	0.690341	0.309659	35560	0.700044	37274	0.681086	1	65266	1
chr1	159.33-162.18	1_159330120_162177018	CD	IBD_CD	CD	rs4017449	160872934	chr1:160872934:C:CTT	4	62	0.900883	0.0326491	0.0922	0.0137	1.637e-11	4.24683e-11	0.31783	1	1	0.31305	1	1	FALSE	0.00608025	0.0901	0.0138	7.435e-11	TRUE	0	0	.	.	.	intergenic	CD244;ITLN1	dist=10047;dist=3606	.	.:	YES	-	72834	0.689251	0.310749	35560	0.698966	37274	0.679983	1	65266	1
chr1	159.33-162.18	1_159330120_162177018	CD	IBD_CD	CD	rs952804	160874955	chr1:160874955:T:C	4	62	0.900883	0.0326491	0.0922	0.0137	1.637e-11	4.24683e-11	0.31783	1	1	0.31305	1	1	FALSE	0.00565037	0.0899	0.0138	7.11e-11	TRUE	0	0	.	.	.	intergenic	CD244;ITLN1	dist=12068;dist=1585	.	.:	YES	-	72834	0.690557	0.309443	35560	0.700243	37274	0.681316	1	65266	1
chr1	159.33-162.18	1_159330120_162177018	CD	IBD_CD	CD	rs6699162	160873827	chr1:160873827:G:A	4	62	0.900883	0.0326491	0.0922	0.0137	1.637e-11	4.24683e-11	0.31783	1	1	0.31305	1	1	FALSE	0.00548212	0.0898	0.0138	8.633e-11	TRUE	0	0	.	.	.	intergenic	CD244;ITLN1	dist=10940;dist=2713	.	.:	YES	-	72834	0.690311	0.309689	35560	0.699996	37274	0.681072	1	65266	1
chr1	159.33-162.18	1_159330120_162177018	CD	IBD_CD	CD	rs869167	160869539	chr1:160869539:A:G	4	62	0.900883	0.0326491	0.0922	0.0137	1.637e-11	4.24683e-11	0.31783	1	1	0.31305	1	1	FALSE	0.00385893	0.0898	0.0139	1.083e-10	TRUE	0	0	.	.	.	intergenic	CD244;ITLN1	dist=6652;dist=7001	.	.:	-	-	72834	0.695559	0.304441	35560	0.705818	37274	0.685771	1	65266	1
chr1	159.33-162.18	1_159330120_162177018	CD	IBD_CD	CD	rs4656948	160870936	chr1:160870936:A:G	4	62	0.900883	0.0326491	0.0922	0.0137	1.637e-11	4.24683e-11	0.31783	1	1	0.31305	1	1	FALSE	0.0038165	0.0898	0.0139	1.097e-10	TRUE	0	0	.	.	.	intergenic	CD244;ITLN1	dist=8049;dist=5604	.	.:	-	-	72834	0.696305	0.303695	35560	0.70663	37274	0.686456	1	65266	1
chr1	159.33-162.18	1_159330120_162177018	CD	IBD_CD	CD	rs914793	160869094	chr1:160869094:A:T	4	62	0.900883	0.0326491	0.0922	0.0137	1.637e-11	4.24683e-11	0.31783	1	1	0.31305	1	1	FALSE	0.0038147	0.0898	0.0139	1.086e-10	TRUE	0	0	.	.	.	intergenic	CD244;ITLN1	dist=6207;dist=7446	.	.:	-	-	72834	0.695936	0.304064	35560	0.70602	37274	0.686317	1	65266	1
chr1	159.33-162.18	1_159330120_162177018	CD	IBD_CD	IBD	rs2297559	160884736	chr1:160884736:G:A	4	62	0.900883	0.0326491	0.0922	0.0137	1.637e-11	4.24683e-11	0.31783	1	1	0.31305	1	1	FALSE	0.00319875	0.0767	0.0114	1.599e-11	FALSE	0.0233874	6.2878	three_method	IBD	UC	intronic	ITLN1	.	.	.:	YES	-	102561	0.691245	0.308755	62501	0.698841	40060	0.679395	1	91113	1
chr1	159.33-162.18	1_159330120_162177018	CD	IBD_CD	IBD	rs4656958	160887174	chr1:160887174:A:G	4	62	0.900883	0.0326491	0.0922	0.0137	1.637e-11	4.24683e-11	0.31783	1	1	0.31305	1	1	FALSE	0.00178223	0.0757	0.0114	2.844e-11	FALSE	0.0263733	6.34898	three_method	IBD	UC	intergenic	ITLN1;LOC101928372	dist=1994;dist=45291	.	.:	YES	-	102561	0.691053	0.308947	62501	0.698455	40060	0.679505	1	91113	1
chr1	169.05-170.66	1_169049811_170662153	CD	IBD_CD	IBD_CD	rs68113309	169753740	chr1:169753740:G:C	1	12	0.987525	0.0891818	0.0891	0.0154	6.689e-09	7.27608e-09	0.21275	1	1	0.21329	1	1	TRUE	0.0891818	0.0891	0.0154	6.689e-09	TRUE	0	0	.	.	.	intergenic	SELE;METTL18	dist=19661;dist=38792	.	.:	-	-	72834	0.21275	0.21275	35560	0.224929	37274	0.201131	1	65266	1
chr1	169.05-170.66	1_169049811_170662153	CD	IBD_CD	IBD_CD	rs10489182	169741528	chr1:169741528:A:G	1	12	0.987525	0.0891818	0.0891	0.0154	6.689e-09	7.27608e-09	0.21275	1	1	0.21329	1	1	FALSE	0.0855103	0.0895	0.0153	4.502e-09	TRUE	0	0	.	.	.	intergenic	SELE;METTL18	dist=7449;dist=51004	.	.:	-	-	72834	0.215182	0.215182	35560	0.227262	37274	0.203656	1	65266	1
chr1	169.05-170.66	1_169049811_170662153	CD	IBD_CD	IBD_CD	rs59811562	169756544	chr1:169756544:C:A	1	12	0.987525	0.0891818	0.0891	0.0154	6.689e-09	7.27608e-09	0.21275	1	1	0.21329	1	1	FALSE	0.0845952	0.0891	0.0154	6.753e-09	TRUE	0	0	.	.	.	intergenic	SELE;METTL18	dist=22465;dist=35988	.	.:	-	-	72834	0.212835	0.212835	35560	0.224999	37274	0.201232	1	65266	1
chr1	169.05-170.66	1_169049811_170662153	CD	IBD_CD	IBD_CD	rs4656711	169754434	chr1:169754434:C:T	1	12	0.987525	0.0891818	0.0891	0.0154	6.689e-09	7.27608e-09	0.21275	1	1	0.21329	1	1	FALSE	0.0831411	0.089	0.0154	6.932e-09	TRUE	0	0	.	.	.	intergenic	SELE;METTL18	dist=20355;dist=38098	.	.:	-	-	72834	0.212839	0.212839	35560	0.224988	37274	0.20125	1	65266	1
chr1	169.05-170.66	1_169049811_170662153	CD	IBD_CD	IBD_CD	rs2420505	169758996	chr1:169758996:A:G	1	12	0.987525	0.0891818	0.0891	0.0154	6.689e-09	7.27608e-09	0.21275	1	1	0.21329	1	1	FALSE	0.0831061	0.089	0.0154	6.876e-09	TRUE	0	0	.	.	.	intergenic	SELE;METTL18	dist=24917;dist=33536	.	.:	YES	-	72834	0.212881	0.212881	35560	0.225014	37274	0.201307	1	65266	1
chr1	169.05-170.66	1_169049811_170662153	CD	IBD_CD	IBD_CD	rs10919231	169752025	chr1:169752025:C:T	1	12	0.987525	0.0891818	0.0891	0.0154	6.689e-09	7.27608e-09	0.21275	1	1	0.21329	1	1	FALSE	0.0822992	0.0886	0.0154	7.866e-09	TRUE	0	0	.	.	.	intergenic	SELE;METTL18	dist=17946;dist=40507	.	.:	-	-	72834	0.212691	0.212691	35560	0.224844	37274	0.201097	1	65266	1
chr1	169.05-170.66	1_169049811_170662153	CD	IBD_CD	IBD_CD	rs77006734	169756978	chr1:169756978:A:ATT	1	12	0.987525	0.0891818	0.0891	0.0154	6.689e-09	7.27608e-09	0.21275	1	1	0.21329	1	1	FALSE	0.0807492	0.089	0.0154	7.485e-09	TRUE	0	0	.	.	.	intergenic	SELE;METTL18	dist=22899;dist=35554	.	.:	-	-	72834	0.212234	0.212234	35560	0.224289	37274	0.200734	1	65266	1
chr1	169.05-170.66	1_169049811_170662153	CD	IBD_CD	IBD_CD	rs7543268	169758262	chr1:169758262:A:G	1	12	0.987525	0.0891818	0.0891	0.0154	6.689e-09	7.27608e-09	0.21275	1	1	0.21329	1	1	FALSE	0.0795254	0.0889	0.0154	7.405e-09	TRUE	0	0	.	.	.	intergenic	SELE;METTL18	dist=24183;dist=34270	.	.:	YES	-	72834	0.212789	0.212789	35560	0.224936	37274	0.201202	1	65266	1
chr1	169.05-170.66	1_169049811_170662153	CD	IBD_CD	IBD_CD	rs58843491	169745317	chr1:169745317:G:GC	1	12	0.987525	0.0891818	0.0891	0.0154	6.689e-09	7.27608e-09	0.21275	1	1	0.21329	1	1	FALSE	0.0765907	0.0889	0.0153	6.086e-09	TRUE	0	0	.	.	.	intergenic	SELE;METTL18	dist=11238;dist=47215	.	.:	-	-	72834	0.214969	0.214969	35560	0.227135	37274	0.203363	1	65266	1
chr1	169.05-170.66	1_169049811_170662153	CD	IBD_CD	IBD_CD	rs10800470	169748131	chr1:169748131:C:G	1	12	0.987525	0.0891818	0.0891	0.0154	6.689e-09	7.27608e-09	0.21275	1	1	0.21329	1	1	FALSE	0.0751983	0.089	0.0153	5.791e-09	TRUE	0	0	.	.	.	intergenic	SELE;METTL18	dist=14052;dist=44401	.	.:	-	-	72834	0.21543	0.21543	35560	0.22764	37274	0.203783	1	65266	1
chr1	169.05-170.66	1_169049811_170662153	CD	IBD_CD	IBD_CD	rs10800472	169749876	chr1:169749876:A:G	1	12	0.987525	0.0891818	0.0891	0.0154	6.689e-09	7.27608e-09	0.21275	1	1	0.21329	1	1	FALSE	0.0735712	0.0886	0.0154	7.906e-09	TRUE	0	0	.	.	.	intergenic	SELE;METTL18	dist=15797;dist=42656	.	.:	-	-	72834	0.212853	0.212853	35560	0.225046	37274	0.201221	1	65266	1
chr1	169.05-170.66	1_169049811_170662153	CD	IBD_CD	IBD_CD	rs34990593	169764726	chr1:169764726:T:C	1	12	0.987525	0.0891818	0.0891	0.0154	6.689e-09	7.27608e-09	0.21275	1	1	0.21329	1	1	FALSE	0.0729173	0.0882	0.0154	1.031e-08	TRUE	0	0	.	.	.	intergenic	SELE;METTL18	dist=30647;dist=27806	.	.:	YES	-	72834	0.21202	0.21202	35560	0.224094	37274	0.200502	1	65266	1
chr1	172.38-173.88	1_172384320_173878336	CD	IBD_CD	IBD_CD	rs6425143	172875212	chr1:172875212:T:G	1	20	0.947115	0.389265	0.1618	0.0144	2.914e-29	3.02342e-29	0.260475	1	1	0.254603	1	1	TRUE	0.389265	0.1618	0.0144	2.914e-29	FALSE	0.029477	19.3577	three_method	CD	CD	intergenic	FASLG;TNFSF18	dist=208336;dist=163990	.	.:	YES	-	72834	0.260475	0.260475	35560	0.276989	37274	0.24472	1	65266	1
chr1	172.38-173.88	1_172384320_173878336	CD	IBD_CD	IBD_CD	rs6425145	172875269	chr1:172875269:T:A	1	20	0.947115	0.389265	0.1618	0.0144	2.914e-29	3.02342e-29	0.260475	1	1	0.254603	1	1	FALSE	0.221746	0.1612	0.0144	5.027e-29	FALSE	0.0267204	19.3876	three_method	CD	CD	intergenic	FASLG;TNFSF18	dist=208393;dist=163933	.	.:	YES	-	72834	0.2596	0.2596	35560	0.275928	37274	0.244022	1	65266	1
chr1	172.38-173.88	1_172384320_173878336	CD	IBD_CD	IBD	rs12136659	172875110	chr1:172875110:T:C	1	20	0.947115	0.389265	0.1618	0.0144	2.914e-29	3.02342e-29	0.260475	1	1	0.254603	1	1	FALSE	0.078484	0.0982	0.012	2.197e-16	TRUE	0	0	.	.	.	intergenic	FASLG;TNFSF18	dist=208234;dist=164092	.	.:	YES	-	102561	0.26695	0.26695	62501	0.275158	40060	0.254144	1	91113	1
chr1	172.38-173.88	1_172384320_173878336	CD	IBD_CD	IBD_CD	rs79272738	172878486	chr1:172878486:G:A	1	20	0.947115	0.389265	0.1618	0.0144	2.914e-29	3.02342e-29	0.260475	1	1	0.254603	1	1	FALSE	0.0493816	0.1608	0.0145	1.497e-28	FALSE	0.029821	19.5253	three_method	CD	CD	intergenic	FASLG;TNFSF18	dist=211610;dist=160716	.	.:	YES	-	72834	0.252679	0.252679	35560	0.268768	37274	0.237331	1	65266	1
chr1	172.38-173.88	1_172384320_173878336	CD	IBD_CD	IBD_CD	rs12047983	172879838	chr1:172879838:G:A	1	20	0.947115	0.389265	0.1618	0.0144	2.914e-29	3.02342e-29	0.260475	1	1	0.254603	1	1	FALSE	0.0430609	0.1606	0.0145	1.755e-28	FALSE	0.0193311	19.3208	three_method	CD	CD	intergenic	FASLG;TNFSF18	dist=212962;dist=159364	.	.:	YES	-	72834	0.252583	0.252583	35560	0.268624	37274	0.23728	1	65266	1
chr1	172.38-173.88	1_172384320_173878336	CD	IBD_CD	IBD_CD	rs6425146	172875613	chr1:172875613:C:G	1	20	0.947115	0.389265	0.1618	0.0144	2.914e-29	3.02342e-29	0.260475	1	1	0.254603	1	1	FALSE	0.0302681	0.1597	0.0145	3.003e-28	FALSE	0.0217328	19.2974	three_method	CD	CD	intergenic	FASLG;TNFSF18	dist=208737;dist=163589	.	.:	YES	-	72834	0.255135	0.255135	35560	0.271243	37274	0.239767	1	65266	1
chr1	172.38-173.88	1_172384320_173878336	CD	IBD_CD	IBD_CD	rs6672776	172880527	chr1:172880527:G:T	1	20	0.947115	0.389265	0.1618	0.0144	2.914e-29	3.02342e-29	0.260475	1	1	0.254603	1	1	FALSE	0.0243365	0.1598	0.0145	2.734e-28	FALSE	0.0183474	19.3	three_method	CD	CD	intergenic	FASLG;TNFSF18	dist=213651;dist=158675	.	.:	YES	-	72834	0.252742	0.252742	35560	0.268704	37274	0.237514	1	65266	1
chr1	172.38-173.88	1_172384320_173878336	CD	IBD_CD	IBD_CD	rs6661686	172880501	chr1:172880501:A:C	1	20	0.947115	0.389265	0.1618	0.0144	2.914e-29	3.02342e-29	0.260475	1	1	0.254603	1	1	FALSE	0.0202016	0.1595	0.0145	3.789e-28	FALSE	0.0191418	19.3266	three_method	CD	CD	intergenic	FASLG;TNFSF18	dist=213625;dist=158701	.	.:	YES	-	72834	0.252556	0.252556	35560	0.26852	37274	0.237326	1	65266	1
chr1	172.38-173.88	1_172384320_173878336	CD	IBD_CD	IBD_CD	rs4916283	172885194	chr1:172885194:G:A	1	20	0.947115	0.389265	0.1618	0.0144	2.914e-29	3.02342e-29	0.260475	1	1	0.254603	1	1	FALSE	0.0147023	0.159	0.0145	5.369e-28	FALSE	0.0374127	19.6219	three_method	CD	CD	intergenic	FASLG;TNFSF18	dist=218318;dist=154008	.	.:	YES	-	72834	0.252441	0.252441	35560	0.268356	37274	0.237259	1	65266	1
chr1	172.38-173.88	1_172384320_173878336	CD	IBD_CD	IBD_CD	rs55724017	172876835	chr1:172876835:C:A	1	20	0.947115	0.389265	0.1618	0.0144	2.914e-29	3.02342e-29	0.260475	1	1	0.254603	1	1	FALSE	0.0123832	0.1584	0.0145	6.997e-28	TRUE	0	0	.	.	.	intergenic	FASLG;TNFSF18	dist=209959;dist=162367	.	.:	YES	-	72834	0.255644	0.255644	35560	0.271679	37274	0.240347	1	65266	1
chr1	172.38-173.88	1_172384320_173878336	CD	IBD_CD	IBD_CD	rs12037853	172883263	chr1:172883263:A:G	1	20	0.947115	0.389265	0.1618	0.0144	2.914e-29	3.02342e-29	0.260475	1	1	0.254603	1	1	FALSE	0.0100359	0.1575	0.0144	8.074e-28	FALSE	0.00443089	19.098	three_method	CD	CD	intergenic	FASLG;TNFSF18	dist=216387;dist=155939	.	.:	YES	-	72834	0.254655	0.254655	35560	0.270836	37274	0.239218	1	65266	1
chr1	172.38-173.88	1_172384320_173878336	CD	IBD_CD	IBD_CD	rs7517810	172884320	chr1:172884320:C:T	1	20	0.947115	0.389265	0.1618	0.0144	2.914e-29	3.02342e-29	0.260475	1	1	0.254603	1	1	FALSE	0.00991328	0.1573	0.0144	6.818e-28	FALSE	0.0666798	19.8995	three_method	CD	CD	intergenic	FASLG;TNFSF18	dist=217444;dist=154882	.	.:	YES	-	72834	0.254699	0.254699	35560	0.270602	37274	0.239528	1	65266	1
chr1	172.38-173.88	1_172384320_173878336	CD	IBD_CD	IBD_CD	rs12403628	172891076	chr1:172891076:C:T	1	20	0.947115	0.389265	0.1618	0.0144	2.914e-29	3.02342e-29	0.260475	1	1	0.254603	1	1	FALSE	0.0089023	0.1581	0.0145	1.215e-27	FALSE	0.015055	19.2206	three_method	CD	CD	intergenic	FASLG;TNFSF18	dist=224200;dist=148126	.	.:	YES	-	72834	0.252288	0.252288	35560	0.268122	37274	0.237183	1	65266	1
chr1	172.38-173.88	1_172384320_173878336	CD	IBD_CD	IBD_CD	rs10912488	172877652	chr1:172877652:A:G	1	20	0.947115	0.389265	0.1618	0.0144	2.914e-29	3.02342e-29	0.260475	1	1	0.254603	1	1	FALSE	0.00782372	0.1582	0.0145	9.643e-28	FALSE	0.0266576	19.4555	three_method	CD	CD	intergenic	FASLG;TNFSF18	dist=210776;dist=161550	.	.:	YES	-	72834	0.253571	0.253571	35560	0.269514	37274	0.238362	1	65266	1
chr1	172.38-173.88	1_172384320_173878336	CD	IBD_CD	IBD_CD	rs6699678	172893961	chr1:172893961:G:T	1	20	0.947115	0.389265	0.1618	0.0144	2.914e-29	3.02342e-29	0.260475	1	1	0.254603	1	1	FALSE	0.00703655	0.1582	0.0145	9.879e-28	TRUE	0	0	.	.	.	intergenic	FASLG;TNFSF18	dist=227085;dist=145241	.	.:	YES	-	72834	0.252923	0.252923	35560	0.268832	37274	0.237745	1	65266	1
chr1	172.38-173.88	1_172384320_173878336	CD	IBD_CD	IBD_CD	rs2157454	172894852	chr1:172894852:G:A	1	20	0.947115	0.389265	0.1618	0.0144	2.914e-29	3.02342e-29	0.260475	1	1	0.254603	1	1	FALSE	0.00621254	0.1579	0.0145	1.205e-27	FALSE	0.0423878	19.6701	three_method	CD	CD	intergenic	FASLG;TNFSF18	dist=227976;dist=144350	.	.:	YES	-	72834	0.253114	0.253114	35560	0.269044	37274	0.237916	1	65266	1
chr1	172.38-173.88	1_172384320_173878336	CD	IBD_CD	IBD_CD	rs12021711	172892042	chr1:172892042:G:C	1	20	0.947115	0.389265	0.1618	0.0144	2.914e-29	3.02342e-29	0.260475	1	1	0.254603	1	1	FALSE	0.00595476	0.1578	0.0145	1.2e-27	FALSE	0.0263396	19.4344	three_method	CD	CD	intergenic	FASLG;TNFSF18	dist=225166;dist=147160	.	.:	YES	-	72834	0.253483	0.253483	35560	0.269385	37274	0.238312	1	65266	1
chr1	172.38-173.88	1_172384320_173878336	CD	IBD_CD	IBD_CD	rs2187892	172895043	chr1:172895043:G:A	1	20	0.947115	0.389265	0.1618	0.0144	2.914e-29	3.02342e-29	0.260475	1	1	0.254603	1	1	FALSE	0.00594004	0.1578	0.0145	1.246e-27	FALSE	0.0425759	19.6727	three_method	CD	CD	intergenic	FASLG;TNFSF18	dist=228167;dist=144159	.	.:	YES	-	72834	0.25315	0.25315	35560	0.269088	37274	0.237945	1	65266	1
chr1	172.38-173.88	1_172384320_173878336	CD	IBD_CD	CD	rs2157453	172894808	chr1:172894808:G:A	1	20	0.947115	0.389265	0.1618	0.0144	2.914e-29	3.02342e-29	0.260475	1	1	0.254603	1	1	FALSE	0.00402584	0.1569	0.0144	1.408e-27	FALSE	0.0387524	19.6234	three_method	CD	CD	intergenic	FASLG;TNFSF18	dist=227932;dist=144394	.	.:	YES	-	72834	0.254381	0.254381	35560	0.270505	37274	0.238998	1	65266	1
chr1	172.38-173.88	1_172384320_173878336	CD	IBD_CD	IBD	rs6704109	172887910	chr1:172887910:C:T	1	20	0.947115	0.389265	0.1618	0.0144	2.914e-29	3.02342e-29	0.260475	1	1	0.254603	1	1	FALSE	0.00259283	0.0938	0.0121	9.854e-15	FALSE	0.0280613	19.4722	three_method	CD	CD	intergenic	FASLG;TNFSF18	dist=221034;dist=151292	.	.:	YES	-	102561	0.248983	0.248983	62501	0.256865	40060	0.236684	1	91113	1
chr1	183.96-185.9	1_183957472_185896136	CD	IBD_CD	IBD_CD	rs9726117	185380759	chr1:185380759:C:T	1	27	0.743919	0.0894445	-0.0784	0.0133	3.625e-09	3.78394e-09	0.351554	1	1	0.415923	1	1	TRUE	0.0894445	-0.0784	0.0133	3.625e-09	TRUE	0	0	.	.	.	intergenic	GS1-279B7.1;LINC01350	dist=45720;dist=177621	.	.:	-	-	72834	0.648446	0.351554	35560	0.638958	37274	0.657497	1	65266	1
chr1	183.96-185.9	1_183957472_185896136	CD	IBD_CD	IBD_CD	rs11379633	185399804	chr1:185399804:T:TC	1	27	0.743919	0.0894445	-0.0784	0.0133	3.625e-09	3.78394e-09	0.351554	1	1	0.415923	1	1	FALSE	0.080777	-0.078	0.0133	4.396e-09	TRUE	0	0	.	.	.	intergenic	GS1-279B7.1;LINC01350	dist=64765;dist=158576	.	.:	-	-	72834	0.647927	0.352073	35560	0.638562	37274	0.656863	1	65266	1
chr1	183.96-185.9	1_183957472_185896136	CD	IBD_CD	IBD_CD	rs10489485	185376639	chr1:185376639:G:C	1	27	0.743919	0.0894445	-0.0784	0.0133	3.625e-09	3.78394e-09	0.351554	1	1	0.415923	1	1	FALSE	0.0723729	-0.0782	0.0133	3.923e-09	TRUE	0	0	.	.	.	intergenic	GS1-279B7.1;LINC01350	dist=41600;dist=181741	.	.:	-	-	72834	0.649069	0.350931	35560	0.63949	37274	0.658207	1	65266	1
chr1	183.96-185.9	1_183957472_185896136	CD	IBD_CD	IBD_CD	rs6666082	185383476	chr1:185383476:C:G	1	27	0.743919	0.0894445	-0.0784	0.0133	3.625e-09	3.78394e-09	0.351554	1	1	0.415923	1	1	FALSE	0.0663464	-0.0778	0.0133	4.762e-09	TRUE	0	0	.	.	.	intergenic	GS1-279B7.1;LINC01350	dist=48437;dist=174904	.	.:	-	-	72834	0.64902	0.35098	35560	0.639572	37274	0.658032	1	65266	1
chr1	183.96-185.9	1_183957472_185896136	CD	IBD_CD	IBD_CD	rs1474837	185396135	chr1:185396135:C:T	1	27	0.743919	0.0894445	-0.0784	0.0133	3.625e-09	3.78394e-09	0.351554	1	1	0.415923	1	1	FALSE	0.0619488	-0.0777	0.0133	4.898e-09	TRUE	0	0	.	.	.	intergenic	GS1-279B7.1;LINC01350	dist=61096;dist=162245	.	.:	-	-	72834	0.649073	0.350927	35560	0.639503	37274	0.658203	1	65266	1
chr1	183.96-185.9	1_183957472_185896136	CD	IBD_CD	IBD_CD	rs1543407	185389878	chr1:185389878:A:G	1	27	0.743919	0.0894445	-0.0784	0.0133	3.625e-09	3.78394e-09	0.351554	1	1	0.415923	1	1	FALSE	0.0608972	-0.0775	0.0133	5.366e-09	TRUE	0	0	.	.	.	intergenic	GS1-279B7.1;LINC01350	dist=54839;dist=168502	.	.:	-	-	72834	0.648928	0.351072	35560	0.639616	37274	0.657811	1	65266	1
chr1	183.96-185.9	1_183957472_185896136	CD	IBD_CD	IBD_CD	rs4651254	185372465	chr1:185372465:T:C	1	27	0.743919	0.0894445	-0.0784	0.0133	3.625e-09	3.78394e-09	0.351554	1	1	0.415923	1	1	FALSE	0.0594355	-0.0779	0.0133	4.546e-09	TRUE	0	0	.	.	.	intergenic	GS1-279B7.1;LINC01350	dist=37426;dist=185915	.	.:	-	-	72834	0.649233	0.350767	35560	0.639786	37274	0.658245	1	65266	1
chr1	183.96-185.9	1_183957472_185896136	CD	IBD_CD	IBD_CD	rs1474836	185396108	chr1:185396108:C:T	1	27	0.743919	0.0894445	-0.0784	0.0133	3.625e-09	3.78394e-09	0.351554	1	1	0.415923	1	1	FALSE	0.0579851	-0.0775	0.0133	5.282e-09	TRUE	0	0	.	.	.	intergenic	GS1-279B7.1;LINC01350	dist=61069;dist=162272	.	.:	-	-	72834	0.64869	0.35131	35560	0.639288	37274	0.657659	1	65266	1
chr1	183.96-185.9	1_183957472_185896136	CD	IBD_CD	IBD_CD	rs7517147	185381952	chr1:185381952:C:T	1	27	0.743919	0.0894445	-0.0784	0.0133	3.625e-09	3.78394e-09	0.351554	1	1	0.415923	1	1	FALSE	0.0460666	-0.076	0.0132	8.477e-09	TRUE	0	0	.	.	.	intergenic	GS1-279B7.1;LINC01350	dist=46913;dist=176428	.	.:	-	-	72834	0.638263	0.361737	35560	0.628741	37274	0.647347	1	65266	1
chr1	183.96-185.9	1_183957472_185896136	CD	IBD_CD	IBD_CD	rs977004	185375632	chr1:185375632:A:G	1	27	0.743919	0.0894445	-0.0784	0.0133	3.625e-09	3.78394e-09	0.351554	1	1	0.415923	1	1	FALSE	0.0460606	-0.076	0.0132	8.626e-09	TRUE	0	0	.	.	.	intergenic	GS1-279B7.1;LINC01350	dist=40593;dist=182748	.	.:	-	-	72834	0.638486	0.361514	35560	0.628763	37274	0.647762	1	65266	1
chr1	183.96-185.9	1_183957472_185896136	CD	IBD_CD	IBD_CD	rs2144291	185402808	chr1:185402808:G:A	1	27	0.743919	0.0894445	-0.0784	0.0133	3.625e-09	3.78394e-09	0.351554	1	1	0.415923	1	1	FALSE	0.0438298	-0.0761	0.0132	7.567e-09	TRUE	0	0	.	.	.	intergenic	GS1-279B7.1;LINC01350	dist=67769;dist=155572	.	.:	-	-	72834	0.654141	0.345859	35560	0.64522	37274	0.662652	1	65266	1
chr1	183.96-185.9	1_183957472_185896136	CD	IBD_CD	IBD_CD	rs6668982	185383955	chr1:185383955:C:T	1	27	0.743919	0.0894445	-0.0784	0.0133	3.625e-09	3.78394e-09	0.351554	1	1	0.415923	1	1	FALSE	0.0406578	-0.0756	0.0132	1.031e-08	TRUE	0	0	.	.	.	intergenic	GS1-279B7.1;LINC01350	dist=48916;dist=174425	.	.:	-	-	72834	0.638418	0.361582	35560	0.628927	37274	0.647473	1	65266	1
chr1	183.96-185.9	1_183957472_185896136	CD	IBD_CD	IBD_CD	rs10798010	185384609	chr1:185384609:T:G	1	27	0.743919	0.0894445	-0.0784	0.0133	3.625e-09	3.78394e-09	0.351554	1	1	0.415923	1	1	FALSE	0.0371409	-0.0754	0.0132	1.123e-08	TRUE	0	0	.	.	.	intergenic	GS1-279B7.1;LINC01350	dist=49570;dist=173771	.	.:	-	-	72834	0.638374	0.361626	35560	0.628905	37274	0.647408	1	65266	1
chr1	183.96-185.9	1_183957472_185896136	CD	IBD_CD	IBD_CD	rs10911720	185406016	chr1:185406016:T:G	1	27	0.743919	0.0894445	-0.0784	0.0133	3.625e-09	3.78394e-09	0.351554	1	1	0.415923	1	1	FALSE	0.0250313	-0.0724	0.0127	1.203e-08	TRUE	0	0	.	.	.	intergenic	GS1-279B7.1;LINC01350	dist=70977;dist=152364	.	.:	-	-	72834	0.527772	0.472228	35560	0.520266	37274	0.534933	1	65266	1
chr1	183.96-185.9	1_183957472_185896136	CD	IBD_CD	IBD_CD	rs12406094	185404806	chr1:185404806:A:G	1	27	0.743919	0.0894445	-0.0784	0.0133	3.625e-09	3.78394e-09	0.351554	1	1	0.415923	1	1	FALSE	0.0222849	-0.0721	0.0127	1.342e-08	TRUE	0	0	.	.	.	intergenic	GS1-279B7.1;LINC01350	dist=69767;dist=153574	.	.:	-	-	72834	0.526962	0.473038	35560	0.519161	37274	0.534405	1	65266	1
chr1	183.96-185.9	1_183957472_185896136	CD	IBD_CD	IBD_CD	rs7533084	185392789	chr1:185392789:C:G	1	27	0.743919	0.0894445	-0.0784	0.0133	3.625e-09	3.78394e-09	0.351554	1	1	0.415923	1	1	FALSE	0.0213697	-0.0726	0.0127	1.021e-08	TRUE	0	0	.	.	.	intergenic	GS1-279B7.1;LINC01350	dist=57750;dist=165591	.	.:	-	-	72834	0.525741	0.474259	35560	0.518316	37274	0.532824	1	65266	1
chr1	183.96-185.9	1_183957472_185896136	CD	IBD_CD	IBD_CD	rs7553686	185394972	chr1:185394972:T:C	1	27	0.743919	0.0894445	-0.0784	0.0133	3.625e-09	3.78394e-09	0.351554	1	1	0.415923	1	1	FALSE	0.0127366	-0.0713	0.0127	1.857e-08	TRUE	0	0	.	.	.	intergenic	GS1-279B7.1;LINC01350	dist=59933;dist=163408	.	.:	-	-	72834	0.526534	0.473466	35560	0.519339	37274	0.533398	1	65266	1
chr1	183.96-185.9	1_183957472_185896136	CD	IBD_CD	IBD_CD	rs7544968	185392781	chr1:185392781:T:C	1	27	0.743919	0.0894445	-0.0784	0.0133	3.625e-09	3.78394e-09	0.351554	1	1	0.415923	1	1	FALSE	0.0123786	-0.0712	0.0127	1.948e-08	TRUE	0	0	.	.	.	intergenic	GS1-279B7.1;LINC01350	dist=57742;dist=165599	.	.:	-	-	72834	0.526425	0.473575	35560	0.519184	37274	0.533333	1	65266	1
chr1	183.96-185.9	1_183957472_185896136	CD	IBD_CD	IBD_CD	rs10798011	185400449	chr1:185400449:A:G	1	27	0.743919	0.0894445	-0.0784	0.0133	3.625e-09	3.78394e-09	0.351554	1	1	0.415923	1	1	FALSE	0.0119067	-0.071	0.0127	2.067e-08	TRUE	0	0	.	.	.	intergenic	GS1-279B7.1;LINC01350	dist=65410;dist=157931	.	.:	-	-	72834	0.526576	0.473424	35560	0.519336	37274	0.533482	1	65266	1
chr1	183.96-185.9	1_183957472_185896136	CD	IBD_CD	IBD_CD	rs6424978	185398710	chr1:185398710:T:G	1	27	0.743919	0.0894445	-0.0784	0.0133	3.625e-09	3.78394e-09	0.351554	1	1	0.415923	1	1	FALSE	0.0115157	-0.071	0.0127	2.146e-08	TRUE	0	0	.	.	.	intergenic	GS1-279B7.1;LINC01350	dist=63671;dist=159670	.	.:	-	-	72834	0.526506	0.473494	35560	0.519331	37274	0.533352	1	65266	1
chr1	183.96-185.9	1_183957472_185896136	CD	IBD_CD	IBD_CD	rs2144292	185403109	chr1:185403109:C:T	1	27	0.743919	0.0894445	-0.0784	0.0133	3.625e-09	3.78394e-09	0.351554	1	1	0.415923	1	1	FALSE	0.011336	-0.071	0.0127	2.086e-08	TRUE	0	0	.	.	.	intergenic	GS1-279B7.1;LINC01350	dist=68070;dist=155271	.	.:	-	-	72834	0.526438	0.473562	35560	0.519293	37274	0.533253	1	65266	1
chr1	183.96-185.9	1_183957472_185896136	CD	IBD_CD	IBD_CD	rs6424979	185398828	chr1:185398828:A:G	1	27	0.743919	0.0894445	-0.0784	0.0133	3.625e-09	3.78394e-09	0.351554	1	1	0.415923	1	1	FALSE	0.0112016	-0.0709	0.0127	2.164e-08	TRUE	0	0	.	.	.	intergenic	GS1-279B7.1;LINC01350	dist=63789;dist=159552	.	.:	-	-	72834	0.526516	0.473484	35560	0.519344	37274	0.533359	1	65266	1
chr1	183.96-185.9	1_183957472_185896136	CD	IBD_CD	IBD_CD	rs719936	185402200	chr1:185402200:A:G	1	27	0.743919	0.0894445	-0.0784	0.0133	3.625e-09	3.78394e-09	0.351554	1	1	0.415923	1	1	FALSE	0.0110219	-0.0709	0.0127	2.212e-08	TRUE	0	0	.	.	.	intergenic	GS1-279B7.1;LINC01350	dist=67161;dist=156180	.	.:	-	-	72834	0.526441	0.473559	35560	0.519286	37274	0.533267	1	65266	1
chr1	183.96-185.9	1_183957472_185896136	CD	IBD_CD	IBD_CD	rs1474838	185396162	chr1:185396162:T:C	1	27	0.743919	0.0894445	-0.0784	0.0133	3.625e-09	3.78394e-09	0.351554	1	1	0.415923	1	1	FALSE	0.0110194	-0.0709	0.0127	2.157e-08	TRUE	0	0	.	.	.	intergenic	GS1-279B7.1;LINC01350	dist=61123;dist=162218	.	.:	-	-	72834	0.52644	0.47356	35560	0.519215	37274	0.533334	1	65266	1
chr1	183.96-185.9	1_183957472_185896136	CD	IBD_CD	IBD_CD	rs4651255	185395322	chr1:185395322:G:A	1	27	0.743919	0.0894445	-0.0784	0.0133	3.625e-09	3.78394e-09	0.351554	1	1	0.415923	1	1	FALSE	0.0110192	-0.0709	0.0127	2.213e-08	TRUE	0	0	.	.	.	intergenic	GS1-279B7.1;LINC01350	dist=60283;dist=163058	.	.:	-	-	72834	0.526733	0.473267	35560	0.519377	37274	0.533751	1	65266	1
chr1	183.96-185.9	1_183957472_185896136	CD	IBD_CD	IBD_CD	rs1474835	185396072	chr1:185396072:T:A	1	27	0.743919	0.0894445	-0.0784	0.0133	3.625e-09	3.78394e-09	0.351554	1	1	0.415923	1	1	FALSE	0.0110192	-0.0709	0.0127	2.158e-08	TRUE	0	0	.	.	.	intergenic	GS1-279B7.1;LINC01350	dist=61033;dist=162308	.	.:	-	-	72834	0.526446	0.473554	35560	0.519221	37274	0.533339	1	65266	1
chr1	183.96-185.9	1_183957472_185896136	CD	IBD_CD	CD	rs10911716	185397142	chr1:185397142:A:G	1	27	0.743919	0.0894445	-0.0784	0.0133	3.625e-09	3.78394e-09	0.351554	1	1	0.415923	1	1	FALSE	0.00681791	-0.0708	0.0127	2.296e-08	TRUE	0	0	.	.	.	intergenic	GS1-279B7.1;LINC01350	dist=62103;dist=161238	.	.:	-	-	72834	0.52647	0.47353	35560	0.519286	37274	0.533323	1	65266	1
chr1	197.23-199.3	1_197232149_199295556	IBD	IBD	IBD	rs2759663	197415296	chr1:197415296:C:G	1	39	0.821698	0.06413	0.0853	0.0125	8.633e-12	0.000266693	0.225107	1	1	0.224167	1	1	TRUE	0.06413	0.0853	0.0125	8.633e-12	TRUE	0	0	.	.	.	intronic	CRB1	.	.	.:	YES	-	102561	0.225107	0.225107	62501	0.231584	40060	0.215003	1	91113	1
chr1	197.23-199.3	1_197232149_199295556	IBD	IBD	IBD	rs78108344	197419740	chr1:197419740:C:T	1	39	0.821698	0.06413	0.0853	0.0125	8.633e-12	0.000266693	0.225107	1	1	0.224167	1	1	FALSE	0.0593223	0.0852	0.0125	1.024e-11	TRUE	0	0	.	.	.	intronic	CRB1	.	.	.:	YES	-	102561	0.223687	0.223687	62501	0.230067	40060	0.213732	1	91113	1
chr1	197.23-199.3	1_197232149_199295556	IBD	IBD	IBD	rs80043829	197405337	chr1:197405337:C:G	1	39	0.821698	0.06413	0.0853	0.0125	8.633e-12	0.000266693	0.225107	1	1	0.224167	1	1	FALSE	0.0553865	0.0858	0.0126	1.073e-11	TRUE	0	0	.	.	.	intronic	CRB1	.	.	.:	YES	-	102561	0.217715	0.217715	62501	0.223036	40060	0.209414	1	91113	1
chr1	197.23-199.3	1_197232149_199295556	IBD	IBD	IBD	rs2488398	197732246	chr1:197732246:G:C	1	39	0.821698	0.06413	0.0853	0.0125	8.633e-12	0.000266693	0.225107	1	1	0.224167	1	1	FALSE	0.0527833	0.0853	0.0126	1.531e-11	FALSE	0.230021	17.2415	three_method	IBD	IBD	intronic	DENND1B	.	.	.:	YES	-	102561	0.216943	0.216943	62501	0.223264	40060	0.20708	1	91113	1
chr1	197.23-199.3	1_197232149_199295556	IBD	IBD	IBD	rs2488397	197732149	chr1:197732149:G:C	1	39	0.821698	0.06413	0.0853	0.0125	8.633e-12	0.000266693	0.225107	1	1	0.224167	1	1	FALSE	0.0474394	0.0851	0.0126	1.675e-11	FALSE	0.230922	17.249	three_method	IBD	IBD	intronic	DENND1B	.	.	.:	YES	-	102561	0.216977	0.216977	62501	0.223287	40060	0.207133	1	91113	1
chr1	197.23-199.3	1_197232149_199295556	IBD	IBD	IBD	rs2488401	197733271	chr1:197733271:C:T	1	39	0.821698	0.06413	0.0853	0.0125	8.633e-12	0.000266693	0.225107	1	1	0.224167	1	1	FALSE	0.0405528	0.0848	0.0126	1.826e-11	FALSE	0.00432944	15.6116	three_method	IBD	IBD	intronic	DENND1B	.	.	.:	YES	-	102561	0.216943	0.216943	62501	0.223172	40060	0.207225	1	91113	1
chr1	197.23-199.3	1_197232149_199295556	IBD	IBD	IBD	rs10737693	197629900	chr1:197629900:T:C	1	39	0.821698	0.06413	0.0853	0.0125	8.633e-12	0.000266693	0.225107	1	1	0.224167	1	1	FALSE	0.0366221	-0.084	0.0125	2.091e-11	FALSE	0.00499399	15.688	three_method	IBD	IBD	intronic	DENND1B	.	.	.:	YES	-	102561	0.770544	0.229456	62501	0.764127	40060	0.780556	1	91113	1
chr1	197.23-199.3	1_197232149_199295556	IBD	IBD	IBD	rs2488389	197662011	chr1:197662011:G:A	1	39	0.821698	0.06413	0.0853	0.0125	8.633e-12	0.000266693	0.225107	1	1	0.224167	1	1	FALSE	0.0361268	0.084	0.0125	2.007e-11	FALSE	0.00782141	15.7284	three_method	IBD	IBD	intronic	DENND1B	.	.	.:	YES	-	102561	0.222245	0.222245	62501	0.228426	40060	0.212602	1	91113	1
chr1	197.23-199.3	1_197232149_199295556	IBD	IBD	IBD	rs4316387	197626439	chr1:197626439:T:C	1	39	0.821698	0.06413	0.0853	0.0125	8.633e-12	0.000266693	0.225107	1	1	0.224167	1	1	FALSE	0.0285518	-0.0842	0.0126	2.047e-11	FALSE	0.00166509	15.4564	three_method	IBD	IBD	intronic	DENND1B	.	.	.:	YES	-	102561	0.770716	0.229284	62501	0.764534	40060	0.780362	1	91113	1
chr1	197.23-199.3	1_197232149_199295556	IBD	IBD	IBD	rs12118513	197547956	chr1:197547956:T:A	1	39	0.821698	0.06413	0.0853	0.0125	8.633e-12	0.000266693	0.225107	1	1	0.224167	1	1	FALSE	0.0279421	0.086	0.0128	1.657e-11	TRUE	0	0	.	.	.	intronic	DENND1B	.	.	.:	YES	-	102561	0.214715	0.214715	62501	0.220271	40060	0.206048	1	91113	1
chr1	197.23-199.3	1_197232149_199295556	IBD	IBD	IBD	rs544566146	197629004	chr1:197629004:C:A	1	39	0.821698	0.06413	0.0853	0.0125	8.633e-12	0.000266693	0.225107	1	1	0.224167	1	1	FALSE	0.0249597	0.0881	0.0132	2.654e-11	TRUE	0	0	.	.	.	intronic	DENND1B	.	.	.:	YES	-	102561	0.195182	0.195182	62501	0.199791	40060	0.187991	1	91113	1
chr1	197.23-199.3	1_197232149_199295556	IBD	IBD	IBD	rs17641524	197735587	chr1:197735587:C:T	1	39	0.821698	0.06413	0.0853	0.0125	8.633e-12	0.000266693	0.225107	1	1	0.224167	1	1	FALSE	0.0248297	0.0853	0.0128	2.237e-11	FALSE	0.00993819	15.908	three_method	IBD	IBD	exonic	DENND1B	.	synonymous_SNV	DENND1B:S17S	YES	-	102561	0.21132	0.21132	62501	0.216977	40060	0.202492	1	91113	1
chr1	197.23-199.3	1_197232149_199295556	IBD	IBD	IBD	rs4512681	197627660	chr1:197627660:A:T	1	39	0.821698	0.06413	0.0853	0.0125	8.633e-12	0.000266693	0.225107	1	1	0.224167	1	1	FALSE	0.0241334	-0.0839	0.0126	2.406e-11	TRUE	0	0	.	.	.	intronic	DENND1B	.	.	.:	YES	-	102561	0.770373	0.229627	62501	0.764096	40060	0.780167	1	91113	1
chr1	197.23-199.3	1_197232149_199295556	IBD	IBD	IBD	rs529536293	197629003	chr1:197629003:A:C	1	39	0.821698	0.06413	0.0853	0.0125	8.633e-12	0.000266693	0.225107	1	1	0.224167	1	1	FALSE	0.0237413	0.088	0.0132	2.9e-11	TRUE	0	0	.	.	.	intronic	DENND1B	.	.	.:	YES	-	102561	0.195143	0.195143	62501	0.199747	40060	0.187958	1	91113	1
chr1	197.23-199.3	1_197232149_199295556	IBD	IBD	IBD	rs16841904	197732862	chr1:197732862:C:T	1	39	0.821698	0.06413	0.0853	0.0125	8.633e-12	0.000266693	0.225107	1	1	0.224167	1	1	FALSE	0.0227844	0.0844	0.0127	2.632e-11	FALSE	0.0909352	16.8654	three_method	IBD	IBD	intronic	DENND1B	.	.	.:	YES	-	102561	0.215703	0.215703	62501	0.221876	40060	0.206072	1	91113	1
chr1	197.23-199.3	1_197232149_199295556	IBD	IBD	IBD	rs71569514	197668863	chr1:197668863:AT:A	1	39	0.821698	0.06413	0.0853	0.0125	8.633e-12	0.000266693	0.225107	1	1	0.224167	1	1	FALSE	0.0224143	0.0838	0.0126	2.583e-11	FALSE	0.00109483	15.3296	three_method	IBD	IBD	intronic	DENND1B	.	.	.:	YES	-	102561	0.220503	0.220503	62501	0.226546	40060	0.211076	1	91113	1
chr1	197.23-199.3	1_197232149_199295556	IBD	IBD	IBD	rs16841912	197733346	chr1:197733346:G:C	1	39	0.821698	0.06413	0.0853	0.0125	8.633e-12	0.000266693	0.225107	1	1	0.224167	1	1	FALSE	0.0216283	0.0843	0.0127	2.72e-11	FALSE	0.0719714	16.7534	three_method	IBD	IBD	intronic	DENND1B	.	.	.:	YES	-	102561	0.216005	0.216005	62501	0.222193	40060	0.206351	1	91113	1
chr1	197.23-199.3	1_197232149_199295556	IBD	IBD	IBD	rs2477077	197701985	chr1:197701985:C:T	1	39	0.821698	0.06413	0.0853	0.0125	8.633e-12	0.000266693	0.225107	1	1	0.224167	1	1	FALSE	0.0205316	0.0836	0.0126	2.777e-11	FALSE	0.0577231	16.6689	three_method	IBD	IBD	intronic	DENND1B	.	.	.:	YES	-	102561	0.221614	0.221614	62501	0.227688	40060	0.212138	1	91113	1
chr1	197.23-199.3	1_197232149_199295556	IBD	IBD	IBD	rs12131588	197696981	chr1:197696981:G:A	1	39	0.821698	0.06413	0.0853	0.0125	8.633e-12	0.000266693	0.225107	1	1	0.224167	1	1	FALSE	0.0202582	0.0836	0.0126	2.949e-11	FALSE	0.0208664	16.216	three_method	IBD	IBD	intronic	DENND1B	.	.	.:	YES	-	102561	0.220433	0.220433	62501	0.226377	40060	0.211159	1	91113	1
chr1	197.23-199.3	1_197232149_199295556	IBD	IBD	IBD	rs12141028	197593381	chr1:197593381:G:A	1	39	0.821698	0.06413	0.0853	0.0125	8.633e-12	0.000266693	0.225107	1	1	0.224167	1	1	FALSE	0.019462	0.0812	0.0122	3.232e-11	TRUE	0	0	.	.	.	intronic	DENND1B	.	.	.:	YES	-	102561	0.239615	0.239615	62501	0.246426	40060	0.228989	1	91113	1
chr1	197.23-199.3	1_197232149_199295556	IBD	IBD	IBD	rs16841842	197642552	chr1:197642552:C:A	1	39	0.821698	0.06413	0.0853	0.0125	8.633e-12	0.000266693	0.225107	1	1	0.224167	1	1	FALSE	0.0192526	0.0835	0.0126	3.012e-11	TRUE	0	0	.	.	.	intronic	DENND1B	.	.	.:	YES	-	102561	0.220557	0.220557	62501	0.226542	40060	0.211219	1	91113	1
chr1	197.23-199.3	1_197232149_199295556	IBD	IBD	IBD	rs200719458	197628810	chr1:197628810:G:A	1	39	0.821698	0.06413	0.0853	0.0125	8.633e-12	0.000266693	0.225107	1	1	0.224167	1	1	FALSE	0.0182407	0.0834	0.0126	3.332e-11	TRUE	0	0	.	.	.	intronic	DENND1B	.	.	.:	YES	-	102561	0.220671	0.220671	62501	0.226665	40060	0.211318	1	91113	1
chr1	197.23-199.3	1_197232149_199295556	IBD	IBD	IBD	rs12748009	197563239	chr1:197563239:T:C	1	39	0.821698	0.06413	0.0853	0.0125	8.633e-12	0.000266693	0.225107	1	1	0.224167	1	1	FALSE	0.017826	0.0817	0.0123	2.644e-11	FALSE	0.0164503	16.027	three_method	IBD	IBD	intronic	DENND1B	.	.	.:	YES	-	102561	0.239557	0.239557	62501	0.246504	40060	0.228718	1	91113	1
chr1	197.23-199.3	1_197232149_199295556	IBD	IBD	IBD	rs12117045	197669586	chr1:197669586:G:A	1	39	0.821698	0.06413	0.0853	0.0125	8.633e-12	0.000266693	0.225107	1	1	0.224167	1	1	FALSE	0.0177886	0.0827	0.0125	4.337e-11	FALSE	0.00672065	15.6616	three_method	IBD	IBD	intronic	DENND1B	.	.	.:	YES	-	102561	0.221462	0.221462	62501	0.227533	40060	0.211991	1	91113	1
chr1	197.23-199.3	1_197232149_199295556	IBD	IBD	IBD	rs6682968	197639482	chr1:197639482:C:T	1	39	0.821698	0.06413	0.0853	0.0125	8.633e-12	0.000266693	0.225107	1	1	0.224167	1	1	FALSE	0.0174951	0.0834	0.0126	3.94e-11	FALSE	0.00110702	15.4819	three_method	IBD	IBD	intronic	DENND1B	.	.	.:	YES	-	102561	0.218107	0.218107	62501	0.223646	40060	0.209466	1	91113	1
chr1	197.23-199.3	1_197232149_199295556	IBD	IBD	IBD	rs12724239	197563248	chr1:197563248:C:T	1	39	0.821698	0.06413	0.0853	0.0125	8.633e-12	0.000266693	0.225107	1	1	0.224167	1	1	FALSE	0.0168382	0.0816	0.0123	2.878e-11	FALSE	0.0153343	16.027	three_method	IBD	IBD	intronic	DENND1B	.	.	.:	YES	-	102561	0.239391	0.239391	62501	0.246294	40060	0.228623	1	91113	1
chr1	197.23-199.3	1_197232149_199295556	IBD	IBD	IBD	rs12118913	197543274	chr1:197543274:T:C	1	39	0.821698	0.06413	0.0853	0.0125	8.633e-12	0.000266693	0.225107	1	1	0.224167	1	1	FALSE	0.0167091	0.0816	0.0123	2.895e-11	FALSE	0.00618703	15.6781	three_method	IBD	IBD	intronic	DENND1B	.	.	.:	YES	-	102561	0.238954	0.238954	62501	0.245826	40060	0.228232	1	91113	1
chr1	197.23-199.3	1_197232149_199295556	IBD	IBD	IBD	rs11588864	197699435	chr1:197699435:C:G	1	39	0.821698	0.06413	0.0853	0.0125	8.633e-12	0.000266693	0.225107	1	1	0.224167	1	1	FALSE	0.016433	0.0832	0.0126	3.717e-11	FALSE	0.0266648	16.323	three_method	IBD	IBD	intronic	DENND1B	.	.	.:	YES	-	102561	0.22062	0.22062	62501	0.226605	40060	0.211281	1	91113	1
chr1	197.23-199.3	1_197232149_199295556	IBD	IBD	IBD	rs2224873	197676319	chr1:197676319:T:A	1	39	0.821698	0.06413	0.0853	0.0125	8.633e-12	0.000266693	0.225107	1	1	0.224167	1	1	FALSE	0.0148328	0.0824	0.0125	4.604e-11	TRUE	0	0	.	.	.	intronic	DENND1B	.	.	.:	YES	-	102561	0.224436	0.224436	62501	0.229809	40060	0.216054	1	91113	1
chr1	197.23-199.3	1_197232149_199295556	IBD	IBD	IBD	rs11583319	197586730	chr1:197586730:A:G	1	39	0.821698	0.06413	0.0853	0.0125	8.633e-12	0.000266693	0.225107	1	1	0.224167	1	1	FALSE	0.0148275	0.0807	0.0122	3.904e-11	FALSE	0.0100551	15.7638	three_method	IBD	IBD	intronic	DENND1B	.	.	.:	YES	-	102561	0.240613	0.240613	62501	0.247473	40060	0.22991	1	91113	1
chr1	197.23-199.3	1_197232149_199295556	IBD	IBD	IBD	rs12123169	197811836	chr1:197811836:T:A	1	39	0.821698	0.06413	0.0853	0.0125	8.633e-12	0.000266693	0.225107	1	1	0.224167	1	1	FALSE	0.014369	0.0836	0.0127	5.274e-11	FALSE	0.00105442	15.0731	three_method	IBD	IBD	intergenic	DENND1B;C1orf53	dist=36356;dist=90794	.	.:	-	-	102561	0.211341	0.211341	62501	0.217093	40060	0.202368	1	91113	1
chr1	197.23-199.3	1_197232149_199295556	IBD	IBD	IBD	rs6702421	197590194	chr1:197590194:C:T	1	39	0.821698	0.06413	0.0853	0.0125	8.633e-12	0.000266693	0.225107	1	1	0.224167	1	1	FALSE	0.0141752	0.0806	0.0122	3.466e-11	TRUE	0	0	.	.	.	intronic	DENND1B	.	.	.:	YES	-	102561	0.240927	0.240927	62501	0.247823	40060	0.230166	1	91113	1
chr1	197.23-199.3	1_197232149_199295556	IBD	IBD	IBD	rs67236816	197501016	chr1:197501016:G:A	1	39	0.821698	0.06413	0.0853	0.0125	8.633e-12	0.000266693	0.225107	1	1	0.224167	1	1	FALSE	0.0136184	0.0806	0.0122	3.585e-11	FALSE	0.00805351	15.8181	three_method	IBD	IBD	intergenic	CRB1;DENND1B	dist=22561;dist=3733	.	.:	YES	-	102561	0.243334	0.243334	62501	0.250126	40060	0.232738	1	91113	1
chr1	197.23-199.3	1_197232149_199295556	IBD	IBD	IBD	rs35939830	197592380	chr1:197592380:C:T	1	39	0.821698	0.06413	0.0853	0.0125	8.633e-12	0.000266693	0.225107	1	1	0.224167	1	1	FALSE	0.013289	0.0805	0.0122	4.529e-11	FALSE	0.0016291	15.3609	three_method	IBD	IBD	intronic	DENND1B	.	.	.:	YES	-	102561	0.240054	0.240054	62501	0.246922	40060	0.229338	1	91113	1
chr1	197.23-199.3	1_197232149_199295556	IBD	IBD	IBD	rs17621130	197508368	chr1:197508368:G:A	1	39	0.821698	0.06413	0.0853	0.0125	8.633e-12	0.000266693	0.225107	1	1	0.224167	1	1	FALSE	0.0128635	0.0805	0.0122	3.882e-11	TRUE	0	0	.	.	.	UTR3	DENND1B	NM_001195215:c.*2092C>T	.	.:	YES	-	102561	0.242829	0.242829	62501	0.249526	40060	0.23238	1	91113	1
chr1	197.23-199.3	1_197232149_199295556	IBD	IBD	IBD	rs34520588	197680197	chr1:197680197:CTCTA:C	1	39	0.821698	0.06413	0.0853	0.0125	8.633e-12	0.000266693	0.225107	1	1	0.224167	1	1	FALSE	0.0127077	0.0827	0.0126	4.607e-11	FALSE	0.0103058	15.8227	three_method	IBD	IBD	intronic	DENND1B	.	.	.:	YES	-	102561	0.220849	0.220849	62501	0.226836	40060	0.211509	1	91113	1
chr1	197.23-199.3	1_197232149_199295556	IBD	IBD	IBD	rs12134279	197812068	chr1:197812068:C:T	1	39	0.821698	0.06413	0.0853	0.0125	8.633e-12	0.000266693	0.225107	1	1	0.224167	1	1	FALSE	0.0117017	0.0832	0.0127	5.679e-11	FALSE	0.0011455	15.1502	three_method	IBD	IBD	intergenic	DENND1B;C1orf53	dist=36588;dist=90562	.	.:	-	-	102561	0.211986	0.211986	62501	0.217774	40060	0.202959	1	91113	1
chr1	197.23-199.3	1_197232149_199295556	IBD	IBD	IBD	rs72740550	197373250	chr1:197373250:G:A	1	39	0.821698	0.06413	0.0853	0.0125	8.633e-12	0.000266693	0.225107	1	1	0.224167	1	1	FALSE	0.0105954	0.082	0.0125	5.935e-11	TRUE	0	0	.	.	.	intronic	CRB1	.	.	.:	YES	-	102561	0.225278	0.225278	62501	0.231378	40060	0.215761	1	91113	1
chr1	197.23-199.3	1_197232149_199295556	IBD	IBD	IBD	rs2042097	197502220	chr1:197502220:G:A	1	39	0.821698	0.06413	0.0853	0.0125	8.633e-12	0.000266693	0.225107	1	1	0.224167	1	1	FALSE	0.0104016	0.0801	0.0122	4.924e-11	FALSE	0.00779143	15.804	three_method	IBD	IBD	intergenic	CRB1;DENND1B	dist=23765;dist=2529	.	.:	YES	-	102561	0.243327	0.243327	62501	0.250086	40060	0.232782	1	91113	1
chr1	197.23-199.3	1_197232149_199295556	CD	CD	CD	rs71131756	197393800	chr1:197393800:C:CTTAA	2	79	0.627858	0.0370361	0.0817	0.0135	1.402e-09	0.0173748	0.317373	1	1	0.291014	1	1	TRUE	0.0370361	0.0817	0.0135	1.402e-09	TRUE	0	0	.	.	.	intronic	CRB1	.	.	.:	YES	-	72834	0.317373	0.317373	35560	0.324132	37274	0.310924	1	65266	1
chr1	197.23-199.3	1_197232149_199295556	CD	CD	CD	rs17564924	197605004	chr1:197605004:T:C	2	79	0.627858	0.0370361	0.0817	0.0135	1.402e-09	0.0173748	0.317373	1	1	0.291014	1	1	FALSE	0.033475	0.0812	0.0135	1.874e-09	TRUE	0	0	.	.	.	intronic	DENND1B	.	.	.:	YES	-	72834	0.316966	0.316966	35560	0.323298	37274	0.310923	1	65266	1
chr1	197.23-199.3	1_197232149_199295556	CD	CD	CD	rs1775448	197646000	chr1:197646000:A:G	2	79	0.627858	0.0370361	0.0817	0.0135	1.402e-09	0.0173748	0.317373	1	1	0.291014	1	1	FALSE	0.0327517	-0.0813	0.0135	1.903e-09	TRUE	0	0	.	.	.	intronic	DENND1B	.	.	.:	YES	-	72834	0.677268	0.322732	35560	0.670725	37274	0.68351	1	65266	1
chr1	197.23-199.3	1_197232149_199295556	CD	CD	CD	rs2476020	197399151	chr1:197399151:T:G	2	79	0.627858	0.0370361	0.0817	0.0135	1.402e-09	0.0173748	0.317373	1	1	0.291014	1	1	FALSE	0.0324643	0.0808	0.0134	1.574e-09	TRUE	0	0	.	.	.	intronic	CRB1	.	.	.:	YES	-	72834	0.320112	0.320112	35560	0.326877	37274	0.313657	1	65266	1
chr1	197.23-199.3	1_197232149_199295556	CD	CD	CD	rs12128912	197378169	chr1:197378169:T:C	2	79	0.627858	0.0370361	0.0817	0.0135	1.402e-09	0.0173748	0.317373	1	1	0.291014	1	1	FALSE	0.0310738	0.0811	0.0135	2.087e-09	TRUE	0	0	.	.	.	intronic	CRB1	.	.	.:	YES	-	72834	0.314799	0.314799	35560	0.321201	37274	0.308691	1	65266	1
chr1	197.23-199.3	1_197232149_199295556	CD	CD	CD	rs2494271	197378790	chr1:197378790:C:T	2	79	0.627858	0.0370361	0.0817	0.0135	1.402e-09	0.0173748	0.317373	1	1	0.291014	1	1	FALSE	0.0310295	0.0813	0.0135	1.684e-09	TRUE	0	0	.	.	.	intronic	CRB1	.	.	.:	YES	-	72834	0.318424	0.318424	35560	0.325351	37274	0.311816	1	65266	1
chr1	197.23-199.3	1_197232149_199295556	CD	CD	CD	rs10922217	197405045	chr1:197405045:G:T	2	79	0.627858	0.0370361	0.0817	0.0135	1.402e-09	0.0173748	0.317373	1	1	0.291014	1	1	FALSE	0.0310134	0.0842	0.014	1.908e-09	TRUE	0	0	.	.	.	intronic	CRB1	.	.	.:	YES	-	72834	0.285466	0.285466	35560	0.292624	37274	0.278638	1	65266	1
chr1	197.23-199.3	1_197232149_199295556	CD	CD	CD	chr1:197393521:A:AT	197393521	chr1:197393521:A:AT	2	79	0.627858	0.0370361	0.0817	0.0135	1.402e-09	0.0173748	0.317373	1	1	0.291014	1	1	FALSE	0.0295119	0.0812	0.0135	1.884e-09	TRUE	0	0	.	.	.	intronic	CRB1	.	.	.:	YES	-	72834	0.316808	0.316808	35560	0.3235	37274	0.310424	1	65266	1
chr1	197.23-199.3	1_197232149_199295556	CD	CD	CD	rs35012524	197378716	chr1:197378716:G:GT	2	79	0.627858	0.0370361	0.0817	0.0135	1.402e-09	0.0173748	0.317373	1	1	0.291014	1	1	FALSE	0.0238379	0.0805	0.0135	2.837e-09	TRUE	0	0	.	.	.	intronic	CRB1	.	.	.:	YES	-	72834	0.314452	0.314452	35560	0.320783	37274	0.308412	1	65266	1
chr1	197.23-199.3	1_197232149_199295556	CD	CD	CD	rs10922218	197405408	chr1:197405408:T:C	2	79	0.627858	0.0370361	0.0817	0.0135	1.402e-09	0.0173748	0.317373	1	1	0.291014	1	1	FALSE	0.0227884	0.0806	0.0135	2.472e-09	FALSE	0.0294587	16.5154	three_method	IBD	IBD	intronic	CRB1	.	.	.:	YES	-	72834	0.315694	0.315694	35560	0.322331	37274	0.309362	1	65266	1
chr1	197.23-199.3	1_197232149_199295556	CD	CD	CD	rs529536293	197629003	chr1:197629003:A:C	2	79	0.627858	0.0370361	0.0817	0.0135	1.402e-09	0.0173748	0.317373	1	1	0.291014	1	1	FALSE	0.021345	0.0948	0.0159	2.702e-09	TRUE	0	0	.	.	.	intronic	DENND1B	.	.	.:	YES	-	72834	0.194489	0.194489	35560	0.201289	37274	0.188002	1	65266	1
chr1	197.23-199.3	1_197232149_199295556	CD	CD	CD	rs544566146	197629004	chr1:197629004:C:A	2	79	0.627858	0.0370361	0.0817	0.0135	1.402e-09	0.0173748	0.317373	1	1	0.291014	1	1	FALSE	0.0205675	0.0947	0.0159	2.732e-09	TRUE	0	0	.	.	.	intronic	DENND1B	.	.	.:	YES	-	72834	0.194527	0.194527	35560	0.20133	37274	0.188037	1	65266	1
chr1	197.23-199.3	1_197232149_199295556	CD	CD	CD	rs2821102	197393945	chr1:197393945:G:A	2	79	0.627858	0.0370361	0.0817	0.0135	1.402e-09	0.0173748	0.317373	1	1	0.291014	1	1	FALSE	0.0192129	0.0802	0.0135	2.592e-09	TRUE	0	0	.	.	.	intronic	CRB1	.	.	.:	YES	-	72834	0.319959	0.319959	35560	0.327098	37274	0.313149	1	65266	1
chr1	197.23-199.3	1_197232149_199295556	CD	CD	CD	rs2759665	197418946	chr1:197418946:C:A	2	79	0.627858	0.0370361	0.0817	0.0135	1.402e-09	0.0173748	0.317373	1	1	0.291014	1	1	FALSE	0.0176006	-0.08	0.0135	3.22e-09	TRUE	0	0	.	.	.	intronic	CRB1	.	.	.:	YES	-	72834	0.676015	0.323985	35560	0.669627	37274	0.682108	1	65266	1
chr1	197.23-199.3	1_197232149_199295556	CD	CD	CD	rs74503752	197419428	chr1:197419428:T:A	2	79	0.627858	0.0370361	0.0817	0.0135	1.402e-09	0.0173748	0.317373	1	1	0.291014	1	1	FALSE	0.0148398	0.0794	0.0135	4.283e-09	TRUE	0	0	.	.	.	intronic	CRB1	.	.	.:	YES	-	72834	0.315033	0.315033	35560	0.321387	37274	0.308971	1	65266	1
chr1	197.23-199.3	1_197232149_199295556	CD	CD	CD	rs10922221	197418826	chr1:197418826:T:C	2	79	0.627858	0.0370361	0.0817	0.0135	1.402e-09	0.0173748	0.317373	1	1	0.291014	1	1	FALSE	0.0142323	0.0793	0.0135	4.515e-09	TRUE	0	0	.	.	.	intronic	CRB1	.	.	.:	YES	-	72834	0.314087	0.314087	35560	0.320003	37274	0.308442	1	65266	1
chr1	197.23-199.3	1_197232149_199295556	CD	CD	CD	rs113109508	197405685	chr1:197405685:T:C	2	79	0.627858	0.0370361	0.0817	0.0135	1.402e-09	0.0173748	0.317373	1	1	0.291014	1	1	FALSE	0.0141985	0.0795	0.0135	4.338e-09	TRUE	0	0	.	.	.	intronic	CRB1	.	.	.:	YES	-	72834	0.314771	0.314771	35560	0.321303	37274	0.308539	1	65266	1
chr1	197.23-199.3	1_197232149_199295556	CD	CD	CD	rs10922223	197420345	chr1:197420345:T:A	2	79	0.627858	0.0370361	0.0817	0.0135	1.402e-09	0.0173748	0.317373	1	1	0.291014	1	1	FALSE	0.0141507	-0.0795	0.0135	3.997e-09	TRUE	0	0	.	.	.	intronic	CRB1	.	.	.:	YES	-	72834	0.676181	0.323819	35560	0.669822	37274	0.682246	1	65266	1
chr1	197.23-199.3	1_197232149_199295556	CD	CD	CD	rs1421399	197597712	chr1:197597712:C:T	2	79	0.627858	0.0370361	0.0817	0.0135	1.402e-09	0.0173748	0.317373	1	1	0.291014	1	1	FALSE	0.0135859	0.0784	0.0133	3.89e-09	TRUE	0	0	.	.	.	intronic	DENND1B	.	.	.:	YES	-	72834	0.334111	0.334111	35560	0.341643	37274	0.326926	1	65266	1
chr1	197.23-199.3	1_197232149_199295556	CD	CD	CD	rs12083773	197374633	chr1:197374633:T:C	2	79	0.627858	0.0370361	0.0817	0.0135	1.402e-09	0.0173748	0.317373	1	1	0.291014	1	1	FALSE	0.0135577	0.0792	0.0135	5.077e-09	TRUE	0	0	.	.	.	intronic	CRB1	.	.	.:	YES	-	72834	0.313554	0.313554	35560	0.319798	37274	0.307597	1	65266	1
chr1	197.23-199.3	1_197232149_199295556	CD	CD	CD	rs2477059	197731765	chr1:197731765:T:C	2	79	0.627858	0.0370361	0.0817	0.0135	1.402e-09	0.0173748	0.317373	1	1	0.291014	1	1	FALSE	0.013529	0.0793	0.0135	4.755e-09	FALSE	0.00824953	15.8403	three_method	IBD	IBD	intronic	DENND1B	.	.	.:	YES	-	72834	0.310862	0.310862	35560	0.317165	37274	0.304847	1	65266	1
chr1	197.23-199.3	1_197232149_199295556	CD	CD	CD	rs6689702	197406177	chr1:197406177:T:G	2	79	0.627858	0.0370361	0.0817	0.0135	1.402e-09	0.0173748	0.317373	1	1	0.291014	1	1	FALSE	0.0129349	0.0793	0.0135	3.994e-09	TRUE	0	0	.	.	.	intronic	CRB1	.	.	.:	YES	-	72834	0.316847	0.316847	35560	0.323392	37274	0.310603	1	65266	1
chr1	197.23-199.3	1_197232149_199295556	CD	CD	CD	rs12354257	197705214	chr1:197705214:T:C	2	79	0.627858	0.0370361	0.0817	0.0135	1.402e-09	0.0173748	0.317373	1	1	0.291014	1	1	FALSE	0.0128144	0.079	0.0135	4.966e-09	FALSE	0.00111215	15.0588	three_method	IBD	IBD	intronic	DENND1B	.	.	.:	YES	-	72834	0.314471	0.314471	35560	0.320586	37274	0.308636	1	65266	1
chr1	197.23-199.3	1_197232149_199295556	CD	CD	CD	rs7522325	197418995	chr1:197418995:T:C	2	79	0.627858	0.0370361	0.0817	0.0135	1.402e-09	0.0173748	0.317373	1	1	0.291014	1	1	FALSE	0.0124879	0.079	0.0135	5.126e-09	TRUE	0	0	.	.	.	intronic	CRB1	.	.	.:	YES	-	72834	0.314958	0.314958	35560	0.321279	37274	0.308926	1	65266	1
chr1	197.23-199.3	1_197232149_199295556	CD	CD	CD	rs2821109	197414514	chr1:197414514:T:C	2	79	0.627858	0.0370361	0.0817	0.0135	1.402e-09	0.0173748	0.317373	1	1	0.291014	1	1	FALSE	0.0124296	0.0792	0.0135	4.199e-09	TRUE	0	0	.	.	.	intronic	CRB1	.	.	.:	YES	-	72834	0.316937	0.316937	35560	0.323463	37274	0.310711	1	65266	1
chr1	197.23-199.3	1_197232149_199295556	CD	CD	CD	rs1775452	197658899	chr1:197658899:T:A	2	79	0.627858	0.0370361	0.0817	0.0135	1.402e-09	0.0173748	0.317373	1	1	0.291014	1	1	FALSE	0.0124199	0.0791	0.0135	4.558e-09	TRUE	0	0	.	.	.	intronic	DENND1B	.	.	.:	YES	-	72834	0.316061	0.316061	35560	0.322327	37274	0.310083	1	65266	1
chr1	197.23-199.3	1_197232149_199295556	CD	CD	CD	rs2759655	197408013	chr1:197408013:T:A	2	79	0.627858	0.0370361	0.0817	0.0135	1.402e-09	0.0173748	0.317373	1	1	0.291014	1	1	FALSE	0.0123927	0.0792	0.0135	4.275e-09	TRUE	0	0	.	.	.	intronic	CRB1	.	.	.:	YES	-	72834	0.31686	0.31686	35560	0.323401	37274	0.310619	1	65266	1
chr1	197.23-199.3	1_197232149_199295556	CD	CD	CD	rs10922219	197407014	chr1:197407014:C:T	2	79	0.627858	0.0370361	0.0817	0.0135	1.402e-09	0.0173748	0.317373	1	1	0.291014	1	1	FALSE	0.0119729	0.0789	0.0135	5.317e-09	TRUE	0	0	.	.	.	intronic	CRB1	.	.	.:	YES	-	72834	0.314535	0.314535	35560	0.32055	37274	0.308796	1	65266	1
chr1	197.23-199.3	1_197232149_199295556	CD	CD	CD	rs10922225	197423761	chr1:197423761:T:C	2	79	0.627858	0.0370361	0.0817	0.0135	1.402e-09	0.0173748	0.317373	1	1	0.291014	1	1	FALSE	0.011938	0.0789	0.0135	5.141e-09	TRUE	0	0	.	.	.	intronic	CRB1	.	.	.:	YES	-	72834	0.315419	0.315419	35560	0.321871	37274	0.309263	1	65266	1
chr1	197.23-199.3	1_197232149_199295556	CD	CD	CD	rs11799915	197613650	chr1:197613650:A:G	2	79	0.627858	0.0370361	0.0817	0.0135	1.402e-09	0.0173748	0.317373	1	1	0.291014	1	1	FALSE	0.0116435	0.0788	0.0135	5.192e-09	TRUE	0	0	.	.	.	intronic	DENND1B	.	.	.:	YES	-	72834	0.316079	0.316079	35560	0.322112	37274	0.310323	1	65266	1
chr1	197.23-199.3	1_197232149_199295556	CD	CD	CD	rs34932217	197407580	chr1:197407580:A:G	2	79	0.627858	0.0370361	0.0817	0.0135	1.402e-09	0.0173748	0.317373	1	1	0.291014	1	1	FALSE	0.0114652	0.0788	0.0135	5.563e-09	TRUE	0	0	.	.	.	intronic	CRB1	.	.	.:	YES	-	72834	0.31456	0.31456	35560	0.320561	37274	0.308834	1	65266	1
chr1	197.23-199.3	1_197232149_199295556	CD	CD	CD	rs4262574	197380063	chr1:197380063:A:G	2	79	0.627858	0.0370361	0.0817	0.0135	1.402e-09	0.0173748	0.317373	1	1	0.291014	1	1	FALSE	0.011413	0.0788	0.0135	6.011e-09	TRUE	0	0	.	.	.	intronic	CRB1	.	.	.:	YES	-	72834	0.313408	0.313408	35560	0.319652	37274	0.307449	1	65266	1
chr1	197.23-199.3	1_197232149_199295556	CD	CD	CD	rs10922212	197381574	chr1:197381574:G:A	2	79	0.627858	0.0370361	0.0817	0.0135	1.402e-09	0.0173748	0.317373	1	1	0.291014	1	1	FALSE	0.0114081	0.0788	0.0135	5.865e-09	TRUE	0	0	.	.	.	intronic	CRB1	.	.	.:	YES	-	72834	0.313405	0.313405	35560	0.319653	37274	0.307445	1	65266	1
chr1	197.23-199.3	1_197232149_199295556	CD	CD	CD	rs2821122	197412811	chr1:197412811:T:C	2	79	0.627858	0.0370361	0.0817	0.0135	1.402e-09	0.0173748	0.317373	1	1	0.291014	1	1	FALSE	0.0113646	0.079	0.0135	4.567e-09	TRUE	0	0	.	.	.	intronic	CRB1	.	.	.:	YES	-	72834	0.316818	0.316818	35560	0.32333	37274	0.310605	1	65266	1
chr1	197.23-199.3	1_197232149_199295556	CD	CD	CD	rs2821121	197412926	chr1:197412926:G:A	2	79	0.627858	0.0370361	0.0817	0.0135	1.402e-09	0.0173748	0.317373	1	1	0.291014	1	1	FALSE	0.0113644	0.079	0.0135	4.539e-09	TRUE	0	0	.	.	.	intronic	CRB1	.	.	.:	YES	-	72834	0.316831	0.316831	35560	0.323352	37274	0.31061	1	65266	1
chr1	197.23-199.3	1_197232149_199295556	CD	CD	CD	rs11799515	197403307	chr1:197403307:G:T	2	79	0.627858	0.0370361	0.0817	0.0135	1.402e-09	0.0173748	0.317373	1	1	0.291014	1	1	FALSE	0.0109789	0.0787	0.0135	5.503e-09	TRUE	0	0	.	.	.	intronic	CRB1	.	.	.:	YES	-	72834	0.315558	0.315558	35560	0.321962	37274	0.309449	1	65266	1
chr1	197.23-199.3	1_197232149_199295556	CD	CD	CD	rs2477073	197653398	chr1:197653398:C:A	2	79	0.627858	0.0370361	0.0817	0.0135	1.402e-09	0.0173748	0.317373	1	1	0.291014	1	1	FALSE	0.0109606	-0.0788	0.0135	5.513e-09	TRUE	0	0	.	.	.	intronic	DENND1B	.	.	.:	YES	-	72834	0.676152	0.323848	35560	0.669693	37274	0.682314	1	65266	1
chr1	197.23-199.3	1_197232149_199295556	CD	CD	CD	rs10922249	197546851	chr1:197546851:T:C	2	79	0.627858	0.0370361	0.0817	0.0135	1.402e-09	0.0173748	0.317373	1	1	0.291014	1	1	FALSE	0.0109349	0.0779	0.0133	5.215e-09	TRUE	0	0	.	.	.	intronic	DENND1B	.	.	.:	YES	-	72834	0.333327	0.333327	35560	0.340762	37274	0.326235	1	65266	1
chr1	197.23-199.3	1_197232149_199295556	CD	CD	CD	rs10754222	197375331	chr1:197375331:G:A	2	79	0.627858	0.0370361	0.0817	0.0135	1.402e-09	0.0173748	0.317373	1	1	0.291014	1	1	FALSE	0.0109237	0.0787	0.0135	6.216e-09	TRUE	0	0	.	.	.	intronic	CRB1	.	.	.:	YES	-	72834	0.313359	0.313359	35560	0.319585	37274	0.30742	1	65266	1
chr1	197.23-199.3	1_197232149_199295556	CD	CD	CD	rs1573100	197724652	chr1:197724652:T:C	2	79	0.627858	0.0370361	0.0817	0.0135	1.402e-09	0.0173748	0.317373	1	1	0.291014	1	1	FALSE	0.0109033	0.0788	0.0135	5.269e-09	FALSE	0.00464564	15.5581	three_method	IBD	IBD	intronic	DENND1B	.	.	.:	YES	-	72834	0.316006	0.316006	35560	0.322202	37274	0.310094	1	65266	1
chr1	197.23-199.3	1_197232149_199295556	CD	CD	CD	rs2984786	197379630	chr1:197379630:C:T	2	79	0.627858	0.0370361	0.0817	0.0135	1.402e-09	0.0173748	0.317373	1	1	0.291014	1	1	FALSE	0.010897	0.0789	0.0135	5.172e-09	TRUE	0	0	.	.	.	intronic	CRB1	.	.	.:	YES	-	72834	0.316706	0.316706	35560	0.323547	37274	0.31018	1	65266	1
chr1	197.23-199.3	1_197232149_199295556	CD	CD	CD	rs10922216	197403068	chr1:197403068:A:C	2	79	0.627858	0.0370361	0.0817	0.0135	1.402e-09	0.0173748	0.317373	1	1	0.291014	1	1	FALSE	0.010517	0.0786	0.0135	5.805e-09	TRUE	0	0	.	.	.	intronic	CRB1	.	.	.:	YES	-	72834	0.315488	0.315488	35560	0.321928	37274	0.309344	1	65266	1
chr1	197.23-199.3	1_197232149_199295556	CD	CD	CD	rs35367258	197377783	chr1:197377783:C:G	2	79	0.627858	0.0370361	0.0817	0.0135	1.402e-09	0.0173748	0.317373	1	1	0.291014	1	1	FALSE	0.0104595	0.0786	0.0135	6.663e-09	TRUE	0	0	.	.	.	intronic	CRB1	.	.	.:	YES	-	72834	0.313247	0.313247	35560	0.31947	37274	0.30731	1	65266	1
chr1	197.23-199.3	1_197232149_199295556	CD	CD	CD	rs10922213	197383136	chr1:197383136:C:T	2	79	0.627858	0.0370361	0.0817	0.0135	1.402e-09	0.0173748	0.317373	1	1	0.291014	1	1	FALSE	0.0104581	0.0786	0.0135	6.368e-09	TRUE	0	0	.	.	.	intronic	CRB1	.	.	.:	YES	-	72834	0.313369	0.313369	35560	0.31959	37274	0.307436	1	65266	1
chr1	197.23-199.3	1_197232149_199295556	CD	CD	CD	rs12142127	197511797	chr1:197511797:C:T	2	79	0.627858	0.0370361	0.0817	0.0135	1.402e-09	0.0173748	0.317373	1	1	0.291014	1	1	FALSE	0.0100363	0.0777	0.0133	5.233e-09	TRUE	0	0	.	.	.	exonic	DENND1B	.	synonymous_SNV	DENND1B:Q582Q	YES	-	72834	0.336565	0.336565	35560	0.343695	37274	0.329762	1	65266	1
chr1	197.23-199.3	1_197232149_199295556	CD	CD	CD	rs11802794	197403120	chr1:197403120:C:A	2	79	0.627858	0.0370361	0.0817	0.0135	1.402e-09	0.0173748	0.317373	1	1	0.291014	1	1	FALSE	0.00965049	0.0784	0.0135	5.575e-09	TRUE	0	0	.	.	.	intronic	CRB1	.	.	.:	YES	-	72834	0.316241	0.316241	35560	0.322515	37274	0.310254	1	65266	1
chr1	197.23-199.3	1_197232149_199295556	CD	CD	CD	rs10801605	197413212	chr1:197413212:T:A	2	79	0.627858	0.0370361	0.0817	0.0135	1.402e-09	0.0173748	0.317373	1	1	0.291014	1	1	FALSE	0.00963688	0.0784	0.0135	6.482e-09	TRUE	0	0	.	.	.	intronic	CRB1	.	.	.:	YES	-	72834	0.315483	0.315483	35560	0.321881	37274	0.309377	1	65266	1
chr1	197.23-199.3	1_197232149_199295556	CD	CD	CD	rs6689858	197406337	chr1:197406337:T:C	2	79	0.627858	0.0370361	0.0817	0.0135	1.402e-09	0.0173748	0.317373	1	1	0.291014	1	1	FALSE	0.00962647	0.0786	0.0135	5.198e-09	TRUE	0	0	.	.	.	intronic	CRB1	.	.	.:	YES	-	72834	0.318977	0.318977	35560	0.325988	37274	0.312289	1	65266	1
chr1	197.23-199.3	1_197232149_199295556	CD	CD	CD	rs2759658	197406580	chr1:197406580:T:A	2	79	0.627858	0.0370361	0.0817	0.0135	1.402e-09	0.0173748	0.317373	1	1	0.291014	1	1	FALSE	0.00886069	0.0784	0.0135	5.986e-09	TRUE	0	0	.	.	.	intronic	CRB1	.	.	.:	YES	-	72834	0.318342	0.318342	35560	0.325238	37274	0.311762	1	65266	1
chr1	197.23-199.3	1_197232149_199295556	CD	CD	CD	rs2494268	197406891	chr1:197406891:T:C	2	79	0.627858	0.0370361	0.0817	0.0135	1.402e-09	0.0173748	0.317373	1	1	0.291014	1	1	FALSE	0.00883692	0.0784	0.0135	5.543e-09	TRUE	0	0	.	.	.	intronic	CRB1	.	.	.:	YES	-	72834	0.319055	0.319055	35560	0.326032	37274	0.312399	1	65266	1
chr1	197.23-199.3	1_197232149_199295556	CD	CD	CD	rs12092948	197720837	chr1:197720837:T:C	2	79	0.627858	0.0370361	0.0817	0.0135	1.402e-09	0.0173748	0.317373	1	1	0.291014	1	1	FALSE	0.0083226	0.078	0.0135	7.58e-09	FALSE	0.00113203	15.2655	three_method	IBD	IBD	intronic	DENND1B	.	.	.:	YES	-	72834	0.315468	0.315468	35560	0.321476	37274	0.309735	1	65266	1
chr1	197.23-199.3	1_197232149_199295556	CD	CD	CD	rs2759663	197415296	chr1:197415296:C:G	2	79	0.627858	0.0370361	0.0817	0.0135	1.402e-09	0.0173748	0.317373	1	1	0.291014	1	1	FALSE	0.00820301	0.0874	0.015	6.251e-09	TRUE	0	0	.	.	.	intronic	CRB1	.	.	.:	YES	-	72834	0.224059	0.224059	35560	0.233325	37274	0.215219	1	65266	1
chr1	197.23-199.3	1_197232149_199295556	CD	CD	CD	rs10922215	197394818	chr1:197394818:G:A	2	79	0.627858	0.0370361	0.0817	0.0135	1.402e-09	0.0173748	0.317373	1	1	0.291014	1	1	FALSE	0.00812588	0.078	0.0135	7.609e-09	TRUE	0	0	.	.	.	intronic	CRB1	.	.	.:	YES	-	72834	0.314974	0.314974	35560	0.321306	37274	0.308934	1	65266	1
chr1	197.23-199.3	1_197232149_199295556	CD	CD	CD	rs34241991	197386687	chr1:197386687:C:T	2	79	0.627858	0.0370361	0.0817	0.0135	1.402e-09	0.0173748	0.317373	1	1	0.291014	1	1	FALSE	0.00776771	0.0779	0.0135	8.304e-09	TRUE	0	0	.	.	.	intronic	CRB1	.	.	.:	YES	-	72834	0.314203	0.314203	35560	0.320698	37274	0.308006	1	65266	1
chr1	197.23-199.3	1_197232149_199295556	CD	CD	CD	rs2759662	197392441	chr1:197392441:G:A	2	79	0.627858	0.0370361	0.0817	0.0135	1.402e-09	0.0173748	0.317373	1	1	0.291014	1	1	FALSE	0.00769754	0.0775	0.0134	7.905e-09	TRUE	0	0	.	.	.	intronic	CRB1	.	.	.:	YES	-	72834	0.319521	0.319521	35560	0.326653	37274	0.312716	1	65266	1
chr1	197.23-199.3	1_197232149_199295556	CD	CD	CD	rs12118513	197547956	chr1:197547956:T:A	2	79	0.627858	0.0370361	0.0817	0.0135	1.402e-09	0.0173748	0.317373	1	1	0.291014	1	1	FALSE	0.00742799	0.0896	0.0154	5.483e-09	TRUE	0	0	.	.	.	intronic	DENND1B	.	.	.:	YES	-	72834	0.213983	0.213983	35560	0.222072	37274	0.206267	1	65266	1
chr1	197.23-199.3	1_197232149_199295556	CD	CD	CD	rs4316387	197626439	chr1:197626439:T:C	2	79	0.627858	0.0370361	0.0817	0.0135	1.402e-09	0.0173748	0.317373	1	1	0.291014	1	1	FALSE	0.00587366	-0.087	0.0151	8.704e-09	FALSE	0.00166509	15.4564	three_method	IBD	IBD	intronic	DENND1B	.	.	.:	YES	-	72834	0.771337	0.228663	35560	0.76239	37274	0.779872	1	65266	1
chr1	197.23-199.3	1_197232149_199295556	CD	CD	CD	rs2488398	197732246	chr1:197732246:G:C	2	79	0.627858	0.0370361	0.0817	0.0135	1.402e-09	0.0173748	0.317373	1	1	0.291014	1	1	FALSE	0.00584802	0.0876	0.0152	8.717e-09	FALSE	0.230021	17.2415	three_method	IBD	IBD	intronic	DENND1B	.	.	.:	YES	-	72834	0.216243	0.216243	35560	0.22533	37274	0.207575	1	65266	1
chr1	197.23-199.3	1_197232149_199295556	CD	CD	CD	rs2477077	197701985	chr1:197701985:C:T	2	79	0.627858	0.0370361	0.0817	0.0135	1.402e-09	0.0173748	0.317373	1	1	0.291014	1	1	FALSE	0.00562746	0.0869	0.0151	9.055e-09	FALSE	0.0577231	16.6689	three_method	IBD	IBD	intronic	DENND1B	.	.	.:	YES	-	72834	0.220844	0.220844	35560	0.229615	37274	0.212476	1	65266	1
chr1	197.23-199.3	1_197232149_199295556	CD	CD	CD	rs78108344	197419740	chr1:197419740:C:T	2	79	0.627858	0.0370361	0.0817	0.0135	1.402e-09	0.0173748	0.317373	1	1	0.291014	1	1	FALSE	0.00534709	0.0866	0.0151	9.662e-09	TRUE	0	0	.	.	.	intronic	CRB1	.	.	.:	YES	-	72834	0.222605	0.222605	35560	0.231749	37274	0.213881	1	65266	1
chr1	197.23-199.3	1_197232149_199295556	CD	CD	CD	rs10737693	197629900	chr1:197629900:T:C	2	79	0.627858	0.0370361	0.0817	0.0135	1.402e-09	0.0173748	0.317373	1	1	0.291014	1	1	FALSE	0.0052556	-0.0868	0.0151	8.718e-09	FALSE	0.00499399	15.688	three_method	IBD	IBD	intronic	DENND1B	.	.	.:	YES	-	72834	0.77115	0.22885	35560	0.761974	37274	0.779903	1	65266	1
chr1	197.23-199.3	1_197232149_199295556	CD	CD	CD	rs2488397	197732149	chr1:197732149:G:C	2	79	0.627858	0.0370361	0.0817	0.0135	1.402e-09	0.0173748	0.317373	1	1	0.291014	1	1	FALSE	0.00522516	0.0873	0.0152	9.56e-09	FALSE	0.230922	17.249	three_method	IBD	IBD	intronic	DENND1B	.	.	.:	YES	-	72834	0.216278	0.216278	35560	0.225342	37274	0.207632	1	65266	1
chr1	197.23-199.3	1_197232149_199295556	CD	CD	CD	rs2488389	197662011	chr1:197662011:G:A	2	79	0.627858	0.0370361	0.0817	0.0135	1.402e-09	0.0173748	0.317373	1	1	0.291014	1	1	FALSE	0.00521015	0.0867	0.0151	8.834e-09	FALSE	0.00782141	15.7284	three_method	IBD	IBD	intronic	DENND1B	.	.	.:	YES	-	72834	0.221485	0.221485	35560	0.230405	37274	0.212975	1	65266	1
chr1	197.23-199.3	1_197232149_199295556	CD	CD	CD	rs4512681	197627660	chr1:197627660:A:T	2	79	0.627858	0.0370361	0.0817	0.0135	1.402e-09	0.0173748	0.317373	1	1	0.291014	1	1	FALSE	0.00504332	-0.0866	0.0151	1.013e-08	TRUE	0	0	.	.	.	intronic	DENND1B	.	.	.:	YES	-	72834	0.771022	0.228978	35560	0.761931	37274	0.779696	1	65266	1
chr1	197.23-199.3	1_197232149_199295556	CD	CD	CD	rs2884629	197582904	chr1:197582904:T:G	2	79	0.627858	0.0370361	0.0817	0.0135	1.402e-09	0.0173748	0.317373	1	1	0.291014	1	1	FALSE	0.00503631	0.0761	0.0133	1.081e-08	TRUE	0	0	.	.	.	intronic	DENND1B	.	.	.:	YES	-	72834	0.334419	0.334419	35560	0.341756	37274	0.32742	1	65266	1
chr1	197.23-199.3	1_197232149_199295556	CD	CD	CD	rs2821108	197373556	chr1:197373556:T:C	2	79	0.627858	0.0370361	0.0817	0.0135	1.402e-09	0.0173748	0.317373	1	1	0.291014	1	1	FALSE	0.00447907	0.0769	0.0135	1.148e-08	TRUE	0	0	.	.	.	intronic	CRB1	.	.	.:	YES	-	72834	0.320739	0.320739	35560	0.327378	37274	0.314405	1	65266	1
chr1	197.23-199.3	1_197232149_199295556	CD	CD	CD	rs949977	197374165	chr1:197374165:C:G	2	79	0.627858	0.0370361	0.0817	0.0135	1.402e-09	0.0173748	0.317373	1	1	0.291014	1	1	FALSE	0.00436954	0.0766	0.0135	1.473e-08	TRUE	0	0	.	.	.	intronic	CRB1	.	.	.:	YES	-	72834	0.316227	0.316227	35560	0.322306	37274	0.310427	1	65266	1
chr1	197.23-199.3	1_197232149_199295556	CD	CD	CD	rs12131588	197696981	chr1:197696981:G:A	2	79	0.627858	0.0370361	0.0817	0.0135	1.402e-09	0.0173748	0.317373	1	1	0.291014	1	1	FALSE	0.00433766	0.086	0.0151	1.366e-08	FALSE	0.0208664	16.216	three_method	IBD	IBD	intronic	DENND1B	.	.	.:	YES	-	72834	0.219634	0.219634	35560	0.22817	37274	0.211491	1	65266	1
chr1	197.23-199.3	1_197232149_199295556	CD	CD	CD	rs71569514	197668863	chr1:197668863:AT:A	2	79	0.627858	0.0370361	0.0817	0.0135	1.402e-09	0.0173748	0.317373	1	1	0.291014	1	1	FALSE	0.00433609	0.086	0.0151	1.353e-08	FALSE	0.00109483	15.3296	three_method	IBD	IBD	intronic	DENND1B	.	.	.:	YES	-	72834	0.219697	0.219697	35560	0.228388	37274	0.211406	1	65266	1
chr1	197.23-199.3	1_197232149_199295556	CD	CD	CD	rs11588864	197699435	chr1:197699435:C:G	2	79	0.627858	0.0370361	0.0817	0.0135	1.402e-09	0.0173748	0.317373	1	1	0.291014	1	1	FALSE	0.0040197	0.0858	0.0151	1.463e-08	FALSE	0.0266648	16.323	three_method	IBD	IBD	intronic	DENND1B	.	.	.:	YES	-	72834	0.219853	0.219853	35560	0.228504	37274	0.2116	1	65266	1
chr1	197.23-199.3	1_197232149_199295556	CD	CD	CD	rs200719458	197628810	chr1:197628810:G:A	2	79	0.627858	0.0370361	0.0817	0.0135	1.402e-09	0.0173748	0.317373	1	1	0.291014	1	1	FALSE	0.00387198	0.0857	0.0151	1.541e-08	TRUE	0	0	.	.	.	intronic	DENND1B	.	.	.:	YES	-	72834	0.219896	0.219896	35560	0.22855	37274	0.211639	1	65266	1
chr1	197.23-199.3	1_197232149_199295556	CD	CD	CD	rs2488401	197733271	chr1:197733271:C:T	2	79	0.627858	0.0370361	0.0817	0.0135	1.402e-09	0.0173748	0.317373	1	1	0.291014	1	1	FALSE	0.00375004	0.0864	0.0152	1.287e-08	FALSE	0.00432944	15.6116	three_method	IBD	IBD	intronic	DENND1B	.	.	.:	YES	-	72834	0.216251	0.216251	35560	0.225165	37274	0.207745	1	65266	1
chr1	197.23-199.3	1_197232149_199295556	CD	CD	CD	rs16841842	197642552	chr1:197642552:C:A	2	79	0.627858	0.0370361	0.0817	0.0135	1.402e-09	0.0173748	0.317373	1	1	0.291014	1	1	FALSE	0.00373345	0.0856	0.0151	1.584e-08	TRUE	0	0	.	.	.	intronic	DENND1B	.	.	.:	YES	-	72834	0.219762	0.219762	35560	0.228402	37274	0.21152	1	65266	1
chr1	197.23-199.3	1_197232149_199295556	CD	CD	CD	rs16841912	197733346	chr1:197733346:G:C	2	79	0.627858	0.0370361	0.0817	0.0135	1.402e-09	0.0173748	0.317373	1	1	0.291014	1	1	FALSE	0.00361346	0.0861	0.0152	1.607e-08	FALSE	0.0719714	16.7534	three_method	IBD	IBD	intronic	DENND1B	.	.	.:	YES	-	72834	0.215305	0.215305	35560	0.224172	37274	0.206846	1	65266	1
chr1	197.23-199.3	1_197232149_199295556	CD	CD	CD	rs949976	197374166	chr1:197374166:A:G	2	79	0.627858	0.0370361	0.0817	0.0135	1.402e-09	0.0173748	0.317373	1	1	0.291014	1	1	FALSE	0.00339793	0.076	0.0135	1.682e-08	TRUE	0	0	.	.	.	intronic	CRB1	.	.	.:	YES	-	72834	0.317486	0.317486	35560	0.323822	37274	0.311441	1	65266	1
chr1	197.23-199.3	1_197232149_199295556	CD	CD	CD	rs12068290	197494612	chr1:197494612:A:G	2	79	0.627858	0.0370361	0.0817	0.0135	1.402e-09	0.0173748	0.317373	1	1	0.291014	1	1	FALSE	0.00327959	0.0751	0.0133	1.595e-08	FALSE	0.00241927	15.2947	three_method	IBD	IBD	intergenic	CRB1;DENND1B	dist=16157;dist=10137	.	.:	-	-	72834	0.337608	0.337608	35560	0.344665	37274	0.330875	1	65266	1
chr1	197.23-199.3	1_197232149_199295556	CD	CD	CD	rs10801604	197373595	chr1:197373595:G:A	2	79	0.627858	0.0370361	0.0817	0.0135	1.402e-09	0.0173748	0.317373	1	1	0.291014	1	1	FALSE	0.00326564	0.0759	0.0135	1.919e-08	TRUE	0	0	.	.	.	intronic	CRB1	.	.	.:	YES	-	72834	0.316801	0.316801	35560	0.322805	37274	0.311073	1	65266	1
chr1	197.23-199.3	1_197232149_199295556	CD	CD	CD	rs17641524	197735587	chr1:197735587:C:T	2	79	0.627858	0.0370361	0.0817	0.0135	1.402e-09	0.0173748	0.317373	1	1	0.291014	1	1	FALSE	0.00315969	0.0868	0.0154	1.617e-08	FALSE	0.00993819	15.908	three_method	IBD	IBD	exonic	DENND1B	.	synonymous_SNV	DENND1B:S17S	YES	-	72834	0.210515	0.210515	35560	0.218519	37274	0.202879	1	65266	1
chr1	197.23-199.3	1_197232149_199295556	CD	CD	CD	rs16841904	197732862	chr1:197732862:C:T	2	79	0.627858	0.0370361	0.0817	0.0135	1.402e-09	0.0173748	0.317373	1	1	0.291014	1	1	FALSE	0.00312333	0.0857	0.0152	1.888e-08	FALSE	0.0909352	16.8654	three_method	IBD	IBD	intronic	DENND1B	.	.	.:	YES	-	72834	0.214986	0.214986	35560	0.223821	37274	0.206559	1	65266	1
chr1	199.61-201.41	1_199608907_201405968	IBD	IBD_CD_UC	IBD_CD_UC	rs59655222	200906769	chr1:200906769:T:C	1	9	0.987228	0.155198	-0.1573	0.0118	2.585e-40	2.78829e-40	0.2536	1	1	0.254753	1	1	TRUE	0.155198	-0.1573	0.0118	2.585e-40	FALSE	0.144474	36.0311	three_method	IBD	IBD	intronic	INAVA	.	.	.:	YES	-	102561	0.2536	0.2536	62501	0.239003	40060	0.276372	1	91113	1
chr1	199.61-201.41	1_199608907_201405968	IBD	IBD_CD_UC	IBD_CD_UC	rs12132349	200906114	chr1:200906114:T:A	1	9	0.987228	0.155198	-0.1573	0.0118	2.585e-40	2.78829e-40	0.2536	1	1	0.254753	1	1	FALSE	0.15164	-0.1573	0.0118	2.721e-40	FALSE	0.179254	36.1312	three_method	IBD	IBD	intronic	INAVA	.	.	.:	YES	-	102561	0.253567	0.253567	62501	0.238973	40060	0.276336	1	91113	1
chr1	199.61-201.41	1_199608907_201405968	IBD	IBD_CD_UC	IBD_CD_UC	rs12132298	200905967	chr1:200905967:T:C	1	9	0.987228	0.155198	-0.1573	0.0118	2.585e-40	2.78829e-40	0.2536	1	1	0.254753	1	1	FALSE	0.130755	-0.1573	0.0118	2.659e-40	FALSE	0.207004	36.2001	three_method	IBD	IBD	intronic	INAVA	.	.	.:	YES	-	102561	0.253543	0.253543	62501	0.238946	40060	0.276316	1	91113	1
chr1	199.61-201.41	1_199608907_201405968	IBD	IBD_CD_UC	IBD_CD_UC	rs7522462	200912467	chr1:200912467:G:A	1	9	0.987228	0.155198	-0.1573	0.0118	2.585e-40	2.78829e-40	0.2536	1	1	0.254753	1	1	FALSE	0.127172	-0.1564	0.0118	5.409e-40	FALSE	0.0108624	35.0457	three_method	IBD	IBD	intronic	INAVA	.	.	.:	YES	-	102561	0.253928	0.253928	62501	0.239553	40060	0.276356	1	91113	1
chr1	199.61-201.41	1_199608907_201405968	IBD	IBD_CD_UC	IBD_CD_UC	rs12131796	200909599	chr1:200909599:G:A	1	9	0.987228	0.155198	-0.1573	0.0118	2.585e-40	2.78829e-40	0.2536	1	1	0.254753	1	1	FALSE	0.112565	-0.1571	0.0118	3.462e-40	FALSE	0.113396	35.9149	three_method	IBD	IBD	intronic	INAVA	.	.	.:	YES	-	102561	0.253282	0.253282	62501	0.238705	40060	0.276025	1	91113	1
chr1	199.61-201.41	1_199608907_201405968	IBD	IBD_CD_UC	IBD_CD_UC	rs55838263	200905600	chr1:200905600:A:G	1	9	0.987228	0.155198	-0.1573	0.0118	2.585e-40	2.78829e-40	0.2536	1	1	0.254753	1	1	FALSE	0.103363	-0.1563	0.0118	6.205e-40	FALSE	0.0111809	34.9835	three_method	IBD	IBD	intronic	INAVA	.	.	.:	YES	-	102561	0.255358	0.255358	62501	0.240753	40060	0.278146	1	91113	1
chr1	199.61-201.41	1_199608907_201405968	IBD	IBD_CD_UC	IBD_CD_UC	rs7554511	200908434	chr1:200908434:C:A	1	9	0.987228	0.155198	-0.1573	0.0118	2.585e-40	2.78829e-40	0.2536	1	1	0.254753	1	1	FALSE	0.0760331	-0.1564	0.0118	3.856e-40	FALSE	0.0780459	35.7194	three_method	IBD	IBD	intronic	INAVA	.	.	.:	YES	-	102561	0.25419	0.25419	62501	0.239509	40060	0.277095	1	91113	1
chr1	199.61-201.41	1_199608907_201405968	IBD	IBD_CD_UC	IBD_CD_UC	rs41299637	200908722	chr1:200908722:T:G	1	9	0.987228	0.155198	-0.1573	0.0118	2.585e-40	2.78829e-40	0.2536	1	1	0.254753	1	1	FALSE	0.0724967	-0.1567	0.0118	5.18e-40	FALSE	0.060441	35.5997	three_method	IBD	IBD	intronic	INAVA	.	.	.:	YES	-	102561	0.253447	0.253447	62501	0.238883	40060	0.276169	1	91113	1
chr1	199.61-201.41	1_199608907_201405968	IBD	IBD_CD_UC	CD_UC	rs35730213	200905101	chr1:200905101:G:C	1	9	0.987228	0.155198	-0.1573	0.0118	2.585e-40	2.78829e-40	0.2536	1	1	0.254753	1	1	FALSE	0.053301	-0.1656	0.015	2.293e-28	FALSE	0.114958	35.9219	three_method	IBD	IBD	intronic	INAVA	.	.	.:	YES	-	64380	0.26186	0.26186	25132	0.238773	39248	0.276643	1	58246	1
chr1	199.61-201.41	1_199608907_201405968	UC	IBD_UC	IBD_UC	rs2821337	200128615	chr1:200128615:A:G	2	19	0.8185	0.106542	0.1974	0.0209	3.761e-21	7.44987e-21	0.126266	1	1	0.127804	1	1	TRUE	0.106542	0.1974	0.0209	3.761e-21	TRUE	0	0	.	.	.	intronic	NR5A2	.	.	.:	YES	-	64380	0.873734	0.126266	25132	0.884408	39248	0.866899	1	58246	1
chr1	199.61-201.41	1_199608907_201405968	UC	IBD_UC	IBD_UC	rs2737679	200119112	chr1:200119112:T:A	2	19	0.8185	0.106542	0.1974	0.0209	3.761e-21	7.44987e-21	0.126266	1	1	0.127804	1	1	FALSE	0.092147	0.1989	0.021	3.282e-21	TRUE	0	0	.	.	.	intronic	NR5A2	.	.	.:	YES	-	64380	0.874721	0.125279	25132	0.885463	39248	0.867843	1	58246	1
chr1	199.61-201.41	1_199608907_201405968	UC	IBD_UC	IBD_UC	rs2737687	200125677	chr1:200125677:T:A	2	19	0.8185	0.106542	0.1974	0.0209	3.761e-21	7.44987e-21	0.126266	1	1	0.127804	1	1	FALSE	0.0896943	0.1966	0.0209	5.564e-21	TRUE	0	0	.	.	.	intronic	NR5A2	.	.	.:	YES	-	64380	0.873237	0.126763	25132	0.883956	39248	0.866373	1	58246	1
chr1	199.61-201.41	1_199608907_201405968	UC	IBD_UC	IBD_UC	rs2737685	200124223	chr1:200124223:C:T	2	19	0.8185	0.106542	0.1974	0.0209	3.761e-21	7.44987e-21	0.126266	1	1	0.127804	1	1	FALSE	0.0810755	0.1963	0.0209	6.011e-21	TRUE	0	0	.	.	.	intronic	NR5A2	.	.	.:	YES	-	64380	0.873836	0.126164	25132	0.88448	39248	0.867021	1	58246	1
chr1	199.61-201.41	1_199608907_201405968	UC	IBD_UC	IBD_UC	rs2821335	200125658	chr1:200125658:T:C	2	19	0.8185	0.106542	0.1974	0.0209	3.761e-21	7.44987e-21	0.126266	1	1	0.127804	1	1	FALSE	0.0590872	0.1954	0.0209	9.525e-21	TRUE	0	0	.	.	.	intronic	NR5A2	.	.	.:	YES	-	64380	0.873057	0.126943	25132	0.883737	39248	0.866218	1	58246	1
chr1	199.61-201.41	1_199608907_201405968	UC	IBD_UC	IBD	rs2816968	200128931	chr1:200128931:C:A	2	19	0.8185	0.106542	0.1974	0.0209	3.761e-21	7.44987e-21	0.126266	1	1	0.127804	1	1	FALSE	0.0555028	0.0842	0.0147	8.972e-09	TRUE	0	0	.	.	.	intronic	NR5A2	.	.	.:	YES	-	102561	0.838626	0.161374	62501	0.842733	40060	0.832217	1	91113	1
chr1	199.61-201.41	1_199608907_201405968	UC	IBD_UC	IBD_UC	rs2816977	200110458	chr1:200110458:A:G	2	19	0.8185	0.106542	0.1974	0.0209	3.761e-21	7.44987e-21	0.126266	1	1	0.127804	1	1	FALSE	0.0547564	0.2057	0.0217	2.203e-21	TRUE	0	0	.	.	.	intronic	NR5A2	.	.	.:	YES	-	64380	0.881985	0.118015	25132	0.892412	39248	0.875309	1	58246	1
chr1	199.61-201.41	1_199608907_201405968	UC	IBD_UC	IBD_UC	rs2821325	200110000	chr1:200110000:G:A	2	19	0.8185	0.106542	0.1974	0.0209	3.761e-21	7.44987e-21	0.126266	1	1	0.127804	1	1	FALSE	0.0501033	0.2043	0.0216	3.264e-21	TRUE	0	0	.	.	.	intronic	NR5A2	.	.	.:	YES	-	64380	0.880832	0.119168	25132	0.891194	39248	0.874198	1	58246	1
chr1	199.61-201.41	1_199608907_201405968	UC	IBD_UC	IBD	rs2816954	200136618	chr1:200136618:T:A	2	19	0.8185	0.106542	0.1974	0.0209	3.761e-21	7.44987e-21	0.126266	1	1	0.127804	1	1	FALSE	0.0493104	0.0855	0.0149	9.557e-09	TRUE	0	0	.	.	.	intronic	NR5A2	.	.	.:	YES	-	102561	0.844983	0.155017	62501	0.848669	40060	0.839233	1	91113	1
chr1	199.61-201.41	1_199608907_201405968	UC	IBD_UC	IBD	rs2816959	200132353	chr1:200132353:G:A	2	19	0.8185	0.106542	0.1974	0.0209	3.761e-21	7.44987e-21	0.126266	1	1	0.127804	1	1	FALSE	0.0468743	0.0828	0.0145	1.065e-08	TRUE	0	0	.	.	.	intronic	NR5A2	.	.	.:	YES	-	102561	0.849665	0.150335	62501	0.853945	40060	0.842987	1	91113	1
chr1	199.61-201.41	1_199608907_201405968	UC	IBD_UC	IBD_UC	rs2816980	200108907	chr1:200108907:G:T	2	19	0.8185	0.106542	0.1974	0.0209	3.761e-21	7.44987e-21	0.126266	1	1	0.127804	1	1	FALSE	0.0448349	0.204	0.0216	3.875e-21	TRUE	0	0	.	.	.	intronic	NR5A2	.	.	.:	YES	-	64380	0.880847	0.119153	25132	0.891192	39248	0.874223	1	58246	1
chr1	199.61-201.41	1_199608907_201405968	UC	IBD_UC	IBD_UC	rs2821336	200125724	chr1:200125724:C:T	2	19	0.8185	0.106542	0.1974	0.0209	3.761e-21	7.44987e-21	0.126266	1	1	0.127804	1	1	FALSE	0.0414939	0.1935	0.0208	1.448e-20	TRUE	0	0	.	.	.	intronic	NR5A2	.	.	.:	YES	-	64380	0.871829	0.128171	25132	0.88253	39248	0.864976	1	58246	1
chr1	199.61-201.41	1_199608907_201405968	UC	IBD_UC	IBD_UC	rs2821329	200113232	chr1:200113232:T:C	2	19	0.8185	0.106542	0.1974	0.0209	3.761e-21	7.44987e-21	0.126266	1	1	0.127804	1	1	FALSE	0.040622	0.2039	0.0216	4.51e-21	TRUE	0	0	.	.	.	intronic	NR5A2	.	.	.:	YES	-	64380	0.881206	0.118794	25132	0.891595	39248	0.874555	1	58246	1
chr1	199.61-201.41	1_199608907_201405968	UC	IBD_UC	IBD_UC	rs2816972	200115876	chr1:200115876:A:G	2	19	0.8185	0.106542	0.1974	0.0209	3.761e-21	7.44987e-21	0.126266	1	1	0.127804	1	1	FALSE	0.0363877	0.2035	0.0216	4.712e-21	TRUE	0	0	.	.	.	intronic	NR5A2	.	.	.:	YES	-	64380	0.882628	0.117372	25132	0.892844	39248	0.876086	1	58246	1
chr1	199.61-201.41	1_199608907_201405968	UC	IBD_UC	IBD_UC	rs2816969	200121857	chr1:200121857:G:A	2	19	0.8185	0.106542	0.1974	0.0209	3.761e-21	7.44987e-21	0.126266	1	1	0.127804	1	1	FALSE	0.0256085	0.1923	0.0208	2.719e-20	TRUE	0	0	.	.	.	intronic	NR5A2	.	.	.:	YES	-	64380	0.872282	0.127718	25132	0.882932	39248	0.865463	1	58246	1
chr1	199.61-201.41	1_199608907_201405968	UC	IBD_UC	IBD_UC	rs2816958	200132792	chr1:200132792:A:G	2	19	0.8185	0.106542	0.1974	0.0209	3.761e-21	7.44987e-21	0.126266	1	1	0.127804	1	1	FALSE	0.0244243	0.1985	0.0213	1.254e-20	TRUE	0	0	.	.	.	intronic	NR5A2	.	.	.:	YES	-	64380	0.885684	0.114316	25132	0.896962	39248	0.878462	1	58246	1
chr1	199.61-201.41	1_199608907_201405968	UC	IBD_UC	IBD_UC	rs2816956	200134436	chr1:200134436:T:C	2	19	0.8185	0.106542	0.1974	0.0209	3.761e-21	7.44987e-21	0.126266	1	1	0.127804	1	1	FALSE	0.0229814	0.2	0.0215	1.547e-20	TRUE	0	0	.	.	.	intronic	NR5A2	.	.	.:	YES	-	64380	0.880047	0.119953	25132	0.890196	39248	0.873549	1	58246	1
chr1	199.61-201.41	1_199608907_201405968	UC	IBD_UC	UC	rs2821326	200110165	chr1:200110165:T:C	2	19	0.8185	0.106542	0.1974	0.0209	3.761e-21	7.44987e-21	0.126266	1	1	0.127804	1	1	FALSE	0.0225686	0.2033	0.0216	5.27e-21	TRUE	0	0	.	.	.	intronic	NR5A2	.	.	.:	YES	-	64380	0.880928	0.119072	25132	0.891286	39248	0.874294	1	58246	1
chr1	199.61-201.41	1_199608907_201405968	UC	IBD_UC	IBD	rs2737682	200123224	chr1:200123224:A:G	2	19	0.8185	0.106542	0.1974	0.0209	3.761e-21	7.44987e-21	0.126266	1	1	0.127804	1	1	FALSE	0.0136149	0.0933	0.0163	1e-08	TRUE	0	0	.	.	.	intronic	NR5A2	.	.	.:	YES	-	102561	0.871589	0.128411	62501	0.874832	40060	0.866529	1	91113	1
chr1	205.02-207.44	1_205016162_207435895	IBD	IBD_CD_UC	IBD_CD_UC	rs3024505	206766559	chr1:206766559:G:A	1	3	0.999106	0.443733	0.1921	0.0139	2.1e-43	3.91119e-42	0.173066	1	1	0.172647	1	1	TRUE	0.443733	0.1921	0.0139	2.1e-43	FALSE	0.413199	31.4486	three_method	IBD	IBD	intergenic	MAPKAPK2;IL10	dist=32278;dist=1043	.	.:	YES	-	102561	0.173066	0.173066	62501	0.184232	40060	0.155646	1	91113	1
chr1	205.02-207.44	1_205016162_207435895	IBD	IBD_CD_UC	IBD_CD_UC	rs3024493	206770623	chr1:206770623:C:A	1	3	0.999106	0.443733	0.1921	0.0139	2.1e-43	3.91119e-42	0.173066	1	1	0.172647	1	1	FALSE	0.391078	0.1919	0.0139	2.922e-43	FALSE	0.536801	31.5734	three_method	IBD	IBD	intronic	IL10	.	.	.:	YES	-	102561	0.172866	0.172866	62501	0.184032	40060	0.155444	1	91113	1
chr1	205.02-207.44	1_205016162_207435895	IBD	IBD_CD_UC	IBD_CD_UC	rs3024495	206769068	chr1:206769068:C:T	1	3	0.999106	0.443733	0.1921	0.0139	2.1e-43	3.91119e-42	0.173066	1	1	0.172647	1	1	FALSE	0.165156	0.1921	0.014	6.985e-43	TRUE	0	0	.	.	.	intronic	IL10	.	.	.:	YES	-	102561	0.172009	0.172009	62501	0.183109	40060	0.154692	1	91113	1
chr1	205.02-207.44	1_205016162_207435895	IBD	IBD	IBD	rs41275378	206935894	chr1:206935894:C:T	2	4	0.651831	0.8885	-0.3276	0.0522	3.591e-10	6.31834e-09	0.0103373	1	1	0.00666829	0.998896	0.999588	TRUE	0.8885	-0.3276	0.0522	3.591e-10	TRUE	0	0	.	.	.	intronic	PIGR	.	.	.:	YES	-	102561	0.0103373	0.0103373	62501	0.00900684	40060	0.0124129	1	91113	1
chr1	205.02-207.44	1_205016162_207435895	IBD	IBD	IBD	rs192370838	206849057	chr1:206849057:T:C	2	4	0.651831	0.8885	-0.3276	0.0522	3.591e-10	6.31834e-09	0.0103373	1	1	0.00666829	0.998896	0.999588	FALSE	0.0476442	-0.3964	0.0711	2.502e-08	TRUE	0	0	.	.	.	intergenic	IL19;IL20	dist=6076;dist=14508	.	.:	-	-	102410	0.00524398	0.00524398	62350	0.00422793	40060	0.00682538	0.998528	91063	0.999451
chr1	205.02-207.44	1_205016162_207435895	IBD	IBD	IBD	rs184963036	206958508	chr1:206958508:T:G	2	4	0.651831	0.8885	-0.3276	0.0522	3.591e-10	6.31834e-09	0.0103373	1	1	0.00666829	0.998896	0.999588	FALSE	0.0137946	-0.3659	0.0691	1.187e-07	TRUE	0	0	.	.	.	UTR3	FCAMR	NM_001122979:c.*142A>C;NM_001170631:c.*8A>C;NM_032029:c.*142A>C	.	.:	YES	-	102410	0.00559605	0.00559605	62350	0.00456172	40060	0.00720589	0.998528	91063	0.999451
chr1	205.02-207.44	1_205016162_207435895	IBD	IBD	IBD	rs183786414	206941516	chr1:206941516:T:C	2	4	0.651831	0.8885	-0.3276	0.0522	3.591e-10	6.31834e-09	0.0103373	1	1	0.00666829	0.998896	0.999588	FALSE	0.0113896	-0.3655	0.0697	1.549e-07	TRUE	0	0	.	.	.	intronic	PIGR	.	.	.:	YES	-	102410	0.00549587	0.00549587	62350	0.00448076	40060	0.00707581	0.998528	91063	0.999451
chr1	212.21-213.34	1_212213971_213339130	CD	CD	CD	chr1:212839129:T:TTA	212839129	chr1:212839129:T:TTA	1	3	0.811594	0.697836	-0.0808	0.0135	2.3e-09	2.18051e-09	0.354328	1	1	0.382205	1	1	TRUE	0.697836	-0.0808	0.0135	2.3e-09	TRUE	0	0	.	.	.	intronic	SPATA45	.	.	.:	YES	-	72834	0.354328	0.354328	35560	0.343156	37274	0.364986	1	65266	1
chr1	212.21-213.34	1_212213971_213339130	CD	CD	CD	rs200501386	212914061	chr1:212914061:G:A	1	3	0.811594	0.697836	-0.0808	0.0135	2.3e-09	2.18051e-09	0.354328	1	1	0.382205	1	1	FALSE	0.216033	-0.0751	0.0129	5.761e-09	TRUE	0	0	.	.	.	intergenic	FLVCR1;VASH2	dist=14698;dist=36480	.	.:	YES	-	72834	0.434338	0.434338	35560	0.421067	37274	0.447	1	65266	1
chr1	212.21-213.34	1_212213971_213339130	CD	CD	CD	rs12754736	212894375	chr1:212894375:G:A	1	3	0.811594	0.697836	-0.0808	0.0135	2.3e-09	2.18051e-09	0.354328	1	1	0.382205	1	1	FALSE	0.0605169	-0.0737	0.0132	2.518e-08	TRUE	0	0	.	.	.	intronic	FLVCR1	.	.	.:	YES	-	72834	0.357949	0.357949	35560	0.346804	37274	0.368582	1	65266	1
chr1	226.08-227.4	1_226075302_227400891	IBD	IBD	IBD	rs697843	226627077	chr1:226627077:G:C	1	16	0.518293	0.236869	0.098	0.0164	2.516e-09	2.30657e-09	0.116374	1	1	0.105525	1	1	TRUE	0.236869	0.098	0.0164	2.516e-09	TRUE	0	0	.	.	.	intergenic	STUM;ITPKB	dist=17848;dist=4613	.	.:	YES	-	102561	0.116374	0.116374	62501	0.118648	40060	0.112826	1	91113	1
chr1	226.08-227.4	1_226075302_227400891	IBD	IBD	IBD	rs7533764	226624530	chr1:226624530:G:T	1	16	0.518293	0.236869	0.098	0.0164	2.516e-09	2.30657e-09	0.116374	1	1	0.105525	1	1	FALSE	0.14691	0.1003	0.0173	6.393e-09	TRUE	0	0	.	.	.	intergenic	STUM;ITPKB	dist=15301;dist=7160	.	.:	-	-	102561	0.104354	0.104354	62501	0.10652	40060	0.100974	1	91113	1
chr1	226.08-227.4	1_226075302_227400891	IBD	IBD	IBD	rs80245394	226628502	chr1:226628502:C:G	1	16	0.518293	0.236869	0.098	0.0164	2.516e-09	2.30657e-09	0.116374	1	1	0.105525	1	1	FALSE	0.132072	0.0969	0.0165	3.834e-09	TRUE	0	0	.	.	.	intergenic	STUM;ITPKB	dist=19273;dist=3188	.	.:	YES	-	102561	0.11522	0.11522	62501	0.117365	40060	0.111874	1	91113	1
chr1	226.08-227.4	1_226075302_227400891	IBD	IBD	IBD	rs1144840	226632132	chr1:226632132:A:G	1	16	0.518293	0.236869	0.098	0.0164	2.516e-09	2.30657e-09	0.116374	1	1	0.105525	1	1	FALSE	0.0882628	0.095	0.0164	6.782e-09	TRUE	0	0	.	.	.	UTR3	ITPKB	NM_002221:c.*2539T>C	.	.:	YES	-	102561	0.115474	0.115474	62501	0.117641	40060	0.112094	1	91113	1
chr1	226.08-227.4	1_226075302_227400891	IBD	IBD	IBD	rs1144838	226633605	chr1:226633605:A:G	1	16	0.518293	0.236869	0.098	0.0164	2.516e-09	2.30657e-09	0.116374	1	1	0.105525	1	1	FALSE	0.0524826	0.094	0.0165	1.166e-08	TRUE	0	0	.	.	.	UTR3	ITPKB	NM_002221:c.*1066T>C	.	.:	YES	-	102561	0.11386	0.11386	62501	0.115604	40060	0.11114	1	91113	1
chr1	226.08-227.4	1_226075302_227400891	IBD	IBD	IBD	rs1151804	226636516	chr1:226636516:C:T	1	16	0.518293	0.236869	0.098	0.0164	2.516e-09	2.30657e-09	0.116374	1	1	0.105525	1	1	FALSE	0.0477856	0.096	0.0168	1.218e-08	TRUE	0	0	.	.	.	intronic	ITPKB	.	.	.:	YES	-	102561	0.108361	0.108361	62501	0.110306	40060	0.105327	1	91113	1
chr1	226.08-227.4	1_226075302_227400891	IBD	IBD	IBD	rs1144839	226632551	chr1:226632551:C:G	1	16	0.518293	0.236869	0.098	0.0164	2.516e-09	2.30657e-09	0.116374	1	1	0.105525	1	1	FALSE	0.0360325	0.0928	0.0165	1.844e-08	TRUE	0	0	.	.	.	UTR3	ITPKB	NM_002221:c.*2120G>C	.	.:	YES	-	102561	0.11356	0.11356	62501	0.115238	40060	0.110943	1	91113	1
chr1	226.08-227.4	1_226075302_227400891	IBD	IBD	IBD	rs77435141	226638745	chr1:226638745:G:A	1	16	0.518293	0.236869	0.098	0.0164	2.516e-09	2.30657e-09	0.116374	1	1	0.105525	1	1	FALSE	0.0337279	0.0955	0.0169	1.495e-08	TRUE	0	0	.	.	.	intronic	ITPKB	.	.	.:	YES	-	102561	0.10787	0.10787	62501	0.1097	40060	0.105017	1	91113	1
chr1	226.08-227.4	1_226075302_227400891	IBD	IBD	IBD	rs17522524	226642289	chr1:226642289:T:C	1	16	0.518293	0.236869	0.098	0.0164	2.516e-09	2.30657e-09	0.116374	1	1	0.105525	1	1	FALSE	0.0304667	0.0946	0.0168	1.834e-08	TRUE	0	0	.	.	.	intronic	ITPKB	.	.	.:	YES	-	102561	0.108236	0.108236	62501	0.110055	40060	0.105399	1	91113	1
chr1	226.08-227.4	1_226075302_227400891	IBD	IBD	IBD	rs3835706	226643816	chr1:226643816:CAT:C	1	16	0.518293	0.236869	0.098	0.0164	2.516e-09	2.30657e-09	0.116374	1	1	0.105525	1	1	FALSE	0.0297785	0.0951	0.0169	1.645e-08	TRUE	0	0	.	.	.	intronic	ITPKB	.	.	.:	YES	-	102561	0.107952	0.107952	62501	0.109816	40060	0.105044	1	91113	1
chr1	226.08-227.4	1_226075302_227400891	IBD	IBD	IBD	rs10495246	226638783	chr1:226638783:C:A	1	16	0.518293	0.236869	0.098	0.0164	2.516e-09	2.30657e-09	0.116374	1	1	0.105525	1	1	FALSE	0.0290078	0.095	0.0169	1.762e-08	TRUE	0	0	.	.	.	intronic	ITPKB	.	.	.:	YES	-	102561	0.107755	0.107755	62501	0.109561	40060	0.104939	1	91113	1
chr1	226.08-227.4	1_226075302_227400891	IBD	IBD	IBD	rs144102283	226639130	chr1:226639130:T:C	1	16	0.518293	0.236869	0.098	0.0164	2.516e-09	2.30657e-09	0.116374	1	1	0.105525	1	1	FALSE	0.0248907	0.0945	0.0169	2.079e-08	TRUE	0	0	.	.	.	intronic	ITPKB	.	.	.:	YES	-	102561	0.107874	0.107874	62501	0.109668	40060	0.105078	1	91113	1
chr1	226.08-227.4	1_226075302_227400891	IBD	IBD	IBD	rs76695799	226625978	chr1:226625978:G:T	1	16	0.518293	0.236869	0.098	0.0164	2.516e-09	2.30657e-09	0.116374	1	1	0.105525	1	1	FALSE	0.0203424	0.0948	0.0175	5.953e-08	TRUE	0	0	.	.	.	intergenic	STUM;ITPKB	dist=16749;dist=5712	.	.:	-	-	102561	0.101873	0.101873	62501	0.103889	40060	0.0987286	1	91113	1
chr1	226.08-227.4	1_226075302_227400891	IBD	IBD	IBD	rs3820635	226644510	chr1:226644510:G:A	1	16	0.518293	0.236869	0.098	0.0164	2.516e-09	2.30657e-09	0.116374	1	1	0.105525	1	1	FALSE	0.0203422	0.0933	0.0168	2.629e-08	TRUE	0	0	.	.	.	intronic	ITPKB	.	.	.:	YES	-	102561	0.108549	0.108549	62501	0.110312	40060	0.105799	1	91113	1
chr1	226.08-227.4	1_226075302_227400891	IBD	IBD	IBD	rs12137075	226589569	chr1:226589569:C:G	1	16	0.518293	0.236869	0.098	0.0164	2.516e-09	2.30657e-09	0.116374	1	1	0.105525	1	1	FALSE	0.0163881	0.1101	0.0198	2.88e-08	TRUE	0	0	.	.	.	intronic	STUM	.	.	.:	YES	-	102561	0.0757305	0.0757305	62501	0.0764109	40060	0.0746688	1	91113	1
chr1	226.08-227.4	1_226075302_227400891	IBD	IBD	IBD	rs114627795	226575302	chr1:226575302:A:T	1	16	0.518293	0.236869	0.098	0.0164	2.516e-09	2.30657e-09	0.116374	1	1	0.105525	1	1	FALSE	0.0107216	0.1092	0.02	4.662e-08	TRUE	0	0	.	.	.	intronic	STUM	.	.	.:	YES	-	102561	0.0753635	0.0753635	62501	0.0760731	40060	0.0742564	1	91113	1
chr1	234.1-235.1	1_234099210_235099211	IBD	IBD	IBD	rs10910476	234599210	chr1:234599210:C:T	1	7	0.926837	0.491819	0.0596	0.0106	1.938e-08	1.88975e-08	0.450245	1	1	0.477615	1	1	TRUE	0.491819	0.0596	0.0106	1.938e-08	TRUE	0	0	.	.	.	intergenic	LINC01354;IRF2BP2	dist=67431;dist=5059	.	.:	YES	-	102561	0.549755	0.450245	62501	0.554262	40060	0.542723	1	91113	1
chr1	234.1-235.1	1_234099210_235099211	IBD	IBD	IBD	rs7544869	234598544	chr1:234598544:A:T	1	7	0.926837	0.491819	0.0596	0.0106	1.938e-08	1.88975e-08	0.450245	1	1	0.477615	1	1	FALSE	0.26085	0.0589	0.0107	3.2e-08	TRUE	0	0	.	.	.	intergenic	LINC01354;IRF2BP2	dist=66765;dist=5725	.	.:	YES	-	102561	0.547879	0.452121	62501	0.551816	40060	0.541736	1	91113	1
chr1	234.1-235.1	1_234099210_235099211	IBD	IBD	IBD	rs111315083	234600109	chr1:234600109:T:G	1	7	0.926837	0.491819	0.0596	0.0106	1.938e-08	1.88975e-08	0.450245	1	1	0.477615	1	1	FALSE	0.0560475	0.0552	0.0106	1.894e-07	TRUE	0	0	.	.	.	intergenic	LINC01354;IRF2BP2	dist=68330;dist=4160	.	.:	YES	-	102561	0.512804	0.487196	62501	0.516156	40060	0.507575	1	91113	1
chr1	234.1-235.1	1_234099210_235099211	IBD	IBD	IBD	rs12562981	234595226	chr1:234595226:A:G	1	7	0.926837	0.491819	0.0596	0.0106	1.938e-08	1.88975e-08	0.450245	1	1	0.477615	1	1	FALSE	0.0463861	0.0548	0.0106	2.362e-07	TRUE	0	0	.	.	.	intergenic	LINC01354;IRF2BP2	dist=63447;dist=9043	.	.:	YES	-	102561	0.511454	0.488546	62501	0.514903	40060	0.506073	1	91113	1
chr1	234.1-235.1	1_234099210_235099211	IBD	IBD	IBD	rs7528078	234594951	chr1:234594951:C:T	1	7	0.926837	0.491819	0.0596	0.0106	1.938e-08	1.88975e-08	0.450245	1	1	0.477615	1	1	FALSE	0.0442526	0.0547	0.0106	2.436e-07	TRUE	0	0	.	.	.	intergenic	LINC01354;IRF2BP2	dist=63172;dist=9318	.	.:	YES	-	102561	0.511497	0.488503	62501	0.514927	40060	0.506145	1	91113	1
chr1	234.1-235.1	1_234099210_235099211	IBD	IBD	IBD	rs55925810	234593671	chr1:234593671:T:C	1	7	0.926837	0.491819	0.0596	0.0106	1.938e-08	1.88975e-08	0.450245	1	1	0.477615	1	1	FALSE	0.0402858	0.0545	0.0106	2.687e-07	TRUE	0	0	.	.	.	intergenic	LINC01354;IRF2BP2	dist=61892;dist=10598	.	.:	YES	-	102561	0.511805	0.488195	62501	0.515225	40060	0.506469	1	91113	1
chr1	234.1-235.1	1_234099210_235099211	IBD	IBD	IBD	rs7518804	234594696	chr1:234594696:G:C	1	7	0.926837	0.491819	0.0596	0.0106	1.938e-08	1.88975e-08	0.450245	1	1	0.477615	1	1	FALSE	0.0402858	0.0545	0.0106	2.721e-07	TRUE	0	0	.	.	.	intergenic	LINC01354;IRF2BP2	dist=62917;dist=9573	.	.:	YES	-	102561	0.5115	0.4885	62501	0.514906	40060	0.506186	1	91113	1
chr2	24.33-25.85	2_24329308_25845671	CD	IBD_CD	IBD_CD	rs57976122	25283238	chr2:25283238:C:T	1	7	0.940387	0.317507	0.1122	0.0137	3.231e-16	3.85053e-13	0.320131	1	1	0.318819	1	1	TRUE	0.317507	0.1122	0.0137	3.231e-16	TRUE	0	0	.	.	.	intronic	DNMT3A	.	.	.:	YES	-	72834	0.320131	0.320131	35560	0.333733	37274	0.307154	1	65266	1
chr2	24.33-25.85	2_24329308_25845671	CD	IBD_CD	IBD_CD	rs2006788	25279683	chr2:25279683:T:G	1	7	0.940387	0.317507	0.1122	0.0137	3.231e-16	3.85053e-13	0.320131	1	1	0.318819	1	1	FALSE	0.246488	0.11	0.0137	9.152e-16	TRUE	0	0	.	.	.	intronic	DNMT3A	.	.	.:	YES	-	72834	0.318654	0.318654	35560	0.332177	37274	0.305753	1	65266	1
chr2	24.33-25.85	2_24329308_25845671	CD	IBD_CD	IBD_CD	rs7578575	25265950	chr2:25265950:T:A	1	7	0.940387	0.317507	0.1122	0.0137	3.231e-16	3.85053e-13	0.320131	1	1	0.318819	1	1	FALSE	0.110713	0.1114	0.0138	8.17e-16	TRUE	0	0	.	.	.	intronic	DNMT3A	.	.	.:	YES	-	72834	0.306429	0.306429	35560	0.320252	37274	0.29324	1	65266	1
chr2	24.33-25.85	2_24329308_25845671	CD	IBD_CD	IBD_CD	rs56197924	25280917	chr2:25280917:G:A	1	7	0.940387	0.317507	0.1122	0.0137	3.231e-16	3.85053e-13	0.320131	1	1	0.318819	1	1	FALSE	0.104992	0.1093	0.0137	1.197e-15	TRUE	0	0	.	.	.	intronic	DNMT3A	.	.	.:	YES	-	72834	0.320317	0.320317	35560	0.33386	37274	0.307397	1	65266	1
chr2	24.33-25.85	2_24329308_25845671	CD	IBD_CD	IBD_CD	rs56089703	25277420	chr2:25277420:T:A	1	7	0.940387	0.317507	0.1122	0.0137	3.231e-16	3.85053e-13	0.320131	1	1	0.318819	1	1	FALSE	0.0907038	0.1093	0.0137	1.288e-15	TRUE	0	0	.	.	.	intronic	DNMT3A	.	.	.:	YES	-	72834	0.318227	0.318227	35560	0.331645	37274	0.305426	1	65266	1
chr2	24.33-25.85	2_24329308_25845671	CD	IBD_CD	IBD_CD	rs13428812	25269598	chr2:25269598:A:G	1	7	0.940387	0.317507	0.1122	0.0137	3.231e-16	3.85053e-13	0.320131	1	1	0.318819	1	1	FALSE	0.0489141	0.1075	0.0135	1.408e-15	TRUE	0	0	.	.	.	intronic	DNMT3A	.	.	.:	YES	-	72834	0.325028	0.325028	35560	0.338642	37274	0.312039	1	65266	1
chr2	24.33-25.85	2_24329308_25845671	CD	IBD_CD	IBD_CD	rs72810068	25282924	chr2:25282924:T:C	1	7	0.940387	0.317507	0.1122	0.0137	3.231e-16	3.85053e-13	0.320131	1	1	0.318819	1	1	FALSE	0.0449496	0.1086	0.0137	1.897e-15	TRUE	0	0	.	.	.	intronic	DNMT3A	.	.	.:	YES	-	72834	0.32295	0.32295	35560	0.336539	37274	0.309985	1	65266	1
chr2	24.33-25.85	2_24329308_25845671	CD	IBD_CD	IBD_CD	rs2118826	24968876	chr2:24968876:A:T	2	33	0.867762	0.106826	-0.1078	0.0127	2.253e-17	3.07439e-14	0.484468	1	1	0.481549	1	1	TRUE	0.106826	-0.1078	0.0127	2.253e-17	TRUE	0	0	.	.	.	intronic	DNAJC27	.	.	.:	YES	-	72834	0.515532	0.484468	35560	0.508734	37274	0.522018	1	65266	1
chr2	24.33-25.85	2_24329308_25845671	CD	IBD_CD	IBD_CD	rs58048722	24964956	chr2:24964956:C:T	2	33	0.867762	0.106826	-0.1078	0.0127	2.253e-17	3.07439e-14	0.484468	1	1	0.481549	1	1	FALSE	0.103244	-0.1074	0.0127	2.626e-17	TRUE	0	0	.	.	.	intronic	DNAJC27	.	.	.:	YES	-	72834	0.514832	0.485168	35560	0.507918	37274	0.521429	1	65266	1
chr2	24.33-25.85	2_24329308_25845671	CD	IBD_CD	IBD_CD	rs4665736	24964730	chr2:24964730:C:T	2	33	0.867762	0.106826	-0.1078	0.0127	2.253e-17	3.07439e-14	0.484468	1	1	0.481549	1	1	FALSE	0.100589	-0.1074	0.0127	2.2e-17	TRUE	0	0	.	.	.	intronic	DNAJC27	.	.	.:	YES	-	72834	0.51606	0.48394	35560	0.509379	37274	0.522433	1	65266	1
chr2	24.33-25.85	2_24329308_25845671	CD	IBD_CD	IBD_CD	rs1172294	24946331	chr2:24946331:A:G	2	33	0.867762	0.106826	-0.1078	0.0127	2.253e-17	3.07439e-14	0.484468	1	1	0.481549	1	1	FALSE	0.0813168	0.106	0.0126	3.727e-17	TRUE	0	0	.	.	.	UTR3	DNAJC27	NM_001198559:c.*1412T>C;NM_016544:c.*1285T>C	.	.:	YES	-	72834	0.480176	0.480176	35560	0.487439	37274	0.473247	1	65266	1
chr2	24.33-25.85	2_24329308_25845671	CD	IBD_CD	IBD_CD	rs1470039	24970600	chr2:24970600:G:C	2	33	0.867762	0.106826	-0.1078	0.0127	2.253e-17	3.07439e-14	0.484468	1	1	0.481549	1	1	FALSE	0.0742743	-0.1068	0.0127	4.149e-17	TRUE	0	0	.	.	.	intronic	DNAJC27	.	.	.:	YES	-	72834	0.514748	0.485252	35560	0.507856	37274	0.521324	1	65266	1
chr2	24.33-25.85	2_24329308_25845671	CD	IBD_CD	IBD_CD	rs6720580	25047564	chr2:25047564:T:C	2	33	0.867762	0.106826	-0.1078	0.0127	2.253e-17	3.07439e-14	0.484468	1	1	0.481549	1	1	FALSE	0.0316774	-0.1046	0.0127	2.263e-16	TRUE	0	0	.	.	.	intronic	EFR3B	.	.	.:	YES	-	72834	0.51258	0.48742	35560	0.50562	37274	0.51922	1	65266	1
chr2	24.33-25.85	2_24329308_25845671	CD	IBD_CD	IBD_CD	rs3731623	24940914	chr2:24940914:T:C	2	33	0.867762	0.106826	-0.1078	0.0127	2.253e-17	3.07439e-14	0.484468	1	1	0.481549	1	1	FALSE	0.0273082	0.105	0.0127	1.147e-16	TRUE	0	0	.	.	.	intergenic	ADCY3;DNAJC27	dist=20677;dist=2722	.	.:	YES	-	72834	0.478575	0.478575	35560	0.485934	37274	0.471556	1	65266	1
chr2	24.33-25.85	2_24329308_25845671	CD	IBD_CD	IBD_CD	rs13003179	25046325	chr2:25046325:C:T	2	33	0.867762	0.106826	-0.1078	0.0127	2.253e-17	3.07439e-14	0.484468	1	1	0.481549	1	1	FALSE	0.0265178	-0.1041	0.0127	3.113e-16	TRUE	0	0	.	.	.	intronic	EFR3B	.	.	.:	YES	-	72834	0.512381	0.487619	35560	0.505424	37274	0.519018	1	65266	1
chr2	24.33-25.85	2_24329308_25845671	CD	IBD_CD	IBD_CD	rs11125884	25016395	chr2:25016395:A:G	2	33	0.867762	0.106826	-0.1078	0.0127	2.253e-17	3.07439e-14	0.484468	1	1	0.481549	1	1	FALSE	0.0263504	-0.1045	0.0127	2.199e-16	TRUE	0	0	.	.	.	ncRNA_intronic	DNAJC27-AS1	.	.	.:	YES	-	72834	0.51293	0.48707	35560	0.506001	37274	0.51954	1	65266	1
chr2	24.33-25.85	2_24329308_25845671	CD	IBD_CD	IBD_CD	rs11689570	25022631	chr2:25022631:G:A	2	33	0.867762	0.106826	-0.1078	0.0127	2.253e-17	3.07439e-14	0.484468	1	1	0.481549	1	1	FALSE	0.0263208	-0.1043	0.0127	2.689e-16	TRUE	0	0	.	.	.	ncRNA_intronic	DNAJC27-AS1	.	.	.:	YES	-	72834	0.512336	0.487664	35560	0.505442	37274	0.518913	1	65266	1
chr2	24.33-25.85	2_24329308_25845671	CD	IBD_CD	IBD_CD	rs62140636	25010942	chr2:25010942:T:C	2	33	0.867762	0.106826	-0.1078	0.0127	2.253e-17	3.07439e-14	0.484468	1	1	0.481549	1	1	FALSE	0.0259737	-0.1045	0.0127	2.285e-16	TRUE	0	0	.	.	.	ncRNA_intronic	DNAJC27-AS1	.	.	.:	YES	-	72834	0.512724	0.487276	35560	0.5058	37274	0.519331	1	65266	1
chr2	24.33-25.85	2_24329308_25845671	CD	IBD_CD	IBD_CD	rs12466350	25017100	chr2:25017100:C:T	2	33	0.867762	0.106826	-0.1078	0.0127	2.253e-17	3.07439e-14	0.484468	1	1	0.481549	1	1	FALSE	0.02458	-0.1042	0.0127	2.796e-16	TRUE	0	0	.	.	.	ncRNA_intronic	DNAJC27-AS1	.	.	.:	YES	-	72834	0.512742	0.487258	35560	0.505831	37274	0.519336	1	65266	1
chr2	24.33-25.85	2_24329308_25845671	CD	IBD_CD	IBD_CD	rs1077492	25063566	chr2:25063566:C:T	2	33	0.867762	0.106826	-0.1078	0.0127	2.253e-17	3.07439e-14	0.484468	1	1	0.481549	1	1	FALSE	0.0237958	-0.1047	0.0127	2.181e-16	TRUE	0	0	.	.	.	intronic	EFR3B	.	.	.:	YES	-	72834	0.512319	0.487681	35560	0.505403	37274	0.518917	1	65266	1
chr2	24.33-25.85	2_24329308_25845671	CD	IBD_CD	IBD_CD	rs12618252	24985081	chr2:24985081:G:A	2	33	0.867762	0.106826	-0.1078	0.0127	2.253e-17	3.07439e-14	0.484468	1	1	0.481549	1	1	FALSE	0.0222595	-0.1044	0.0127	2.129e-16	TRUE	0	0	.	.	.	ncRNA_intronic	DNAJC27-AS1	.	.	.:	YES	-	72834	0.512812	0.487188	35560	0.505986	37274	0.519325	1	65266	1
chr2	24.33-25.85	2_24329308_25845671	CD	IBD_CD	IBD_CD	rs4430895	24938517	chr2:24938517:C:T	2	33	0.867762	0.106826	-0.1078	0.0127	2.253e-17	3.07439e-14	0.484468	1	1	0.481549	1	1	FALSE	0.0213783	0.1059	0.0127	6.33e-17	TRUE	0	0	.	.	.	intergenic	ADCY3;DNAJC27	dist=18280;dist=5119	.	.:	-	-	72834	0.469909	0.469909	35560	0.478025	37274	0.462166	1	65266	1
chr2	24.33-25.85	2_24329308_25845671	CD	IBD_CD	IBD_CD	rs62143001	25065806	chr2:25065806:G:A	2	33	0.867762	0.106826	-0.1078	0.0127	2.253e-17	3.07439e-14	0.484468	1	1	0.481549	1	1	FALSE	0.0203965	-0.1047	0.0128	2.284e-16	TRUE	0	0	.	.	.	intronic	EFR3B	.	.	.:	YES	-	72834	0.512524	0.487476	35560	0.505644	37274	0.519088	1	65266	1
chr2	24.33-25.85	2_24329308_25845671	CD	IBD_CD	IBD_CD	rs11682135	24982508	chr2:24982508:G:A	2	33	0.867762	0.106826	-0.1078	0.0127	2.253e-17	3.07439e-14	0.484468	1	1	0.481549	1	1	FALSE	0.0198529	-0.1041	0.0127	2.546e-16	TRUE	0	0	.	.	.	ncRNA_intronic	DNAJC27-AS1	.	.	.:	YES	-	72834	0.512884	0.487116	35560	0.506045	37274	0.519409	1	65266	1
chr2	24.33-25.85	2_24329308_25845671	CD	IBD_CD	IBD_CD	rs4343432	24938367	chr2:24938367:A:G	2	33	0.867762	0.106826	-0.1078	0.0127	2.253e-17	3.07439e-14	0.484468	1	1	0.481549	1	1	FALSE	0.0171347	0.1055	0.0127	8.688e-17	TRUE	0	0	.	.	.	intergenic	ADCY3;DNAJC27	dist=18130;dist=5269	.	.:	-	-	72834	0.470055	0.470055	35560	0.478127	37274	0.462355	1	65266	1
chr2	24.33-25.85	2_24329308_25845671	CD	IBD_CD	IBD_CD	rs4665276	24990464	chr2:24990464:C:T	2	33	0.867762	0.106826	-0.1078	0.0127	2.253e-17	3.07439e-14	0.484468	1	1	0.481549	1	1	FALSE	0.0170087	-0.1035	0.0127	3.749e-16	TRUE	0	0	.	.	.	ncRNA_intronic	DNAJC27-AS1	.	.	.:	YES	-	72834	0.51326	0.48674	35560	0.506494	37274	0.519715	1	65266	1
chr2	24.33-25.85	2_24329308_25845671	CD	IBD_CD	IBD_CD	rs1982200	24982558	chr2:24982558:C:T	2	33	0.867762	0.106826	-0.1078	0.0127	2.253e-17	3.07439e-14	0.484468	1	1	0.481549	1	1	FALSE	0.0168806	-0.1037	0.0127	2.479e-16	TRUE	0	0	.	.	.	ncRNA_intronic	DNAJC27-AS1	.	.	.:	YES	-	72834	0.514873	0.485127	35560	0.507408	37274	0.521995	1	65266	1
chr2	24.33-25.85	2_24329308_25845671	CD	IBD_CD	IBD_CD	rs4459693	24938396	chr2:24938396:G:T	2	33	0.867762	0.106826	-0.1078	0.0127	2.253e-17	3.07439e-14	0.484468	1	1	0.481549	1	1	FALSE	0.0161623	0.1054	0.0127	9.106e-17	TRUE	0	0	.	.	.	intergenic	ADCY3;DNAJC27	dist=18159;dist=5240	.	.:	-	-	72834	0.469964	0.469964	35560	0.478036	37274	0.462263	1	65266	1
chr2	24.33-25.85	2_24329308_25845671	CD	IBD_CD	IBD_CD	rs10865322	24936989	chr2:24936989:A:G	2	33	0.867762	0.106826	-0.1078	0.0127	2.253e-17	3.07439e-14	0.484468	1	1	0.481549	1	1	FALSE	0.015178	0.1053	0.0127	9.421e-17	TRUE	0	0	.	.	.	intergenic	ADCY3;DNAJC27	dist=16752;dist=6647	.	.:	-	-	72834	0.470015	0.470015	35560	0.478106	37274	0.462295	1	65266	1
chr2	24.33-25.85	2_24329308_25845671	CD	IBD_CD	IBD_CD	rs10865320	24936911	chr2:24936911:A:G	2	33	0.867762	0.106826	-0.1078	0.0127	2.253e-17	3.07439e-14	0.484468	1	1	0.481549	1	1	FALSE	0.0151669	0.1053	0.0127	9.438e-17	TRUE	0	0	.	.	.	intergenic	ADCY3;DNAJC27	dist=16674;dist=6725	.	.:	-	-	72834	0.470016	0.470016	35560	0.478107	37274	0.462298	1	65266	1
chr2	24.33-25.85	2_24329308_25845671	CD	IBD_CD	IBD_CD	rs10865321	24936986	chr2:24936986:T:C	2	33	0.867762	0.106826	-0.1078	0.0127	2.253e-17	3.07439e-14	0.484468	1	1	0.481549	1	1	FALSE	0.0145996	0.1052	0.0127	1.032e-16	TRUE	0	0	.	.	.	intergenic	ADCY3;DNAJC27	dist=16749;dist=6650	.	.:	-	-	72834	0.470022	0.470022	35560	0.478101	37274	0.462316	1	65266	1
chr2	24.33-25.85	2_24329308_25845671	CD	IBD_CD	IBD_CD	rs6738433	24936632	chr2:24936632:G:C	2	33	0.867762	0.106826	-0.1078	0.0127	2.253e-17	3.07439e-14	0.484468	1	1	0.481549	1	1	FALSE	0.0135213	0.1051	0.0127	1.12e-16	TRUE	0	0	.	.	.	intergenic	ADCY3;DNAJC27	dist=16395;dist=7004	.	.:	-	-	72834	0.469966	0.469966	35560	0.478017	37274	0.462286	1	65266	1
chr2	24.33-25.85	2_24329308_25845671	CD	IBD_CD	IBD_CD	rs1971136	25068670	chr2:25068670:C:T	2	33	0.867762	0.106826	-0.1078	0.0127	2.253e-17	3.07439e-14	0.484468	1	1	0.481549	1	1	FALSE	0.0131211	-0.1039	0.0128	3.764e-16	TRUE	0	0	.	.	.	intronic	EFR3B	.	.	.:	YES	-	72834	0.512494	0.487506	35560	0.505604	37274	0.519066	1	65266	1
chr2	24.33-25.85	2_24329308_25845671	CD	IBD_CD	IBD_CD	rs6728219	24936303	chr2:24936303:T:C	2	33	0.867762	0.106826	-0.1078	0.0127	2.253e-17	3.07439e-14	0.484468	1	1	0.481549	1	1	FALSE	0.0122135	0.1049	0.0127	1.252e-16	TRUE	0	0	.	.	.	intergenic	ADCY3;DNAJC27	dist=16066;dist=7333	.	.:	-	-	72834	0.470031	0.470031	35560	0.478036	37274	0.462395	1	65266	1
chr2	24.33-25.85	2_24329308_25845671	CD	IBD_CD	IBD_CD	rs11461653	24936530	chr2:24936530:G:GC	2	33	0.867762	0.106826	-0.1078	0.0127	2.253e-17	3.07439e-14	0.484468	1	1	0.481549	1	1	FALSE	0.0115115	0.1048	0.0127	1.31e-16	TRUE	0	0	.	.	.	intergenic	ADCY3;DNAJC27	dist=16293;dist=7106	.	.:	-	-	72834	0.469836	0.469836	35560	0.477852	37274	0.462188	1	65266	1
chr2	24.33-25.85	2_24329308_25845671	CD	IBD_CD	IBD_CD	rs6749422	24927142	chr2:24927142:C:G	2	33	0.867762	0.106826	-0.1078	0.0127	2.253e-17	3.07439e-14	0.484468	1	1	0.481549	1	1	FALSE	0.00749696	0.1017	0.0127	1.022e-15	TRUE	0	0	.	.	.	intergenic	ADCY3;DNAJC27	dist=6905;dist=16494	.	.:	-	-	72834	0.475689	0.475689	35560	0.483477	37274	0.468259	1	65266	1
chr2	24.33-25.85	2_24329308_25845671	CD	IBD_CD	IBD_CD	rs6752378	24927247	chr2:24927247:C:A	2	33	0.867762	0.106826	-0.1078	0.0127	2.253e-17	3.07439e-14	0.484468	1	1	0.481549	1	1	FALSE	0.00694265	0.1012	0.0126	1.217e-15	TRUE	0	0	.	.	.	intergenic	ADCY3;DNAJC27	dist=7010;dist=16389	.	.:	-	-	72834	0.477381	0.477381	35560	0.485097	37274	0.470019	1	65266	1
chr2	24.33-25.85	2_24329308_25845671	CD	IBD_CD	CD	rs754536	24953331	chr2:24953331:C:T	2	33	0.867762	0.106826	-0.1078	0.0127	2.253e-17	3.07439e-14	0.484468	1	1	0.481549	1	1	FALSE	0.00543045	-0.1021	0.0127	8.794e-16	TRUE	0	0	.	.	.	intronic	DNAJC27	.	.	.:	YES	-	72834	0.501753	0.498247	35560	0.496047	37274	0.507196	1	65266	1
chr2	24.33-25.85	2_24329308_25845671	CD	IBD_CD	CD	rs754537	24953408	chr2:24953408:A:T	2	33	0.867762	0.106826	-0.1078	0.0127	2.253e-17	3.07439e-14	0.484468	1	1	0.481549	1	1	FALSE	0.00541508	-0.1021	0.0127	9.001e-16	TRUE	0	0	.	.	.	intronic	DNAJC27	.	.	.:	YES	-	72834	0.501792	0.498208	35560	0.496102	37274	0.50722	1	65266	1
chr2	24.33-25.85	2_24329308_25845671	CD	IBD_CD	IBD	rs10185143	24927889	chr2:24927889:T:C	2	33	0.867762	0.106826	-0.1078	0.0127	2.253e-17	3.07439e-14	0.484468	1	1	0.481549	1	1	FALSE	0.00330032	0.0824	0.0105	3.869e-15	TRUE	0	0	.	.	.	intergenic	ADCY3;DNAJC27	dist=7652;dist=15747	.	.:	-	-	102561	0.481069	0.481069	62501	0.485845	40060	0.473616	1	91113	1
chr2	27.01-28.89	2_27008073_28891535	CD	IBD_CD	IBD_CD	rs1260326	27508073	chr2:27508073:T:C	1	2	0.971007	0.585199	-0.1388	0.0128	1.357e-27	6.04689e-22	0.438222	1	1	0.438886	1	1	TRUE	0.585199	-0.1388	0.0128	1.357e-27	TRUE	0	0	.	.	.	exonic	GCKR	.	nonsynonymous_SNV	GCKR:L446P	YES	-	72834	0.561778	0.438222	35560	0.536646	37274	0.585756	1	65266	1
chr2	27.01-28.89	2_27008073_28891535	CD	IBD_CD	IBD_CD	rs4665972	27375230	chr2:27375230:T:C	1	2	0.971007	0.585199	-0.1388	0.0128	1.357e-27	6.04689e-22	0.438222	1	1	0.438886	1	1	FALSE	0.396421	-0.1384	0.0128	3.841e-27	TRUE	0	0	.	.	.	intronic	SNX17	.	.	.:	YES	-	72834	0.56045	0.43955	35560	0.5356	37274	0.584158	1	65266	1
chr2	27.01-28.89	2_27008073_28891535	IBD	IBD_CD_UC	IBD_CD_UC	rs11127150	28404762	chr2:28404762:C:T	2	21	0.758515	0.491333	-0.1091	0.0108	7.253e-24	9.69171e-20	0.40346	1	1	0.432436	1	1	TRUE	0.491333	-0.1091	0.0108	7.253e-24	TRUE	0	0	.	.	.	intronic	FOSL2	.	.	.:	YES	-	102561	0.40346	0.40346	62501	0.389347	40060	0.425479	1	91113	1
chr2	27.01-28.89	2_27008073_28891535	IBD	IBD_CD_UC	IBD_CD_UC	rs4666070	28401966	chr2:28401966:A:G	2	21	0.758515	0.491333	-0.1091	0.0108	7.253e-24	9.69171e-20	0.40346	1	1	0.432436	1	1	FALSE	0.0834758	-0.1054	0.0107	9.348e-23	TRUE	0	0	.	.	.	intronic	FOSL2	.	.	.:	YES	-	102561	0.428401	0.428401	62501	0.415429	40060	0.44864	1	91113	1
chr2	27.01-28.89	2_27008073_28891535	IBD	IBD_CD_UC	IBD_CD_UC	rs11340945	28405728	chr2:28405728:TG:T	2	21	0.758515	0.491333	-0.1091	0.0108	7.253e-24	9.69171e-20	0.40346	1	1	0.432436	1	1	FALSE	0.0698617	-0.1079	0.0109	5.725e-23	TRUE	0	0	.	.	.	intronic	FOSL2	.	.	.:	YES	-	102561	0.378065	0.378065	62501	0.364409	40060	0.399371	1	91113	1
chr2	27.01-28.89	2_27008073_28891535	IBD	IBD_CD_UC	CD_UC	rs12624279	28411923	chr2:28411923:G:A	2	21	0.758515	0.491333	-0.1091	0.0108	7.253e-24	9.69171e-20	0.40346	1	1	0.432436	1	1	FALSE	0.0573321	-0.0747	0.0135	3.13e-08	TRUE	0	0	.	.	.	intronic	FOSL2	.	.	.:	YES	-	64380	0.396637	0.396637	25132	0.382505	39248	0.405686	1	58246	1
chr2	27.01-28.89	2_27008073_28891535	IBD	IBD_CD_UC	IBD_CD_UC	rs7606480	28409510	chr2:28409510:G:A	2	21	0.758515	0.491333	-0.1091	0.0108	7.253e-24	9.69171e-20	0.40346	1	1	0.432436	1	1	FALSE	0.047608	-0.1067	0.0109	1.447e-22	TRUE	0	0	.	.	.	intronic	FOSL2	.	.	.:	YES	-	102561	0.378534	0.378534	62501	0.364876	40060	0.399841	1	91113	1
chr2	27.01-28.89	2_27008073_28891535	IBD	IBD_CD_UC	IBD_UC	rs11677002	28391534	chr2:28391534:T:C	2	21	0.758515	0.491333	-0.1091	0.0108	7.253e-24	9.69171e-20	0.40346	1	1	0.432436	1	1	FALSE	0.0342776	-0.0779	0.0136	9.003e-09	TRUE	0	0	.	.	.	ncRNA_intronic	FLJ31356	.	.	.:	YES	-	64380	0.434786	0.434786	25132	0.422002	39248	0.442972	1	58246	1
chr2	27.01-28.89	2_27008073_28891535	IBD	IBD_CD_UC	CD_UC	rs6547851	28406500	chr2:28406500:G:C	2	21	0.758515	0.491333	-0.1091	0.0108	7.253e-24	9.69171e-20	0.40346	1	1	0.432436	1	1	FALSE	0.0271932	-0.0721	0.0136	1.053e-07	TRUE	0	0	.	.	.	intronic	FOSL2	.	.	.:	YES	-	64380	0.421637	0.421637	25132	0.408545	39248	0.43002	1	58246	1
chr2	27.01-28.89	2_27008073_28891535	IBD	IBD_CD_UC	CD	rs906805	28382012	chr2:28382012:A:G	2	21	0.758515	0.491333	-0.1091	0.0108	7.253e-24	9.69171e-20	0.40346	1	1	0.432436	1	1	FALSE	0.0239498	0.1264	0.0132	1.039e-21	TRUE	0	0	.	.	.	intergenic	BABAM2;FLJ31356	dist=43112;dist=2397	.	.:	YES	-	72834	0.567578	0.432422	35560	0.586752	37274	0.549287	1	65266	1
chr2	27.01-28.89	2_27008073_28891535	IBD	IBD_CD_UC	CD	rs1039823	28400292	chr2:28400292:G:A	2	21	0.758515	0.491333	-0.1091	0.0108	7.253e-24	9.69171e-20	0.40346	1	1	0.432436	1	1	FALSE	0.0217008	-0.1227	0.0127	4.116e-22	TRUE	0	0	.	.	.	intronic	FOSL2	.	.	.:	YES	-	72834	0.466608	0.466608	35560	0.44734	37274	0.48499	1	65266	1
chr2	27.01-28.89	2_27008073_28891535	IBD	IBD_CD_UC	CD_UC	rs6547850	28406476	chr2:28406476:G:T	2	21	0.758515	0.491333	-0.1091	0.0108	7.253e-24	9.69171e-20	0.40346	1	1	0.432436	1	1	FALSE	0.0174783	-0.0717	0.0135	1.152e-07	TRUE	0	0	.	.	.	intronic	FOSL2	.	.	.:	YES	-	64380	0.422103	0.422103	25132	0.409072	39248	0.430447	1	58246	1
chr2	27.01-28.89	2_27008073_28891535	IBD	IBD_CD_UC	UC	rs925255	28391927	chr2:28391927:C:T	2	21	0.758515	0.491333	-0.1091	0.0108	7.253e-24	9.69171e-20	0.40346	1	1	0.432436	1	1	FALSE	0.0160979	-0.0758	0.0134	1.687e-08	TRUE	0	0	.	.	.	ncRNA_intronic	FLJ31356	.	.	.:	YES	-	64380	0.438593	0.438593	25132	0.426484	39248	0.446347	1	58246	1
chr2	27.01-28.89	2_27008073_28891535	IBD	IBD_CD_UC	CD	rs9309662	28407025	chr2:28407025:T:C	2	21	0.758515	0.491333	-0.1091	0.0108	7.253e-24	9.69171e-20	0.40346	1	1	0.432436	1	1	FALSE	0.0156106	-0.13	0.0131	3.104e-23	TRUE	0	0	.	.	.	intronic	FOSL2	.	.	.:	YES	-	72834	0.407842	0.407842	35560	0.386358	37274	0.428337	1	65266	1
chr2	27.01-28.89	2_27008073_28891535	IBD	IBD_CD_UC	CD_UC	rs4666068	28401115	chr2:28401115:A:G	2	21	0.758515	0.491333	-0.1091	0.0108	7.253e-24	9.69171e-20	0.40346	1	1	0.432436	1	1	FALSE	0.0127801	-0.0746	0.0134	2.725e-08	TRUE	0	0	.	.	.	intronic	FOSL2	.	.	.:	YES	-	64380	0.470778	0.470778	25132	0.458325	39248	0.478752	1	58246	1
chr2	27.01-28.89	2_27008073_28891535	IBD	IBD_CD_UC	CD	rs7559046	28421803	chr2:28421803:G:C	2	21	0.758515	0.491333	-0.1091	0.0108	7.253e-24	9.69171e-20	0.40346	1	1	0.432436	1	1	FALSE	0.00943163	0.1283	0.0131	9.786e-23	TRUE	0	0	.	.	.	intergenic	FOSL2;PLB1	dist=4486;dist=74257	.	.:	YES	-	72834	0.568797	0.431203	35560	0.590277	37274	0.548306	1	65266	1
chr2	27.01-28.89	2_27008073_28891535	IBD	IBD_CD_UC	UC	rs2279990	28413873	chr2:28413873:A:G	2	21	0.758515	0.491333	-0.1091	0.0108	7.253e-24	9.69171e-20	0.40346	1	1	0.432436	1	1	FALSE	0.00512478	-0.0742	0.0136	5.005e-08	TRUE	0	0	.	.	.	UTR3	FOSL2	NM_005253:c.*1425A>G	.	.:	YES	-	64380	0.420833	0.420833	25132	0.408765	39248	0.42856	1	58246	1
chr2	27.01-28.89	2_27008073_28891535	IBD	IBD_CD_UC	CD	rs4617998	28400180	chr2:28400180:T:C	2	21	0.758515	0.491333	-0.1091	0.0108	7.253e-24	9.69171e-20	0.40346	1	1	0.432436	1	1	FALSE	0.00460427	-0.1224	0.0129	2.139e-21	TRUE	0	0	.	.	.	intronic	FOSL2	.	.	.:	YES	-	72834	0.476305	0.476305	35560	0.458546	37274	0.493248	1	65266	1
chr2	27.01-28.89	2_27008073_28891535	IBD	IBD_CD_UC	CD	rs6146691	28400419	chr2:28400419:GTCTGAATAACACGTT:G	2	21	0.758515	0.491333	-0.1091	0.0108	7.253e-24	9.69171e-20	0.40346	1	1	0.432436	1	1	FALSE	0.00360628	-0.122	0.0129	3.148e-21	TRUE	0	0	.	.	.	intronic	FOSL2	.	.	.:	YES	-	72834	0.474459	0.474459	35560	0.456678	37274	0.491422	1	65266	1
chr2	27.01-28.89	2_27008073_28891535	IBD	IBD_CD_UC	CD	rs10191282	28397221	chr2:28397221:T:A	2	21	0.758515	0.491333	-0.1091	0.0108	7.253e-24	9.69171e-20	0.40346	1	1	0.432436	1	1	FALSE	0.00359513	-0.1223	0.0129	2.843e-21	TRUE	0	0	.	.	.	intronic	FOSL2	.	.	.:	YES	-	72834	0.471685	0.471685	35560	0.453107	37274	0.489408	1	65266	1
chr2	27.01-28.89	2_27008073_28891535	IBD	IBD_CD_UC	CD	rs7562	28412873	chr2:28412873:T:C	2	21	0.758515	0.491333	-0.1091	0.0108	7.253e-24	9.69171e-20	0.40346	1	1	0.432436	1	1	FALSE	0.00322289	-0.1256	0.013	4.243e-22	TRUE	0	0	.	.	.	UTR3	FOSL2	NM_005253:c.*425T>C	.	.:	YES	-	72834	0.4348	0.4348	35560	0.414463	37274	0.454201	1	65266	1
chr2	27.01-28.89	2_27008073_28891535	IBD	IBD_CD_UC	UC	rs4426489	28416774	chr2:28416774:C:G	2	21	0.758515	0.491333	-0.1091	0.0108	7.253e-24	9.69171e-20	0.40346	1	1	0.432436	1	1	FALSE	0.0019824	0.0716	0.0136	1.339e-07	TRUE	0	0	.	.	.	UTR3	FOSL2	NM_005253:c.*4326C>G	.	.:	YES	-	64380	0.556168	0.443832	25132	0.56753	39248	0.548892	1	58246	1
chr2	27.01-28.89	2_27008073_28891535	IBD	IBD_CD_UC	UC	rs1509394	28424217	chr2:28424217:C:T	2	21	0.758515	0.491333	-0.1091	0.0108	7.253e-24	9.69171e-20	0.40346	1	1	0.432436	1	1	FALSE	0.00177181	0.0718	0.0137	1.552e-07	TRUE	0	0	.	.	.	intergenic	FOSL2;PLB1	dist=6900;dist=71843	.	.:	YES	-	64380	0.551824	0.448176	25132	0.562952	39248	0.544698	1	58246	1
chr2	43.05-44.05	2_43050825_44050826	CD	IBD_CD	IBD_CD	rs72790940	43541406	chr2:43541406:T:G	1	96	0.92653	0.0255117	0.153	0.0183	5.394e-17	6.44948e-17	0.140066	1	1	0.139046	1	1	TRUE	0.0255117	0.153	0.0183	5.394e-17	TRUE	0	0	.	.	.	intronic	THADA	.	.	.:	YES	-	72834	0.140066	0.140066	35560	0.148004	37274	0.132493	1	65266	1
chr2	43.05-44.05	2_43050825_44050826	CD	IBD_CD	IBD_CD	rs10168889	43614578	chr2:43614578:A:C	1	96	0.92653	0.0255117	0.153	0.0183	5.394e-17	6.44948e-17	0.140066	1	1	0.139046	1	1	FALSE	0.0251292	0.1523	0.0181	4.528e-17	TRUE	0	0	.	.	.	intergenic	THADA;PLEKHH2	dist=18532;dist=22682	.	.:	-	-	72834	0.140023	0.140023	35560	0.147838	37274	0.132566	1	65266	1
chr2	43.05-44.05	2_43050825_44050826	CD	IBD_CD	IBD_CD	rs12471904	43613534	chr2:43613534:G:C	1	96	0.92653	0.0255117	0.153	0.0183	5.394e-17	6.44948e-17	0.140066	1	1	0.139046	1	1	FALSE	0.0237272	0.1531	0.0182	3.608e-17	TRUE	0	0	.	.	.	intergenic	THADA;PLEKHH2	dist=17488;dist=23726	.	.:	-	-	72834	0.139419	0.139419	35560	0.147217	37274	0.131979	1	65266	1
chr2	43.05-44.05	2_43050825_44050826	CD	IBD_CD	IBD_CD	rs11358608	43610446	chr2:43610446:CA:C	1	96	0.92653	0.0255117	0.153	0.0183	5.394e-17	6.44948e-17	0.140066	1	1	0.139046	1	1	FALSE	0.0209722	0.1519	0.0181	5.66e-17	TRUE	0	0	.	.	.	intergenic	THADA;PLEKHH2	dist=14400;dist=26813	.	.:	-	-	72834	0.139917	0.139917	35560	0.147781	37274	0.132416	1	65266	1
chr2	43.05-44.05	2_43050825_44050826	CD	IBD_CD	IBD_CD	rs75321787	43615932	chr2:43615932:G:C	1	96	0.92653	0.0255117	0.153	0.0183	5.394e-17	6.44948e-17	0.140066	1	1	0.139046	1	1	FALSE	0.0185508	0.1518	0.0181	6.066e-17	TRUE	0	0	.	.	.	intergenic	THADA;PLEKHH2	dist=19886;dist=21328	.	.:	YES	-	72834	0.139776	0.139776	35560	0.147626	37274	0.132288	1	65266	1
chr2	43.05-44.05	2_43050825_44050826	CD	IBD_CD	IBD_CD	rs77613902	43616852	chr2:43616852:T:G	1	96	0.92653	0.0255117	0.153	0.0183	5.394e-17	6.44948e-17	0.140066	1	1	0.139046	1	1	FALSE	0.0185015	0.1517	0.0181	6.125e-17	TRUE	0	0	.	.	.	intergenic	THADA;PLEKHH2	dist=20806;dist=20408	.	.:	YES	-	72834	0.139849	0.139849	35560	0.147706	37274	0.132352	1	65266	1
chr2	43.05-44.05	2_43050825_44050826	CD	IBD_CD	IBD_CD	rs57066469	43616674	chr2:43616674:C:T	1	96	0.92653	0.0255117	0.153	0.0183	5.394e-17	6.44948e-17	0.140066	1	1	0.139046	1	1	FALSE	0.0174666	0.1517	0.0181	5.867e-17	TRUE	0	0	.	.	.	intergenic	THADA;PLEKHH2	dist=20628;dist=20586	.	.:	YES	-	72834	0.139983	0.139983	35560	0.147824	37274	0.132504	1	65266	1
chr2	43.05-44.05	2_43050825_44050826	CD	IBD_CD	IBD_CD	rs10186441	43612909	chr2:43612909:G:A	1	96	0.92653	0.0255117	0.153	0.0183	5.394e-17	6.44948e-17	0.140066	1	1	0.139046	1	1	FALSE	0.0154661	0.1513	0.0181	7.263e-17	TRUE	0	0	.	.	.	intergenic	THADA;PLEKHH2	dist=16863;dist=24351	.	.:	-	-	72834	0.139991	0.139991	35560	0.147773	37274	0.132566	1	65266	1
chr2	43.05-44.05	2_43050825_44050826	CD	IBD_CD	IBD_CD	rs60735069	43619088	chr2:43619088:G:A	1	96	0.92653	0.0255117	0.153	0.0183	5.394e-17	6.44948e-17	0.140066	1	1	0.139046	1	1	FALSE	0.0153334	0.1524	0.0182	5.491e-17	TRUE	0	0	.	.	.	intergenic	THADA;PLEKHH2	dist=23042;dist=18172	.	.:	YES	-	72834	0.139339	0.139339	35560	0.147125	37274	0.131911	1	65266	1
chr2	43.05-44.05	2_43050825_44050826	CD	IBD_CD	IBD_CD	rs150348131	43615552	chr2:43615552:C:T	1	96	0.92653	0.0255117	0.153	0.0183	5.394e-17	6.44948e-17	0.140066	1	1	0.139046	1	1	FALSE	0.015131	0.1522	0.0182	5.689e-17	TRUE	0	0	.	.	.	intergenic	THADA;PLEKHH2	dist=19506;dist=21708	.	.:	-	-	72834	0.139368	0.139368	35560	0.147176	37274	0.131918	1	65266	1
chr2	43.05-44.05	2_43050825_44050826	CD	IBD_CD	IBD_CD	rs12467420	43604011	chr2:43604011:G:A	1	96	0.92653	0.0255117	0.153	0.0183	5.394e-17	6.44948e-17	0.140066	1	1	0.139046	1	1	FALSE	0.0147663	0.1503	0.0182	1.289e-16	TRUE	0	0	.	.	.	intergenic	THADA;PLEKHH2	dist=7965;dist=33249	.	.:	-	-	72834	0.139272	0.139272	35560	0.146988	37274	0.131911	1	65266	1
chr2	43.05-44.05	2_43050825_44050826	CD	IBD_CD	IBD_CD	rs7602701	43613980	chr2:43613980:A:G	1	96	0.92653	0.0255117	0.153	0.0183	5.394e-17	6.44948e-17	0.140066	1	1	0.139046	1	1	FALSE	0.0145812	0.1511	0.0181	7.665e-17	TRUE	0	0	.	.	.	intergenic	THADA;PLEKHH2	dist=17934;dist=23280	.	.:	-	-	72834	0.140097	0.140097	35560	0.14788	37274	0.132671	1	65266	1
chr2	43.05-44.05	2_43050825_44050826	CD	IBD_CD	IBD_CD	rs6749617	43618190	chr2:43618190:A:T	1	96	0.92653	0.0255117	0.153	0.0183	5.394e-17	6.44948e-17	0.140066	1	1	0.139046	1	1	FALSE	0.0145265	0.1514	0.0181	7.239e-17	TRUE	0	0	.	.	.	intergenic	THADA;PLEKHH2	dist=22144;dist=19070	.	.:	YES	-	72834	0.140029	0.140029	35560	0.147885	37274	0.132535	1	65266	1
chr2	43.05-44.05	2_43050825_44050826	CD	IBD_CD	IBD_CD	rs75621188	43619536	chr2:43619536:A:C	1	96	0.92653	0.0255117	0.153	0.0183	5.394e-17	6.44948e-17	0.140066	1	1	0.139046	1	1	FALSE	0.0140327	0.1523	0.0182	5.599e-17	TRUE	0	0	.	.	.	intergenic	THADA;PLEKHH2	dist=23490;dist=17724	.	.:	YES	-	72834	0.139423	0.139423	35560	0.147228	37274	0.131978	1	65266	1
chr2	43.05-44.05	2_43050825_44050826	CD	IBD_CD	IBD_CD	rs74869386	43622591	chr2:43622591:G:T	1	96	0.92653	0.0255117	0.153	0.0183	5.394e-17	6.44948e-17	0.140066	1	1	0.139046	1	1	FALSE	0.01394	0.1521	0.0182	7.627e-17	TRUE	0	0	.	.	.	intergenic	THADA;PLEKHH2	dist=26545;dist=14669	.	.:	YES	-	72834	0.138545	0.138545	35560	0.146376	37274	0.131074	1	65266	1
chr2	43.05-44.05	2_43050825_44050826	CD	IBD_CD	IBD_CD	rs74915166	43623081	chr2:43623081:C:T	1	96	0.92653	0.0255117	0.153	0.0183	5.394e-17	6.44948e-17	0.140066	1	1	0.139046	1	1	FALSE	0.0137604	0.1521	0.0182	6.96e-17	TRUE	0	0	.	.	.	intergenic	THADA;PLEKHH2	dist=27035;dist=14179	.	.:	YES	-	72834	0.138957	0.138957	35560	0.146797	37274	0.131477	1	65266	1
chr2	43.05-44.05	2_43050825_44050826	CD	IBD_CD	IBD_CD	rs6705351	43615998	chr2:43615998:A:C	1	96	0.92653	0.0255117	0.153	0.0183	5.394e-17	6.44948e-17	0.140066	1	1	0.139046	1	1	FALSE	0.0137355	0.1511	0.0181	7.806e-17	TRUE	0	0	.	.	.	intergenic	THADA;PLEKHH2	dist=19952;dist=21262	.	.:	YES	-	72834	0.140031	0.140031	35560	0.147869	37274	0.132554	1	65266	1
chr2	43.05-44.05	2_43050825_44050826	CD	IBD_CD	IBD_CD	rs80144434	43617501	chr2:43617501:G:C	1	96	0.92653	0.0255117	0.153	0.0183	5.394e-17	6.44948e-17	0.140066	1	1	0.139046	1	1	FALSE	0.0135384	0.1519	0.0182	6.11e-17	TRUE	0	0	.	.	.	intergenic	THADA;PLEKHH2	dist=21455;dist=19759	.	.:	YES	-	72834	0.139713	0.139713	35560	0.147594	37274	0.132195	1	65266	1
chr2	43.05-44.05	2_43050825_44050826	CD	IBD_CD	IBD_CD	rs111720289	43582355	chr2:43582355:G:C	1	96	0.92653	0.0255117	0.153	0.0183	5.394e-17	6.44948e-17	0.140066	1	1	0.139046	1	1	FALSE	0.0134456	0.1505	0.0182	1.155e-16	TRUE	0	0	.	.	.	intronic	THADA	.	.	.:	YES	-	72834	0.139934	0.139934	35560	0.147703	37274	0.132523	1	65266	1
chr2	43.05-44.05	2_43050825_44050826	CD	IBD_CD	IBD_CD	rs6731636	43615907	chr2:43615907:G:T	1	96	0.92653	0.0255117	0.153	0.0183	5.394e-17	6.44948e-17	0.140066	1	1	0.139046	1	1	FALSE	0.0133672	0.1511	0.0181	7.851e-17	TRUE	0	0	.	.	.	intergenic	THADA;PLEKHH2	dist=19861;dist=21353	.	.:	YES	-	72834	0.140029	0.140029	35560	0.147843	37274	0.132573	1	65266	1
chr2	43.05-44.05	2_43050825_44050826	CD	IBD_CD	IBD_CD	rs10186307	43612757	chr2:43612757:G:A	1	96	0.92653	0.0255117	0.153	0.0183	5.394e-17	6.44948e-17	0.140066	1	1	0.139046	1	1	FALSE	0.0129349	0.1508	0.0181	8.963e-17	TRUE	0	0	.	.	.	intergenic	THADA;PLEKHH2	dist=16711;dist=24503	.	.:	-	-	72834	0.139952	0.139952	35560	0.14772	37274	0.132542	1	65266	1
chr2	43.05-44.05	2_43050825_44050826	CD	IBD_CD	IBD_CD	rs10495903	43579779	chr2:43579779:C:T	1	96	0.92653	0.0255117	0.153	0.0183	5.394e-17	6.44948e-17	0.140066	1	1	0.139046	1	1	FALSE	0.0128315	0.1487	0.0181	2.179e-16	TRUE	0	0	.	.	.	intronic	THADA	.	.	.:	YES	-	72834	0.140258	0.140258	35560	0.147957	37274	0.132914	1	65266	1
chr2	43.05-44.05	2_43050825_44050826	CD	IBD_CD	IBD_CD	rs6725688	43619414	chr2:43619414:G:T	1	96	0.92653	0.0255117	0.153	0.0183	5.394e-17	6.44948e-17	0.140066	1	1	0.139046	1	1	FALSE	0.0127942	0.1518	0.0182	6.298e-17	TRUE	0	0	.	.	.	intergenic	THADA;PLEKHH2	dist=23368;dist=17846	.	.:	YES	-	72834	0.139796	0.139796	35560	0.147637	37274	0.132315	1	65266	1
chr2	43.05-44.05	2_43050825_44050826	CD	IBD_CD	IBD_CD	rs17031133	43617694	chr2:43617694:G:A	1	96	0.92653	0.0255117	0.153	0.0183	5.394e-17	6.44948e-17	0.140066	1	1	0.139046	1	1	FALSE	0.0126998	0.1511	0.0181	8.215e-17	TRUE	0	0	.	.	.	intergenic	THADA;PLEKHH2	dist=21648;dist=19566	.	.:	YES	-	72834	0.139956	0.139956	35560	0.147785	37274	0.132488	1	65266	1
chr2	43.05-44.05	2_43050825_44050826	CD	IBD_CD	IBD_CD	rs72868636	43611377	chr2:43611377:T:G	1	96	0.92653	0.0255117	0.153	0.0183	5.394e-17	6.44948e-17	0.140066	1	1	0.139046	1	1	FALSE	0.012142	0.1505	0.0181	9.715e-17	TRUE	0	0	.	.	.	intergenic	THADA;PLEKHH2	dist=15331;dist=25883	.	.:	-	-	72834	0.140258	0.140258	35560	0.148105	37274	0.132772	1	65266	1
chr2	43.05-44.05	2_43050825_44050826	CD	IBD_CD	IBD_CD	rs6759383	43578089	chr2:43578089:C:T	1	96	0.92653	0.0255117	0.153	0.0183	5.394e-17	6.44948e-17	0.140066	1	1	0.139046	1	1	FALSE	0.0120477	0.1495	0.0182	1.834e-16	TRUE	0	0	.	.	.	intronic	THADA	.	.	.:	YES	-	72834	0.140093	0.140093	35560	0.147879	37274	0.132665	1	65266	1
chr2	43.05-44.05	2_43050825_44050826	CD	IBD_CD	IBD_CD	rs6726404	43607024	chr2:43607024:A:G	1	96	0.92653	0.0255117	0.153	0.0183	5.394e-17	6.44948e-17	0.140066	1	1	0.139046	1	1	FALSE	0.0119908	0.15	0.0181	1.305e-16	TRUE	0	0	.	.	.	intergenic	THADA;PLEKHH2	dist=10978;dist=30236	.	.:	-	-	72834	0.13997	0.13997	35560	0.147802	37274	0.132497	1	65266	1
chr2	43.05-44.05	2_43050825_44050826	CD	IBD_CD	IBD_CD	rs75030714	43617733	chr2:43617733:G:C	1	96	0.92653	0.0255117	0.153	0.0183	5.394e-17	6.44948e-17	0.140066	1	1	0.139046	1	1	FALSE	0.0114461	0.1518	0.0182	6.875e-17	TRUE	0	0	.	.	.	intergenic	THADA;PLEKHH2	dist=21687;dist=19527	.	.:	YES	-	72834	0.139366	0.139366	35560	0.147138	37274	0.13195	1	65266	1
chr2	43.05-44.05	2_43050825_44050826	CD	IBD_CD	IBD_CD	rs5830763	43612634	chr2:43612634:C:CT	1	96	0.92653	0.0255117	0.153	0.0183	5.394e-17	6.44948e-17	0.140066	1	1	0.139046	1	1	FALSE	0.0114289	0.1511	0.0182	8.309e-17	TRUE	0	0	.	.	.	intergenic	THADA;PLEKHH2	dist=16588;dist=24626	.	.:	-	-	72834	0.139885	0.139885	35560	0.147666	37274	0.132463	1	65266	1
chr2	43.05-44.05	2_43050825_44050826	CD	IBD_CD	IBD_CD	rs78471316	43617309	chr2:43617309:A:G	1	96	0.92653	0.0255117	0.153	0.0183	5.394e-17	6.44948e-17	0.140066	1	1	0.139046	1	1	FALSE	0.0111926	0.1517	0.0182	7.1e-17	TRUE	0	0	.	.	.	intergenic	THADA;PLEKHH2	dist=21263;dist=19951	.	.:	YES	-	72834	0.139397	0.139397	35560	0.147191	37274	0.131962	1	65266	1
chr2	43.05-44.05	2_43050825_44050826	CD	IBD_CD	IBD_CD	rs17031116	43605874	chr2:43605874:A:G	1	96	0.92653	0.0255117	0.153	0.0183	5.394e-17	6.44948e-17	0.140066	1	1	0.139046	1	1	FALSE	0.0110174	0.1495	0.0181	1.615e-16	TRUE	0	0	.	.	.	intergenic	THADA;PLEKHH2	dist=9828;dist=31386	.	.:	-	-	72834	0.1401	0.1401	35560	0.1479	37274	0.132658	1	65266	1
chr2	43.05-44.05	2_43050825_44050826	CD	IBD_CD	IBD_CD	rs77994584	43589937	chr2:43589937:C:G	1	96	0.92653	0.0255117	0.153	0.0183	5.394e-17	6.44948e-17	0.140066	1	1	0.139046	1	1	FALSE	0.0107648	0.1483	0.0182	3.278e-16	TRUE	0	0	.	.	.	intronic	THADA	.	.	.:	YES	-	72834	0.139603	0.139603	35560	0.147242	37274	0.132315	1	65266	1
chr2	43.05-44.05	2_43050825_44050826	CD	IBD_CD	IBD_CD	rs72868628	43605900	chr2:43605900:G:A	1	96	0.92653	0.0255117	0.153	0.0183	5.394e-17	6.44948e-17	0.140066	1	1	0.139046	1	1	FALSE	0.0105698	0.1499	0.0182	1.56e-16	TRUE	0	0	.	.	.	intergenic	THADA;PLEKHH2	dist=9854;dist=31360	.	.:	-	-	72834	0.139223	0.139223	35560	0.146856	37274	0.131941	1	65266	1
chr2	43.05-44.05	2_43050825_44050826	CD	IBD_CD	IBD_CD	rs12466060	43578238	chr2:43578238:G:A	1	96	0.92653	0.0255117	0.153	0.0183	5.394e-17	6.44948e-17	0.140066	1	1	0.139046	1	1	FALSE	0.0103662	0.15	0.0182	1.884e-16	TRUE	0	0	.	.	.	intronic	THADA	.	.	.:	YES	-	72834	0.13867	0.13867	35560	0.146248	37274	0.13144	1	65266	1
chr2	43.05-44.05	2_43050825_44050826	CD	IBD_CD	IBD_CD	rs10205361	43614893	chr2:43614893:T:C	1	96	0.92653	0.0255117	0.153	0.0183	5.394e-17	6.44948e-17	0.140066	1	1	0.139046	1	1	FALSE	0.0103542	0.1503	0.0181	1.069e-16	TRUE	0	0	.	.	.	intergenic	THADA;PLEKHH2	dist=18847;dist=22367	.	.:	-	-	72834	0.140127	0.140127	35560	0.147913	37274	0.132698	1	65266	1
chr2	43.05-44.05	2_43050825_44050826	CD	IBD_CD	IBD_CD	rs13404811	43612172	chr2:43612172:C:G	1	96	0.92653	0.0255117	0.153	0.0183	5.394e-17	6.44948e-17	0.140066	1	1	0.139046	1	1	FALSE	0.0103512	0.1503	0.0181	1.13e-16	TRUE	0	0	.	.	.	intergenic	THADA;PLEKHH2	dist=16126;dist=25088	.	.:	-	-	72834	0.140009	0.140009	35560	0.147766	37274	0.132608	1	65266	1
chr2	43.05-44.05	2_43050825_44050826	CD	IBD_CD	IBD_CD	rs74854268	43616940	chr2:43616940:C:G	1	96	0.92653	0.0255117	0.153	0.0183	5.394e-17	6.44948e-17	0.140066	1	1	0.139046	1	1	FALSE	0.0102858	0.151	0.0182	9.193e-17	TRUE	0	0	.	.	.	intergenic	THADA;PLEKHH2	dist=20894;dist=20320	.	.:	YES	-	72834	0.139718	0.139718	35560	0.147566	37274	0.13223	1	65266	1
chr2	43.05-44.05	2_43050825_44050826	CD	IBD_CD	IBD_CD	rs76163151	43617077	chr2:43617077:G:A	1	96	0.92653	0.0255117	0.153	0.0183	5.394e-17	6.44948e-17	0.140066	1	1	0.139046	1	1	FALSE	0.0102345	0.1515	0.0182	8.138e-17	TRUE	0	0	.	.	.	intergenic	THADA;PLEKHH2	dist=21031;dist=20183	.	.:	YES	-	72834	0.139335	0.139335	35560	0.147105	37274	0.131921	1	65266	1
chr2	43.05-44.05	2_43050825_44050826	CD	IBD_CD	IBD_CD	rs75664918	43611951	chr2:43611951:T:G	1	96	0.92653	0.0255117	0.153	0.0183	5.394e-17	6.44948e-17	0.140066	1	1	0.139046	1	1	FALSE	0.0101215	0.1501	0.0181	1.223e-16	TRUE	0	0	.	.	.	intergenic	THADA;PLEKHH2	dist=15905;dist=25309	.	.:	-	-	72834	0.140056	0.140056	35560	0.147833	37274	0.132637	1	65266	1
chr2	43.05-44.05	2_43050825_44050826	CD	IBD_CD	IBD_CD	rs4339008	43607213	chr2:43607213:T:C	1	96	0.92653	0.0255117	0.153	0.0183	5.394e-17	6.44948e-17	0.140066	1	1	0.139046	1	1	FALSE	0.0100342	0.1495	0.0181	1.634e-16	TRUE	0	0	.	.	.	intergenic	THADA;PLEKHH2	dist=11167;dist=30047	.	.:	-	-	72834	0.139947	0.139947	35560	0.147763	37274	0.132491	1	65266	1
chr2	43.05-44.05	2_43050825_44050826	CD	IBD_CD	IBD_CD	rs6544675	43608813	chr2:43608813:A:T	1	96	0.92653	0.0255117	0.153	0.0183	5.394e-17	6.44948e-17	0.140066	1	1	0.139046	1	1	FALSE	0.00989908	0.15	0.0182	1.471e-16	TRUE	0	0	.	.	.	intergenic	THADA;PLEKHH2	dist=12767;dist=28447	.	.:	-	-	72834	0.139406	0.139406	35560	0.147147	37274	0.132021	1	65266	1
chr2	43.05-44.05	2_43050825_44050826	CD	IBD_CD	IBD_CD	rs76765584	43580895	chr2:43580895:C:A	1	96	0.92653	0.0255117	0.153	0.0183	5.394e-17	6.44948e-17	0.140066	1	1	0.139046	1	1	FALSE	0.00974211	0.1483	0.0181	3.022e-16	TRUE	0	0	.	.	.	intronic	THADA	.	.	.:	YES	-	72834	0.140185	0.140185	35560	0.147865	37274	0.132858	1	65266	1
chr2	43.05-44.05	2_43050825_44050826	CD	IBD_CD	IBD_CD	rs113377695	43608220	chr2:43608220:G:A	1	96	0.92653	0.0255117	0.153	0.0183	5.394e-17	6.44948e-17	0.140066	1	1	0.139046	1	1	FALSE	0.0093978	0.15	0.0182	1.48e-16	TRUE	0	0	.	.	.	intergenic	THADA;PLEKHH2	dist=12174;dist=29040	.	.:	-	-	72834	0.139435	0.139435	35560	0.147172	37274	0.132053	1	65266	1
chr2	43.05-44.05	2_43050825_44050826	CD	IBD_CD	IBD_CD	rs17031142	43620507	chr2:43620507:G:A	1	96	0.92653	0.0255117	0.153	0.0183	5.394e-17	6.44948e-17	0.140066	1	1	0.139046	1	1	FALSE	0.00929187	0.1503	0.0181	1.046e-16	TRUE	0	0	.	.	.	intergenic	THADA;PLEKHH2	dist=24461;dist=16753	.	.:	YES	-	72834	0.1402	0.1402	35560	0.14806	37274	0.132701	1	65266	1
chr2	43.05-44.05	2_43050825_44050826	CD	IBD_CD	IBD_CD	rs12463527	43588806	chr2:43588806:A:G	1	96	0.92653	0.0255117	0.153	0.0183	5.394e-17	6.44948e-17	0.140066	1	1	0.139046	1	1	FALSE	0.00928995	0.1483	0.0182	3.285e-16	TRUE	0	0	.	.	.	intronic	THADA	.	.	.:	YES	-	72834	0.139741	0.139741	35560	0.147395	37274	0.132438	1	65266	1
chr2	43.05-44.05	2_43050825_44050826	CD	IBD_CD	IBD_CD	rs61754256	43578600	chr2:43578600:C:T	1	96	0.92653	0.0255117	0.153	0.0183	5.394e-17	6.44948e-17	0.140066	1	1	0.139046	1	1	FALSE	0.00928736	0.1487	0.0182	2.55e-16	TRUE	0	0	.	.	.	exonic	THADA	.	synonymous_SNV	THADA:L243L	YES	-	72834	0.140046	0.140046	35560	0.147796	37274	0.132653	1	65266	1
chr2	43.05-44.05	2_43050825_44050826	CD	IBD_CD	IBD_CD	rs6715003	43581520	chr2:43581520:G:C	1	96	0.92653	0.0255117	0.153	0.0183	5.394e-17	6.44948e-17	0.140066	1	1	0.139046	1	1	FALSE	0.00925144	0.1484	0.0181	2.782e-16	TRUE	0	0	.	.	.	intronic	THADA	.	.	.:	YES	-	72834	0.140432	0.140432	35560	0.148164	37274	0.133055	1	65266	1
chr2	43.05-44.05	2_43050825_44050826	CD	IBD_CD	IBD_CD	rs6712944	43606979	chr2:43606979:T:C	1	96	0.92653	0.0255117	0.153	0.0183	5.394e-17	6.44948e-17	0.140066	1	1	0.139046	1	1	FALSE	0.00910496	0.149	0.0181	1.72e-16	TRUE	0	0	.	.	.	intergenic	THADA;PLEKHH2	dist=10933;dist=30281	.	.:	-	-	72834	0.140343	0.140343	35560	0.148207	37274	0.13284	1	65266	1
chr2	43.05-44.05	2_43050825_44050826	CD	IBD_CD	IBD_CD	rs17031088	43579951	chr2:43579951:T:C	1	96	0.92653	0.0255117	0.153	0.0183	5.394e-17	6.44948e-17	0.140066	1	1	0.139046	1	1	FALSE	0.00898749	0.1479	0.0181	3.376e-16	TRUE	0	0	.	.	.	intronic	THADA	.	.	.:	YES	-	72834	0.140393	0.140393	35560	0.1481	37274	0.13304	1	65266	1
chr2	43.05-44.05	2_43050825_44050826	CD	IBD_CD	IBD_CD	rs12469695	43606119	chr2:43606119:C:T	1	96	0.92653	0.0255117	0.153	0.0183	5.394e-17	6.44948e-17	0.140066	1	1	0.139046	1	1	FALSE	0.00886992	0.1501	0.0182	1.566e-16	TRUE	0	0	.	.	.	intergenic	THADA;PLEKHH2	dist=10073;dist=31141	.	.:	-	-	72834	0.138865	0.138865	35560	0.146477	37274	0.131604	1	65266	1
chr2	43.05-44.05	2_43050825_44050826	CD	IBD_CD	IBD	rs17031095	43592000	chr2:43592000:A:G	1	96	0.92653	0.0255117	0.153	0.0183	5.394e-17	6.44948e-17	0.140066	1	1	0.139046	1	1	FALSE	0.00883813	0.1071	0.0151	1.475e-12	TRUE	0	0	.	.	.	exonic	THADA	.	synonymous_SNV	THADA:H41H	YES	-	102561	0.138489	0.138489	62501	0.142448	40060	0.132312	1	91113	1
chr2	43.05-44.05	2_43050825_44050826	CD	IBD_CD	IBD_CD	rs7576643	43614130	chr2:43614130:C:T	1	96	0.92653	0.0255117	0.153	0.0183	5.394e-17	6.44948e-17	0.140066	1	1	0.139046	1	1	FALSE	0.00877834	0.15	0.0181	1.062e-16	TRUE	0	0	.	.	.	intergenic	THADA;PLEKHH2	dist=18084;dist=23130	.	.:	-	-	72834	0.140464	0.140464	35560	0.148321	37274	0.132967	1	65266	1
chr2	43.05-44.05	2_43050825_44050826	CD	IBD_CD	IBD_CD	rs12474102	43608431	chr2:43608431:A:C	1	96	0.92653	0.0255117	0.153	0.0183	5.394e-17	6.44948e-17	0.140066	1	1	0.139046	1	1	FALSE	0.00873989	0.1493	0.0181	1.835e-16	TRUE	0	0	.	.	.	intergenic	THADA;PLEKHH2	dist=12385;dist=28829	.	.:	-	-	72834	0.139893	0.139893	35560	0.147687	37274	0.132458	1	65266	1
chr2	43.05-44.05	2_43050825_44050826	CD	IBD_CD	IBD_CD	rs55640722	43618901	chr2:43618901:A:T	1	96	0.92653	0.0255117	0.153	0.0183	5.394e-17	6.44948e-17	0.140066	1	1	0.139046	1	1	FALSE	0.00866401	0.1508	0.0182	9.768e-17	TRUE	0	0	.	.	.	intergenic	THADA;PLEKHH2	dist=22855;dist=18359	.	.:	YES	-	72834	0.139955	0.139955	35560	0.147799	37274	0.132473	1	65266	1
chr2	43.05-44.05	2_43050825_44050826	CD	IBD_CD	IBD_CD	rs76621120	43583512	chr2:43583512:G:A	1	96	0.92653	0.0255117	0.153	0.0183	5.394e-17	6.44948e-17	0.140066	1	1	0.139046	1	1	FALSE	0.00859335	0.1503	0.0182	1.608e-16	TRUE	0	0	.	.	.	intronic	THADA	.	.	.:	YES	-	72834	0.138812	0.138812	35560	0.146391	37274	0.131581	1	65266	1
chr2	43.05-44.05	2_43050825_44050826	CD	IBD_CD	IBD_CD	rs74501107	43578873	chr2:43578873:A:C	1	96	0.92653	0.0255117	0.153	0.0183	5.394e-17	6.44948e-17	0.140066	1	1	0.139046	1	1	FALSE	0.00850905	0.148	0.0181	3.241e-16	TRUE	0	0	.	.	.	intronic	THADA	.	.	.:	YES	-	72834	0.140532	0.140532	35560	0.148287	37274	0.133135	1	65266	1
chr2	43.05-44.05	2_43050825_44050826	CD	IBD_CD	IBD_CD	rs12469959	43576587	chr2:43576587:G:A	1	96	0.92653	0.0255117	0.153	0.0183	5.394e-17	6.44948e-17	0.140066	1	1	0.139046	1	1	FALSE	0.00802413	0.1489	0.0182	2.918e-16	TRUE	0	0	.	.	.	intronic	THADA	.	.	.:	YES	-	72834	0.139076	0.139076	35560	0.146616	37274	0.131882	1	65266	1
chr2	43.05-44.05	2_43050825_44050826	CD	IBD_CD	IBD_CD	rs17031092	43582109	chr2:43582109:T:G	1	96	0.92653	0.0255117	0.153	0.0183	5.394e-17	6.44948e-17	0.140066	1	1	0.139046	1	1	FALSE	0.0078334	0.1483	0.0181	2.425e-16	TRUE	0	0	.	.	.	intronic	THADA	.	.	.:	YES	-	72834	0.140711	0.140711	35560	0.148515	37274	0.133266	1	65266	1
chr2	43.05-44.05	2_43050825_44050826	CD	IBD_CD	IBD_CD	rs12467151	43586625	chr2:43586625:A:G	1	96	0.92653	0.0255117	0.153	0.0183	5.394e-17	6.44948e-17	0.140066	1	1	0.139046	1	1	FALSE	0.00766097	0.1487	0.0182	2.674e-16	TRUE	0	0	.	.	.	intronic	THADA	.	.	.:	YES	-	72834	0.139832	0.139832	35560	0.147567	37274	0.132453	1	65266	1
chr2	43.05-44.05	2_43050825_44050826	CD	IBD_CD	IBD_CD	rs12475503	43604180	chr2:43604180:A:G	1	96	0.92653	0.0255117	0.153	0.0183	5.394e-17	6.44948e-17	0.140066	1	1	0.139046	1	1	FALSE	0.00760539	0.1484	0.0182	3.1e-16	TRUE	0	0	.	.	.	intergenic	THADA;PLEKHH2	dist=8134;dist=33080	.	.:	-	-	72834	0.139478	0.139478	35560	0.147204	37274	0.132107	1	65266	1
chr2	43.05-44.05	2_43050825_44050826	CD	IBD_CD	IBD_CD	rs144774375	43601349	chr2:43601349:TGAAGAA:T	1	96	0.92653	0.0255117	0.153	0.0183	5.394e-17	6.44948e-17	0.140066	1	1	0.139046	1	1	FALSE	0.0075724	0.1494	0.0182	2.211e-16	TRUE	0	0	.	.	.	intergenic	THADA;PLEKHH2	dist=5303;dist=35905	.	.:	-	-	72834	0.139034	0.139034	35560	0.14672	37274	0.1317	1	65266	1
chr2	43.05-44.05	2_43050825_44050826	CD	IBD_CD	IBD_CD	rs60868396	43609738	chr2:43609738:T:G	1	96	0.92653	0.0255117	0.153	0.0183	5.394e-17	6.44948e-17	0.140066	1	1	0.139046	1	1	FALSE	0.00750738	0.1488	0.0181	2.269e-16	TRUE	0	0	.	.	.	intergenic	THADA;PLEKHH2	dist=13692;dist=27522	.	.:	-	-	72834	0.140193	0.140193	35560	0.147947	37274	0.132796	1	65266	1
chr2	43.05-44.05	2_43050825_44050826	CD	IBD_CD	IBD_CD	rs17031106	43601917	chr2:43601917:A:G	1	96	0.92653	0.0255117	0.153	0.0183	5.394e-17	6.44948e-17	0.140066	1	1	0.139046	1	1	FALSE	0.00744693	0.1485	0.0182	3.009e-16	TRUE	0	0	.	.	.	intergenic	THADA;PLEKHH2	dist=5871;dist=35343	.	.:	-	-	72834	0.139468	0.139468	35560	0.14721	37274	0.132082	1	65266	1
chr2	43.05-44.05	2_43050825_44050826	CD	IBD_CD	IBD_CD	rs73925553	43583507	chr2:43583507:T:C	1	96	0.92653	0.0255117	0.153	0.0183	5.394e-17	6.44948e-17	0.140066	1	1	0.139046	1	1	FALSE	0.0074305	0.1485	0.0181	2.747e-16	TRUE	0	0	.	.	.	intronic	THADA	.	.	.:	YES	-	72834	0.140291	0.140291	35560	0.148049	37274	0.132888	1	65266	1
chr2	43.05-44.05	2_43050825_44050826	CD	IBD_CD	IBD_CD	rs79388962	43580422	chr2:43580422:T:C	1	96	0.92653	0.0255117	0.153	0.0183	5.394e-17	6.44948e-17	0.140066	1	1	0.139046	1	1	FALSE	0.00742795	0.149	0.0182	2.784e-16	TRUE	0	0	.	.	.	intronic	THADA	.	.	.:	YES	-	72834	0.138975	0.138975	35560	0.146494	37274	0.131801	1	65266	1
chr2	43.05-44.05	2_43050825_44050826	CD	IBD_CD	IBD_CD	rs80075345	43583559	chr2:43583559:C:T	1	96	0.92653	0.0255117	0.153	0.0183	5.394e-17	6.44948e-17	0.140066	1	1	0.139046	1	1	FALSE	0.00735186	0.1489	0.0182	2.511e-16	TRUE	0	0	.	.	.	intronic	THADA	.	.	.:	YES	-	72834	0.139749	0.139749	35560	0.147464	37274	0.132388	1	65266	1
chr2	43.05-44.05	2_43050825_44050826	CD	IBD_CD	IBD_CD	rs6717791	43594867	chr2:43594867:A:G	1	96	0.92653	0.0255117	0.153	0.0183	5.394e-17	6.44948e-17	0.140066	1	1	0.139046	1	1	FALSE	0.00731945	0.1486	0.0182	2.885e-16	TRUE	0	0	.	.	.	intronic	THADA	.	.	.:	YES	-	72834	0.139359	0.139359	35560	0.14701	37274	0.132059	1	65266	1
chr2	43.05-44.05	2_43050825_44050826	CD	IBD_CD	CD	rs145223910	43620075	chr2:43620075:T:A	1	96	0.92653	0.0255117	0.153	0.0183	5.394e-17	6.44948e-17	0.140066	1	1	0.139046	1	1	FALSE	0.00729821	0.1514	0.0182	8.425e-17	TRUE	0	0	.	.	.	intergenic	THADA;PLEKHH2	dist=24029;dist=17185	.	.:	YES	-	72834	0.139504	0.139504	35560	0.147242	37274	0.132122	1	65266	1
chr2	43.05-44.05	2_43050825_44050826	CD	IBD_CD	IBD_CD	rs78481334	43568996	chr2:43568996:T:A	1	96	0.92653	0.0255117	0.153	0.0183	5.394e-17	6.44948e-17	0.140066	1	1	0.139046	1	1	FALSE	0.00718692	0.1532	0.0187	2.845e-16	TRUE	0	0	.	.	.	intronic	THADA	.	.	.:	YES	-	72834	0.130442	0.130442	35560	0.137623	37274	0.123591	1	65266	1
chr2	43.05-44.05	2_43050825_44050826	CD	IBD_CD	IBD_CD	rs55855805	43581351	chr2:43581351:A:G	1	96	0.92653	0.0255117	0.153	0.0183	5.394e-17	6.44948e-17	0.140066	1	1	0.139046	1	1	FALSE	0.00716106	0.1479	0.0181	3.46e-16	TRUE	0	0	.	.	.	intronic	THADA	.	.	.:	YES	-	72834	0.140469	0.140469	35560	0.148206	37274	0.133089	1	65266	1
chr2	43.05-44.05	2_43050825_44050826	CD	IBD_CD	IBD_CD	rs111545708	43597052	chr2:43597052:T:C	1	96	0.92653	0.0255117	0.153	0.0183	5.394e-17	6.44948e-17	0.140066	1	1	0.139046	1	1	FALSE	0.00704715	0.1488	0.0182	2.666e-16	TRUE	0	0	.	.	.	intergenic	THADA;PLEKHH2	dist=1006;dist=40208	.	.:	YES	-	72834	0.139621	0.139621	35560	0.147217	37274	0.132374	1	65266	1
chr2	43.05-44.05	2_43050825_44050826	CD	IBD_CD	IBD_CD	rs77888770	43559968	chr2:43559968:T:C	1	96	0.92653	0.0255117	0.153	0.0183	5.394e-17	6.44948e-17	0.140066	1	1	0.139046	1	1	FALSE	0.00704644	0.1536	0.0187	2.467e-16	TRUE	0	0	.	.	.	intronic	THADA	.	.	.:	YES	-	72834	0.13036	0.13036	35560	0.137555	37274	0.123495	1	65266	1
chr2	43.05-44.05	2_43050825_44050826	CD	IBD_CD	IBD_CD	rs7559723	43604910	chr2:43604910:C:T	1	96	0.92653	0.0255117	0.153	0.0183	5.394e-17	6.44948e-17	0.140066	1	1	0.139046	1	1	FALSE	0.00687079	0.149	0.0182	2.479e-16	TRUE	0	0	.	.	.	intergenic	THADA;PLEKHH2	dist=8864;dist=32350	.	.:	-	-	72834	0.139117	0.139117	35560	0.146774	37274	0.131814	1	65266	1
chr2	43.05-44.05	2_43050825_44050826	CD	IBD_CD	IBD_CD	rs6759861	43578469	chr2:43578469:C:G	1	96	0.92653	0.0255117	0.153	0.0183	5.394e-17	6.44948e-17	0.140066	1	1	0.139046	1	1	FALSE	0.00686919	0.1486	0.0182	3.141e-16	TRUE	0	0	.	.	.	intronic	THADA	.	.	.:	YES	-	72834	0.139252	0.139252	35560	0.146907	37274	0.13195	1	65266	1
chr2	43.05-44.05	2_43050825_44050826	CD	IBD_CD	IBD_CD	rs73925552	43583425	chr2:43583425:C:T	1	96	0.92653	0.0255117	0.153	0.0183	5.394e-17	6.44948e-17	0.140066	1	1	0.139046	1	1	FALSE	0.00683818	0.149	0.0182	2.226e-16	TRUE	0	0	.	.	.	intronic	THADA	.	.	.:	YES	-	72834	0.140052	0.140052	35560	0.147785	37274	0.132674	1	65266	1
chr2	43.05-44.05	2_43050825_44050826	CD	IBD_CD	CD	rs79611878	43617664	chr2:43617664:A:G	1	96	0.92653	0.0255117	0.153	0.0183	5.394e-17	6.44948e-17	0.140066	1	1	0.139046	1	1	FALSE	0.00679811	0.1512	0.0182	9.059e-17	TRUE	0	0	.	.	.	intergenic	THADA;PLEKHH2	dist=21618;dist=19596	.	.:	YES	-	72834	0.139581	0.139581	35560	0.147408	37274	0.132114	1	65266	1
chr2	43.05-44.05	2_43050825_44050826	CD	IBD_CD	IBD_CD	rs78098795	43613222	chr2:43613222:G:A	1	96	0.92653	0.0255117	0.153	0.0183	5.394e-17	6.44948e-17	0.140066	1	1	0.139046	1	1	FALSE	0.00663002	0.1538	0.0187	1.831e-16	TRUE	0	0	.	.	.	intergenic	THADA;PLEKHH2	dist=17176;dist=24038	.	.:	-	-	72834	0.130922	0.130922	35560	0.138119	37274	0.124056	1	65266	1
chr2	43.05-44.05	2_43050825_44050826	CD	IBD_CD	IBD_CD	rs12474030	43585178	chr2:43585178:G:A	1	96	0.92653	0.0255117	0.153	0.0183	5.394e-17	6.44948e-17	0.140066	1	1	0.139046	1	1	FALSE	0.0065331	0.1485	0.0182	2.797e-16	TRUE	0	0	.	.	.	intronic	THADA	.	.	.:	YES	-	72834	0.140012	0.140012	35560	0.147753	37274	0.132626	1	65266	1
chr2	43.05-44.05	2_43050825_44050826	CD	IBD_CD	IBD_CD	rs75597324	43584100	chr2:43584100:C:T	1	96	0.92653	0.0255117	0.153	0.0183	5.394e-17	6.44948e-17	0.140066	1	1	0.139046	1	1	FALSE	0.00652402	0.1487	0.0182	2.623e-16	TRUE	0	0	.	.	.	intronic	THADA	.	.	.:	YES	-	72834	0.13981	0.13981	35560	0.147503	37274	0.132471	1	65266	1
chr2	43.05-44.05	2_43050825_44050826	CD	IBD_CD	IBD_CD	rs112668841	43598797	chr2:43598797:G:C	1	96	0.92653	0.0255117	0.153	0.0183	5.394e-17	6.44948e-17	0.140066	1	1	0.139046	1	1	FALSE	0.006369	0.1487	0.0182	3e-16	TRUE	0	0	.	.	.	intergenic	THADA;PLEKHH2	dist=2751;dist=38463	.	.:	YES	-	72834	0.139155	0.139155	35560	0.146807	37274	0.131854	1	65266	1
chr2	43.05-44.05	2_43050825_44050826	CD	IBD_CD	IBD	rs17031079	43577794	chr2:43577794:A:C	1	96	0.92653	0.0255117	0.153	0.0183	5.394e-17	6.44948e-17	0.140066	1	1	0.139046	1	1	FALSE	0.00612765	0.1063	0.0151	2.131e-12	TRUE	0	0	.	.	.	intronic	THADA	.	.	.:	YES	-	102561	0.138684	0.138684	62501	0.142644	40060	0.132503	1	91113	1
chr2	43.05-44.05	2_43050825_44050826	CD	IBD_CD	IBD_CD	rs7559670	43604685	chr2:43604685:G:A	1	96	0.92653	0.0255117	0.153	0.0183	5.394e-17	6.44948e-17	0.140066	1	1	0.139046	1	1	FALSE	0.00569362	0.1487	0.0182	2.838e-16	TRUE	0	0	.	.	.	intergenic	THADA;PLEKHH2	dist=8639;dist=32575	.	.:	-	-	72834	0.13912	0.13912	35560	0.146771	37274	0.131821	1	65266	1
chr2	43.05-44.05	2_43050825_44050826	CD	IBD_CD	IBD_CD	rs73925554	43583600	chr2:43583600:T:C	1	96	0.92653	0.0255117	0.153	0.0183	5.394e-17	6.44948e-17	0.140066	1	1	0.139046	1	1	FALSE	0.00563458	0.148	0.0181	3.505e-16	TRUE	0	0	.	.	.	intronic	THADA	.	.	.:	YES	-	72834	0.14016	0.14016	35560	0.147876	37274	0.132799	1	65266	1
chr2	43.05-44.05	2_43050825_44050826	CD	IBD_CD	IBD	rs12471686	43603944	chr2:43603944:T:C	1	96	0.92653	0.0255117	0.153	0.0183	5.394e-17	6.44948e-17	0.140066	1	1	0.139046	1	1	FALSE	0.00534557	0.106	0.0151	2.518e-12	TRUE	0	0	.	.	.	intergenic	THADA;PLEKHH2	dist=7898;dist=33316	.	.:	-	-	102561	0.13827	0.13827	62501	0.142232	40060	0.13209	1	91113	1
chr2	43.05-44.05	2_43050825_44050826	CD	IBD_CD	IBD_CD	rs60955978	43602706	chr2:43602706:C:T	1	96	0.92653	0.0255117	0.153	0.0183	5.394e-17	6.44948e-17	0.140066	1	1	0.139046	1	1	FALSE	0.00494176	0.1485	0.0182	3.189e-16	TRUE	0	0	.	.	.	intergenic	THADA;PLEKHH2	dist=6660;dist=34554	.	.:	-	-	72834	0.139014	0.139014	35560	0.146649	37274	0.13173	1	65266	1
chr2	43.05-44.05	2_43050825_44050826	CD	IBD_CD	IBD	rs12469373	43602052	chr2:43602052:T:C	1	96	0.92653	0.0255117	0.153	0.0183	5.394e-17	6.44948e-17	0.140066	1	1	0.139046	1	1	FALSE	0.00488132	0.1058	0.0151	2.838e-12	TRUE	0	0	.	.	.	intergenic	THADA;PLEKHH2	dist=6006;dist=35208	.	.:	-	-	102561	0.138307	0.138307	62501	0.142254	40060	0.132149	1	91113	1
chr2	43.05-44.05	2_43050825_44050826	CD	IBD_CD	IBD	rs61271889	43598297	chr2:43598297:C:G	1	96	0.92653	0.0255117	0.153	0.0183	5.394e-17	6.44948e-17	0.140066	1	1	0.139046	1	1	FALSE	0.00487355	0.1058	0.0151	2.627e-12	TRUE	0	0	.	.	.	intergenic	THADA;PLEKHH2	dist=2251;dist=38963	.	.:	YES	-	102561	0.138885	0.138885	62501	0.1429	40060	0.132621	1	91113	1
chr2	43.05-44.05	2_43050825_44050826	CD	IBD_CD	IBD	rs7568901	43587845	chr2:43587845:C:T	1	96	0.92653	0.0255117	0.153	0.0183	5.394e-17	6.44948e-17	0.140066	1	1	0.139046	1	1	FALSE	0.00466547	0.1057	0.0151	2.95e-12	TRUE	0	0	.	.	.	intronic	THADA	.	.	.:	YES	-	102561	0.138182	0.138182	62501	0.142095	40060	0.132077	1	91113	1
chr2	43.05-44.05	2_43050825_44050826	CD	IBD_CD	IBD	rs35478206	43603893	chr2:43603893:A:G	1	96	0.92653	0.0255117	0.153	0.0183	5.394e-17	6.44948e-17	0.140066	1	1	0.139046	1	1	FALSE	0.00466536	0.1057	0.0151	2.962e-12	TRUE	0	0	.	.	.	intergenic	THADA;PLEKHH2	dist=7847;dist=33367	.	.:	-	-	102561	0.138087	0.138087	62501	0.142012	40060	0.131962	1	91113	1
chr2	43.05-44.05	2_43050825_44050826	CD	IBD_CD	IBD	rs76501189	43579214	chr2:43579214:C:T	1	96	0.92653	0.0255117	0.153	0.0183	5.394e-17	6.44948e-17	0.140066	1	1	0.139046	1	1	FALSE	0.00466535	0.1057	0.0151	3.077e-12	TRUE	0	0	.	.	.	intronic	THADA	.	.	.:	YES	-	102561	0.138197	0.138197	62501	0.142089	40060	0.132126	1	91113	1
chr2	43.05-44.05	2_43050825_44050826	CD	IBD_CD	IBD	rs72868625	43604047	chr2:43604047:G:C	1	96	0.92653	0.0255117	0.153	0.0183	5.394e-17	6.44948e-17	0.140066	1	1	0.139046	1	1	FALSE	0.00426108	0.1055	0.0151	3.182e-12	TRUE	0	0	.	.	.	intergenic	THADA;PLEKHH2	dist=8001;dist=33213	.	.:	-	-	102561	0.138236	0.138236	62501	0.142193	40060	0.132063	1	91113	1
chr2	43.05-44.05	2_43050825_44050826	CD	IBD_CD	IBD	rs112283360	43580711	chr2:43580711:T:C	1	96	0.92653	0.0255117	0.153	0.0183	5.394e-17	6.44948e-17	0.140066	1	1	0.139046	1	1	FALSE	0.00389497	0.106	0.0152	3.325e-12	TRUE	0	0	.	.	.	intronic	THADA	.	.	.:	YES	-	102561	0.137358	0.137358	62501	0.141344	40060	0.131139	1	91113	1
chr2	43.05-44.05	2_43050825_44050826	CD	IBD_CD	IBD	rs142518917	43580496	chr2:43580496:CCTTTT:C	1	96	0.92653	0.0255117	0.153	0.0183	5.394e-17	6.44948e-17	0.140066	1	1	0.139046	1	1	FALSE	0.00389427	0.106	0.0152	3.297e-12	TRUE	0	0	.	.	.	intronic	THADA	.	.	.:	YES	-	102561	0.137264	0.137264	62501	0.141105	40060	0.131271	1	91113	1
chr2	43.05-44.05	2_43050825_44050826	CD	IBD_CD	IBD	rs113458726	43598773	chr2:43598773:G:C	1	96	0.92653	0.0255117	0.153	0.0183	5.394e-17	6.44948e-17	0.140066	1	1	0.139046	1	1	FALSE	0.00355757	0.1051	0.0151	3.927e-12	TRUE	0	0	.	.	.	intergenic	THADA;PLEKHH2	dist=2727;dist=38487	.	.:	YES	-	102561	0.138183	0.138183	62501	0.142111	40060	0.132057	1	91113	1
chr2	43.05-44.05	2_43050825_44050826	CD	IBD_CD	IBD	rs12478337	43594478	chr2:43594478:G:A	1	96	0.92653	0.0255117	0.153	0.0183	5.394e-17	6.44948e-17	0.140066	1	1	0.139046	1	1	FALSE	0.00266466	0.1079	0.0156	4.77e-12	TRUE	0	0	.	.	.	intronic	THADA	.	.	.:	YES	-	102561	0.129031	0.129031	62501	0.132628	40060	0.123418	1	91113	1
chr2	43.05-44.05	2_43050825_44050826	CD	IBD_CD	CD	rs79845707	43561662	chr2:43561662:G:C	1	96	0.92653	0.0255117	0.153	0.0183	5.394e-17	6.44948e-17	0.140066	1	1	0.139046	1	1	FALSE	0.00243842	0.1528	0.0187	3.578e-16	TRUE	0	0	.	.	.	intronic	THADA	.	.	.:	YES	-	72834	0.130298	0.130298	35560	0.137412	37274	0.123512	1	65266	1
chr2	60.32-61.48	2_60324363_61477722	IBD	IBD_CD_UC	IBD_CD	rs10195112	60962605	chr2:60962605:T:A	1	13	0.913788	0.249833	0.1254	0.0131	8.536e-22	1.45902e-36	0.371871	1	1	0.388405	1	1	TRUE	0.249833	0.1254	0.0131	8.536e-22	TRUE	0	0	.	.	.	intronic	PUS10	.	.	.:	YES	-	72834	0.371871	0.371871	35560	0.390733	37274	0.353875	1	65266	1
chr2	60.32-61.48	2_60324363_61477722	IBD	IBD_CD_UC	IBD_CD	rs10182512	60962334	chr2:60962334:G:A	1	13	0.913788	0.249833	0.1254	0.0131	8.536e-22	1.45902e-36	0.371871	1	1	0.388405	1	1	FALSE	0.131159	0.1232	0.013	2.78e-21	TRUE	0	0	.	.	.	intronic	PUS10	.	.	.:	YES	-	72834	0.377204	0.377204	35560	0.397257	37274	0.358073	1	65266	1
chr2	60.32-61.48	2_60324363_61477722	IBD	IBD_CD_UC	UC	rs7608910	60977721	chr2:60977721:A:G	1	13	0.913788	0.249833	0.1254	0.0131	8.536e-22	1.45902e-36	0.371871	1	1	0.388405	1	1	FALSE	0.108276	0.1447	0.0133	1.806e-27	FALSE	0.279506	32.3732	three_method	IBD	IBD	intronic	PUS10	.	.	.:	YES	-	64380	0.403544	0.403544	25132	0.425843	39248	0.389266	1	58246	1
chr2	60.32-61.48	2_60324363_61477722	IBD	IBD_CD_UC	IBD_CD	rs1962449	60975414	chr2:60975414:C:G	1	13	0.913788	0.249833	0.1254	0.0131	8.536e-22	1.45902e-36	0.371871	1	1	0.388405	1	1	FALSE	0.10095	0.1221	0.013	4.743e-21	TRUE	0	0	.	.	.	intronic	PUS10	.	.	.:	YES	-	72834	0.383374	0.383374	35560	0.403684	37274	0.363997	1	65266	1
chr2	60.32-61.48	2_60324363_61477722	IBD	IBD_CD_UC	IBD_UC	rs4560096	60977782	chr2:60977782:T:G	1	13	0.913788	0.249833	0.1254	0.0131	8.536e-22	1.45902e-36	0.371871	1	1	0.388405	1	1	FALSE	0.0847989	0.1453	0.0134	1.562e-27	FALSE	0.259496	32.3586	three_method	IBD	IBD	intronic	PUS10	.	.	.:	YES	-	64380	0.402266	0.402266	25132	0.424537	39248	0.388004	1	58246	1
chr2	60.32-61.48	2_60324363_61477722	IBD	IBD_CD_UC	IBD_CD_UC	rs55776317	60964860	chr2:60964860:G:C	1	13	0.913788	0.249833	0.1254	0.0131	8.536e-22	1.45902e-36	0.371871	1	1	0.388405	1	1	FALSE	0.0735551	0.1355	0.0108	1.99e-36	TRUE	0	0	.	.	.	intronic	PUS10	.	.	.:	YES	-	102561	0.386396	0.386396	62501	0.400993	40060	0.363622	1	91113	1
chr2	60.32-61.48	2_60324363_61477722	IBD	IBD_CD_UC	IBD_UC	rs7608697	60977506	chr2:60977506:A:C	1	13	0.913788	0.249833	0.1254	0.0131	8.536e-22	1.45902e-36	0.371871	1	1	0.388405	1	1	FALSE	0.0542283	0.1447	0.0134	2.557e-27	FALSE	0.140774	32.0441	three_method	IBD	IBD	intronic	PUS10	.	.	.:	YES	-	64380	0.40272	0.40272	25132	0.424892	39248	0.388522	1	58246	1
chr2	60.32-61.48	2_60324363_61477722	IBD	IBD_CD_UC	IBD_UC	rs67927699	60960280	chr2:60960280:G:C	1	13	0.913788	0.249833	0.1254	0.0131	8.536e-22	1.45902e-36	0.371871	1	1	0.388405	1	1	FALSE	0.0486502	0.1446	0.0134	2.925e-27	FALSE	0.104898	31.8907	three_method	IBD	IBD	intronic	PUS10	.	.	.:	YES	-	64380	0.402084	0.402084	25132	0.424206	39248	0.387918	1	58246	1
chr2	60.32-61.48	2_60324363_61477722	IBD	IBD_CD_UC	IBD_CD_UC	rs7596362	60977553	chr2:60977553:T:C	1	13	0.913788	0.249833	0.1254	0.0131	8.536e-22	1.45902e-36	0.371871	1	1	0.388405	1	1	FALSE	0.0461725	0.1318	0.0106	2.159e-35	FALSE	0.0944	31.8948	three_method	IBD	IBD	intronic	PUS10	.	.	.:	YES	-	102561	0.412153	0.412153	62501	0.426918	40060	0.389118	1	91113	1
chr2	60.32-61.48	2_60324363_61477722	IBD	IBD_CD_UC	IBD_CD	rs10191548	60970260	chr2:60970260:G:A	1	13	0.913788	0.249833	0.1254	0.0131	8.536e-22	1.45902e-36	0.371871	1	1	0.388405	1	1	FALSE	0.0349385	0.1225	0.0131	7.045e-21	TRUE	0	0	.	.	.	intronic	PUS10	.	.	.:	YES	-	72834	0.371881	0.371881	35560	0.39168	37274	0.352993	1	65266	1
chr2	60.32-61.48	2_60324363_61477722	IBD	IBD_CD_UC	CD	rs6754346	60970660	chr2:60970660:A:G	1	13	0.913788	0.249833	0.1254	0.0131	8.536e-22	1.45902e-36	0.371871	1	1	0.388405	1	1	FALSE	0.0129834	0.1221	0.0131	1.409e-20	TRUE	0	0	.	.	.	intronic	PUS10	.	.	.:	YES	-	72834	0.366374	0.366374	35560	0.386513	37274	0.347161	1	65266	1
chr2	60.32-61.48	2_60324363_61477722	IBD	IBD_CD_UC	UC	rs13003464	60959694	chr2:60959694:A:G	1	13	0.913788	0.249833	0.1254	0.0131	8.536e-22	1.45902e-36	0.371871	1	1	0.388405	1	1	FALSE	0.0118787	0.1419	0.0133	1.77e-26	FALSE	0.0562547	31.6007	three_method	IBD	IBD	intronic	PUS10	.	.	.:	YES	-	64380	0.404909	0.404909	25132	0.427015	39248	0.390753	1	58246	1
chr2	60.32-61.48	2_60324363_61477722	IBD	IBD_CD_UC	CD	rs10191951	60970655	chr2:60970655:G:A	1	13	0.913788	0.249833	0.1254	0.0131	8.536e-22	1.45902e-36	0.371871	1	1	0.388405	1	1	FALSE	0.00701383	0.1212	0.0131	2.911e-20	TRUE	0	0	.	.	.	intronic	PUS10	.	.	.:	YES	-	72834	0.364484	0.364484	35560	0.384327	37274	0.345554	1	65266	1
chr2	101.45-103.06	2_101446309_103063484	IBD	IBD	IBD	rs13022757	101997084	chr2:101997084:G:C	1	13	0.828849	0.224059	-0.0677	0.0105	1.001e-10	6.95215e-08	0.488062	1	1	0.487057	1	1	TRUE	0.224059	-0.0677	0.0105	1.001e-10	TRUE	0	0	.	.	.	intronic	IL1R2	.	.	.:	YES	-	102561	0.488062	0.488062	62501	0.479562	40060	0.501323	1	91113	1
chr2	101.45-103.06	2_101446309_103063484	IBD	IBD	IBD	rs11123902	101994180	chr2:101994180:C:A	1	13	0.828849	0.224059	-0.0677	0.0105	1.001e-10	6.95215e-08	0.488062	1	1	0.487057	1	1	FALSE	0.122523	-0.0666	0.0105	2.254e-10	TRUE	0	0	.	.	.	intronic	IL1R2	.	.	.:	YES	-	102561	0.487289	0.487289	62501	0.479294	40060	0.499762	1	91113	1
chr2	101.45-103.06	2_101446309_103063484	IBD	IBD	IBD	rs3819369	102016120	chr2:102016120:T:A	1	13	0.828849	0.224059	-0.0677	0.0105	1.001e-10	6.95215e-08	0.488062	1	1	0.487057	1	1	FALSE	0.113703	-0.0664	0.0105	2.312e-10	TRUE	0	0	.	.	.	intronic	IL1R2	.	.	.:	YES	-	102561	0.488563	0.488563	62501	0.48061	40060	0.500972	1	91113	1
chr2	101.45-103.06	2_101446309_103063484	IBD	IBD	IBD	rs2110563	102011971	chr2:102011971:T:G	1	13	0.828849	0.224059	-0.0677	0.0105	1.001e-10	6.95215e-08	0.488062	1	1	0.487057	1	1	FALSE	0.0986926	-0.0661	0.0105	2.696e-10	TRUE	0	0	.	.	.	intronic	IL1R2	.	.	.:	YES	-	102561	0.488673	0.488673	62501	0.480733	40060	0.50106	1	91113	1
chr2	101.45-103.06	2_101446309_103063484	IBD	IBD	IBD	rs2110562	102013178	chr2:102013178:A:G	1	13	0.828849	0.224059	-0.0677	0.0105	1.001e-10	6.95215e-08	0.488062	1	1	0.487057	1	1	FALSE	0.0827848	-0.0658	0.0105	3.279e-10	TRUE	0	0	.	.	.	intronic	IL1R2	.	.	.:	YES	-	102561	0.48829	0.48829	62501	0.480294	40060	0.500764	1	91113	1
chr2	101.45-103.06	2_101446309_103063484	IBD	IBD	IBD	rs719248	102007413	chr2:102007413:C:T	1	13	0.828849	0.224059	-0.0677	0.0105	1.001e-10	6.95215e-08	0.488062	1	1	0.487057	1	1	FALSE	0.0737086	-0.0655	0.0105	3.773e-10	TRUE	0	0	.	.	.	intronic	IL1R2	.	.	.:	YES	-	102561	0.489067	0.489067	62501	0.481122	40060	0.501462	1	91113	1
chr2	101.45-103.06	2_101446309_103063484	IBD	IBD	IBD	rs757918	101996837	chr2:101996837:C:T	1	13	0.828849	0.224059	-0.0677	0.0105	1.001e-10	6.95215e-08	0.488062	1	1	0.487057	1	1	FALSE	0.0662293	-0.0652	0.0105	4.738e-10	TRUE	0	0	.	.	.	intronic	IL1R2	.	.	.:	YES	-	102561	0.490083	0.490083	62501	0.481869	40060	0.502898	1	91113	1
chr2	101.45-103.06	2_101446309_103063484	IBD	IBD	IBD	rs2071008	101998817	chr2:101998817:T:G	1	13	0.828849	0.224059	-0.0677	0.0105	1.001e-10	6.95215e-08	0.488062	1	1	0.487057	1	1	FALSE	0.0594361	-0.0651	0.0105	4.942e-10	TRUE	0	0	.	.	.	intronic	IL1R2	.	.	.:	YES	-	102561	0.492219	0.492219	62501	0.484609	40060	0.504092	1	91113	1
chr2	101.45-103.06	2_101446309_103063484	IBD	IBD	IBD	rs4851527	102005914	chr2:102005914:A:G	1	13	0.828849	0.224059	-0.0677	0.0105	1.001e-10	6.95215e-08	0.488062	1	1	0.487057	1	1	FALSE	0.0523237	-0.0643	0.0104	6.752e-10	TRUE	0	0	.	.	.	intronic	IL1R2	.	.	.:	YES	-	102561	0.493379	0.493379	62501	0.485611	40060	0.5055	1	91113	1
chr2	101.45-103.06	2_101446309_103063484	IBD	IBD	IBD	rs4850993	102006004	chr2:102006004:G:C	1	13	0.828849	0.224059	-0.0677	0.0105	1.001e-10	6.95215e-08	0.488062	1	1	0.487057	1	1	FALSE	0.0422428	-0.0645	0.0105	6.7e-10	TRUE	0	0	.	.	.	intronic	IL1R2	.	.	.:	YES	-	102561	0.49117	0.49117	62501	0.48325	40060	0.503526	1	91113	1
chr2	101.45-103.06	2_101446309_103063484	IBD	IBD	IBD	rs7588933	102046190	chr2:102046190:G:A	1	13	0.828849	0.224059	-0.0677	0.0105	1.001e-10	6.95215e-08	0.488062	1	1	0.487057	1	1	FALSE	0.00693522	-0.0609	0.0105	6.143e-09	TRUE	0	0	.	.	.	intergenic	IL1R2;IL1R1	dist=17646;dist=24200	.	.:	YES	-	102561	0.521883	0.478117	62501	0.514316	40060	0.533691	1	91113	1
chr2	101.45-103.06	2_101446309_103063484	IBD	IBD	IBD	rs4851534	102037937	chr2:102037937:T:A	1	13	0.828849	0.224059	-0.0677	0.0105	1.001e-10	6.95215e-08	0.488062	1	1	0.487057	1	1	FALSE	0.00620893	-0.0606	0.0105	7.098e-09	TRUE	0	0	.	.	.	intergenic	IL1R2;IL1R1	dist=9393;dist=32453	.	.:	YES	-	102561	0.522232	0.477768	62501	0.514615	40060	0.534116	1	91113	1
chr2	101.45-103.06	2_101446309_103063484	IBD	IBD	IBD	rs10185424	102046427	chr2:102046427:T:G	1	13	0.828849	0.224059	-0.0677	0.0105	1.001e-10	6.95215e-08	0.488062	1	1	0.487057	1	1	FALSE	0.00580574	-0.0605	0.0105	7.265e-09	TRUE	0	0	.	.	.	intergenic	IL1R2;IL1R1	dist=17883;dist=23963	.	.:	YES	-	102561	0.520936	0.479064	62501	0.513297	40060	0.532855	1	91113	1
chr2	101.45-103.06	2_101446309_103063484	CD	CD	CD	rs12479210	102332701	chr2:102332701:C:T	2	41	0.744462	0.137464	-0.1073	0.0132	3.816e-16	0.00292037	0.356241	1	1	0.276827	1	1	TRUE	0.137464	-0.1073	0.0132	3.816e-16	FALSE	0.130214	22.543	three_method	IBD	IBD	intronic	IL1RL1	.	.	.:	YES	-	72834	0.356241	0.356241	35560	0.342712	37274	0.369147	1	65266	1
chr2	101.45-103.06	2_101446309_103063484	CD	CD	CD	rs1420104	102332010	chr2:102332010:G:A	2	41	0.744462	0.137464	-0.1073	0.0132	3.816e-16	0.00292037	0.356241	1	1	0.276827	1	1	FALSE	0.123641	-0.1071	0.0132	4.379e-16	FALSE	0.115927	22.4814	three_method	IBD	IBD	intronic	IL1RL1	.	.	.:	YES	-	72834	0.356267	0.356267	35560	0.342749	37274	0.369163	1	65266	1
chr2	101.45-103.06	2_101446309_103063484	CD	CD	CD	rs13019081	102334362	chr2:102334362:A:C	2	41	0.744462	0.137464	-0.1073	0.0132	3.816e-16	0.00292037	0.356241	1	1	0.276827	1	1	FALSE	0.116939	-0.107	0.0132	4.501e-16	FALSE	0.113358	22.481	three_method	IBD	IBD	intronic	IL1RL1	.	.	.:	YES	-	72834	0.356366	0.356366	35560	0.342827	37274	0.369283	1	65266	1
chr2	101.45-103.06	2_101446309_103063484	CD	CD	CD	rs13001325	102322576	chr2:102322576:C:T	2	41	0.744462	0.137464	-0.1073	0.0132	3.816e-16	0.00292037	0.356241	1	1	0.276827	1	1	FALSE	0.110893	-0.1069	0.0132	5.092e-16	FALSE	0.147507	22.6009	three_method	IBD	IBD	intronic	IL1RL1	.	.	.:	YES	-	72834	0.356338	0.356338	35560	0.342871	37274	0.369186	1	65266	1
chr2	101.45-103.06	2_101446309_103063484	CD	CD	CD	rs950880	102316102	chr2:102316102:C:A	2	41	0.744462	0.137464	-0.1073	0.0132	3.816e-16	0.00292037	0.356241	1	1	0.276827	1	1	FALSE	0.0731776	-0.1061	0.0132	7.577e-16	FALSE	0.0493724	22.036	three_method	IBD	IBD	intronic	IL1RL1	.	.	.:	YES	-	72834	0.356733	0.356733	35560	0.343464	37274	0.369392	1	65266	1
chr2	101.45-103.06	2_101446309_103063484	CD	CD	CD	rs13020553	102315366	chr2:102315366:C:G	2	41	0.744462	0.137464	-0.1073	0.0132	3.816e-16	0.00292037	0.356241	1	1	0.276827	1	1	FALSE	0.0729815	-0.1061	0.0132	8.483e-16	FALSE	0.0411029	21.9362	three_method	IBD	IBD	intronic	IL1RL1	.	.	.:	YES	-	72834	0.356283	0.356283	35560	0.342954	37274	0.368999	1	65266	1
chr2	101.45-103.06	2_101446309_103063484	CD	CD	CD	rs12470864	102309902	chr2:102309902:G:A	2	41	0.744462	0.137464	-0.1073	0.0132	3.816e-16	0.00292037	0.356241	1	1	0.276827	1	1	FALSE	0.056091	-0.1056	0.0132	1.208e-15	FALSE	0.0404918	21.9278	three_method	IBD	IBD	intergenic	IL1RL2;IL1RL1	dist=69901;dist=1600	.	.:	YES	-	72834	0.356271	0.356271	35560	0.342986	37274	0.368944	1	65266	1
chr2	101.45-103.06	2_101446309_103063484	CD	CD	CD	rs1420101	102341256	chr2:102341256:C:T	2	41	0.744462	0.137464	-0.1073	0.0132	3.816e-16	0.00292037	0.356241	1	1	0.276827	1	1	FALSE	0.0338759	-0.1043	0.0132	2.383e-15	FALSE	0.0557496	21.9619	three_method	IBD	IBD	intronic	IL1RL1	.	.	.:	YES	-	72834	0.354605	0.354605	35560	0.341685	37274	0.366932	1	65266	1
chr2	101.45-103.06	2_101446309_103063484	CD	CD	CD	rs34773218	102436681	chr2:102436681:GA:G	2	41	0.744462	0.137464	-0.1073	0.0132	3.816e-16	0.00292037	0.356241	1	1	0.276827	1	1	FALSE	0.0108364	-0.1095	0.0144	3.408e-14	TRUE	0	0	.	.	.	intronic	IL18RAP	.	.	.:	YES	-	72834	0.256743	0.256743	35560	0.241363	37274	0.271416	1	65266	1
chr2	101.45-103.06	2_101446309_103063484	CD	CD	CD	rs56192435	102330217	chr2:102330217:A:G	2	41	0.744462	0.137464	-0.1073	0.0132	3.816e-16	0.00292037	0.356241	1	1	0.276827	1	1	FALSE	0.0108324	-0.1097	0.0143	1.976e-14	TRUE	0	0	.	.	.	intronic	IL1RL1	.	.	.:	YES	-	72834	0.261718	0.261718	35560	0.245313	37274	0.277369	1	65266	1
chr2	101.45-103.06	2_101446309_103063484	CD	CD	CD	rs11679889	102324549	chr2:102324549:G:A	2	41	0.744462	0.137464	-0.1073	0.0132	3.816e-16	0.00292037	0.356241	1	1	0.276827	1	1	FALSE	0.0108158	-0.1097	0.0143	2.008e-14	TRUE	0	0	.	.	.	intronic	IL1RL1	.	.	.:	YES	-	72834	0.261807	0.261807	35560	0.245401	37274	0.277457	1	65266	1
chr2	101.45-103.06	2_101446309_103063484	CD	CD	CD	rs11693204	102319514	chr2:102319514:G:A	2	41	0.744462	0.137464	-0.1073	0.0132	3.816e-16	0.00292037	0.356241	1	1	0.276827	1	1	FALSE	0.00983634	-0.1095	0.0143	2.2e-14	TRUE	0	0	.	.	.	intronic	IL1RL1	.	.	.:	YES	-	72834	0.261689	0.261689	35560	0.245329	37274	0.277297	1	65266	1
chr2	101.45-103.06	2_101446309_103063484	CD	CD	CD	rs17027179	102440699	chr2:102440699:C:T	2	41	0.744462	0.137464	-0.1073	0.0132	3.816e-16	0.00292037	0.356241	1	1	0.276827	1	1	FALSE	0.00903224	-0.1091	0.0144	4.216e-14	TRUE	0	0	.	.	.	intronic	IL18RAP	.	.	.:	YES	-	72834	0.256735	0.256735	35560	0.241387	37274	0.271377	1	65266	1
chr2	101.45-103.06	2_101446309_103063484	CD	CD	CD	rs17027166	102438960	chr2:102438960:G:A	2	41	0.744462	0.137464	-0.1073	0.0132	3.816e-16	0.00292037	0.356241	1	1	0.276827	1	1	FALSE	0.0086345	-0.109	0.0144	3.99e-14	TRUE	0	0	.	.	.	intronic	IL18RAP	.	.	.:	YES	-	72834	0.256987	0.256987	35560	0.241667	37274	0.271602	1	65266	1
chr2	101.45-103.06	2_101446309_103063484	CD	CD	CD	rs11123927	102442343	chr2:102442343:C:T	2	41	0.744462	0.137464	-0.1073	0.0132	3.816e-16	0.00292037	0.356241	1	1	0.276827	1	1	FALSE	0.00862323	-0.109	0.0144	4.354e-14	TRUE	0	0	.	.	.	intronic	IL18RAP	.	.	.:	YES	-	72834	0.256743	0.256743	35560	0.2414	37274	0.27138	1	65266	1
chr2	101.45-103.06	2_101446309_103063484	CD	CD	CD	rs55645612	102439201	chr2:102439201:C:T	2	41	0.744462	0.137464	-0.1073	0.0132	3.816e-16	0.00292037	0.356241	1	1	0.276827	1	1	FALSE	0.00862093	-0.109	0.0144	4.277e-14	TRUE	0	0	.	.	.	intronic	IL18RAP	.	.	.:	YES	-	72834	0.256744	0.256744	35560	0.241396	37274	0.271386	1	65266	1
chr2	101.45-103.06	2_101446309_103063484	CD	CD	CD	rs10490203	102442777	chr2:102442777:T:G	2	41	0.744462	0.137464	-0.1073	0.0132	3.816e-16	0.00292037	0.356241	1	1	0.276827	1	1	FALSE	0.00823914	-0.1089	0.0144	4.622e-14	TRUE	0	0	.	.	.	intronic	IL18RAP	.	.	.:	YES	-	72834	0.25674	0.25674	35560	0.241404	37274	0.271371	1	65266	1
chr2	101.45-103.06	2_101446309_103063484	CD	CD	CD	rs4851585	102446294	chr2:102446294:T:A	2	41	0.744462	0.137464	-0.1073	0.0132	3.816e-16	0.00292037	0.356241	1	1	0.276827	1	1	FALSE	0.00823018	-0.1089	0.0144	4.759e-14	TRUE	0	0	.	.	.	intronic	IL18RAP	.	.	.:	YES	-	72834	0.25676	0.25676	35560	0.241429	37274	0.271386	1	65266	1
chr2	101.45-103.06	2_101446309_103063484	CD	CD	CD	rs11694360	102444687	chr2:102444687:G:A	2	41	0.744462	0.137464	-0.1073	0.0132	3.816e-16	0.00292037	0.356241	1	1	0.276827	1	1	FALSE	0.00750937	-0.1087	0.0144	5.218e-14	TRUE	0	0	.	.	.	intronic	IL18RAP	.	.	.:	YES	-	72834	0.256762	0.256762	35560	0.241439	37274	0.271381	1	65266	1
chr2	101.45-103.06	2_101446309_103063484	CD	CD	CD	rs7597017	102445656	chr2:102445656:A:G	2	41	0.744462	0.137464	-0.1073	0.0132	3.816e-16	0.00292037	0.356241	1	1	0.276827	1	1	FALSE	0.0071881	-0.1086	0.0144	5.45e-14	TRUE	0	0	.	.	.	intronic	IL18RAP	.	.	.:	YES	-	72834	0.256767	0.256767	35560	0.241453	37274	0.271377	1	65266	1
chr2	101.45-103.06	2_101446309_103063484	CD	CD	CD	rs4851583	102443840	chr2:102443840:T:C	2	41	0.744462	0.137464	-0.1073	0.0132	3.816e-16	0.00292037	0.356241	1	1	0.276827	1	1	FALSE	0.00717168	-0.1086	0.0144	5.359e-14	TRUE	0	0	.	.	.	intronic	IL18RAP	.	.	.:	YES	-	72834	0.25674	0.25674	35560	0.241428	37274	0.271349	1	65266	1
chr2	101.45-103.06	2_101446309_103063484	CD	CD	CD	rs56166614	102439636	chr2:102439636:A:G	2	41	0.744462	0.137464	-0.1073	0.0132	3.816e-16	0.00292037	0.356241	1	1	0.276827	1	1	FALSE	0.00716113	-0.1086	0.0144	5.428e-14	TRUE	0	0	.	.	.	intronic	IL18RAP	.	.	.:	YES	-	72834	0.256768	0.256768	35560	0.24145	37274	0.271382	1	65266	1
chr2	101.45-103.06	2_101446309_103063484	CD	CD	CD	rs4851582	102435098	chr2:102435098:T:C	2	41	0.744462	0.137464	-0.1073	0.0132	3.816e-16	0.00292037	0.356241	1	1	0.276827	1	1	FALSE	0.00684465	-0.1085	0.0144	5.321e-14	TRUE	0	0	.	.	.	intronic	IL18RAP	.	.	.:	YES	-	72834	0.256781	0.256781	35560	0.241435	37274	0.271421	1	65266	1
chr2	101.45-103.06	2_101446309_103063484	CD	CD	CD	rs4851564	102309330	chr2:102309330:G:C	2	41	0.744462	0.137464	-0.1073	0.0132	3.816e-16	0.00292037	0.356241	1	1	0.276827	1	1	FALSE	0.00680448	-0.1087	0.0143	3.445e-14	TRUE	0	0	.	.	.	intergenic	IL1RL2;IL1RL1	dist=69329;dist=2172	.	.:	YES	-	72834	0.26182	0.26182	35560	0.24556	37274	0.277332	1	65266	1
chr2	101.45-103.06	2_101446309_103063484	CD	CD	CD	rs11123928	102444826	chr2:102444826:G:A	2	41	0.744462	0.137464	-0.1073	0.0132	3.816e-16	0.00292037	0.356241	1	1	0.276827	1	1	FALSE	0.00623668	-0.1083	0.0144	6.425e-14	TRUE	0	0	.	.	.	intronic	IL18RAP	.	.	.:	YES	-	72834	0.256684	0.256684	35560	0.241363	37274	0.2713	1	65266	1
chr2	101.45-103.06	2_101446309_103063484	CD	CD	CD	rs66566526	102431342	chr2:102431342:C:T	2	41	0.744462	0.137464	-0.1073	0.0132	3.816e-16	0.00292037	0.356241	1	1	0.276827	1	1	FALSE	0.00623357	-0.1083	0.0144	6.294e-14	TRUE	0	0	.	.	.	intronic	IL18RAP	.	.	.:	YES	-	72834	0.256493	0.256493	35560	0.241115	37274	0.271163	1	65266	1
chr2	101.45-103.06	2_101446309_103063484	CD	CD	CD	rs56224165	102308763	chr2:102308763:A:T	2	41	0.744462	0.137464	-0.1073	0.0132	3.816e-16	0.00292037	0.356241	1	1	0.276827	1	1	FALSE	0.00619936	-0.1085	0.0143	3.76e-14	TRUE	0	0	.	.	.	intergenic	IL1RL2;IL1RL1	dist=68762;dist=2739	.	.:	YES	-	72834	0.261824	0.261824	35560	0.245576	37274	0.277324	1	65266	1
chr2	101.45-103.06	2_101446309_103063484	CD	CD	CD	rs34816810	102434402	chr2:102434402:A:AATG	2	41	0.744462	0.137464	-0.1073	0.0132	3.816e-16	0.00292037	0.356241	1	1	0.276827	1	1	FALSE	0.00597493	-0.1082	0.0144	6.97e-14	TRUE	0	0	.	.	.	intronic	IL18RAP	.	.	.:	YES	-	72834	0.256242	0.256242	35560	0.240896	37274	0.270882	1	65266	1
chr2	101.45-103.06	2_101446309_103063484	CD	CD	CD	rs11123929	102450683	chr2:102450683:G:A	2	41	0.744462	0.137464	-0.1073	0.0132	3.816e-16	0.00292037	0.356241	1	1	0.276827	1	1	FALSE	0.00596146	-0.1082	0.0144	6.652e-14	TRUE	0	0	.	.	.	intronic	IL18RAP	.	.	.:	YES	-	72834	0.256796	0.256796	35560	0.241507	37274	0.271382	1	65266	1
chr2	101.45-103.06	2_101446309_103063484	CD	CD	CD	rs17027230	102462870	chr2:102462870:C:T	2	41	0.744462	0.137464	-0.1073	0.0132	3.816e-16	0.00292037	0.356241	1	1	0.276827	1	1	FALSE	0.0059499	-0.1082	0.0144	6.769e-14	TRUE	0	0	.	.	.	intergenic	IL18RAP;SLC9A4	dist=10306;dist=10356	.	.:	-	-	72834	0.256783	0.256783	35560	0.241511	37274	0.271353	1	65266	1
chr2	101.45-103.06	2_101446309_103063484	CD	CD	CD	rs10490204	102440074	chr2:102440074:A:C	2	41	0.744462	0.137464	-0.1073	0.0132	3.816e-16	0.00292037	0.356241	1	1	0.276827	1	1	FALSE	0.00542568	-0.108	0.0144	7.217e-14	TRUE	0	0	.	.	.	intronic	IL18RAP	.	.	.:	YES	-	72834	0.256477	0.256477	35560	0.241041	37274	0.271203	1	65266	1
chr2	101.45-103.06	2_101446309_103063484	CD	CD	CD	rs56331791	102431697	chr2:102431697:G:A	2	41	0.744462	0.137464	-0.1073	0.0132	3.816e-16	0.00292037	0.356241	1	1	0.276827	1	1	FALSE	0.00541405	-0.108	0.0144	7.283e-14	TRUE	0	0	.	.	.	intronic	IL18RAP	.	.	.:	YES	-	72834	0.256396	0.256396	35560	0.241005	37274	0.271079	1	65266	1
chr2	101.45-103.06	2_101446309_103063484	CD	CD	CD	rs12470867	102309906	chr2:102309906:G:A	2	41	0.744462	0.137464	-0.1073	0.0132	3.816e-16	0.00292037	0.356241	1	1	0.276827	1	1	FALSE	0.00538642	-0.1082	0.0143	4.648e-14	TRUE	0	0	.	.	.	intergenic	IL1RL2;IL1RL1	dist=69905;dist=1596	.	.:	YES	-	72834	0.261789	0.261789	35560	0.245557	37274	0.277273	1	65266	1
chr2	101.45-103.06	2_101446309_103063484	CD	CD	CD	rs11681718	102434684	chr2:102434684:A:G	2	41	0.744462	0.137464	-0.1073	0.0132	3.816e-16	0.00292037	0.356241	1	1	0.276827	1	1	FALSE	0.00516981	-0.1079	0.0144	7.733e-14	TRUE	0	0	.	.	.	intronic	IL18RAP	.	.	.:	YES	-	72834	0.256385	0.256385	35560	0.240999	37274	0.271062	1	65266	1
chr2	101.45-103.06	2_101446309_103063484	CD	CD	CD	rs56044378	102448907	chr2:102448907:G:A	2	41	0.744462	0.137464	-0.1073	0.0132	3.816e-16	0.00292037	0.356241	1	1	0.276827	1	1	FALSE	0.00499264	-0.1085	0.0145	6.262e-14	TRUE	0	0	.	.	.	intronic	IL18RAP	.	.	.:	YES	-	72834	0.255765	0.255765	35560	0.240582	37274	0.270251	1	65266	1
chr2	101.45-103.06	2_101446309_103063484	CD	CD	CD	rs60038017	102459541	chr2:102459541:A:C	2	41	0.744462	0.137464	-0.1073	0.0132	3.816e-16	0.00292037	0.356241	1	1	0.276827	1	1	FALSE	0.00488711	-0.1085	0.0145	6.248e-14	TRUE	0	0	.	.	.	intergenic	IL18RAP;SLC9A4	dist=6977;dist=13685	.	.:	-	-	72834	0.256354	0.256354	35560	0.241096	37274	0.270911	1	65266	1
chr2	101.45-103.06	2_101446309_103063484	CD	CD	CD	rs3771150	102444391	chr2:102444391:G:A	2	41	0.744462	0.137464	-0.1073	0.0132	3.816e-16	0.00292037	0.356241	1	1	0.276827	1	1	FALSE	0.00473627	-0.1077	0.0144	8.736e-14	TRUE	0	0	.	.	.	intronic	IL18RAP	.	.	.:	YES	-	72834	0.256518	0.256518	35560	0.241131	37274	0.271196	1	65266	1
chr2	101.45-103.06	2_101446309_103063484	CD	CD	CD	rs57081652	102458921	chr2:102458921:G:C	2	41	0.744462	0.137464	-0.1073	0.0132	3.816e-16	0.00292037	0.356241	1	1	0.276827	1	1	FALSE	0.00451679	-0.1076	0.0144	9.211e-14	TRUE	0	0	.	.	.	intergenic	IL18RAP;SLC9A4	dist=6357;dist=14305	.	.:	-	-	72834	0.256564	0.256564	35560	0.241245	37274	0.271179	1	65266	1
chr2	101.45-103.06	2_101446309_103063484	CD	CD	CD	rs56117144	102458191	chr2:102458191:T:C	2	41	0.744462	0.137464	-0.1073	0.0132	3.816e-16	0.00292037	0.356241	1	1	0.276827	1	1	FALSE	0.0043157	-0.1075	0.0144	9.668e-14	TRUE	0	0	.	.	.	intergenic	IL18RAP;SLC9A4	dist=5627;dist=15035	.	.:	-	-	72834	0.256609	0.256609	35560	0.241282	37274	0.271231	1	65266	1
chr2	101.45-103.06	2_101446309_103063484	CD	CD	CD	rs11678975	102427279	chr2:102427279:T:A	2	41	0.744462	0.137464	-0.1073	0.0132	3.816e-16	0.00292037	0.356241	1	1	0.276827	1	1	FALSE	0.00427741	-0.1075	0.0144	9.647e-14	TRUE	0	0	.	.	.	intronic	IL18RAP	.	.	.:	YES	-	72834	0.256465	0.256465	35560	0.241073	37274	0.271148	1	65266	1
chr2	101.45-103.06	2_101446309_103063484	CD	CD	CD	rs17026974	102335900	chr2:102335900:G:A	2	41	0.744462	0.137464	-0.1073	0.0132	3.816e-16	0.00292037	0.356241	1	1	0.276827	1	1	FALSE	0.00423923	-0.1082	0.0144	5.407e-14	TRUE	0	0	.	.	.	intronic	IL1RL1	.	.	.:	YES	-	72834	0.258358	0.258358	35560	0.242305	37274	0.273673	1	65266	1
chr2	101.45-103.06	2_101446309_103063484	IBD	IBD	IBD	rs373004868	102332845	chr2:102332845:C:CA	3	87	0.689707	0.0471277	-0.0721	0.0106	8.249e-12	0.00315082	0.488159	1	1	0.480323	1	1	TRUE	0.0471277	-0.0721	0.0106	8.249e-12	TRUE	0	0	.	.	.	intronic	IL1RL1	.	.	.:	YES	-	102561	0.488159	0.488159	62501	0.481951	40060	0.497846	1	91113	1
chr2	101.45-103.06	2_101446309_103063484	IBD	IBD	IBD	rs76278109	102328918	chr2:102328918:T:G	3	87	0.689707	0.0471277	-0.0721	0.0106	8.249e-12	0.00315082	0.488159	1	1	0.480323	1	1	FALSE	0.0206408	-0.0688	0.0104	4.47e-11	TRUE	0	0	.	.	.	intronic	IL1RL1	.	.	.:	YES	-	102561	0.506859	0.493141	62501	0.500529	40060	0.516734	1	91113	1
chr2	101.45-103.06	2_101446309_103063484	IBD	IBD	IBD	rs1420102	102332359	chr2:102332359:C:T	3	87	0.689707	0.0471277	-0.0721	0.0106	8.249e-12	0.00315082	0.488159	1	1	0.480323	1	1	FALSE	0.0205919	-0.0688	0.0104	4.479e-11	TRUE	0	0	.	.	.	intronic	IL1RL1	.	.	.:	YES	-	102561	0.506832	0.493168	62501	0.500536	40060	0.516657	1	91113	1
chr2	101.45-103.06	2_101446309_103063484	IBD	IBD	IBD	rs1997466	102335007	chr2:102335007:C:G	3	87	0.689707	0.0471277	-0.0721	0.0106	8.249e-12	0.00315082	0.488159	1	1	0.480323	1	1	FALSE	0.0195484	-0.0687	0.0104	4.799e-11	TRUE	0	0	.	.	.	intronic	IL1RL1	.	.	.:	YES	-	102561	0.5067	0.4933	62501	0.500413	40060	0.516508	1	91113	1
chr2	101.45-103.06	2_101446309_103063484	IBD	IBD	IBD	rs76498201	102329651	chr2:102329651:A:G	3	87	0.689707	0.0471277	-0.0721	0.0106	8.249e-12	0.00315082	0.488159	1	1	0.480323	1	1	FALSE	0.0195481	-0.0687	0.0104	4.847e-11	TRUE	0	0	.	.	.	intronic	IL1RL1	.	.	.:	YES	-	102561	0.506659	0.493341	62501	0.500367	40060	0.516476	1	91113	1
chr2	101.45-103.06	2_101446309_103063484	IBD	IBD	IBD	rs1997467	102334613	chr2:102334613:A:G	3	87	0.689707	0.0471277	-0.0721	0.0106	8.249e-12	0.00315082	0.488159	1	1	0.480323	1	1	FALSE	0.01954	-0.0687	0.0104	4.947e-11	TRUE	0	0	.	.	.	intronic	IL1RL1	.	.	.:	YES	-	102561	0.506672	0.493328	62501	0.500397	40060	0.516462	1	91113	1
chr2	101.45-103.06	2_101446309_103063484	IBD	IBD	IBD	rs12992762	102325255	chr2:102325255:A:C	3	87	0.689707	0.0471277	-0.0721	0.0106	8.249e-12	0.00315082	0.488159	1	1	0.480323	1	1	FALSE	0.019373	-0.0687	0.0104	4.966e-11	TRUE	0	0	.	.	.	intronic	IL1RL1	.	.	.:	YES	-	102561	0.506779	0.493221	62501	0.500482	40060	0.516605	1	91113	1
chr2	101.45-103.06	2_101446309_103063484	IBD	IBD	IBD	rs12996772	102330741	chr2:102330741:A:T	3	87	0.689707	0.0471277	-0.0721	0.0106	8.249e-12	0.00315082	0.488159	1	1	0.480323	1	1	FALSE	0.0184895	-0.0686	0.0104	5.078e-11	TRUE	0	0	.	.	.	intronic	IL1RL1	.	.	.:	YES	-	102561	0.506672	0.493328	62501	0.500389	40060	0.516476	1	91113	1
chr2	101.45-103.06	2_101446309_103063484	IBD	IBD	IBD	rs75392560	102329622	chr2:102329622:T:G	3	87	0.689707	0.0471277	-0.0721	0.0106	8.249e-12	0.00315082	0.488159	1	1	0.480323	1	1	FALSE	0.0184619	-0.0686	0.0104	5.099e-11	TRUE	0	0	.	.	.	intronic	IL1RL1	.	.	.:	YES	-	102561	0.506691	0.493309	62501	0.500404	40060	0.516499	1	91113	1
chr2	101.45-103.06	2_101446309_103063484	IBD	IBD	IBD	rs12712140	102334602	chr2:102334602:C:A	3	87	0.689707	0.0471277	-0.0721	0.0106	8.249e-12	0.00315082	0.488159	1	1	0.480323	1	1	FALSE	0.0183887	-0.0686	0.0104	5.15e-11	TRUE	0	0	.	.	.	intronic	IL1RL1	.	.	.:	YES	-	102561	0.506582	0.493418	62501	0.50031	40060	0.516365	1	91113	1
chr2	101.45-103.06	2_101446309_103063484	IBD	IBD	IBD	rs11676075	102324755	chr2:102324755:T:C	3	87	0.689707	0.0471277	-0.0721	0.0106	8.249e-12	0.00315082	0.488159	1	1	0.480323	1	1	FALSE	0.0183783	-0.0686	0.0104	5.374e-11	TRUE	0	0	.	.	.	intronic	IL1RL1	.	.	.:	YES	-	102561	0.506681	0.493319	62501	0.500399	40060	0.51648	1	91113	1
chr2	101.45-103.06	2_101446309_103063484	IBD	IBD	IBD	rs11674832	102324539	chr2:102324539:A:G	3	87	0.689707	0.0471277	-0.0721	0.0106	8.249e-12	0.00315082	0.488159	1	1	0.480323	1	1	FALSE	0.0183451	-0.0686	0.0104	5.168e-11	TRUE	0	0	.	.	.	intronic	IL1RL1	.	.	.:	YES	-	102561	0.506588	0.493412	62501	0.500299	40060	0.5164	1	91113	1
chr2	101.45-103.06	2_101446309_103063484	IBD	IBD	IBD	rs12466380	102332479	chr2:102332479:A:G	3	87	0.689707	0.0471277	-0.0721	0.0106	8.249e-12	0.00315082	0.488159	1	1	0.480323	1	1	FALSE	0.01747	-0.0685	0.0104	5.307e-11	TRUE	0	0	.	.	.	intronic	IL1RL1	.	.	.:	YES	-	102561	0.506651	0.493349	62501	0.500381	40060	0.516433	1	91113	1
chr2	101.45-103.06	2_101446309_103063484	IBD	IBD	IBD	rs150341880	102329295	chr2:102329295:G:T	3	87	0.689707	0.0471277	-0.0721	0.0106	8.249e-12	0.00315082	0.488159	1	1	0.480323	1	1	FALSE	0.0174697	-0.0685	0.0104	5.461e-11	TRUE	0	0	.	.	.	intronic	IL1RL1	.	.	.:	YES	-	102561	0.506756	0.493244	62501	0.500456	40060	0.516585	1	91113	1
chr2	101.45-103.06	2_101446309_103063484	IBD	IBD	IBD	rs76520363	102328781	chr2:102328781:G:A	3	87	0.689707	0.0471277	-0.0721	0.0106	8.249e-12	0.00315082	0.488159	1	1	0.480323	1	1	FALSE	0.0174589	-0.0685	0.0104	5.578e-11	TRUE	0	0	.	.	.	intronic	IL1RL1	.	.	.:	YES	-	102561	0.506758	0.493242	62501	0.50046	40060	0.516583	1	91113	1
chr2	101.45-103.06	2_101446309_103063484	IBD	IBD	IBD	rs11679900	102324614	chr2:102324614:G:T	3	87	0.689707	0.0471277	-0.0721	0.0106	8.249e-12	0.00315082	0.488159	1	1	0.480323	1	1	FALSE	0.0173424	-0.0685	0.0104	5.562e-11	TRUE	0	0	.	.	.	intronic	IL1RL1	.	.	.:	YES	-	102561	0.506662	0.493338	62501	0.500383	40060	0.516457	1	91113	1
chr2	101.45-103.06	2_101446309_103063484	IBD	IBD	IBD	rs11675988	102324559	chr2:102324559:T:C	3	87	0.689707	0.0471277	-0.0721	0.0106	8.249e-12	0.00315082	0.488159	1	1	0.480323	1	1	FALSE	0.0173359	-0.0685	0.0104	5.688e-11	TRUE	0	0	.	.	.	intronic	IL1RL1	.	.	.:	YES	-	102561	0.506666	0.493334	62501	0.500387	40060	0.516461	1	91113	1
chr2	101.45-103.06	2_101446309_103063484	IBD	IBD	IBD	rs76886731	102328956	chr2:102328956:A:T	3	87	0.689707	0.0471277	-0.0721	0.0106	8.249e-12	0.00315082	0.488159	1	1	0.480323	1	1	FALSE	0.0164725	-0.0684	0.0104	5.887e-11	TRUE	0	0	.	.	.	intronic	IL1RL1	.	.	.:	YES	-	102561	0.506741	0.493259	62501	0.500449	40060	0.516558	1	91113	1
chr2	101.45-103.06	2_101446309_103063484	IBD	IBD	IBD	rs11123922	102325727	chr2:102325727:T:C	3	87	0.689707	0.0471277	-0.0721	0.0106	8.249e-12	0.00315082	0.488159	1	1	0.480323	1	1	FALSE	0.0164189	-0.0684	0.0104	6.011e-11	TRUE	0	0	.	.	.	intronic	IL1RL1	.	.	.:	YES	-	102561	0.506664	0.493336	62501	0.500396	40060	0.516443	1	91113	1
chr2	101.45-103.06	2_101446309_103063484	IBD	IBD	IBD	rs12998412	102325358	chr2:102325358:T:C	3	87	0.689707	0.0471277	-0.0721	0.0106	8.249e-12	0.00315082	0.488159	1	1	0.480323	1	1	FALSE	0.0164145	-0.0684	0.0104	6.066e-11	TRUE	0	0	.	.	.	intronic	IL1RL1	.	.	.:	YES	-	102561	0.50666	0.49334	62501	0.500393	40060	0.516439	1	91113	1
chr2	101.45-103.06	2_101446309_103063484	IBD	IBD	IBD	rs1420088	102322974	chr2:102322974:T:C	3	87	0.689707	0.0471277	-0.0721	0.0106	8.249e-12	0.00315082	0.488159	1	1	0.480323	1	1	FALSE	0.0156258	-0.0683	0.0104	6.285e-11	TRUE	0	0	.	.	.	intronic	IL1RL1	.	.	.:	YES	-	102561	0.506547	0.493453	62501	0.500283	40060	0.51632	1	91113	1
chr2	101.45-103.06	2_101446309_103063484	IBD	IBD	IBD	rs12053422	102326077	chr2:102326077:C:A	3	87	0.689707	0.0471277	-0.0721	0.0106	8.249e-12	0.00315082	0.488159	1	1	0.480323	1	1	FALSE	0.0155357	-0.0683	0.0104	6.263e-11	TRUE	0	0	.	.	.	intronic	IL1RL1	.	.	.:	YES	-	102561	0.50663	0.49337	62501	0.500376	40060	0.516386	1	91113	1
chr2	101.45-103.06	2_101446309_103063484	IBD	IBD	IBD	rs12712136	102319906	chr2:102319906:G:C	3	87	0.689707	0.0471277	-0.0721	0.0106	8.249e-12	0.00315082	0.488159	1	1	0.480323	1	1	FALSE	0.0155271	-0.0683	0.0104	6.209e-11	TRUE	0	0	.	.	.	intronic	IL1RL1	.	.	.:	YES	-	102561	0.506609	0.493391	62501	0.50035	40060	0.516374	1	91113	1
chr2	101.45-103.06	2_101446309_103063484	IBD	IBD	IBD	rs1362350	102335338	chr2:102335338:G:C	3	87	0.689707	0.0471277	-0.0721	0.0106	8.249e-12	0.00315082	0.488159	1	1	0.480323	1	1	FALSE	0.0148304	-0.0682	0.0104	6.513e-11	TRUE	0	0	.	.	.	intronic	IL1RL1	.	.	.:	YES	-	102561	0.506823	0.493177	62501	0.500567	40060	0.516585	1	91113	1
chr2	101.45-103.06	2_101446309_103063484	IBD	IBD	IBD	rs10182639	102319345	chr2:102319345:C:A	3	87	0.689707	0.0471277	-0.0721	0.0106	8.249e-12	0.00315082	0.488159	1	1	0.480323	1	1	FALSE	0.0145885	-0.0682	0.0104	6.876e-11	TRUE	0	0	.	.	.	intronic	IL1RL1	.	.	.:	YES	-	102561	0.506694	0.493306	62501	0.500474	40060	0.516398	1	91113	1
chr2	101.45-103.06	2_101446309_103063484	IBD	IBD	IBD	rs4142132	102321022	chr2:102321022:G:A	3	87	0.689707	0.0471277	-0.0721	0.0106	8.249e-12	0.00315082	0.488159	1	1	0.480323	1	1	FALSE	0.0138907	-0.0681	0.0104	7.015e-11	TRUE	0	0	.	.	.	intronic	IL1RL1	.	.	.:	YES	-	102561	0.506625	0.493375	62501	0.500386	40060	0.516359	1	91113	1
chr2	101.45-103.06	2_101446309_103063484	IBD	IBD	IBD	rs11123918	102318777	chr2:102318777:T:C	3	87	0.689707	0.0471277	-0.0721	0.0106	8.249e-12	0.00315082	0.488159	1	1	0.480323	1	1	FALSE	0.0130112	-0.068	0.0104	7.763e-11	TRUE	0	0	.	.	.	intronic	IL1RL1	.	.	.:	YES	-	102561	0.506709	0.493291	62501	0.500493	40060	0.516406	1	91113	1
chr2	101.45-103.06	2_101446309_103063484	IBD	IBD	IBD	rs59247511	102337730	chr2:102337730:T:C	3	87	0.689707	0.0471277	-0.0721	0.0106	8.249e-12	0.00315082	0.488159	1	1	0.480323	1	1	FALSE	0.0128507	-0.0676	0.0104	9.643e-11	TRUE	0	0	.	.	.	intronic	IL1RL1	.	.	.:	YES	-	102561	0.503361	0.496639	62501	0.497343	40060	0.512749	1	91113	1
chr2	101.45-103.06	2_101446309_103063484	IBD	IBD	IBD	rs13005688	102326479	chr2:102326479:T:C	3	87	0.689707	0.0471277	-0.0721	0.0106	8.249e-12	0.00315082	0.488159	1	1	0.480323	1	1	FALSE	0.012687	-0.0686	0.0105	5.343e-11	TRUE	0	0	.	.	.	intronic	IL1RL1	.	.	.:	YES	-	102561	0.506611	0.493389	62501	0.500336	40060	0.516402	1	91113	1
chr2	101.45-103.06	2_101446309_103063484	IBD	IBD	IBD	rs4490207	102327362	chr2:102327362:C:G	3	87	0.689707	0.0471277	-0.0721	0.0106	8.249e-12	0.00315082	0.488159	1	1	0.480323	1	1	FALSE	0.0125645	-0.0686	0.0105	5.131e-11	TRUE	0	0	.	.	.	intronic	IL1RL1	.	.	.:	YES	-	102561	0.506324	0.493676	62501	0.500065	40060	0.516088	1	91113	1
chr2	101.45-103.06	2_101446309_103063484	IBD	IBD	IBD	rs1362349	102335512	chr2:102335512:G:C	3	87	0.689707	0.0471277	-0.0721	0.0106	8.249e-12	0.00315082	0.488159	1	1	0.480323	1	1	FALSE	0.0122222	-0.0675	0.0104	1.023e-10	TRUE	0	0	.	.	.	intronic	IL1RL1	.	.	.:	YES	-	102561	0.503316	0.496684	62501	0.497312	40060	0.512684	1	91113	1
chr2	101.45-103.06	2_101446309_103063484	IBD	IBD	IBD	rs12712141	102336607	chr2:102336607:T:C	3	87	0.689707	0.0471277	-0.0721	0.0106	8.249e-12	0.00315082	0.488159	1	1	0.480323	1	1	FALSE	0.012213	-0.0675	0.0104	9.969e-11	TRUE	0	0	.	.	.	intronic	IL1RL1	.	.	.:	YES	-	102561	0.504004	0.495996	62501	0.498032	40060	0.513321	1	91113	1
chr2	101.45-103.06	2_101446309_103063484	IBD	IBD	IBD	rs146644203	102326679	chr2:102326679:CA:C	3	87	0.689707	0.0471277	-0.0721	0.0106	8.249e-12	0.00315082	0.488159	1	1	0.480323	1	1	FALSE	0.0119363	-0.0685	0.0105	5.779e-11	TRUE	0	0	.	.	.	intronic	IL1RL1	.	.	.:	YES	-	102561	0.507237	0.492763	62501	0.501036	40060	0.51691	1	91113	1
chr2	101.45-103.06	2_101446309_103063484	IBD	IBD	IBD	rs1558619	102315090	chr2:102315090:G:T	3	87	0.689707	0.0471277	-0.0721	0.0106	8.249e-12	0.00315082	0.488159	1	1	0.480323	1	1	FALSE	0.0116529	-0.0678	0.0104	8.748e-11	TRUE	0	0	.	.	.	intronic	IL1RL1	.	.	.:	YES	-	102561	0.50695	0.49305	62501	0.500785	40060	0.516568	1	91113	1
chr2	101.45-103.06	2_101446309_103063484	IBD	IBD	IBD	rs1968170	102317342	chr2:102317342:G:A	3	87	0.689707	0.0471277	-0.0721	0.0106	8.249e-12	0.00315082	0.488159	1	1	0.480323	1	1	FALSE	0.0116414	-0.0678	0.0104	8.601e-11	TRUE	0	0	.	.	.	intronic	IL1RL1	.	.	.:	YES	-	102561	0.506721	0.493279	62501	0.500525	40060	0.516389	1	91113	1
chr2	101.45-103.06	2_101446309_103063484	IBD	IBD	IBD	rs11123919	102323294	chr2:102323294:G:A	3	87	0.689707	0.0471277	-0.0721	0.0106	8.249e-12	0.00315082	0.488159	1	1	0.480323	1	1	FALSE	0.0113609	-0.0684	0.0105	5.958e-11	TRUE	0	0	.	.	.	intronic	IL1RL1	.	.	.:	YES	-	102561	0.506465	0.493535	62501	0.500207	40060	0.516228	1	91113	1
chr2	101.45-103.06	2_101446309_103063484	IBD	IBD	IBD	rs953934	102315833	chr2:102315833:C:T	3	87	0.689707	0.0471277	-0.0721	0.0106	8.249e-12	0.00315082	0.488159	1	1	0.480323	1	1	FALSE	0.0113556	-0.0683	0.0105	6.224e-11	TRUE	0	0	.	.	.	intronic	IL1RL1	.	.	.:	YES	-	102561	0.509536	0.490464	62501	0.503559	40060	0.51886	1	91113	1
chr2	101.45-103.06	2_101446309_103063484	IBD	IBD	IBD	rs13007344	102327423	chr2:102327423:A:C	3	87	0.689707	0.0471277	-0.0721	0.0106	8.249e-12	0.00315082	0.488159	1	1	0.480323	1	1	FALSE	0.011339	-0.0684	0.0105	5.826e-11	TRUE	0	0	.	.	.	intronic	IL1RL1	.	.	.:	YES	-	102561	0.506338	0.493662	62501	0.50009	40060	0.516087	1	91113	1
chr2	101.45-103.06	2_101446309_103063484	IBD	IBD	IBD	rs4455171	102327384	chr2:102327384:A:T	3	87	0.689707	0.0471277	-0.0721	0.0106	8.249e-12	0.00315082	0.488159	1	1	0.480323	1	1	FALSE	0.0112432	-0.0684	0.0105	6.175e-11	TRUE	0	0	.	.	.	intronic	IL1RL1	.	.	.:	YES	-	102561	0.506117	0.493883	62501	0.499892	40060	0.515829	1	91113	1
chr2	101.45-103.06	2_101446309_103063484	IBD	IBD	IBD	rs66780767	102323249	chr2:102323249:A:T	3	87	0.689707	0.0471277	-0.0721	0.0106	8.249e-12	0.00315082	0.488159	1	1	0.480323	1	1	FALSE	0.0107706	-0.0683	0.0105	6.564e-11	TRUE	0	0	.	.	.	intronic	IL1RL1	.	.	.:	YES	-	102561	0.50647	0.49353	62501	0.500203	40060	0.516249	1	91113	1
chr2	101.45-103.06	2_101446309_103063484	IBD	IBD	IBD	rs11123921	102325101	chr2:102325101:C:G	3	87	0.689707	0.0471277	-0.0721	0.0106	8.249e-12	0.00315082	0.488159	1	1	0.480323	1	1	FALSE	0.0107696	-0.0683	0.0105	6.169e-11	TRUE	0	0	.	.	.	intronic	IL1RL1	.	.	.:	YES	-	102561	0.506672	0.493328	62501	0.500406	40060	0.516448	1	91113	1
chr2	101.45-103.06	2_101446309_103063484	IBD	IBD	IBD	rs11690443	102319671	chr2:102319671:T:A	3	87	0.689707	0.0471277	-0.0721	0.0106	8.249e-12	0.00315082	0.488159	1	1	0.480323	1	1	FALSE	0.0107682	-0.0683	0.0105	6.504e-11	TRUE	0	0	.	.	.	intronic	IL1RL1	.	.	.:	YES	-	102561	0.506596	0.493404	62501	0.500373	40060	0.516305	1	91113	1
chr2	101.45-103.06	2_101446309_103063484	IBD	IBD	IBD	rs974389	102320521	chr2:102320521:G:A	3	87	0.689707	0.0471277	-0.0721	0.0106	8.249e-12	0.00315082	0.488159	1	1	0.480323	1	1	FALSE	0.0105204	-0.0676	0.0104	9.609e-11	TRUE	0	0	.	.	.	intronic	IL1RL1	.	.	.:	YES	-	102561	0.507692	0.492308	62501	0.501515	40060	0.517328	1	91113	1
chr2	101.45-103.06	2_101446309_103063484	IBD	IBD	IBD	rs11123920	102323373	chr2:102323373:C:T	3	87	0.689707	0.0471277	-0.0721	0.0106	8.249e-12	0.00315082	0.488159	1	1	0.480323	1	1	FALSE	0.010192	-0.0682	0.0105	6.963e-11	TRUE	0	0	.	.	.	intronic	IL1RL1	.	.	.:	YES	-	102561	0.506702	0.493298	62501	0.50045	40060	0.516456	1	91113	1
chr2	101.45-103.06	2_101446309_103063484	IBD	IBD	IBD	rs13020793	102315466	chr2:102315466:C:T	3	87	0.689707	0.0471277	-0.0721	0.0106	8.249e-12	0.00315082	0.488159	1	1	0.480323	1	1	FALSE	0.00989394	-0.0675	0.0104	1.04e-10	TRUE	0	0	.	.	.	intronic	IL1RL1	.	.	.:	YES	-	102561	0.506682	0.493318	62501	0.500522	40060	0.516294	1	91113	1
chr2	101.45-103.06	2_101446309_103063484	IBD	IBD	IBD	rs1968171	102317092	chr2:102317092:C:T	3	87	0.689707	0.0471277	-0.0721	0.0106	8.249e-12	0.00315082	0.488159	1	1	0.480323	1	1	FALSE	0.00986843	-0.0675	0.0104	1.042e-10	TRUE	0	0	.	.	.	intronic	IL1RL1	.	.	.:	YES	-	102561	0.506716	0.493284	62501	0.500548	40060	0.516338	1	91113	1
chr2	101.45-103.06	2_101446309_103063484	IBD	IBD	IBD	rs4613307	102317298	chr2:102317298:A:G	3	87	0.689707	0.0471277	-0.0721	0.0106	8.249e-12	0.00315082	0.488159	1	1	0.480323	1	1	FALSE	0.00986292	-0.0675	0.0104	1.034e-10	TRUE	0	0	.	.	.	intronic	IL1RL1	.	.	.:	YES	-	102561	0.506706	0.493294	62501	0.500538	40060	0.51633	1	91113	1
chr2	101.45-103.06	2_101446309_103063484	IBD	IBD	IBD	rs56403447	102326461	chr2:102326461:T:C	3	87	0.689707	0.0471277	-0.0721	0.0106	8.249e-12	0.00315082	0.488159	1	1	0.480323	1	1	FALSE	0.00969282	-0.0681	0.0105	7.167e-11	TRUE	0	0	.	.	.	intronic	IL1RL1	.	.	.:	YES	-	102561	0.507574	0.492426	62501	0.501393	40060	0.517218	1	91113	1
chr2	101.45-103.06	2_101446309_103063484	IBD	IBD	IBD	rs12996505	102315342	chr2:102315342:A:G	3	87	0.689707	0.0471277	-0.0721	0.0106	8.249e-12	0.00315082	0.488159	1	1	0.480323	1	1	FALSE	0.00912894	-0.0679	0.0105	8.038e-11	TRUE	0	0	.	.	.	intronic	IL1RL1	.	.	.:	YES	-	102561	0.509373	0.490627	62501	0.503429	40060	0.518648	1	91113	1
chr2	101.45-103.06	2_101446309_103063484	IBD	IBD	IBD	rs58933240	102326460	chr2:102326460:A:C	3	87	0.689707	0.0471277	-0.0721	0.0106	8.249e-12	0.00315082	0.488159	1	1	0.480323	1	1	FALSE	0.00867567	-0.0679	0.0105	8.104e-11	TRUE	0	0	.	.	.	intronic	IL1RL1	.	.	.:	YES	-	102561	0.507539	0.492461	62501	0.501369	40060	0.517166	1	91113	1
chr2	101.45-103.06	2_101446309_103063484	IBD	IBD	IBD	rs12725988	102326926	chr2:102326926:G:T	3	87	0.689707	0.0471277	-0.0721	0.0106	8.249e-12	0.00315082	0.488159	1	1	0.480323	1	1	FALSE	0.00867192	-0.0679	0.0105	7.97e-11	TRUE	0	0	.	.	.	intronic	IL1RL1	.	.	.:	YES	-	102561	0.507664	0.492336	62501	0.501488	40060	0.517301	1	91113	1
chr2	101.45-103.06	2_101446309_103063484	IBD	IBD	IBD	rs10183388	102315787	chr2:102315787:C:T	3	87	0.689707	0.0471277	-0.0721	0.0106	8.249e-12	0.00315082	0.488159	1	1	0.480323	1	1	FALSE	0.00862448	-0.0678	0.0105	8.574e-11	TRUE	0	0	.	.	.	intronic	IL1RL1	.	.	.:	YES	-	102561	0.509365	0.490635	62501	0.50343	40060	0.518627	1	91113	1
chr2	101.45-103.06	2_101446309_103063484	IBD	IBD	IBD	rs4090473	102306527	chr2:102306527:C:G	3	87	0.689707	0.0471277	-0.0721	0.0106	8.249e-12	0.00315082	0.488159	1	1	0.480323	1	1	FALSE	0.00851544	-0.0679	0.0105	8.701e-11	TRUE	0	0	.	.	.	intergenic	IL1RL2;IL1RL1	dist=66526;dist=4975	.	.:	-	-	102561	0.506585	0.493415	62501	0.500425	40060	0.516194	1	91113	1
chr2	101.45-103.06	2_101446309_103063484	IBD	IBD	IBD	rs10179654	102305323	chr2:102305323:T:G	3	87	0.689707	0.0471277	-0.0721	0.0106	8.249e-12	0.00315082	0.488159	1	1	0.480323	1	1	FALSE	0.00813023	-0.0677	0.0105	9.803e-11	TRUE	0	0	.	.	.	intergenic	IL1RL2;IL1RL1	dist=65322;dist=6179	.	.:	-	-	102561	0.510348	0.489652	62501	0.504537	40060	0.519413	1	91113	1
chr2	101.45-103.06	2_101446309_103063484	IBD	IBD	IBD	rs7568913	102303577	chr2:102303577:T:C	3	87	0.689707	0.0471277	-0.0721	0.0106	8.249e-12	0.00315082	0.488159	1	1	0.480323	1	1	FALSE	0.00808297	-0.0677	0.0105	9.637e-11	TRUE	0	0	.	.	.	intergenic	IL1RL2;IL1RL1	dist=63576;dist=7925	.	.:	-	-	102561	0.51032	0.48968	62501	0.504513	40060	0.519382	1	91113	1
chr2	101.45-103.06	2_101446309_103063484	IBD	IBD	IBD	rs1420091	102300774	chr2:102300774:T:C	3	87	0.689707	0.0471277	-0.0721	0.0106	8.249e-12	0.00315082	0.488159	1	1	0.480323	1	1	FALSE	0.00758409	-0.0677	0.0105	9.95e-11	TRUE	0	0	.	.	.	intergenic	IL1RL2;IL1RL1	dist=60773;dist=10728	.	.:	-	-	102561	0.506688	0.493312	62501	0.500565	40060	0.516243	1	91113	1
chr2	101.45-103.06	2_101446309_103063484	IBD	IBD	IBD	rs10178436	102310051	chr2:102310051:T:C	3	87	0.689707	0.0471277	-0.0721	0.0106	8.249e-12	0.00315082	0.488159	1	1	0.480323	1	1	FALSE	0.00748936	-0.0669	0.0104	1.484e-10	TRUE	0	0	.	.	.	intergenic	IL1RL2;IL1RL1	dist=70050;dist=1451	.	.:	YES	-	102561	0.510735	0.489265	62501	0.504894	40060	0.519846	1	91113	1
chr2	101.45-103.06	2_101446309_103063484	IBD	IBD	IBD	rs6706844	102323952	chr2:102323952:T:C	3	87	0.689707	0.0471277	-0.0721	0.0106	8.249e-12	0.00315082	0.488159	1	1	0.480323	1	1	FALSE	0.00738211	-0.0676	0.0105	9.713e-11	TRUE	0	0	.	.	.	intronic	IL1RL1	.	.	.:	YES	-	102561	0.507616	0.492384	62501	0.501466	40060	0.51721	1	91113	1
chr2	101.45-103.06	2_101446309_103063484	IBD	IBD	IBD	rs7565653	102302966	chr2:102302966:T:A	3	87	0.689707	0.0471277	-0.0721	0.0106	8.249e-12	0.00315082	0.488159	1	1	0.480323	1	1	FALSE	0.0072319	-0.0676	0.0105	1.013e-10	TRUE	0	0	.	.	.	intergenic	IL1RL2;IL1RL1	dist=62965;dist=8536	.	.:	-	-	102561	0.506545	0.493455	62501	0.50041	40060	0.516116	1	91113	1
chr2	101.45-103.06	2_101446309_103063484	IBD	IBD	IBD	rs971764	102321875	chr2:102321875:C:T	3	87	0.689707	0.0471277	-0.0721	0.0106	8.249e-12	0.00315082	0.488159	1	1	0.480323	1	1	FALSE	0.00696862	-0.0675	0.0105	1.082e-10	TRUE	0	0	.	.	.	intronic	IL1RL1	.	.	.:	YES	-	102561	0.507624	0.492376	62501	0.501489	40060	0.517196	1	91113	1
chr2	101.45-103.06	2_101446309_103063484	IBD	IBD	IBD	rs1558620	102314935	chr2:102314935:T:C	3	87	0.689707	0.0471277	-0.0721	0.0106	8.249e-12	0.00315082	0.488159	1	1	0.480323	1	1	FALSE	0.00690771	-0.0675	0.0105	1.073e-10	TRUE	0	0	.	.	.	intronic	IL1RL1	.	.	.:	YES	-	102561	0.506756	0.493244	62501	0.500606	40060	0.51635	1	91113	1
chr2	101.45-103.06	2_101446309_103063484	IBD	IBD	IBD	rs35727090	102302465	chr2:102302465:ATAT:A	3	87	0.689707	0.0471277	-0.0721	0.0106	8.249e-12	0.00315082	0.488159	1	1	0.480323	1	1	FALSE	0.00683998	-0.0675	0.0105	1.093e-10	TRUE	0	0	.	.	.	intergenic	IL1RL2;IL1RL1	dist=62464;dist=9034	.	.:	-	-	102561	0.506529	0.493471	62501	0.500403	40060	0.516086	1	91113	1
chr2	101.45-103.06	2_101446309_103063484	IBD	IBD	IBD	rs4399750	102301328	chr2:102301328:T:C	3	87	0.689707	0.0471277	-0.0721	0.0106	8.249e-12	0.00315082	0.488159	1	1	0.480323	1	1	FALSE	0.00680382	-0.0675	0.0105	1.06e-10	TRUE	0	0	.	.	.	intergenic	IL1RL2;IL1RL1	dist=61327;dist=10174	.	.:	-	-	102561	0.507087	0.492913	62501	0.500896	40060	0.516744	1	91113	1
chr2	101.45-103.06	2_101446309_103063484	IBD	IBD	IBD	rs2110660	102302141	chr2:102302141:C:G	3	87	0.689707	0.0471277	-0.0721	0.0106	8.249e-12	0.00315082	0.488159	1	1	0.480323	1	1	FALSE	0.00583511	-0.0672	0.0105	1.339e-10	TRUE	0	0	.	.	.	intergenic	IL1RL2;IL1RL1	dist=62140;dist=9361	.	.:	-	-	102561	0.507678	0.492322	62501	0.501651	40060	0.517083	1	91113	1
chr2	101.45-103.06	2_101446309_103063484	IBD	IBD	IBD	rs11685480	102310626	chr2:102310626:G:A	3	87	0.689707	0.0471277	-0.0721	0.0106	8.249e-12	0.00315082	0.488159	1	1	0.480323	1	1	FALSE	0.00582483	-0.0672	0.0105	1.302e-10	TRUE	0	0	.	.	.	upstream	IL1RL1	dist=876	.	.:	YES	-	102561	0.506631	0.493369	62501	0.5005	40060	0.516198	1	91113	1
chr2	101.45-103.06	2_101446309_103063484	IBD	IBD	IBD	rs1420090	102302845	chr2:102302845:T:C	3	87	0.689707	0.0471277	-0.0721	0.0106	8.249e-12	0.00315082	0.488159	1	1	0.480323	1	1	FALSE	0.00579954	-0.0672	0.0105	1.332e-10	TRUE	0	0	.	.	.	intergenic	IL1RL2;IL1RL1	dist=62844;dist=8657	.	.:	-	-	102561	0.506433	0.493567	62501	0.50033	40060	0.515955	1	91113	1
chr2	101.45-103.06	2_101446309_103063484	IBD	IBD	IBD	rs10189711	102314421	chr2:102314421:A:G	3	87	0.689707	0.0471277	-0.0721	0.0106	8.249e-12	0.00315082	0.488159	1	1	0.480323	1	1	FALSE	0.0053783	-0.0664	0.0104	2.025e-10	TRUE	0	0	.	.	.	intronic	IL1RL1	.	.	.:	YES	-	102561	0.507764	0.492236	62501	0.501719	40060	0.517194	1	91113	1
chr2	101.45-103.06	2_101446309_103063484	IBD	IBD	IBD	rs12476968	102308202	chr2:102308202:C:T	3	87	0.689707	0.0471277	-0.0721	0.0106	8.249e-12	0.00315082	0.488159	1	1	0.480323	1	1	FALSE	0.00526077	-0.067	0.0105	1.477e-10	TRUE	0	0	.	.	.	intergenic	IL1RL2;IL1RL1	dist=68201;dist=3300	.	.:	YES	-	102561	0.50767	0.49233	62501	0.501634	40060	0.517086	1	91113	1
chr2	101.45-103.06	2_101446309_103063484	IBD	IBD	IBD	rs10191914	102314197	chr2:102314197:T:C	3	87	0.689707	0.0471277	-0.0721	0.0106	8.249e-12	0.00315082	0.488159	1	1	0.480323	1	1	FALSE	0.00523865	-0.067	0.0105	1.487e-10	TRUE	0	0	.	.	.	intronic	IL1RL1	.	.	.:	YES	-	102561	0.506611	0.493389	62501	0.500506	40060	0.516135	1	91113	1
chr2	101.45-103.06	2_101446309_103063484	IBD	IBD	IBD	rs6543118	102313009	chr2:102313009:G:A	3	87	0.689707	0.0471277	-0.0721	0.0106	8.249e-12	0.00315082	0.488159	1	1	0.480323	1	1	FALSE	0.00501348	-0.0668	0.0105	1.664e-10	TRUE	0	0	.	.	.	intronic	IL1RL1	.	.	.:	YES	-	102561	0.510304	0.489696	62501	0.504547	40060	0.519287	1	91113	1
chr2	101.45-103.06	2_101446309_103063484	IBD	IBD	IBD	rs12712135	102314488	chr2:102314488:A:G	3	87	0.689707	0.0471277	-0.0721	0.0106	8.249e-12	0.00315082	0.488159	1	1	0.480323	1	1	FALSE	0.00500508	-0.0668	0.0105	1.69e-10	TRUE	0	0	.	.	.	intronic	IL1RL1	.	.	.:	YES	-	102561	0.510505	0.489495	62501	0.504693	40060	0.519573	1	91113	1
chr2	101.45-103.06	2_101446309_103063484	IBD	IBD	IBD	rs1558622	102313687	chr2:102313687:G:A	3	87	0.689707	0.0471277	-0.0721	0.0106	8.249e-12	0.00315082	0.488159	1	1	0.480323	1	1	FALSE	0.00495892	-0.0669	0.0105	1.521e-10	TRUE	0	0	.	.	.	intronic	IL1RL1	.	.	.:	YES	-	102561	0.506612	0.493388	62501	0.500506	40060	0.516139	1	91113	1
chr2	101.45-103.06	2_101446309_103063484	IBD	IBD	IBD	rs10189202	102313920	chr2:102313920:A:G	3	87	0.689707	0.0471277	-0.0721	0.0106	8.249e-12	0.00315082	0.488159	1	1	0.480323	1	1	FALSE	0.00495333	-0.0669	0.0105	1.549e-10	TRUE	0	0	.	.	.	intronic	IL1RL1	.	.	.:	YES	-	102561	0.506644	0.493356	62501	0.500536	40060	0.516173	1	91113	1
chr2	101.45-103.06	2_101446309_103063484	IBD	IBD	IBD	rs12476925	102308089	chr2:102308089:C:T	3	87	0.689707	0.0471277	-0.0721	0.0106	8.249e-12	0.00315082	0.488159	1	1	0.480323	1	1	FALSE	0.00471745	-0.0668	0.0105	1.61e-10	TRUE	0	0	.	.	.	intergenic	IL1RL2;IL1RL1	dist=68088;dist=3413	.	.:	YES	-	102561	0.507645	0.492355	62501	0.501626	40060	0.517035	1	91113	1
chr2	101.45-103.06	2_101446309_103063484	IBD	IBD	IBD	rs1558621	102313847	chr2:102313847:A:G	3	87	0.689707	0.0471277	-0.0721	0.0106	8.249e-12	0.00315082	0.488159	1	1	0.480323	1	1	FALSE	0.00447478	-0.0667	0.0105	1.813e-10	TRUE	0	0	.	.	.	intronic	IL1RL1	.	.	.:	YES	-	102561	0.507512	0.492488	62501	0.501508	40060	0.516879	1	91113	1
chr2	101.45-103.06	2_101446309_103063484	IBD	IBD	IBD	rs6721346	102309860	chr2:102309860:T:C	3	87	0.689707	0.0471277	-0.0721	0.0106	8.249e-12	0.00315082	0.488159	1	1	0.480323	1	1	FALSE	0.00425269	-0.0666	0.0105	1.821e-10	TRUE	0	0	.	.	.	intergenic	IL1RL2;IL1RL1	dist=69859;dist=1642	.	.:	YES	-	102561	0.507634	0.492366	62501	0.501629	40060	0.517001	1	91113	1
chr2	101.45-103.06	2_101446309_103063484	IBD	IBD	IBD	rs11679191	102310340	chr2:102310340:A:T	3	87	0.689707	0.0471277	-0.0721	0.0106	8.249e-12	0.00315082	0.488159	1	1	0.480323	1	1	FALSE	0.00424777	-0.0666	0.0105	1.823e-10	TRUE	0	0	.	.	.	intergenic	IL1RL2;IL1RL1	dist=70339;dist=1162	.	.:	YES	-	102561	0.507649	0.492351	62501	0.501631	40060	0.517039	1	91113	1
chr2	101.45-103.06	2_101446309_103063484	IBD	IBD	IBD	rs6733174	102312552	chr2:102312552:T:C	3	87	0.689707	0.0471277	-0.0721	0.0106	8.249e-12	0.00315082	0.488159	1	1	0.480323	1	1	FALSE	0.00424487	-0.0666	0.0105	1.855e-10	TRUE	0	0	.	.	.	intronic	IL1RL1	.	.	.:	YES	-	102561	0.507604	0.492396	62501	0.501593	40060	0.516982	1	91113	1
chr2	101.45-103.06	2_101446309_103063484	IBD	IBD	IBD	rs11685424	102310521	chr2:102310521:G:A	3	87	0.689707	0.0471277	-0.0721	0.0106	8.249e-12	0.00315082	0.488159	1	1	0.480323	1	1	FALSE	0.00402654	-0.0665	0.0105	1.991e-10	TRUE	0	0	.	.	.	upstream	IL1RL1	dist=981	.	.:	YES	-	102561	0.507795	0.492205	62501	0.501765	40060	0.517204	1	91113	1
chr2	101.45-103.06	2_101446309_103063484	IBD	IBD	IBD	rs12479210	102332701	chr2:102332701:C:T	3	87	0.689707	0.0471277	-0.0721	0.0106	8.249e-12	0.00315082	0.488159	1	1	0.480323	1	1	FALSE	0.00361682	-0.0796	0.0109	2.495e-13	FALSE	0.130214	22.543	three_method	IBD	IBD	intronic	IL1RL1	.	.	.:	YES	-	102561	0.356619	0.356619	62501	0.348522	40060	0.369252	1	91113	1
chr2	101.45-103.06	2_101446309_103063484	IBD	IBD	IBD	rs1420104	102332010	chr2:102332010:G:A	3	87	0.689707	0.0471277	-0.0721	0.0106	8.249e-12	0.00315082	0.488159	1	1	0.480323	1	1	FALSE	0.0034315	-0.0795	0.0109	2.594e-13	FALSE	0.115927	22.4814	three_method	IBD	IBD	intronic	IL1RL1	.	.	.:	YES	-	102561	0.356644	0.356644	62501	0.348545	40060	0.369279	1	91113	1
chr2	101.45-103.06	2_101446309_103063484	IBD	IBD	IBD	rs13019081	102334362	chr2:102334362:A:C	3	87	0.689707	0.0471277	-0.0721	0.0106	8.249e-12	0.00315082	0.488159	1	1	0.480323	1	1	FALSE	0.00342984	-0.0795	0.0109	2.65e-13	FALSE	0.113358	22.481	three_method	IBD	IBD	intronic	IL1RL1	.	.	.:	YES	-	102561	0.356737	0.356737	62501	0.348622	40060	0.369398	1	91113	1
chr2	101.45-103.06	2_101446309_103063484	IBD	IBD	IBD	rs13001325	102322576	chr2:102322576:C:T	3	87	0.689707	0.0471277	-0.0721	0.0106	8.249e-12	0.00315082	0.488159	1	1	0.480323	1	1	FALSE	0.00323558	-0.0794	0.0109	2.96e-13	FALSE	0.147507	22.6009	three_method	IBD	IBD	intronic	IL1RL1	.	.	.:	YES	-	102561	0.35669	0.35669	62501	0.348619	40060	0.369282	1	91113	1
chr2	101.45-103.06	2_101446309_103063484	IBD	IBD	IBD	rs950880	102316102	chr2:102316102:C:A	3	87	0.689707	0.0471277	-0.0721	0.0106	8.249e-12	0.00315082	0.488159	1	1	0.480323	1	1	FALSE	0.00215047	-0.0786	0.0109	4.598e-13	FALSE	0.0493724	22.036	three_method	IBD	IBD	intronic	IL1RL1	.	.	.:	YES	-	102561	0.357094	0.357094	62501	0.349172	40060	0.369455	1	91113	1
chr2	101.45-103.06	2_101446309_103063484	IBD	IBD	IBD	rs13020553	102315366	chr2:102315366:C:G	3	87	0.689707	0.0471277	-0.0721	0.0106	8.249e-12	0.00315082	0.488159	1	1	0.480323	1	1	FALSE	0.00214487	-0.0786	0.0109	4.89e-13	FALSE	0.0411029	21.9362	three_method	IBD	IBD	intronic	IL1RL1	.	.	.:	YES	-	102561	0.356658	0.356658	62501	0.348685	40060	0.369097	1	91113	1
chr2	101.45-103.06	2_101446309_103063484	IBD	IBD	IBD	rs12470864	102309902	chr2:102309902:G:A	3	87	0.689707	0.0471277	-0.0721	0.0106	8.249e-12	0.00315082	0.488159	1	1	0.480323	1	1	FALSE	0.001643	-0.0781	0.0109	7.027e-13	FALSE	0.0404918	21.9278	three_method	IBD	IBD	intergenic	IL1RL2;IL1RL1	dist=69901;dist=1600	.	.:	YES	-	102561	0.356652	0.356652	62501	0.348731	40060	0.36901	1	91113	1
chr2	101.45-103.06	2_101446309_103063484	IBD	IBD	IBD	rs1420101	102341256	chr2:102341256:C:T	3	87	0.689707	0.0471277	-0.0721	0.0106	8.249e-12	0.00315082	0.488159	1	1	0.480323	1	1	FALSE	0.0016068	-0.0776	0.0109	9.481e-13	FALSE	0.0557496	21.9619	three_method	IBD	IBD	intronic	IL1RL1	.	.	.:	YES	-	102561	0.355023	0.355023	62501	0.347309	40060	0.367061	1	91113	1
chr2	147.28-148.65	2_147280722_148652855	IBD	IBD	IBD	rs1234435	148064153	chr2:148064153:C:T	1	77	0.834589	0.0258021	-0.0582	0.0106	3.941e-08	4.02421e-08	0.434658	1	1	0.433291	1	1	TRUE	0.0258021	-0.0582	0.0106	3.941e-08	TRUE	0	0	.	.	.	intronic	MBD5	.	.	.:	YES	-	102561	0.565342	0.434658	62501	0.565953	40060	0.56439	1	91113	1
chr2	147.28-148.65	2_147280722_148652855	IBD	IBD	IBD	rs7580420	148114355	chr2:148114355:C:T	1	77	0.834589	0.0258021	-0.0582	0.0106	3.941e-08	4.02421e-08	0.434658	1	1	0.433291	1	1	FALSE	0.0232008	0.058	0.0106	4.665e-08	TRUE	0	0	.	.	.	intronic	MBD5	.	.	.:	YES	-	102561	0.426504	0.426504	62501	0.425963	40060	0.427347	1	91113	1
chr2	147.28-148.65	2_147280722_148652855	IBD	IBD	IBD	rs12472291	148094830	chr2:148094830:A:G	1	77	0.834589	0.0258021	-0.0582	0.0106	3.941e-08	4.02421e-08	0.434658	1	1	0.433291	1	1	FALSE	0.02116	0.0578	0.0106	5.111e-08	TRUE	0	0	.	.	.	intronic	MBD5	.	.	.:	YES	-	102561	0.42644	0.42644	62501	0.425908	40060	0.427269	1	91113	1
chr2	147.28-148.65	2_147280722_148652855	IBD	IBD	IBD	rs6430291	148114944	chr2:148114944:C:T	1	77	0.834589	0.0258021	-0.0582	0.0106	3.941e-08	4.02421e-08	0.434658	1	1	0.433291	1	1	FALSE	0.0210909	0.0578	0.0106	5.046e-08	TRUE	0	0	.	.	.	intronic	MBD5	.	.	.:	YES	-	102561	0.426684	0.426684	62501	0.426032	40060	0.427702	1	91113	1
chr2	147.28-148.65	2_147280722_148652855	IBD	IBD	IBD	rs13398026	148144370	chr2:148144370:G:A	1	77	0.834589	0.0258021	-0.0582	0.0106	3.941e-08	4.02421e-08	0.434658	1	1	0.433291	1	1	FALSE	0.0210007	0.0578	0.0106	5.391e-08	TRUE	0	0	.	.	.	intronic	MBD5	.	.	.:	YES	-	102561	0.42586	0.42586	62501	0.425308	40060	0.42672	1	91113	1
chr2	147.28-148.65	2_147280722_148652855	IBD	IBD	IBD	rs1234405	148078119	chr2:148078119:C:A	1	77	0.834589	0.0258021	-0.0582	0.0106	3.941e-08	4.02421e-08	0.434658	1	1	0.433291	1	1	FALSE	0.0208739	-0.0578	0.0106	4.962e-08	TRUE	0	0	.	.	.	intronic	MBD5	.	.	.:	YES	-	102561	0.565484	0.434516	62501	0.566138	40060	0.564465	1	91113	1
chr2	147.28-148.65	2_147280722_148652855	IBD	IBD	IBD	rs10928374	148094466	chr2:148094466:A:G	1	77	0.834589	0.0258021	-0.0582	0.0106	3.941e-08	4.02421e-08	0.434658	1	1	0.433291	1	1	FALSE	0.0183443	0.0572	0.0105	5.743e-08	TRUE	0	0	.	.	.	intronic	MBD5	.	.	.:	YES	-	102561	0.439144	0.439144	62501	0.43905	40060	0.439293	1	91113	1
chr2	147.28-148.65	2_147280722_148652855	IBD	IBD	IBD	rs28870981	148144385	chr2:148144385:C:A	1	77	0.834589	0.0258021	-0.0582	0.0106	3.941e-08	4.02421e-08	0.434658	1	1	0.433291	1	1	FALSE	0.0179864	0.0575	0.0106	6.376e-08	TRUE	0	0	.	.	.	intronic	MBD5	.	.	.:	YES	-	102561	0.425909	0.425909	62501	0.425346	40060	0.426787	1	91113	1
chr2	147.28-148.65	2_147280722_148652855	IBD	IBD	IBD	rs7568722	148145925	chr2:148145925:C:G	1	77	0.834589	0.0258021	-0.0582	0.0106	3.941e-08	4.02421e-08	0.434658	1	1	0.433291	1	1	FALSE	0.0179649	0.0575	0.0106	6.136e-08	TRUE	0	0	.	.	.	intronic	MBD5	.	.	.:	YES	-	102561	0.426169	0.426169	62501	0.425592	40060	0.427067	1	91113	1
chr2	147.28-148.65	2_147280722_148652855	IBD	IBD	IBD	rs7569629	148113134	chr2:148113134:A:C	1	77	0.834589	0.0258021	-0.0582	0.0106	3.941e-08	4.02421e-08	0.434658	1	1	0.433291	1	1	FALSE	0.0170995	0.0576	0.0106	5.409e-08	TRUE	0	0	.	.	.	intronic	MBD5	.	.	.:	YES	-	102561	0.436908	0.436908	62501	0.436539	40060	0.437482	1	91113	1
chr2	147.28-148.65	2_147280722_148652855	IBD	IBD	IBD	rs75640968	148146265	chr2:148146265:GT:G	1	77	0.834589	0.0258021	-0.0582	0.0106	3.941e-08	4.02421e-08	0.434658	1	1	0.433291	1	1	FALSE	0.0170533	0.0574	0.0106	6.628e-08	TRUE	0	0	.	.	.	intronic	MBD5	.	.	.:	YES	-	102561	0.426143	0.426143	62501	0.425564	40060	0.427046	1	91113	1
chr2	147.28-148.65	2_147280722_148652855	IBD	IBD	IBD	rs6753116	148094946	chr2:148094946:C:G	1	77	0.834589	0.0258021	-0.0582	0.0106	3.941e-08	4.02421e-08	0.434658	1	1	0.433291	1	1	FALSE	0.0170344	0.0576	0.0106	5.38e-08	TRUE	0	0	.	.	.	intronic	MBD5	.	.	.:	YES	-	102561	0.436889	0.436889	62501	0.43658	40060	0.437371	1	91113	1
chr2	147.28-148.65	2_147280722_148652855	IBD	IBD	IBD	rs1449958	148095707	chr2:148095707:T:C	1	77	0.834589	0.0258021	-0.0582	0.0106	3.941e-08	4.02421e-08	0.434658	1	1	0.433291	1	1	FALSE	0.0169946	0.0576	0.0106	5.519e-08	TRUE	0	0	.	.	.	intronic	MBD5	.	.	.:	YES	-	102561	0.436897	0.436897	62501	0.436587	40060	0.437379	1	91113	1
chr2	147.28-148.65	2_147280722_148652855	IBD	IBD	IBD	rs1234433	148061431	chr2:148061431:T:C	1	77	0.834589	0.0258021	-0.0582	0.0106	3.941e-08	4.02421e-08	0.434658	1	1	0.433291	1	1	FALSE	0.0168357	-0.0576	0.0106	4.956e-08	TRUE	0	0	.	.	.	intronic	MBD5	.	.	.:	YES	-	102561	0.555251	0.444749	62501	0.555702	40060	0.554546	1	91113	1
chr2	147.28-148.65	2_147280722_148652855	IBD	IBD	IBD	rs2603599	147995293	chr2:147995293:T:C	1	77	0.834589	0.0258021	-0.0582	0.0106	3.941e-08	4.02421e-08	0.434658	1	1	0.433291	1	1	FALSE	0.0162394	-0.0573	0.0106	6.334e-08	TRUE	0	0	.	.	.	intronic	ORC4	.	.	.:	YES	-	102561	0.566985	0.433015	62501	0.567809	40060	0.565699	1	91113	1
chr2	147.28-148.65	2_147280722_148652855	IBD	IBD	IBD	rs6430287	148091849	chr2:148091849:G:A	1	77	0.834589	0.0258021	-0.0582	0.0106	3.941e-08	4.02421e-08	0.434658	1	1	0.433291	1	1	FALSE	0.0161684	0.0575	0.0106	5.893e-08	TRUE	0	0	.	.	.	intronic	MBD5	.	.	.:	YES	-	102561	0.436612	0.436612	62501	0.436334	40060	0.437046	1	91113	1
chr2	147.28-148.65	2_147280722_148652855	IBD	IBD	IBD	rs34434484	148096399	chr2:148096399:CA:C	1	77	0.834589	0.0258021	-0.0582	0.0106	3.941e-08	4.02421e-08	0.434658	1	1	0.433291	1	1	FALSE	0.0161251	0.0575	0.0106	5.693e-08	TRUE	0	0	.	.	.	intronic	MBD5	.	.	.:	YES	-	102561	0.436789	0.436789	62501	0.436479	40060	0.437272	1	91113	1
chr2	147.28-148.65	2_147280722_148652855	IBD	IBD	IBD	rs1234410	148082938	chr2:148082938:G:T	1	77	0.834589	0.0258021	-0.0582	0.0106	3.941e-08	4.02421e-08	0.434658	1	1	0.433291	1	1	FALSE	0.0160021	-0.0575	0.0106	5.444e-08	TRUE	0	0	.	.	.	intronic	MBD5	.	.	.:	YES	-	102561	0.55497	0.44503	62501	0.555432	40060	0.554248	1	91113	1
chr2	147.28-148.65	2_147280722_148652855	IBD	IBD	IBD	rs1234402	148072083	chr2:148072083:T:C	1	77	0.834589	0.0258021	-0.0582	0.0106	3.941e-08	4.02421e-08	0.434658	1	1	0.433291	1	1	FALSE	0.015973	-0.0575	0.0106	5.31e-08	TRUE	0	0	.	.	.	intronic	MBD5	.	.	.:	YES	-	102561	0.555445	0.444555	62501	0.555848	40060	0.554818	1	91113	1
chr2	147.28-148.65	2_147280722_148652855	IBD	IBD	IBD	rs2382202	148008315	chr2:148008315:A:T	1	77	0.834589	0.0258021	-0.0582	0.0106	3.941e-08	4.02421e-08	0.434658	1	1	0.433291	1	1	FALSE	0.0147206	-0.0571	0.0106	7.08e-08	TRUE	0	0	.	.	.	intronic	ORC4	.	.	.:	YES	-	102561	0.56677	0.43323	62501	0.567598	40060	0.56548	1	91113	1
chr2	147.28-148.65	2_147280722_148652855	IBD	IBD	IBD	rs34876081	147998244	chr2:147998244:GA:G	1	77	0.834589	0.0258021	-0.0582	0.0106	3.941e-08	4.02421e-08	0.434658	1	1	0.433291	1	1	FALSE	0.0147186	-0.0571	0.0106	7.02e-08	TRUE	0	0	.	.	.	intronic	ORC4	.	.	.:	YES	-	102561	0.566689	0.433311	62501	0.567494	40060	0.565434	1	91113	1
chr2	147.28-148.65	2_147280722_148652855	IBD	IBD	IBD	rs1597406	148119429	chr2:148119429:T:A	1	77	0.834589	0.0258021	-0.0582	0.0106	3.941e-08	4.02421e-08	0.434658	1	1	0.433291	1	1	FALSE	0.0146729	0.0573	0.0106	6.472e-08	TRUE	0	0	.	.	.	intronic	MBD5	.	.	.:	YES	-	102561	0.436725	0.436725	62501	0.436364	40060	0.437289	1	91113	1
chr2	147.28-148.65	2_147280722_148652855	IBD	IBD	IBD	rs1234412	148085641	chr2:148085641:A:G	1	77	0.834589	0.0258021	-0.0582	0.0106	3.941e-08	4.02421e-08	0.434658	1	1	0.433291	1	1	FALSE	0.0146039	0.0573	0.0106	6.398e-08	TRUE	0	0	.	.	.	intronic	MBD5	.	.	.:	YES	-	102561	0.436755	0.436755	62501	0.436475	40060	0.437192	1	91113	1
chr2	147.28-148.65	2_147280722_148652855	IBD	IBD	IBD	rs6430288	148091855	chr2:148091855:G:A	1	77	0.834589	0.0258021	-0.0582	0.0106	3.941e-08	4.02421e-08	0.434658	1	1	0.433291	1	1	FALSE	0.014598	0.0573	0.0106	6.251e-08	TRUE	0	0	.	.	.	intronic	MBD5	.	.	.:	YES	-	102561	0.436626	0.436626	62501	0.43634	40060	0.437073	1	91113	1
chr2	147.28-148.65	2_147280722_148652855	IBD	IBD	IBD	chr2:148063553:CT:C	148063553	chr2:148063553:CT:C	1	77	0.834589	0.0258021	-0.0582	0.0106	3.941e-08	4.02421e-08	0.434658	1	1	0.433291	1	1	FALSE	0.0145876	-0.057	0.0106	8.801e-08	TRUE	0	0	.	.	.	intronic	MBD5	.	.	.:	YES	-	102561	0.57182	0.42818	62501	0.572567	40060	0.570655	1	91113	1
chr2	147.28-148.65	2_147280722_148652855	IBD	IBD	IBD	rs1234413	148086800	chr2:148086800:C:T	1	77	0.834589	0.0258021	-0.0582	0.0106	3.941e-08	4.02421e-08	0.434658	1	1	0.433291	1	1	FALSE	0.0145606	0.0573	0.0106	6.305e-08	TRUE	0	0	.	.	.	intronic	MBD5	.	.	.:	YES	-	102561	0.437057	0.437057	62501	0.436703	40060	0.437609	1	91113	1
chr2	147.28-148.65	2_147280722_148652855	IBD	IBD	IBD	rs10439199	148106182	chr2:148106182:G:C	1	77	0.834589	0.0258021	-0.0582	0.0106	3.941e-08	4.02421e-08	0.434658	1	1	0.433291	1	1	FALSE	0.0139795	0.0569	0.0106	8.944e-08	TRUE	0	0	.	.	.	intronic	MBD5	.	.	.:	YES	-	102561	0.41909	0.41909	62501	0.418496	40060	0.420017	1	91113	1
chr2	147.28-148.65	2_147280722_148652855	IBD	IBD	IBD	rs1234430	148060319	chr2:148060319:G:A	1	77	0.834589	0.0258021	-0.0582	0.0106	3.941e-08	4.02421e-08	0.434658	1	1	0.433291	1	1	FALSE	0.013897	-0.0569	0.0106	8.606e-08	TRUE	0	0	.	.	.	intronic	MBD5	.	.	.:	YES	-	102561	0.573257	0.426743	62501	0.574019	40060	0.572068	1	91113	1
chr2	147.28-148.65	2_147280722_148652855	IBD	IBD	IBD	rs1238800	148086129	chr2:148086129:C:T	1	77	0.834589	0.0258021	-0.0582	0.0106	3.941e-08	4.02421e-08	0.434658	1	1	0.433291	1	1	FALSE	0.0138268	0.0572	0.0106	6.777e-08	TRUE	0	0	.	.	.	intronic	MBD5	.	.	.:	YES	-	102561	0.436408	0.436408	62501	0.436117	40060	0.43686	1	91113	1
chr2	147.28-148.65	2_147280722_148652855	IBD	IBD	IBD	rs13016893	147962618	chr2:147962618:A:G	1	77	0.834589	0.0258021	-0.0582	0.0106	3.941e-08	4.02421e-08	0.434658	1	1	0.433291	1	1	FALSE	0.0132786	-0.0569	0.0106	7.997e-08	TRUE	0	0	.	.	.	intronic	ORC4	.	.	.:	YES	-	102561	0.566809	0.433191	62501	0.567632	40060	0.565524	1	91113	1
chr2	147.28-148.65	2_147280722_148652855	IBD	IBD	IBD	rs7580610	148114343	chr2:148114343:G:A	1	77	0.834589	0.0258021	-0.0582	0.0106	3.941e-08	4.02421e-08	0.434658	1	1	0.433291	1	1	FALSE	0.0132363	0.0571	0.0106	7.186e-08	TRUE	0	0	.	.	.	intronic	MBD5	.	.	.:	YES	-	102561	0.436643	0.436643	62501	0.436277	40060	0.437214	1	91113	1
chr2	147.28-148.65	2_147280722_148652855	IBD	IBD	IBD	rs10439198	148105514	chr2:148105514:C:T	1	77	0.834589	0.0258021	-0.0582	0.0106	3.941e-08	4.02421e-08	0.434658	1	1	0.433291	1	1	FALSE	0.0132266	0.0571	0.0106	7.152e-08	TRUE	0	0	.	.	.	intronic	MBD5	.	.	.:	YES	-	102561	0.43674	0.43674	62501	0.436378	40060	0.437303	1	91113	1
chr2	147.28-148.65	2_147280722_148652855	IBD	IBD	IBD	rs1312025	148074466	chr2:148074466:C:A	1	77	0.834589	0.0258021	-0.0582	0.0106	3.941e-08	4.02421e-08	0.434658	1	1	0.433291	1	1	FALSE	0.0131442	-0.0568	0.0106	8.927e-08	TRUE	0	0	.	.	.	intronic	MBD5	.	.	.:	YES	-	102561	0.572888	0.427112	62501	0.573624	40060	0.571741	1	91113	1
chr2	147.28-148.65	2_147280722_148652855	IBD	IBD	IBD	rs35134951	148037015	chr2:148037015:C:CA	1	77	0.834589	0.0258021	-0.0582	0.0106	3.941e-08	4.02421e-08	0.434658	1	1	0.433291	1	1	FALSE	0.0129353	-0.0571	0.0106	6.828e-08	TRUE	0	0	.	.	.	intronic	MBD5	.	.	.:	YES	-	102561	0.553993	0.446007	62501	0.554515	40060	0.553177	1	91113	1
chr2	147.28-148.65	2_147280722_148652855	IBD	IBD	IBD	rs1375859	148134786	chr2:148134786:T:G	1	77	0.834589	0.0258021	-0.0582	0.0106	3.941e-08	4.02421e-08	0.434658	1	1	0.433291	1	1	FALSE	0.012631	0.057	0.0106	7.715e-08	TRUE	0	0	.	.	.	intronic	MBD5	.	.	.:	YES	-	102561	0.436721	0.436721	62501	0.436328	40060	0.437334	1	91113	1
chr2	147.28-148.65	2_147280722_148652855	IBD	IBD	IBD	rs6727415	148135838	chr2:148135838:A:G	1	77	0.834589	0.0258021	-0.0582	0.0106	3.941e-08	4.02421e-08	0.434658	1	1	0.433291	1	1	FALSE	0.0126282	0.057	0.0106	7.741e-08	TRUE	0	0	.	.	.	intronic	MBD5	.	.	.:	YES	-	102561	0.436703	0.436703	62501	0.436311	40060	0.437315	1	91113	1
chr2	147.28-148.65	2_147280722_148652855	IBD	IBD	IBD	rs2890922	148129393	chr2:148129393:G:T	1	77	0.834589	0.0258021	-0.0582	0.0106	3.941e-08	4.02421e-08	0.434658	1	1	0.433291	1	1	FALSE	0.0126231	0.057	0.0106	7.721e-08	TRUE	0	0	.	.	.	intronic	MBD5	.	.	.:	YES	-	102561	0.436471	0.436471	62501	0.436075	40060	0.43709	1	91113	1
chr2	147.28-148.65	2_147280722_148652855	IBD	IBD	IBD	rs1901013	148173892	chr2:148173892:C:T	1	77	0.834589	0.0258021	-0.0582	0.0106	3.941e-08	4.02421e-08	0.434658	1	1	0.433291	1	1	FALSE	0.0125905	0.0572	0.0107	1.025e-07	TRUE	0	0	.	.	.	intronic	MBD5	.	.	.:	YES	-	102561	0.417793	0.417793	62501	0.416999	40060	0.419032	1	91113	1
chr2	147.28-148.65	2_147280722_148652855	IBD	IBD	IBD	rs12615059	148092920	chr2:148092920:C:T	1	77	0.834589	0.0258021	-0.0582	0.0106	3.941e-08	4.02421e-08	0.434658	1	1	0.433291	1	1	FALSE	0.0125763	0.057	0.0106	7.31e-08	TRUE	0	0	.	.	.	intronic	MBD5	.	.	.:	YES	-	102561	0.436515	0.436515	62501	0.436193	40060	0.437016	1	91113	1
chr2	147.28-148.65	2_147280722_148652855	IBD	IBD	IBD	rs28475125	148148876	chr2:148148876:G:C	1	77	0.834589	0.0258021	-0.0582	0.0106	3.941e-08	4.02421e-08	0.434658	1	1	0.433291	1	1	FALSE	0.0124492	0.0573	0.0107	7.719e-08	TRUE	0	0	.	.	.	intronic	MBD5	.	.	.:	YES	-	102561	0.425488	0.425488	62501	0.424754	40060	0.426635	1	91113	1
chr2	147.28-148.65	2_147280722_148652855	IBD	IBD	IBD	rs1234429	148060230	chr2:148060230:A:G	1	77	0.834589	0.0258021	-0.0582	0.0106	3.941e-08	4.02421e-08	0.434658	1	1	0.433291	1	1	FALSE	0.0124476	-0.057	0.0106	6.82e-08	TRUE	0	0	.	.	.	intronic	MBD5	.	.	.:	YES	-	102561	0.555376	0.444624	62501	0.555878	40060	0.554594	1	91113	1
chr2	147.28-148.65	2_147280722_148652855	IBD	IBD	IBD	rs10928375	148108624	chr2:148108624:A:T	1	77	0.834589	0.0258021	-0.0582	0.0106	3.941e-08	4.02421e-08	0.434658	1	1	0.433291	1	1	FALSE	0.0123925	0.0572	0.0107	7.992e-08	TRUE	0	0	.	.	.	intronic	MBD5	.	.	.:	YES	-	102561	0.419038	0.419038	62501	0.418457	40060	0.419944	1	91113	1
chr2	147.28-148.65	2_147280722_148652855	IBD	IBD	IBD	rs7558404	148137738	chr2:148137738:C:G	1	77	0.834589	0.0258021	-0.0582	0.0106	3.941e-08	4.02421e-08	0.434658	1	1	0.433291	1	1	FALSE	0.0119847	0.0569	0.0106	7.839e-08	TRUE	0	0	.	.	.	intronic	MBD5	.	.	.:	YES	-	102561	0.436617	0.436617	62501	0.43624	40060	0.437206	1	91113	1
chr2	147.28-148.65	2_147280722_148652855	IBD	IBD	IBD	rs2627025	147974290	chr2:147974290:G:T	1	77	0.834589	0.0258021	-0.0582	0.0106	3.941e-08	4.02421e-08	0.434658	1	1	0.433291	1	1	FALSE	0.0119777	-0.0566	0.0106	1.024e-07	TRUE	0	0	.	.	.	intronic	ORC4	.	.	.:	YES	-	102561	0.574056	0.425944	62501	0.574911	40060	0.572724	1	91113	1
chr2	147.28-148.65	2_147280722_148652855	IBD	IBD	IBD	rs6731371	147953606	chr2:147953606:G:T	1	77	0.834589	0.0258021	-0.0582	0.0106	3.941e-08	4.02421e-08	0.434658	1	1	0.433291	1	1	FALSE	0.0119658	-0.0566	0.0106	1.011e-07	TRUE	0	0	.	.	.	intronic	ORC4	.	.	.:	YES	-	102561	0.574114	0.425886	62501	0.574946	40060	0.572817	1	91113	1
chr2	147.28-148.65	2_147280722_148652855	IBD	IBD	IBD	rs202220108	148152854	chr2:148152854:A:C	1	77	0.834589	0.0258021	-0.0582	0.0106	3.941e-08	4.02421e-08	0.434658	1	1	0.433291	1	1	FALSE	0.011861	0.0572	0.0107	8.338e-08	TRUE	0	0	.	.	.	intronic	MBD5	.	.	.:	YES	-	102561	0.425573	0.425573	62501	0.424826	40060	0.426739	1	91113	1
chr2	147.28-148.65	2_147280722_148652855	IBD	IBD	IBD	rs2100469	147989124	chr2:147989124:A:G	1	77	0.834589	0.0258021	-0.0582	0.0106	3.941e-08	4.02421e-08	0.434658	1	1	0.433291	1	1	FALSE	0.0114366	-0.0565	0.0106	1.066e-07	TRUE	0	0	.	.	.	intronic	ORC4	.	.	.:	YES	-	102561	0.574379	0.425621	62501	0.575278	40060	0.572975	1	91113	1
chr2	147.28-148.65	2_147280722_148652855	IBD	IBD	IBD	rs2603597	147969457	chr2:147969457:C:T	1	77	0.834589	0.0258021	-0.0582	0.0106	3.941e-08	4.02421e-08	0.434658	1	1	0.433291	1	1	FALSE	0.0113783	-0.0565	0.0106	1.069e-07	TRUE	0	0	.	.	.	intronic	ORC4	.	.	.:	YES	-	102561	0.574101	0.425899	62501	0.574962	40060	0.572757	1	91113	1
chr2	147.28-148.65	2_147280722_148652855	IBD	IBD	IBD	rs2603600	147959261	chr2:147959261:C:T	1	77	0.834589	0.0258021	-0.0582	0.0106	3.941e-08	4.02421e-08	0.434658	1	1	0.433291	1	1	FALSE	0.0113681	-0.0565	0.0106	1.085e-07	TRUE	0	0	.	.	.	intronic	ORC4	.	.	.:	YES	-	102561	0.574079	0.425921	62501	0.574938	40060	0.572739	1	91113	1
chr2	147.28-148.65	2_147280722_148652855	IBD	IBD	IBD	rs979636	148037445	chr2:148037445:G:T	1	77	0.834589	0.0258021	-0.0582	0.0106	3.941e-08	4.02421e-08	0.434658	1	1	0.433291	1	1	FALSE	0.0112616	-0.0566	0.0106	8.808e-08	TRUE	0	0	.	.	.	intronic	MBD5	.	.	.:	YES	-	102561	0.565984	0.434016	62501	0.56678	40060	0.564742	1	91113	1
chr2	147.28-148.65	2_147280722_148652855	IBD	IBD	IBD	rs7423983	148151928	chr2:148151928:G:T	1	77	0.834589	0.0258021	-0.0582	0.0106	3.941e-08	4.02421e-08	0.434658	1	1	0.433291	1	1	FALSE	0.0112324	0.0571	0.0107	8.905e-08	TRUE	0	0	.	.	.	intronic	MBD5	.	.	.:	YES	-	102561	0.425407	0.425407	62501	0.424646	40060	0.426594	1	91113	1
chr2	147.28-148.65	2_147280722_148652855	IBD	IBD	IBD	rs2627019	147971481	chr2:147971481:T:C	1	77	0.834589	0.0258021	-0.0582	0.0106	3.941e-08	4.02421e-08	0.434658	1	1	0.433291	1	1	FALSE	0.0108655	-0.0564	0.0106	1.098e-07	TRUE	0	0	.	.	.	intronic	ORC4	.	.	.:	YES	-	102561	0.57427	0.42573	62501	0.575149	40060	0.572898	1	91113	1
chr2	147.28-148.65	2_147280722_148652855	IBD	IBD	IBD	rs7587464	148181010	chr2:148181010:C:T	1	77	0.834589	0.0258021	-0.0582	0.0106	3.941e-08	4.02421e-08	0.434658	1	1	0.433291	1	1	FALSE	0.0108237	0.0569	0.0107	1.206e-07	TRUE	0	0	.	.	.	intronic	MBD5	.	.	.:	YES	-	102561	0.41717	0.41717	62501	0.416274	40060	0.418568	1	91113	1
chr2	147.28-148.65	2_147280722_148652855	IBD	IBD	IBD	rs1227304	147948928	chr2:147948928:C:T	1	77	0.834589	0.0258021	-0.0582	0.0106	3.941e-08	4.02421e-08	0.434658	1	1	0.433291	1	1	FALSE	0.0108231	-0.0564	0.0106	1.081e-07	TRUE	0	0	.	.	.	intronic	ORC4	.	.	.:	YES	-	102561	0.574507	0.425493	62501	0.575283	40060	0.573297	1	91113	1
chr2	147.28-148.65	2_147280722_148652855	IBD	IBD	IBD	rs6430298	148156975	chr2:148156975:C:A	1	77	0.834589	0.0258021	-0.0582	0.0106	3.941e-08	4.02421e-08	0.434658	1	1	0.433291	1	1	FALSE	0.0107532	0.057	0.0107	9.212e-08	TRUE	0	0	.	.	.	intronic	MBD5	.	.	.:	YES	-	102561	0.425415	0.425415	62501	0.424659	40060	0.426595	1	91113	1
chr2	147.28-148.65	2_147280722_148652855	IBD	IBD	IBD	rs11685710	148135185	chr2:148135185:A:G	1	77	0.834589	0.0258021	-0.0582	0.0106	3.941e-08	4.02421e-08	0.434658	1	1	0.433291	1	1	FALSE	0.0102974	0.0563	0.0106	1.002e-07	TRUE	0	0	.	.	.	intronic	MBD5	.	.	.:	YES	-	102561	0.422554	0.422554	62501	0.422026	40060	0.423378	1	91113	1
chr2	147.28-148.65	2_147280722_148652855	IBD	IBD	IBD	rs10209751	148140981	chr2:148140981:A:G	1	77	0.834589	0.0258021	-0.0582	0.0106	3.941e-08	4.02421e-08	0.434658	1	1	0.433291	1	1	FALSE	0.0101855	0.0568	0.0107	9.857e-08	TRUE	0	0	.	.	.	intronic	MBD5	.	.	.:	YES	-	102561	0.418991	0.418991	62501	0.418369	40060	0.419961	1	91113	1
chr2	147.28-148.65	2_147280722_148652855	IBD	IBD	IBD	rs1377454	148179801	chr2:148179801:G:T	1	77	0.834589	0.0258021	-0.0582	0.0106	3.941e-08	4.02421e-08	0.434658	1	1	0.433291	1	1	FALSE	0.0100506	0.0568	0.0107	1.172e-07	TRUE	0	0	.	.	.	intronic	MBD5	.	.	.:	YES	-	102561	0.423166	0.423166	62501	0.422705	40060	0.423884	1	91113	1
chr2	147.28-148.65	2_147280722_148652855	IBD	IBD	IBD	rs70992185	148006310	chr2:148006310:C:CA	1	77	0.834589	0.0258021	-0.0582	0.0106	3.941e-08	4.02421e-08	0.434658	1	1	0.433291	1	1	FALSE	0.00983303	-0.0562	0.0106	1.261e-07	TRUE	0	0	.	.	.	intronic	ORC4	.	.	.:	YES	-	102561	0.573123	0.426877	62501	0.574049	40060	0.571677	1	91113	1
chr2	147.28-148.65	2_147280722_148652855	IBD	IBD	IBD	rs1234418	148036719	chr2:148036719:G:A	1	77	0.834589	0.0258021	-0.0582	0.0106	3.941e-08	4.02421e-08	0.434658	1	1	0.433291	1	1	FALSE	0.00970316	-0.0562	0.0106	1.241e-07	TRUE	0	0	.	.	.	intronic	MBD5	.	.	.:	YES	-	102561	0.5735	0.4265	62501	0.574366	40060	0.572147	1	91113	1
chr2	147.28-148.65	2_147280722_148652855	IBD	IBD	IBD	rs7597669	148006315	chr2:148006315:A:C	1	77	0.834589	0.0258021	-0.0582	0.0106	3.941e-08	4.02421e-08	0.434658	1	1	0.433291	1	1	FALSE	0.00925106	0.0566	0.0107	1.121e-07	TRUE	0	0	.	.	.	intronic	ORC4	.	.	.:	YES	-	102561	0.417965	0.417965	62501	0.417323	40060	0.418965	1	91113	1
chr2	147.28-148.65	2_147280722_148652855	IBD	IBD	IBD	rs199591317	148150617	chr2:148150617:G:T	1	77	0.834589	0.0258021	-0.0582	0.0106	3.941e-08	4.02421e-08	0.434658	1	1	0.433291	1	1	FALSE	0.00919075	0.0566	0.0107	1.254e-07	TRUE	0	0	.	.	.	intronic	MBD5	.	.	.:	YES	-	102561	0.418014	0.418014	62501	0.41722	40060	0.419252	1	91113	1
chr2	147.28-148.65	2_147280722_148652855	IBD	IBD	IBD	rs1234416	148035896	chr2:148035896:T:A	1	77	0.834589	0.0258021	-0.0582	0.0106	3.941e-08	4.02421e-08	0.434658	1	1	0.433291	1	1	FALSE	0.00906028	-0.0564	0.0106	9.33e-08	TRUE	0	0	.	.	.	intronic	MBD5	.	.	.:	YES	-	102561	0.555374	0.444626	62501	0.555909	40060	0.55454	1	91113	1
chr2	147.28-148.65	2_147280722_148652855	IBD	IBD	IBD	rs1234397	148030144	chr2:148030144:A:G	1	77	0.834589	0.0258021	-0.0582	0.0106	3.941e-08	4.02421e-08	0.434658	1	1	0.433291	1	1	FALSE	0.00875072	-0.0561	0.0106	1.157e-07	TRUE	0	0	.	.	.	intronic	MBD5	.	.	.:	YES	-	102561	0.566116	0.433884	62501	0.566919	40060	0.564861	1	91113	1
chr2	147.28-148.65	2_147280722_148652855	IBD	IBD	IBD	rs7422771	148154798	chr2:148154798:G:A	1	77	0.834589	0.0258021	-0.0582	0.0106	3.941e-08	4.02421e-08	0.434658	1	1	0.433291	1	1	FALSE	0.00834624	0.0564	0.0107	1.368e-07	TRUE	0	0	.	.	.	intronic	MBD5	.	.	.:	YES	-	102561	0.418139	0.418139	62501	0.417342	40060	0.419384	1	91113	1
chr2	147.28-148.65	2_147280722_148652855	IBD	IBD	IBD	rs11676430	148181764	chr2:148181764:T:C	1	77	0.834589	0.0258021	-0.0582	0.0106	3.941e-08	4.02421e-08	0.434658	1	1	0.433291	1	1	FALSE	0.00537917	0.056	0.0108	1.99e-07	TRUE	0	0	.	.	.	intronic	MBD5	.	.	.:	YES	-	102561	0.416704	0.416704	62501	0.415706	40060	0.418261	1	91113	1
chr2	147.28-148.65	2_147280722_148652855	IBD	IBD	IBD	chr2:148031339:TA:T	148031339	chr2:148031339:TA:T	1	77	0.834589	0.0258021	-0.0582	0.0106	3.941e-08	4.02421e-08	0.434658	1	1	0.433291	1	1	FALSE	0.00398703	-0.0543	0.0105	2.351e-07	TRUE	0	0	.	.	.	intronic	MBD5	.	.	.:	YES	-	102561	0.504249	0.495751	62501	0.504654	40060	0.503616	1	91113	1
chr2	147.28-148.65	2_147280722_148652855	IBD	IBD	IBD	rs6709182	147822077	chr2:147822077:G:C	1	77	0.834589	0.0258021	-0.0582	0.0106	3.941e-08	4.02421e-08	0.434658	1	1	0.433291	1	1	FALSE	0.00382348	0.0548	0.0107	3.073e-07	TRUE	0	0	.	.	.	intergenic	PABPC1P2;ACVR2A	dist=1231087;dist=22440	.	.:	-	-	102561	0.401186	0.401186	62501	0.399535	40060	0.40376	1	91113	1
chr2	147.28-148.65	2_147280722_148652855	IBD	IBD	IBD	rs13395141	148198332	chr2:148198332:C:T	1	77	0.834589	0.0258021	-0.0582	0.0106	3.941e-08	4.02421e-08	0.434658	1	1	0.433291	1	1	FALSE	0.00381917	0.0558	0.0109	2.775e-07	TRUE	0	0	.	.	.	intronic	MBD5	.	.	.:	YES	-	102561	0.415661	0.415661	62501	0.414366	40060	0.417681	1	91113	1
chr2	147.28-148.65	2_147280722_148652855	IBD	IBD	IBD	rs1872198	147992940	chr2:147992940:T:C	1	77	0.834589	0.0258021	-0.0582	0.0106	3.941e-08	4.02421e-08	0.434658	1	1	0.433291	1	1	FALSE	0.00380667	-0.0542	0.0105	2.469e-07	TRUE	0	0	.	.	.	intronic	ORC4	.	.	.:	YES	-	102561	0.504227	0.495773	62501	0.504613	40060	0.503626	1	91113	1
chr2	147.28-148.65	2_147280722_148652855	IBD	IBD	IBD	rs57378420	147827822	chr2:147827822:GC:G	1	77	0.834589	0.0258021	-0.0582	0.0106	3.941e-08	4.02421e-08	0.434658	1	1	0.433291	1	1	FALSE	0.00380657	0.0549	0.0107	2.622e-07	TRUE	0	0	.	.	.	intergenic	PABPC1P2;ACVR2A	dist=1236832;dist=16694	.	.:	-	-	102561	0.408712	0.408712	62501	0.407123	40060	0.411192	1	91113	1
chr2	147.28-148.65	2_147280722_148652855	IBD	IBD	IBD	rs7577025	147989870	chr2:147989870:A:G	1	77	0.834589	0.0258021	-0.0582	0.0106	3.941e-08	4.02421e-08	0.434658	1	1	0.433291	1	1	FALSE	0.00362695	-0.0541	0.0105	2.542e-07	TRUE	0	0	.	.	.	intronic	ORC4	.	.	.:	YES	-	102561	0.504234	0.495766	62501	0.504625	40060	0.503625	1	91113	1
chr2	147.28-148.65	2_147280722_148652855	IBD	IBD	IBD	rs6713811	147873966	chr2:147873966:G:A	1	77	0.834589	0.0258021	-0.0582	0.0106	3.941e-08	4.02421e-08	0.434658	1	1	0.433291	1	1	FALSE	0.0034657	0.0543	0.0106	3.437e-07	TRUE	0	0	.	.	.	intronic	ACVR2A	.	.	.:	YES	-	102561	0.414118	0.414118	62501	0.412725	40060	0.416292	1	91113	1
chr2	147.28-148.65	2_147280722_148652855	IBD	IBD	IBD	rs7593570	147981824	chr2:147981824:G:A	1	77	0.834589	0.0258021	-0.0582	0.0106	3.941e-08	4.02421e-08	0.434658	1	1	0.433291	1	1	FALSE	0.00345212	-0.054	0.0105	2.704e-07	TRUE	0	0	.	.	.	intronic	ORC4	.	.	.:	YES	-	102561	0.504101	0.495899	62501	0.504496	40060	0.503486	1	91113	1
chr2	147.28-148.65	2_147280722_148652855	IBD	IBD	IBD	rs2113792	147884240	chr2:147884240:T:C	1	77	0.834589	0.0258021	-0.0582	0.0106	3.941e-08	4.02421e-08	0.434658	1	1	0.433291	1	1	FALSE	0.00341081	0.0546	0.0106	2.901e-07	TRUE	0	0	.	.	.	intronic	ACVR2A	.	.	.:	YES	-	102561	0.418011	0.418011	62501	0.416838	40060	0.419841	1	91113	1
chr2	147.28-148.65	2_147280722_148652855	IBD	IBD	IBD	rs2194695	147873172	chr2:147873172:G:C	1	77	0.834589	0.0258021	-0.0582	0.0106	3.941e-08	4.02421e-08	0.434658	1	1	0.433291	1	1	FALSE	0.0032957	0.0542	0.0106	3.664e-07	TRUE	0	0	.	.	.	intronic	ACVR2A	.	.	.:	YES	-	102561	0.414034	0.414034	62501	0.412711	40060	0.416099	1	91113	1
chr2	147.28-148.65	2_147280722_148652855	IBD	IBD	IBD	rs73005159	147987413	chr2:147987413:A:C	1	77	0.834589	0.0258021	-0.0582	0.0106	3.941e-08	4.02421e-08	0.434658	1	1	0.433291	1	1	FALSE	0.003295	-0.0539	0.0105	2.877e-07	TRUE	0	0	.	.	.	intronic	ORC4	.	.	.:	YES	-	102561	0.504243	0.495757	62501	0.504668	40060	0.50358	1	91113	1
chr2	159.44-161.53	2_159437497_161529122	IBD	IBD	IBD	rs12052715	159820864	chr2:159820864:C:G	1	10	0.582834	0.613696	-0.0646	0.0116	2.408e-08	2.57457e-08	0.302737	1	1	0.294755	1	1	TRUE	0.613696	-0.0646	0.0116	2.408e-08	TRUE	0	0	.	.	.	intronic	LY75;LY75-CD302	.	.	.:	YES	-	102561	0.697263	0.302737	62501	0.687535	40060	0.712439	1	91113	1
chr2	159.44-161.53	2_159437497_161529122	IBD	IBD	IBD	rs2729708	159830802	chr2:159830802:A:G	1	10	0.582834	0.613696	-0.0646	0.0116	2.408e-08	2.57457e-08	0.302737	1	1	0.294755	1	1	FALSE	0.24826	-0.0641	0.0113	1.251e-08	TRUE	0	0	.	.	.	intronic	LY75;LY75-CD302	.	.	.:	YES	-	102561	0.669568	0.330432	62501	0.659751	40060	0.684882	1	91113	1
chr2	159.44-161.53	2_159437497_161529122	IBD	IBD	IBD	chr2:159873140:GAAGAAGA:G	159873140	chr2:159873140:GAAGAAGA:G	1	10	0.582834	0.613696	-0.0646	0.0116	2.408e-08	2.57457e-08	0.302737	1	1	0.294755	1	1	FALSE	0.0136933	0.0626	0.0115	5.499e-08	TRUE	0	0	.	.	.	intronic	LY75;LY75-CD302	.	.	.:	YES	-	102561	0.30551	0.30551	62501	0.315638	40060	0.289707	1	91113	1
chr2	159.44-161.53	2_159437497_161529122	IBD	IBD	IBD	rs11678284	159879901	chr2:159879901:T:C	1	10	0.582834	0.613696	-0.0646	0.0116	2.408e-08	2.57457e-08	0.302737	1	1	0.294755	1	1	FALSE	0.012885	0.0596	0.0116	3.07e-07	TRUE	0	0	.	.	.	intronic	LY75;LY75-CD302	.	.	.:	YES	-	102561	0.288862	0.288862	62501	0.298932	40060	0.273151	1	91113	1
chr2	159.44-161.53	2_159437497_161529122	IBD	IBD	IBD	rs13006413	159879705	chr2:159879705:T:G	1	10	0.582834	0.613696	-0.0646	0.0116	2.408e-08	2.57457e-08	0.302737	1	1	0.294755	1	1	FALSE	0.0122972	0.06	0.0117	2.661e-07	TRUE	0	0	.	.	.	intronic	LY75;LY75-CD302	.	.	.:	YES	-	102561	0.288011	0.288011	62501	0.297928	40060	0.27254	1	91113	1
chr2	159.44-161.53	2_159437497_161529122	IBD	IBD	IBD	rs16844469	159883024	chr2:159883024:G:A	1	10	0.582834	0.613696	-0.0646	0.0116	2.408e-08	2.57457e-08	0.302737	1	1	0.294755	1	1	FALSE	0.0113133	0.0598	0.0117	2.993e-07	TRUE	0	0	.	.	.	intronic	LY75;LY75-CD302	.	.	.:	YES	-	102561	0.287974	0.287974	62501	0.29799	40060	0.272346	1	91113	1
chr2	159.44-161.53	2_159437497_161529122	IBD	IBD	IBD	rs13029637	159879767	chr2:159879767:C:T	1	10	0.582834	0.613696	-0.0646	0.0116	2.408e-08	2.57457e-08	0.302737	1	1	0.294755	1	1	FALSE	0.0106226	0.0596	0.0117	3.209e-07	TRUE	0	0	.	.	.	intronic	LY75;LY75-CD302	.	.	.:	YES	-	102561	0.286417	0.286417	62501	0.296057	40060	0.271376	1	91113	1
chr2	159.44-161.53	2_159437497_161529122	IBD	IBD	IBD	rs12992659	159877942	chr2:159877942:T:G	1	10	0.582834	0.613696	-0.0646	0.0116	2.408e-08	2.57457e-08	0.302737	1	1	0.294755	1	1	FALSE	0.0106194	0.0596	0.0117	3.14e-07	TRUE	0	0	.	.	.	intronic	LY75;LY75-CD302	.	.	.:	YES	-	102561	0.286246	0.286246	62501	0.295843	40060	0.271273	1	91113	1
chr2	159.44-161.53	2_159437497_161529122	IBD	IBD	IBD	rs35605786	159875079	chr2:159875079:C:T	1	10	0.582834	0.613696	-0.0646	0.0116	2.408e-08	2.57457e-08	0.302737	1	1	0.294755	1	1	FALSE	0.0104004	0.0596	0.0117	3.184e-07	TRUE	0	0	.	.	.	intronic	LY75;LY75-CD302	.	.	.:	YES	-	102561	0.287466	0.287466	62501	0.297274	40060	0.272165	1	91113	1
chr2	159.44-161.53	2_159437497_161529122	IBD	IBD	IBD	rs3835165	159881346	chr2:159881346:T:TGTA	1	10	0.582834	0.613696	-0.0646	0.0116	2.408e-08	2.57457e-08	0.302737	1	1	0.294755	1	1	FALSE	0.00801145	0.0589	0.0117	5.146e-07	TRUE	0	0	.	.	.	intronic	LY75;LY75-CD302	.	.	.:	YES	-	102561	0.283892	0.283892	62501	0.29327	40060	0.269261	1	91113	1
chr2	161.71-163	2_161714787_163002575	UC	IBD_UC	IBD_UC	rs35667974	162268127	chr2:162268127:T:C	1	3	0.87496	0.617943	0.2773	0.0473	4.583e-09	2.82722e-10	0.0199679	1	1	0.0217785	1	1	TRUE	0.617943	0.2773	0.0473	4.583e-09	FALSE	0.994232	8.2603	three_method	UC	UC	exonic	IFIH1	.	nonsynonymous_SNV	IFIH1:I923V	YES	IFIH1:I923V	64380	0.0199679	0.0199679	25132	0.0222789	39248	0.0184881	1	58246	1
chr2	161.71-163	2_161714787_163002575	UC	IBD_UC	UC	rs142647938	162516642	chr2:162516642:C:A	1	3	0.87496	0.617943	0.2773	0.0473	4.583e-09	2.82722e-10	0.0199679	1	1	0.0217785	1	1	FALSE	0.198815	0.2754	0.0471	4.961e-09	TRUE	0	0	.	.	.	intronic	KCNH7	.	.	.:	YES	-	64380	0.0226532	0.0226532	25132	0.0247574	39248	0.0213059	1	58246	1
chr2	161.71-163	2_161714787_163002575	UC	IBD_UC	IBD_UC	rs78456138	162275836	chr2:162275836:C:T	1	3	0.87496	0.617943	0.2773	0.0473	4.583e-09	2.82722e-10	0.0199679	1	1	0.0217785	1	1	FALSE	0.15864	0.257	0.045	1.142e-08	TRUE	0	0	.	.	.	intronic	IFIH1	.	.	.:	YES	-	64380	0.0227144	0.0227144	25132	0.0250569	39248	0.0212144	1	58246	1
chr2	161.71-163	2_161714787_163002575	UC	UC	UC	rs17716942	162404181	chr2:162404181:T:C	2	6	0.820278	0.690421	0.1165	0.0186	3.462e-10	2.36064e-11	0.146188	1	1	0.185458	1	1	TRUE	0.690421	0.1165	0.0186	3.462e-10	TRUE	0	0	.	.	.	intronic	KCNH7	.	.	.:	YES	-	64380	0.146188	0.146188	25132	0.157958	39248	0.138651	1	58246	1
chr2	161.71-163	2_161714787_163002575	UC	UC	UC	rs34777723	162480459	chr2:162480459:T:A	2	6	0.820278	0.690421	0.1165	0.0186	3.462e-10	2.36064e-11	0.146188	1	1	0.185458	1	1	FALSE	0.081309	0.0992	0.017	5.132e-09	TRUE	0	0	.	.	.	intronic	KCNH7	.	.	.:	YES	-	64380	0.19358	0.19358	25132	0.205668	39248	0.185839	1	58246	1
chr2	161.71-163	2_161714787_163002575	UC	UC	UC	rs187764768	162469864	chr2:162469864:G:A	2	6	0.820278	0.690421	0.1165	0.0186	3.462e-10	2.36064e-11	0.146188	1	1	0.185458	1	1	FALSE	0.0571069	0.0977	0.0169	7.888e-09	TRUE	0	0	.	.	.	intronic	KCNH7	.	.	.:	YES	-	64380	0.193129	0.193129	25132	0.205255	39248	0.185365	1	58246	1
chr2	161.71-163	2_161714787_163002575	UC	UC	UC	rs34014704	162469854	chr2:162469854:G:A	2	6	0.820278	0.690421	0.1165	0.0186	3.462e-10	2.36064e-11	0.146188	1	1	0.185458	1	1	FALSE	0.0547373	0.0976	0.0169	8.293e-09	TRUE	0	0	.	.	.	intronic	KCNH7	.	.	.:	YES	-	64380	0.192878	0.192878	25132	0.20492	39248	0.185167	1	58246	1
chr2	161.71-163	2_161714787_163002575	UC	UC	UC	rs12623882	162469879	chr2:162469879:A:G	2	6	0.820278	0.690421	0.1165	0.0186	3.462e-10	2.36064e-11	0.146188	1	1	0.185458	1	1	FALSE	0.0443071	0.097	0.0169	9.94e-09	TRUE	0	0	.	.	.	intronic	KCNH7	.	.	.:	YES	-	64380	0.193326	0.193326	25132	0.205403	39248	0.185591	1	58246	1
chr2	161.71-163	2_161714787_163002575	UC	UC	UC	rs35696140	162469314	chr2:162469314:A:G	2	6	0.820278	0.690421	0.1165	0.0186	3.462e-10	2.36064e-11	0.146188	1	1	0.185458	1	1	FALSE	0.0395752	0.0967	0.0169	1.025e-08	TRUE	0	0	.	.	.	intronic	KCNH7	.	.	.:	YES	-	64380	0.193646	0.193646	25132	0.205777	39248	0.185879	1	58246	1
chr2	180.94-181.94	2_180943625_181943626	CD	IBD_CD	IBD_CD	rs35723031	181459315	chr2:181459315:G:GT	1	6	0.957338	0.319547	-0.1231	0.0128	8.691e-22	7.17411e-22	0.473712	1	1	0.470831	1	1	TRUE	0.319547	-0.1231	0.0128	8.691e-22	TRUE	0	0	.	.	.	intronic	ITGA4	.	.	.:	YES	-	72834	0.526288	0.473712	35560	0.507743	37274	0.54398	1	65266	1
chr2	180.94-181.94	2_180943625_181943626	CD	IBD_CD	IBD_CD	rs1375493	181459039	chr2:181459039:G:A	1	6	0.957338	0.319547	-0.1231	0.0128	8.691e-22	7.17411e-22	0.473712	1	1	0.470831	1	1	FALSE	0.306654	-0.1231	0.0128	5.074e-22	TRUE	0	0	.	.	.	intronic	ITGA4	.	.	.:	YES	-	72834	0.529574	0.470426	35560	0.511634	37274	0.546688	1	65266	1
chr2	180.94-181.94	2_180943625_181943626	CD	IBD_CD	IBD_CD	rs10562650	181459459	chr2:181459459:CTT:C	1	6	0.957338	0.319547	-0.1231	0.0128	8.691e-22	7.17411e-22	0.473712	1	1	0.470831	1	1	FALSE	0.199594	-0.1227	0.0128	1.228e-21	TRUE	0	0	.	.	.	intronic	ITGA4	.	.	.:	YES	-	72834	0.525554	0.474446	35560	0.506902	37274	0.543348	1	65266	1
chr2	180.94-181.94	2_180943625_181943626	CD	IBD_CD	IBD_CD	rs2124440	181463487	chr2:181463487:G:A	1	6	0.957338	0.319547	-0.1231	0.0128	8.691e-22	7.17411e-22	0.473712	1	1	0.470831	1	1	FALSE	0.0798437	-0.1189	0.0127	9.418e-21	TRUE	0	0	.	.	.	intronic	ITGA4	.	.	.:	YES	-	72834	0.525448	0.474552	35560	0.507642	37274	0.542435	1	65266	1
chr2	180.94-181.94	2_180943625_181943626	CD	IBD_CD	IBD	rs6740847	181443625	chr2:181443625:A:G	1	6	0.957338	0.319547	-0.1231	0.0128	8.691e-22	7.17411e-22	0.473712	1	1	0.470831	1	1	FALSE	0.0375693	-0.098	0.0107	4.951e-20	TRUE	0	0	.	.	.	intergenic	LINC01934;ITGA4	dist=44072;dist=13267	.	.:	-	-	102561	0.533499	0.466501	62501	0.522261	40060	0.551033	1	91113	1
chr2	180.94-181.94	2_180943625_181943626	CD	IBD_CD	IBD	rs6731125	181444109	chr2:181444109:T:C	1	6	0.957338	0.319547	-0.1231	0.0128	8.691e-22	7.17411e-22	0.473712	1	1	0.470831	1	1	FALSE	0.0114891	-0.0966	0.0107	2.13e-19	TRUE	0	0	.	.	.	intergenic	LINC01934;ITGA4	dist=44556;dist=12783	.	.:	-	-	102561	0.534653	0.465347	62501	0.523806	40060	0.551575	1	91113	1
chr2	186.21-187.21	2_186211651_187211652	CD	IBD_CD	IBD_CD	rs13413716	186723925	chr2:186723925:G:A	1	17	0.976734	0.106099	-0.1225	0.0214	1.028e-08	1.04628e-08	0.0979321	1	1	0.0979105	1	1	TRUE	0.106099	-0.1225	0.0214	1.028e-08	TRUE	0	0	.	.	.	intronic	FAM171B	.	.	.:	YES	-	72834	0.0979321	0.0979321	35560	0.0899127	37274	0.105583	1	65266	1
chr2	186.21-187.21	2_186211651_187211652	CD	IBD_CD	IBD_CD	rs2595398	186724673	chr2:186724673:T:G	1	17	0.976734	0.106099	-0.1225	0.0214	1.028e-08	1.04628e-08	0.0979321	1	1	0.0979105	1	1	FALSE	0.0800102	-0.1216	0.0214	1.294e-08	TRUE	0	0	.	.	.	intronic	FAM171B	.	.	.:	YES	-	72834	0.0979492	0.0979492	35560	0.0899623	37274	0.105569	1	65266	1
chr2	186.21-187.21	2_186211651_187211652	CD	IBD_CD	IBD_CD	rs2594700	186693781	chr2:186693781:T:A	1	17	0.976734	0.106099	-0.1225	0.0214	1.028e-08	1.04628e-08	0.0979321	1	1	0.0979105	1	1	FALSE	0.0737547	-0.1216	0.0214	1.293e-08	TRUE	0	0	.	.	.	upstream	FAM171B	dist=279	.	.:	YES	-	72834	0.0982405	0.0982405	35560	0.090309	37274	0.105807	1	65266	1
chr2	186.21-187.21	2_186211651_187211652	CD	IBD_CD	IBD_CD	rs2594701	186696093	chr2:186696093:G:A	1	17	0.976734	0.106099	-0.1225	0.0214	1.028e-08	1.04628e-08	0.0979321	1	1	0.0979105	1	1	FALSE	0.0710553	-0.1213	0.0214	1.46e-08	TRUE	0	0	.	.	.	intronic	FAM171B	.	.	.:	YES	-	72834	0.0978946	0.0978946	35560	0.0900068	37274	0.10542	1	65266	1
chr2	186.21-187.21	2_186211651_187211652	CD	IBD_CD	IBD_CD	rs2682855	186661235	chr2:186661235:A:T	1	17	0.976734	0.106099	-0.1225	0.0214	1.028e-08	1.04628e-08	0.0979321	1	1	0.0979105	1	1	FALSE	0.0671372	-0.1203	0.0214	1.969e-08	TRUE	0	0	.	.	.	intronic	ITGAV	.	.	.:	YES	-	72834	0.0977305	0.0977305	35560	0.0899647	37274	0.105139	1	65266	1
chr2	186.21-187.21	2_186211651_187211652	CD	IBD_CD	IBD_CD	chr2:186711651:A:AT	186711651	chr2:186711651:A:AT	1	17	0.976734	0.106099	-0.1225	0.0214	1.028e-08	1.04628e-08	0.0979321	1	1	0.0979105	1	1	FALSE	0.0637782	-0.1213	0.0215	1.575e-08	TRUE	0	0	.	.	.	intronic	FAM171B	.	.	.:	YES	-	72834	0.0977655	0.0977655	35560	0.089852	37274	0.105315	1	65266	1
chr2	186.21-187.21	2_186211651_187211652	CD	IBD_CD	IBD_CD	rs55666589	186704765	chr2:186704765:T:C	1	17	0.976734	0.106099	-0.1225	0.0214	1.028e-08	1.04628e-08	0.0979321	1	1	0.0979105	1	1	FALSE	0.0601336	-0.1205	0.0214	1.868e-08	TRUE	0	0	.	.	.	intronic	FAM171B	.	.	.:	YES	-	72834	0.0977792	0.0977792	35560	0.0898259	37274	0.105367	1	65266	1
chr2	186.21-187.21	2_186211651_187211652	CD	IBD_CD	IBD_CD	rs2122176	186704276	chr2:186704276:C:T	1	17	0.976734	0.106099	-0.1225	0.0214	1.028e-08	1.04628e-08	0.0979321	1	1	0.0979105	1	1	FALSE	0.0580519	-0.1205	0.0214	1.806e-08	TRUE	0	0	.	.	.	intronic	FAM171B	.	.	.:	YES	-	72834	0.09793	0.09793	35560	0.0900522	37274	0.105446	1	65266	1
chr2	186.21-187.21	2_186211651_187211652	CD	IBD_CD	IBD_CD	rs2682857	186670544	chr2:186670544:G:A	1	17	0.976734	0.106099	-0.1225	0.0214	1.028e-08	1.04628e-08	0.0979321	1	1	0.0979105	1	1	FALSE	0.0553861	-0.1203	0.0214	1.924e-08	TRUE	0	0	.	.	.	intronic	ITGAV	.	.	.:	YES	-	72834	0.0978694	0.0978694	35560	0.0900291	37274	0.105349	1	65266	1
chr2	186.21-187.21	2_186211651_187211652	CD	IBD_CD	IBD_CD	rs2595392	186665389	chr2:186665389:C:G	1	17	0.976734	0.106099	-0.1225	0.0214	1.028e-08	1.04628e-08	0.0979321	1	1	0.0979105	1	1	FALSE	0.0538448	-0.1201	0.0214	2.05e-08	TRUE	0	0	.	.	.	intronic	ITGAV	.	.	.:	YES	-	72834	0.0978685	0.0978685	35560	0.0900452	37274	0.105332	1	65266	1
chr2	186.21-187.21	2_186211651_187211652	CD	IBD_CD	IBD_CD	rs2595391	186667646	chr2:186667646:T:G	1	17	0.976734	0.106099	-0.1225	0.0214	1.028e-08	1.04628e-08	0.0979321	1	1	0.0979105	1	1	FALSE	0.0538344	-0.1201	0.0214	2.021e-08	TRUE	0	0	.	.	.	intronic	ITGAV	.	.	.:	YES	-	72834	0.0979598	0.0979598	35560	0.0901276	37274	0.105432	1	65266	1
chr2	186.21-187.21	2_186211651_187211652	CD	IBD_CD	IBD_CD	rs17406098	186655603	chr2:186655603:G:T	1	17	0.976734	0.106099	-0.1225	0.0214	1.028e-08	1.04628e-08	0.0979321	1	1	0.0979105	1	1	FALSE	0.0498991	-0.1191	0.0215	2.878e-08	TRUE	0	0	.	.	.	intronic	ITGAV	.	.	.:	YES	-	72834	0.0974241	0.0974241	35560	0.0896875	37274	0.104805	1	65266	1
chr2	186.21-187.21	2_186211651_187211652	CD	IBD_CD	IBD_CD	rs13422838	186638119	chr2:186638119:T:C	1	17	0.976734	0.106099	-0.1225	0.0214	1.028e-08	1.04628e-08	0.0979321	1	1	0.0979105	1	1	FALSE	0.0455205	-0.1179	0.0214	3.859e-08	TRUE	0	0	.	.	.	intronic	ITGAV	.	.	.:	YES	-	72834	0.0977325	0.0977325	35560	0.0901394	37274	0.104976	1	65266	1
chr2	186.21-187.21	2_186211651_187211652	CD	IBD_CD	IBD_CD	rs13430921	186636921	chr2:186636921:A:G	1	17	0.976734	0.106099	-0.1225	0.0214	1.028e-08	1.04628e-08	0.0979321	1	1	0.0979105	1	1	FALSE	0.0448913	-0.1182	0.0214	3.549e-08	TRUE	0	0	.	.	.	intronic	ITGAV	.	.	.:	YES	-	72834	0.0977859	0.0977859	35560	0.090081	37274	0.105137	1	65266	1
chr2	186.21-187.21	2_186211651_187211652	CD	IBD_CD	IBD_CD	rs10178617	186645322	chr2:186645322:T:C	1	17	0.976734	0.106099	-0.1225	0.0214	1.028e-08	1.04628e-08	0.0979321	1	1	0.0979105	1	1	FALSE	0.0368959	-0.1174	0.0214	4.336e-08	TRUE	0	0	.	.	.	intronic	ITGAV	.	.	.:	YES	-	72834	0.0977935	0.0977935	35560	0.0901193	37274	0.105115	1	65266	1
chr2	186.21-187.21	2_186211651_187211652	CD	IBD_CD	IBD_CD	rs28616716	186635302	chr2:186635302:A:G	1	17	0.976734	0.106099	-0.1225	0.0214	1.028e-08	1.04628e-08	0.0979321	1	1	0.0979105	1	1	FALSE	0.0234106	-0.1151	0.0214	7.627e-08	TRUE	0	0	.	.	.	intronic	ITGAV	.	.	.:	YES	-	72834	0.0982607	0.0982607	35560	0.0906564	37274	0.105516	1	65266	1
chr2	186.21-187.21	2_186211651_187211652	CD	IBD_CD	IBD	rs56088351	186633261	chr2:186633261:A:G	1	17	0.976734	0.106099	-0.1225	0.0214	1.028e-08	1.04628e-08	0.0979321	1	1	0.0979105	1	1	FALSE	0.00817673	-0.0988	0.0175	1.599e-08	TRUE	0	0	.	.	.	intronic	ITGAV	.	.	.:	YES	-	102561	0.0985627	0.0985627	62501	0.094084	40060	0.10555	1	91113	1
chr2	197.54-200.03	2_197535564_200034331	UC	UC	UC	rs17229679	198696033	chr2:198696033:A:G	1	1	1	0.987564	0.3648	0.0414	1.176e-18	9.16299e-14	0.0310546	1	1	0.0310546	1	1	TRUE	0.987564	0.3648	0.0414	1.176e-18	FALSE	0.716325	13.5221	three_method	UC	UC	intergenic	LINC01923;SATB2	dist=320936;dist=573467	.	.:	YES	-	64380	0.0310546	0.0310546	25132	0.0367342	39248	0.0274177	1	58246	1
chr2	197.54-200.03	2_197535564_200034331	UC	UC	UC	rs2344700	198821782	chr2:198821782:A:G	2	99	0.902571	0.0763441	0.1159	0.0146	2.269e-15	2.55631e-14	0.321352	1	1	0.333004	1	1	TRUE	0.0763441	0.1159	0.0146	2.269e-15	TRUE	0	0	.	.	.	intergenic	LINC01923;SATB2	dist=446685;dist=447718	.	.:	-	-	64380	0.321352	0.321352	25132	0.331286	39248	0.314991	1	58246	1
chr2	197.54-200.03	2_197535564_200034331	UC	UC	UC	rs35012757	199001024	chr2:199001024:CA:C	2	99	0.902571	0.0763441	0.1159	0.0146	2.269e-15	2.55631e-14	0.321352	1	1	0.333004	1	1	FALSE	0.022648	-0.11	0.0141	7.337e-15	TRUE	0	0	.	.	.	intergenic	LINC01923;SATB2	dist=625927;dist=268475	.	.:	YES	-	64380	0.65698	0.34302	25132	0.647642	39248	0.66296	1	58246	1
chr2	197.54-200.03	2_197535564_200034331	UC	UC	UC	rs1120719	199005741	chr2:199005741:C:T	2	99	0.902571	0.0763441	0.1159	0.0146	2.269e-15	2.55631e-14	0.321352	1	1	0.333004	1	1	FALSE	0.0202034	-0.1098	0.0141	8.086e-15	TRUE	0	0	.	.	.	intergenic	LINC01923;SATB2	dist=630644;dist=263759	.	.:	YES	-	64380	0.65687	0.34313	25132	0.647546	39248	0.66284	1	58246	1
chr2	197.54-200.03	2_197535564_200034331	UC	UC	UC	rs1840752	198990173	chr2:198990173:C:T	2	99	0.902571	0.0763441	0.1159	0.0146	2.269e-15	2.55631e-14	0.321352	1	1	0.333004	1	1	FALSE	0.0192239	-0.1097	0.0141	8.42e-15	TRUE	0	0	.	.	.	intergenic	LINC01923;SATB2	dist=615076;dist=279327	.	.:	YES	-	64380	0.657125	0.342875	25132	0.647807	39248	0.663091	1	58246	1
chr2	197.54-200.03	2_197535564_200034331	UC	UC	UC	rs9288299	198955648	chr2:198955648:C:T	2	99	0.902571	0.0763441	0.1159	0.0146	2.269e-15	2.55631e-14	0.321352	1	1	0.333004	1	1	FALSE	0.0191939	-0.1097	0.0141	7.742e-15	TRUE	0	0	.	.	.	intergenic	LINC01923;SATB2	dist=580551;dist=313852	.	.:	YES	-	64380	0.657546	0.342454	25132	0.648328	39248	0.66345	1	58246	1
chr2	197.54-200.03	2_197535564_200034331	UC	UC	UC	rs983522	198988168	chr2:198988168:T:C	2	99	0.902571	0.0763441	0.1159	0.0146	2.269e-15	2.55631e-14	0.321352	1	1	0.333004	1	1	FALSE	0.0191051	-0.1097	0.0141	8.284e-15	TRUE	0	0	.	.	.	intergenic	LINC01923;SATB2	dist=613071;dist=281332	.	.:	YES	-	64380	0.657227	0.342773	25132	0.647911	39248	0.663192	1	58246	1
chr2	197.54-200.03	2_197535564_200034331	UC	UC	UC	rs12998141	199005018	chr2:199005018:T:C	2	99	0.902571	0.0763441	0.1159	0.0146	2.269e-15	2.55631e-14	0.321352	1	1	0.333004	1	1	FALSE	0.0171594	-0.1095	0.0141	9.662e-15	TRUE	0	0	.	.	.	intergenic	LINC01923;SATB2	dist=629921;dist=264482	.	.:	YES	-	64380	0.657047	0.342953	25132	0.647773	39248	0.662985	1	58246	1
chr2	197.54-200.03	2_197535564_200034331	UC	UC	UC	rs11687364	199004865	chr2:199004865:T:G	2	99	0.902571	0.0763441	0.1159	0.0146	2.269e-15	2.55631e-14	0.321352	1	1	0.333004	1	1	FALSE	0.0171284	-0.1095	0.0141	1.005e-14	TRUE	0	0	.	.	.	intergenic	LINC01923;SATB2	dist=629768;dist=264635	.	.:	YES	-	64380	0.657084	0.342916	25132	0.647809	39248	0.663023	1	58246	1
chr2	197.54-200.03	2_197535564_200034331	UC	UC	UC	rs10206567	198993652	chr2:198993652:C:T	2	99	0.902571	0.0763441	0.1159	0.0146	2.269e-15	2.55631e-14	0.321352	1	1	0.333004	1	1	FALSE	0.01655	-0.1094	0.0141	1.005e-14	TRUE	0	0	.	.	.	intergenic	LINC01923;SATB2	dist=618555;dist=275848	.	.:	YES	-	64380	0.657103	0.342897	25132	0.6478	39248	0.663062	1	58246	1
chr2	197.54-200.03	2_197535564_200034331	UC	UC	UC	rs12693872	198972710	chr2:198972710:T:A	2	99	0.902571	0.0763441	0.1159	0.0146	2.269e-15	2.55631e-14	0.321352	1	1	0.333004	1	1	FALSE	0.0164275	-0.1094	0.0141	8.65e-15	TRUE	0	0	.	.	.	intergenic	LINC01923;SATB2	dist=597613;dist=296790	.	.:	YES	-	64380	0.657463	0.342537	25132	0.648238	39248	0.66337	1	58246	1
chr2	197.54-200.03	2_197535564_200034331	UC	UC	UC	rs921889	198999856	chr2:198999856:A:G	2	99	0.902571	0.0763441	0.1159	0.0146	2.269e-15	2.55631e-14	0.321352	1	1	0.333004	1	1	FALSE	0.0163825	-0.1094	0.0141	1.046e-14	TRUE	0	0	.	.	.	intergenic	LINC01923;SATB2	dist=624759;dist=269644	.	.:	YES	-	64380	0.657321	0.342679	25132	0.648065	39248	0.663248	1	58246	1
chr2	197.54-200.03	2_197535564_200034331	UC	UC	UC	rs974392	198970303	chr2:198970303:C:A	2	99	0.902571	0.0763441	0.1159	0.0146	2.269e-15	2.55631e-14	0.321352	1	1	0.333004	1	1	FALSE	0.0157061	-0.1093	0.0141	9.294e-15	TRUE	0	0	.	.	.	intergenic	LINC01923;SATB2	dist=595206;dist=299197	.	.:	YES	-	64380	0.657587	0.342413	25132	0.648361	39248	0.663495	1	58246	1
chr2	197.54-200.03	2_197535564_200034331	UC	UC	UC	rs6759265	198959506	chr2:198959506:T:C	2	99	0.902571	0.0763441	0.1159	0.0146	2.269e-15	2.55631e-14	0.321352	1	1	0.333004	1	1	FALSE	0.0155578	-0.1093	0.0141	9.374e-15	TRUE	0	0	.	.	.	intergenic	LINC01923;SATB2	dist=584409;dist=309994	.	.:	YES	-	64380	0.657578	0.342422	25132	0.648351	39248	0.663486	1	58246	1
chr2	197.54-200.03	2_197535564_200034331	UC	UC	UC	rs1947530	198988464	chr2:198988464:C:A	2	99	0.902571	0.0763441	0.1159	0.0146	2.269e-15	2.55631e-14	0.321352	1	1	0.333004	1	1	FALSE	0.0155074	-0.1093	0.0141	9.626e-15	TRUE	0	0	.	.	.	intergenic	LINC01923;SATB2	dist=613367;dist=281036	.	.:	YES	-	64380	0.657922	0.342078	25132	0.648441	39248	0.663993	1	58246	1
chr2	197.54-200.03	2_197535564_200034331	UC	UC	UC	rs974393	198970364	chr2:198970364:T:C	2	99	0.902571	0.0763441	0.1159	0.0146	2.269e-15	2.55631e-14	0.321352	1	1	0.333004	1	1	FALSE	0.0148803	-0.1092	0.0141	9.822e-15	TRUE	0	0	.	.	.	intergenic	LINC01923;SATB2	dist=595267;dist=299136	.	.:	YES	-	64380	0.657653	0.342347	25132	0.648447	39248	0.663549	1	58246	1
chr2	197.54-200.03	2_197535564_200034331	UC	UC	UC	rs12612141	199006308	chr2:199006308:G:A	2	99	0.902571	0.0763441	0.1159	0.0146	2.269e-15	2.55631e-14	0.321352	1	1	0.333004	1	1	FALSE	0.0141652	-0.1091	0.0141	1.2e-14	TRUE	0	0	.	.	.	intergenic	LINC01923;SATB2	dist=631211;dist=263192	.	.:	YES	-	64380	0.656822	0.343178	25132	0.647577	39248	0.662743	1	58246	1
chr2	197.54-200.03	2_197535564_200034331	UC	UC	UC	rs6751571	198957934	chr2:198957934:T:A	2	99	0.902571	0.0763441	0.1159	0.0146	2.269e-15	2.55631e-14	0.321352	1	1	0.333004	1	1	FALSE	0.0141499	-0.1091	0.0141	1.029e-14	TRUE	0	0	.	.	.	intergenic	LINC01923;SATB2	dist=582837;dist=311566	.	.:	YES	-	64380	0.657645	0.342355	25132	0.648449	39248	0.663535	1	58246	1
chr2	197.54-200.03	2_197535564_200034331	UC	UC	UC	rs12693869	198895947	chr2:198895947:A:G	2	99	0.902571	0.0763441	0.1159	0.0146	2.269e-15	2.55631e-14	0.321352	1	1	0.333004	1	1	FALSE	0.0138211	-0.1086	0.0141	1.648e-14	TRUE	0	0	.	.	.	intergenic	LINC01923;SATB2	dist=520850;dist=373553	.	.:	YES	-	64380	0.657818	0.342182	25132	0.648426	39248	0.663832	1	58246	1
chr2	197.54-200.03	2_197535564_200034331	UC	UC	UC	rs6434993	198960973	chr2:198960973:G:A	2	99	0.902571	0.0763441	0.1159	0.0146	2.269e-15	2.55631e-14	0.321352	1	1	0.333004	1	1	FALSE	0.0133679	-0.109	0.0141	1.124e-14	TRUE	0	0	.	.	.	intergenic	LINC01923;SATB2	dist=585876;dist=308527	.	.:	YES	-	64380	0.657593	0.342407	25132	0.64839	39248	0.663486	1	58246	1
chr2	197.54-200.03	2_197535564_200034331	UC	UC	UC	rs1405108	198880294	chr2:198880294:C:A	2	99	0.902571	0.0763441	0.1159	0.0146	2.269e-15	2.55631e-14	0.321352	1	1	0.333004	1	1	FALSE	0.0126709	-0.1084	0.0141	1.686e-14	TRUE	0	0	.	.	.	intergenic	LINC01923;SATB2	dist=505197;dist=389206	.	.:	YES	-	64380	0.657642	0.342358	25132	0.647855	39248	0.663909	1	58246	1
chr2	197.54-200.03	2_197535564_200034331	UC	UC	UC	rs12693868	198894100	chr2:198894100:C:A	2	99	0.902571	0.0763441	0.1159	0.0146	2.269e-15	2.55631e-14	0.321352	1	1	0.333004	1	1	FALSE	0.0126346	-0.1084	0.0141	1.803e-14	TRUE	0	0	.	.	.	intergenic	LINC01923;SATB2	dist=519003;dist=375400	.	.:	YES	-	64380	0.657625	0.342375	25132	0.648247	39248	0.663631	1	58246	1
chr2	197.54-200.03	2_197535564_200034331	UC	UC	UC	rs1456548	198930854	chr2:198930854:C:T	2	99	0.902571	0.0763441	0.1159	0.0146	2.269e-15	2.55631e-14	0.321352	1	1	0.333004	1	1	FALSE	0.0125639	-0.1086	0.0141	1.489e-14	TRUE	0	0	.	.	.	intergenic	LINC01923;SATB2	dist=555757;dist=338646	.	.:	YES	-	64380	0.661993	0.338007	25132	0.65278	39248	0.667892	1	58246	1
chr2	197.54-200.03	2_197535564_200034331	UC	UC	UC	rs10545225	198961139	chr2:198961139:GAT:G	2	99	0.902571	0.0763441	0.1159	0.0146	2.269e-15	2.55631e-14	0.321352	1	1	0.333004	1	1	FALSE	0.0120161	-0.1088	0.0141	1.21e-14	TRUE	0	0	.	.	.	intergenic	LINC01923;SATB2	dist=586042;dist=308359	.	.:	YES	-	64380	0.657527	0.342473	25132	0.64835	39248	0.663402	1	58246	1
chr2	197.54-200.03	2_197535564_200034331	UC	UC	UC	rs4145757	198991330	chr2:198991330:T:C	2	99	0.902571	0.0763441	0.1159	0.0146	2.269e-15	2.55631e-14	0.321352	1	1	0.333004	1	1	FALSE	0.0119797	-0.1088	0.0141	1.355e-14	TRUE	0	0	.	.	.	intergenic	LINC01923;SATB2	dist=616233;dist=278170	.	.:	YES	-	64380	0.657254	0.342746	25132	0.648048	39248	0.663149	1	58246	1
chr2	197.54-200.03	2_197535564_200034331	UC	UC	UC	rs6739678	198982276	chr2:198982276:G:A	2	99	0.902571	0.0763441	0.1159	0.0146	2.269e-15	2.55631e-14	0.321352	1	1	0.333004	1	1	FALSE	0.0117664	-0.1088	0.0141	1.369e-14	TRUE	0	0	.	.	.	intergenic	LINC01923;SATB2	dist=607179;dist=287224	.	.:	YES	-	64380	0.657171	0.342829	25132	0.647907	39248	0.663104	1	58246	1
chr2	197.54-200.03	2_197535564_200034331	UC	UC	UC	rs10200311	198978941	chr2:198978941:A:G	2	99	0.902571	0.0763441	0.1159	0.0146	2.269e-15	2.55631e-14	0.321352	1	1	0.333004	1	1	FALSE	0.0112787	-0.1087	0.0141	1.479e-14	TRUE	0	0	.	.	.	intergenic	LINC01923;SATB2	dist=603844;dist=290559	.	.:	YES	-	64380	0.657481	0.342519	25132	0.648295	39248	0.663363	1	58246	1
chr2	197.54-200.03	2_197535564_200034331	UC	UC	UC	rs1456522	198904459	chr2:198904459:A:G	2	99	0.902571	0.0763441	0.1159	0.0146	2.269e-15	2.55631e-14	0.321352	1	1	0.333004	1	1	FALSE	0.0108609	-0.1081	0.0141	2.128e-14	TRUE	0	0	.	.	.	intergenic	LINC01923;SATB2	dist=529362;dist=365041	.	.:	YES	-	64380	0.657631	0.342369	25132	0.648286	39248	0.663615	1	58246	1
chr2	197.54-200.03	2_197535564_200034331	UC	UC	UC	rs11532563	199008214	chr2:199008214:G:A	2	99	0.902571	0.0763441	0.1159	0.0146	2.269e-15	2.55631e-14	0.321352	1	1	0.333004	1	1	FALSE	0.0108036	-0.1086	0.0141	1.629e-14	TRUE	0	0	.	.	.	intergenic	LINC01923;SATB2	dist=633117;dist=261286	.	.:	YES	-	64380	0.657092	0.342908	25132	0.647897	39248	0.66298	1	58246	1
chr2	197.54-200.03	2_197535564_200034331	UC	UC	UC	rs1379008	198963433	chr2:198963433:C:A	2	99	0.902571	0.0763441	0.1159	0.0146	2.269e-15	2.55631e-14	0.321352	1	1	0.333004	1	1	FALSE	0.0107768	-0.1086	0.0141	1.428e-14	TRUE	0	0	.	.	.	intergenic	LINC01923;SATB2	dist=588336;dist=306067	.	.:	YES	-	64380	0.657785	0.342215	25132	0.648652	39248	0.663634	1	58246	1
chr2	197.54-200.03	2_197535564_200034331	UC	UC	UC	rs2219315	198946894	chr2:198946894:T:C	2	99	0.902571	0.0763441	0.1159	0.0146	2.269e-15	2.55631e-14	0.321352	1	1	0.333004	1	1	FALSE	0.0107525	-0.1083	0.0141	1.764e-14	TRUE	0	0	.	.	.	intergenic	LINC01923;SATB2	dist=571797;dist=322606	.	.:	YES	-	64380	0.661698	0.338302	25132	0.652541	39248	0.667561	1	58246	1
chr2	197.54-200.03	2_197535564_200034331	UC	UC	UC	rs2124696	198979282	chr2:198979282:A:T	2	99	0.902571	0.0763441	0.1159	0.0146	2.269e-15	2.55631e-14	0.321352	1	1	0.333004	1	1	FALSE	0.0106556	-0.1086	0.0141	1.566e-14	TRUE	0	0	.	.	.	intergenic	LINC01923;SATB2	dist=604185;dist=290218	.	.:	YES	-	64380	0.657464	0.342536	25132	0.648288	39248	0.663339	1	58246	1
chr2	197.54-200.03	2_197535564_200034331	UC	UC	UC	rs2345175	198985500	chr2:198985500:A:G	2	99	0.902571	0.0763441	0.1159	0.0146	2.269e-15	2.55631e-14	0.321352	1	1	0.333004	1	1	FALSE	0.0106128	-0.1086	0.0141	1.55e-14	TRUE	0	0	.	.	.	intergenic	LINC01923;SATB2	dist=610403;dist=284000	.	.:	YES	-	64380	0.657291	0.342709	25132	0.64804	39248	0.663215	1	58246	1
chr2	197.54-200.03	2_197535564_200034331	UC	UC	UC	rs4675253	199023809	chr2:199023809:C:G	2	99	0.902571	0.0763441	0.1159	0.0146	2.269e-15	2.55631e-14	0.321352	1	1	0.333004	1	1	FALSE	0.010473	0.1085	0.0141	1.477e-14	TRUE	0	0	.	.	.	intergenic	LINC01923;SATB2	dist=648712;dist=245691	.	.:	YES	-	64380	0.331108	0.331108	25132	0.340606	39248	0.325026	1	58246	1
chr2	197.54-200.03	2_197535564_200034331	UC	UC	UC	rs61061880	198847430	chr2:198847430:T:C	2	99	0.902571	0.0763441	0.1159	0.0146	2.269e-15	2.55631e-14	0.321352	1	1	0.333004	1	1	FALSE	0.0104583	0.1126	0.0146	1.451e-14	TRUE	0	0	.	.	.	intergenic	LINC01923;SATB2	dist=472333;dist=422070	.	.:	-	-	64380	0.296458	0.296458	25132	0.304379	39248	0.291386	1	58246	1
chr2	197.54-200.03	2_197535564_200034331	UC	UC	UC	rs1563491	198947845	chr2:198947845:T:C	2	99	0.902571	0.0763441	0.1159	0.0146	2.269e-15	2.55631e-14	0.321352	1	1	0.333004	1	1	FALSE	0.0102225	-0.1082	0.0141	1.859e-14	TRUE	0	0	.	.	.	intergenic	LINC01923;SATB2	dist=572748;dist=321655	.	.:	YES	-	64380	0.66171	0.33829	25132	0.65256	39248	0.667569	1	58246	1
chr2	197.54-200.03	2_197535564_200034331	UC	UC	UC	rs2124697	198979291	chr2:198979291:T:C	2	99	0.902571	0.0763441	0.1159	0.0146	2.269e-15	2.55631e-14	0.321352	1	1	0.333004	1	1	FALSE	0.0101162	-0.1085	0.0141	1.653e-14	TRUE	0	0	.	.	.	intergenic	LINC01923;SATB2	dist=604194;dist=290209	.	.:	YES	-	64380	0.65747	0.34253	25132	0.648304	39248	0.663339	1	58246	1
chr2	197.54-200.03	2_197535564_200034331	UC	UC	UC	rs10187067	199012171	chr2:199012171:C:T	2	99	0.902571	0.0763441	0.1159	0.0146	2.269e-15	2.55631e-14	0.321352	1	1	0.333004	1	1	FALSE	0.00990022	-0.1093	0.0142	1.171e-14	TRUE	0	0	.	.	.	intergenic	LINC01923;SATB2	dist=637074;dist=257329	.	.:	YES	-	64380	0.656969	0.343031	25132	0.64772	39248	0.662891	1	58246	1
chr2	197.54-200.03	2_197535564_200034331	UC	UC	UC	rs6739860	198982624	chr2:198982624:C:A	2	99	0.902571	0.0763441	0.1159	0.0146	2.269e-15	2.55631e-14	0.321352	1	1	0.333004	1	1	FALSE	0.00962257	-0.1084	0.0141	1.751e-14	TRUE	0	0	.	.	.	intergenic	LINC01923;SATB2	dist=607527;dist=286876	.	.:	YES	-	64380	0.657215	0.342785	25132	0.647993	39248	0.66312	1	58246	1
chr2	197.54-200.03	2_197535564_200034331	UC	UC	UC	rs58513831	198859590	chr2:198859590:T:C	2	99	0.902571	0.0763441	0.1159	0.0146	2.269e-15	2.55631e-14	0.321352	1	1	0.333004	1	1	FALSE	0.00944424	0.1124	0.0146	1.643e-14	TRUE	0	0	.	.	.	intergenic	LINC01923;SATB2	dist=484493;dist=409910	.	.:	-	-	64380	0.29608	0.29608	25132	0.30397	39248	0.291027	1	58246	1
chr2	197.54-200.03	2_197535564_200034331	UC	UC	UC	rs62180151	198834296	chr2:198834296:G:T	2	99	0.902571	0.0763441	0.1159	0.0146	2.269e-15	2.55631e-14	0.321352	1	1	0.333004	1	1	FALSE	0.00936405	0.1124	0.0146	1.616e-14	TRUE	0	0	.	.	.	intergenic	LINC01923;SATB2	dist=459199;dist=435204	.	.:	-	-	64380	0.29611	0.29611	25132	0.30404	39248	0.291032	1	58246	1
chr2	197.54-200.03	2_197535564_200034331	UC	UC	UC	rs7576497	198965442	chr2:198965442:T:C	2	99	0.902571	0.0763441	0.1159	0.0146	2.269e-15	2.55631e-14	0.321352	1	1	0.333004	1	1	FALSE	0.00924058	-0.1083	0.0141	1.634e-14	TRUE	0	0	.	.	.	intergenic	LINC01923;SATB2	dist=590345;dist=304058	.	.:	YES	-	64380	0.657963	0.342037	25132	0.648873	39248	0.663783	1	58246	1
chr2	197.54-200.03	2_197535564_200034331	UC	UC	UC	rs1159772	198965770	chr2:198965770:T:C	2	99	0.902571	0.0763441	0.1159	0.0146	2.269e-15	2.55631e-14	0.321352	1	1	0.333004	1	1	FALSE	0.00922916	-0.1083	0.0141	1.623e-14	TRUE	0	0	.	.	.	intergenic	LINC01923;SATB2	dist=590673;dist=303730	.	.:	YES	-	64380	0.657898	0.342102	25132	0.64878	39248	0.663736	1	58246	1
chr2	197.54-200.03	2_197535564_200034331	UC	UC	UC	rs6714524	198962748	chr2:198962748:T:C	2	99	0.902571	0.0763441	0.1159	0.0146	2.269e-15	2.55631e-14	0.321352	1	1	0.333004	1	1	FALSE	0.00916049	-0.1083	0.0141	1.601e-14	TRUE	0	0	.	.	.	intergenic	LINC01923;SATB2	dist=587651;dist=306752	.	.:	YES	-	64380	0.65848	0.34152	25132	0.649415	39248	0.664285	1	58246	1
chr2	197.54-200.03	2_197535564_200034331	UC	UC	UC	rs56322003	198870359	chr2:198870359:T:C	2	99	0.902571	0.0763441	0.1159	0.0146	2.269e-15	2.55631e-14	0.321352	1	1	0.333004	1	1	FALSE	0.00913611	0.1076	0.0141	2.354e-14	TRUE	0	0	.	.	.	intergenic	LINC01923;SATB2	dist=495262;dist=399141	.	.:	-	-	64380	0.329676	0.329676	25132	0.339194	39248	0.323582	1	58246	1
chr2	197.54-200.03	2_197535564_200034331	UC	UC	UC	rs62178764	198848356	chr2:198848356:T:A	2	99	0.902571	0.0763441	0.1159	0.0146	2.269e-15	2.55631e-14	0.321352	1	1	0.333004	1	1	FALSE	0.00913521	0.1131	0.0147	1.179e-14	TRUE	0	0	.	.	.	intergenic	LINC01923;SATB2	dist=473259;dist=421144	.	.:	-	-	64380	0.295945	0.295945	25132	0.303835	39248	0.290892	1	58246	1
chr2	197.54-200.03	2_197535564_200034331	UC	UC	UC	rs7573315	198934921	chr2:198934921:T:C	2	99	0.902571	0.0763441	0.1159	0.0146	2.269e-15	2.55631e-14	0.321352	1	1	0.333004	1	1	FALSE	0.00911405	0.1079	0.0141	2.137e-14	TRUE	0	0	.	.	.	intergenic	LINC01923;SATB2	dist=559824;dist=334579	.	.:	YES	-	64380	0.32608	0.32608	25132	0.335329	39248	0.320158	1	58246	1
chr2	197.54-200.03	2_197535564_200034331	UC	UC	UC	rs7564969	198837049	chr2:198837049:T:G	2	99	0.902571	0.0763441	0.1159	0.0146	2.269e-15	2.55631e-14	0.321352	1	1	0.333004	1	1	FALSE	0.00900395	0.1123	0.0146	1.663e-14	TRUE	0	0	.	.	.	intergenic	LINC01923;SATB2	dist=461952;dist=432451	.	.:	-	-	64380	0.296329	0.296329	25132	0.304255	39248	0.291254	1	58246	1
chr2	197.54-200.03	2_197535564_200034331	UC	UC	UC	rs1818645	198842538	chr2:198842538:C:T	2	99	0.902571	0.0763441	0.1159	0.0146	2.269e-15	2.55631e-14	0.321352	1	1	0.333004	1	1	FALSE	0.00897042	0.1123	0.0146	1.646e-14	TRUE	0	0	.	.	.	intergenic	LINC01923;SATB2	dist=467441;dist=426962	.	.:	-	-	64380	0.296369	0.296369	25132	0.304275	39248	0.291306	1	58246	1
chr2	197.54-200.03	2_197535564_200034331	UC	UC	UC	rs11280110	198966524	chr2:198966524:CCTGCTCTCTT:C	2	99	0.902571	0.0763441	0.1159	0.0146	2.269e-15	2.55631e-14	0.321352	1	1	0.333004	1	1	FALSE	0.00880332	-0.1082	0.0141	1.738e-14	TRUE	0	0	.	.	.	intergenic	LINC01923;SATB2	dist=591427;dist=302966	.	.:	YES	-	64380	0.657636	0.342364	25132	0.648535	39248	0.663463	1	58246	1
chr2	197.54-200.03	2_197535564_200034331	UC	UC	UC	rs10209920	198964646	chr2:198964646:C:G	2	99	0.902571	0.0763441	0.1159	0.0146	2.269e-15	2.55631e-14	0.321352	1	1	0.333004	1	1	FALSE	0.00878737	-0.1082	0.0141	1.729e-14	TRUE	0	0	.	.	.	intergenic	LINC01923;SATB2	dist=589549;dist=304854	.	.:	YES	-	64380	0.657966	0.342034	25132	0.648875	39248	0.663787	1	58246	1
chr2	197.54-200.03	2_197535564_200034331	UC	UC	UC	rs1379007	198963184	chr2:198963184:A:G	2	99	0.902571	0.0763441	0.1159	0.0146	2.269e-15	2.55631e-14	0.321352	1	1	0.333004	1	1	FALSE	0.00871843	-0.1082	0.0141	1.727e-14	TRUE	0	0	.	.	.	intergenic	LINC01923;SATB2	dist=588087;dist=306316	.	.:	YES	-	64380	0.657976	0.342024	25132	0.648879	39248	0.663802	1	58246	1
chr2	197.54-200.03	2_197535564_200034331	UC	UC	UC	rs2124695	198979175	chr2:198979175:G:A	2	99	0.902571	0.0763441	0.1159	0.0146	2.269e-15	2.55631e-14	0.321352	1	1	0.333004	1	1	FALSE	0.00870889	-0.1082	0.0141	1.898e-14	TRUE	0	0	.	.	.	intergenic	LINC01923;SATB2	dist=604078;dist=290325	.	.:	YES	-	64380	0.657391	0.342609	25132	0.648246	39248	0.663246	1	58246	1
chr2	197.54-200.03	2_197535564_200034331	UC	UC	UC	rs34000958	198929422	chr2:198929422:CT:C	2	99	0.902571	0.0763441	0.1159	0.0146	2.269e-15	2.55631e-14	0.321352	1	1	0.333004	1	1	FALSE	0.00844517	-0.1076	0.0141	2.285e-14	TRUE	0	0	.	.	.	intergenic	LINC01923;SATB2	dist=554325;dist=340077	.	.:	YES	-	64380	0.658282	0.341718	25132	0.649085	39248	0.664171	1	58246	1
chr2	197.54-200.03	2_197535564_200034331	UC	UC	UC	rs7572632	198964426	chr2:198964426:T:C	2	99	0.902571	0.0763441	0.1159	0.0146	2.269e-15	2.55631e-14	0.321352	1	1	0.333004	1	1	FALSE	0.00784949	-0.108	0.0141	1.971e-14	TRUE	0	0	.	.	.	intergenic	LINC01923;SATB2	dist=589329;dist=305074	.	.:	YES	-	64380	0.657906	0.342094	25132	0.648834	39248	0.663715	1	58246	1
chr2	197.54-200.03	2_197535564_200034331	UC	UC	UC	rs4675033	198959843	chr2:198959843:C:T	2	99	0.902571	0.0763441	0.1159	0.0146	2.269e-15	2.55631e-14	0.321352	1	1	0.333004	1	1	FALSE	0.00766221	0.1079	0.0141	1.811e-14	TRUE	0	0	.	.	.	intergenic	LINC01923;SATB2	dist=584746;dist=309657	.	.:	YES	-	64380	0.33064	0.33064	25132	0.339906	39248	0.324707	1	58246	1
chr2	197.54-200.03	2_197535564_200034331	UC	UC	UC	rs983402	198916862	chr2:198916862:T:C	2	99	0.902571	0.0763441	0.1159	0.0146	2.269e-15	2.55631e-14	0.321352	1	1	0.333004	1	1	FALSE	0.0076069	-0.1074	0.0141	2.853e-14	TRUE	0	0	.	.	.	intergenic	LINC01923;SATB2	dist=541765;dist=352638	.	.:	YES	-	64380	0.657849	0.342151	25132	0.648527	39248	0.663818	1	58246	1
chr2	197.54-200.03	2_197535564_200034331	UC	UC	UC	rs6714279	198962600	chr2:198962600:T:C	2	99	0.902571	0.0763441	0.1159	0.0146	2.269e-15	2.55631e-14	0.321352	1	1	0.333004	1	1	FALSE	0.00748469	-0.1079	0.0141	2.037e-14	TRUE	0	0	.	.	.	intergenic	LINC01923;SATB2	dist=587503;dist=306900	.	.:	YES	-	64380	0.657928	0.342072	25132	0.648865	39248	0.663731	1	58246	1
chr2	197.54-200.03	2_197535564_200034331	UC	UC	UC	rs6434991	198959658	chr2:198959658:T:C	2	99	0.902571	0.0763441	0.1159	0.0146	2.269e-15	2.55631e-14	0.321352	1	1	0.333004	1	1	FALSE	0.00730684	0.1078	0.0141	1.934e-14	TRUE	0	0	.	.	.	intergenic	LINC01923;SATB2	dist=584561;dist=309842	.	.:	YES	-	64380	0.33064	0.33064	25132	0.339894	39248	0.324715	1	58246	1
chr2	197.54-200.03	2_197535564_200034331	UC	UC	UC	rs1840751	198914199	chr2:198914199:G:C	2	99	0.902571	0.0763441	0.1159	0.0146	2.269e-15	2.55631e-14	0.321352	1	1	0.333004	1	1	FALSE	0.00722345	-0.1073	0.0141	3.003e-14	TRUE	0	0	.	.	.	intergenic	LINC01923;SATB2	dist=539102;dist=355301	.	.:	YES	-	64380	0.657881	0.342119	25132	0.648553	39248	0.663854	1	58246	1
chr2	197.54-200.03	2_197535564_200034331	UC	UC	UC	rs6434989	198910743	chr2:198910743:C:T	2	99	0.902571	0.0763441	0.1159	0.0146	2.269e-15	2.55631e-14	0.321352	1	1	0.333004	1	1	FALSE	0.00629104	-0.107	0.0141	3.643e-14	TRUE	0	0	.	.	.	intergenic	LINC01923;SATB2	dist=535646;dist=358757	.	.:	YES	-	64380	0.657164	0.342836	25132	0.647894	39248	0.6631	1	58246	1
chr2	197.54-200.03	2_197535564_200034331	UC	UC	UC	rs1585118	198938132	chr2:198938132:A:G	2	99	0.902571	0.0763441	0.1159	0.0146	2.269e-15	2.55631e-14	0.321352	1	1	0.333004	1	1	FALSE	0.00628686	-0.1073	0.0141	3.2e-14	TRUE	0	0	.	.	.	intergenic	LINC01923;SATB2	dist=563035;dist=331368	.	.:	YES	-	64380	0.662084	0.337916	25132	0.65301	39248	0.667896	1	58246	1
chr2	197.54-200.03	2_197535564_200034331	UC	UC	UC	rs1456547	198930507	chr2:198930507:A:G	2	99	0.902571	0.0763441	0.1159	0.0146	2.269e-15	2.55631e-14	0.321352	1	1	0.333004	1	1	FALSE	0.00621442	-0.1064	0.014	2.622e-14	TRUE	0	0	.	.	.	intergenic	LINC01923;SATB2	dist=555410;dist=338993	.	.:	YES	-	64380	0.669298	0.330702	25132	0.659942	39248	0.675289	1	58246	1
chr2	197.54-200.03	2_197535564_200034331	UC	UC	UC	rs72915221	198824664	chr2:198824664:T:A	2	99	0.902571	0.0763441	0.1159	0.0146	2.269e-15	2.55631e-14	0.321352	1	1	0.333004	1	1	FALSE	0.00596645	0.1124	0.0147	2.447e-14	TRUE	0	0	.	.	.	intergenic	LINC01923;SATB2	dist=449567;dist=444836	.	.:	-	-	64380	0.295652	0.295652	25132	0.303826	39248	0.290419	1	58246	1
chr2	197.54-200.03	2_197535564_200034331	UC	UC	UC	rs16830816	199015739	chr2:199015739:A:T	2	99	0.902571	0.0763441	0.1159	0.0146	2.269e-15	2.55631e-14	0.321352	1	1	0.333004	1	1	FALSE	0.00570607	0.1074	0.0141	2.852e-14	TRUE	0	0	.	.	.	intergenic	LINC01923;SATB2	dist=640642;dist=253761	.	.:	YES	-	64380	0.330234	0.330234	25132	0.339332	39248	0.324407	1	58246	1
chr2	197.54-200.03	2_197535564_200034331	UC	UC	UC	rs115472778	198848727	chr2:198848727:A:G	2	99	0.902571	0.0763441	0.1159	0.0146	2.269e-15	2.55631e-14	0.321352	1	1	0.333004	1	1	FALSE	0.00555998	0.1121	0.0147	2.16e-14	TRUE	0	0	.	.	.	intergenic	LINC01923;SATB2	dist=473630;dist=420773	.	.:	-	-	64380	0.296322	0.296322	25132	0.304123	39248	0.291327	1	58246	1
chr2	197.54-200.03	2_197535564_200034331	UC	UC	UC	rs13019013	199009932	chr2:199009932:A:G	2	99	0.902571	0.0763441	0.1159	0.0146	2.269e-15	2.55631e-14	0.321352	1	1	0.333004	1	1	FALSE	0.00552672	-0.1081	0.0142	2.14e-14	TRUE	0	0	.	.	.	intergenic	LINC01923;SATB2	dist=634835;dist=259568	.	.:	YES	-	64380	0.657634	0.342366	25132	0.648502	39248	0.663482	1	58246	1
chr2	197.54-200.03	2_197535564_200034331	UC	UC	UC	rs7558826	198927359	chr2:198927359:A:G	2	99	0.902571	0.0763441	0.1159	0.0146	2.269e-15	2.55631e-14	0.321352	1	1	0.333004	1	1	FALSE	0.0055016	-0.1068	0.0141	3.673e-14	TRUE	0	0	.	.	.	intergenic	LINC01923;SATB2	dist=552262;dist=342141	.	.:	YES	-	64380	0.658691	0.341309	25132	0.649626	39248	0.664496	1	58246	1
chr2	197.54-200.03	2_197535564_200034331	UC	UC	UC	rs10205216	198945377	chr2:198945377:A:G	2	99	0.902571	0.0763441	0.1159	0.0146	2.269e-15	2.55631e-14	0.321352	1	1	0.333004	1	1	FALSE	0.00546405	-0.107	0.0141	3.801e-14	TRUE	0	0	.	.	.	intergenic	LINC01923;SATB2	dist=570280;dist=324123	.	.:	YES	-	64380	0.661933	0.338067	25132	0.652911	39248	0.667709	1	58246	1
chr2	197.54-200.03	2_197535564_200034331	UC	UC	UC	rs62178843	198976040	chr2:198976040:G:A	2	99	0.902571	0.0763441	0.1159	0.0146	2.269e-15	2.55631e-14	0.321352	1	1	0.333004	1	1	FALSE	0.00537966	0.1072	0.0141	2.721e-14	TRUE	0	0	.	.	.	intergenic	LINC01923;SATB2	dist=600943;dist=293460	.	.:	YES	-	64380	0.330314	0.330314	25132	0.339504	39248	0.324428	1	58246	1
chr2	197.54-200.03	2_197535564_200034331	UC	UC	UC	rs1456529	198996991	chr2:198996991:A:C	2	99	0.902571	0.0763441	0.1159	0.0146	2.269e-15	2.55631e-14	0.321352	1	1	0.333004	1	1	FALSE	0.00523079	-0.1072	0.0141	3.379e-14	TRUE	0	0	.	.	.	intergenic	LINC01923;SATB2	dist=621894;dist=272509	.	.:	YES	-	64380	0.658318	0.341682	25132	0.649005	39248	0.664281	1	58246	1
chr2	197.54-200.03	2_197535564_200034331	UC	UC	UC	rs6705128	198984079	chr2:198984079:T:A	2	99	0.902571	0.0763441	0.1159	0.0146	2.269e-15	2.55631e-14	0.321352	1	1	0.333004	1	1	FALSE	0.00502612	0.1071	0.0141	3.119e-14	TRUE	0	0	.	.	.	intergenic	LINC01923;SATB2	dist=608982;dist=285421	.	.:	YES	-	64380	0.330317	0.330317	25132	0.339475	39248	0.324452	1	58246	1
chr2	197.54-200.03	2_197535564_200034331	UC	UC	UC	rs13413152	198824456	chr2:198824456:G:A	2	99	0.902571	0.0763441	0.1159	0.0146	2.269e-15	2.55631e-14	0.321352	1	1	0.333004	1	1	FALSE	0.004993	0.112	0.0147	2.265e-14	TRUE	0	0	.	.	.	intergenic	LINC01923;SATB2	dist=449359;dist=445044	.	.:	-	-	64380	0.297085	0.297085	25132	0.305524	39248	0.291682	1	58246	1
chr2	197.54-200.03	2_197535564_200034331	UC	UC	UC	rs12474120	198828721	chr2:198828721:A:G	2	99	0.902571	0.0763441	0.1159	0.0146	2.269e-15	2.55631e-14	0.321352	1	1	0.333004	1	1	FALSE	0.00487272	0.1119	0.0147	2.316e-14	TRUE	0	0	.	.	.	intergenic	LINC01923;SATB2	dist=453624;dist=440779	.	.:	-	-	64380	0.296091	0.296091	25132	0.303996	39248	0.291029	1	58246	1
chr2	197.54-200.03	2_197535564_200034331	UC	UC	UC	rs77041497	199008631	chr2:199008631:A:C	2	99	0.902571	0.0763441	0.1159	0.0146	2.269e-15	2.55631e-14	0.321352	1	1	0.333004	1	1	FALSE	0.00483673	-0.1078	0.0142	2.591e-14	TRUE	0	0	.	.	.	intergenic	LINC01923;SATB2	dist=633534;dist=260869	.	.:	YES	-	64380	0.657572	0.342428	25132	0.648461	39248	0.663406	1	58246	1
chr2	197.54-200.03	2_197535564_200034331	UC	UC	UC	rs13019823	199010285	chr2:199010285:A:C	2	99	0.902571	0.0763441	0.1159	0.0146	2.269e-15	2.55631e-14	0.321352	1	1	0.333004	1	1	FALSE	0.00470681	-0.1078	0.0142	2.521e-14	TRUE	0	0	.	.	.	intergenic	LINC01923;SATB2	dist=635188;dist=259215	.	.:	YES	-	64380	0.657719	0.342281	25132	0.648623	39248	0.663544	1	58246	1
chr2	197.54-200.03	2_197535564_200034331	UC	UC	UC	rs12473576	198947566	chr2:198947566:A:G	2	99	0.902571	0.0763441	0.1159	0.0146	2.269e-15	2.55631e-14	0.321352	1	1	0.333004	1	1	FALSE	0.00459522	0.1066	0.0141	3.981e-14	TRUE	0	0	.	.	.	intergenic	LINC01923;SATB2	dist=572469;dist=321934	.	.:	YES	-	64380	0.326915	0.326915	25132	0.336072	39248	0.321052	1	58246	1
chr2	197.54-200.03	2_197535564_200034331	UC	UC	UC	rs12465472	198947417	chr2:198947417:C:T	2	99	0.902571	0.0763441	0.1159	0.0146	2.269e-15	2.55631e-14	0.321352	1	1	0.333004	1	1	FALSE	0.00444144	0.1065	0.0141	4.215e-14	TRUE	0	0	.	.	.	intergenic	LINC01923;SATB2	dist=572320;dist=322083	.	.:	YES	-	64380	0.326897	0.326897	25132	0.336036	39248	0.321046	1	58246	1
chr2	197.54-200.03	2_197535564_200034331	UC	UC	UC	rs1158687	198991986	chr2:198991986:C:T	2	99	0.902571	0.0763441	0.1159	0.0146	2.269e-15	2.55631e-14	0.321352	1	1	0.333004	1	1	FALSE	0.00440995	0.1068	0.0141	3.531e-14	TRUE	0	0	.	.	.	intergenic	LINC01923;SATB2	dist=616889;dist=277514	.	.:	YES	-	64380	0.330311	0.330311	25132	0.339371	39248	0.32451	1	58246	1
chr2	197.54-200.03	2_197535564_200034331	UC	UC	UC	rs7559736	198999291	chr2:198999291:C:T	2	99	0.902571	0.0763441	0.1159	0.0146	2.269e-15	2.55631e-14	0.321352	1	1	0.333004	1	1	FALSE	0.00438526	0.1068	0.0141	3.774e-14	TRUE	0	0	.	.	.	intergenic	LINC01923;SATB2	dist=624194;dist=270209	.	.:	YES	-	64380	0.329992	0.329992	25132	0.339044	39248	0.324196	1	58246	1
chr2	197.54-200.03	2_197535564_200034331	UC	UC	UC	rs6737927	198994246	chr2:198994246:A:G	2	99	0.902571	0.0763441	0.1159	0.0146	2.269e-15	2.55631e-14	0.321352	1	1	0.333004	1	1	FALSE	0.00424547	0.1067	0.0141	3.799e-14	TRUE	0	0	.	.	.	intergenic	LINC01923;SATB2	dist=619149;dist=275254	.	.:	YES	-	64380	0.33036	0.33036	25132	0.339465	39248	0.324529	1	58246	1
chr2	197.54-200.03	2_197535564_200034331	UC	UC	UC	rs62178842	198975996	chr2:198975996:T:C	2	99	0.902571	0.0763441	0.1159	0.0146	2.269e-15	2.55631e-14	0.321352	1	1	0.333004	1	1	FALSE	0.00422904	0.1067	0.0141	3.517e-14	TRUE	0	0	.	.	.	intergenic	LINC01923;SATB2	dist=600899;dist=293504	.	.:	YES	-	64380	0.330385	0.330385	25132	0.339541	39248	0.324522	1	58246	1
chr2	197.54-200.03	2_197535564_200034331	UC	UC	UC	rs6743850	198929280	chr2:198929280:C:T	2	99	0.902571	0.0763441	0.1159	0.0146	2.269e-15	2.55631e-14	0.321352	1	1	0.333004	1	1	FALSE	0.00419367	0.1062	0.0141	4.209e-14	TRUE	0	0	.	.	.	intergenic	LINC01923;SATB2	dist=554183;dist=340220	.	.:	YES	-	64380	0.330082	0.330082	25132	0.339321	39248	0.324166	1	58246	1
chr2	197.54-200.03	2_197535564_200034331	UC	UC	UC	rs6434996	199000278	chr2:199000278:A:G	2	99	0.902571	0.0763441	0.1159	0.0146	2.269e-15	2.55631e-14	0.321352	1	1	0.333004	1	1	FALSE	0.00419345	0.1067	0.0141	4.036e-14	TRUE	0	0	.	.	.	intergenic	LINC01923;SATB2	dist=625181;dist=269222	.	.:	YES	-	64380	0.330057	0.330057	25132	0.339094	39248	0.324271	1	58246	1
chr2	197.54-200.03	2_197535564_200034331	UC	UC	UC	rs1984930	198948013	chr2:198948013:T:G	2	99	0.902571	0.0763441	0.1159	0.0146	2.269e-15	2.55631e-14	0.321352	1	1	0.333004	1	1	FALSE	0.0041639	0.1064	0.0141	4.249e-14	TRUE	0	0	.	.	.	intergenic	LINC01923;SATB2	dist=572916;dist=321487	.	.:	YES	-	64380	0.326913	0.326913	25132	0.33606	39248	0.321055	1	58246	1
chr2	197.54-200.03	2_197535564_200034331	UC	UC	UC	rs1563486	199022424	chr2:199022424:T:C	2	99	0.902571	0.0763441	0.1159	0.0146	2.269e-15	2.55631e-14	0.321352	1	1	0.333004	1	1	FALSE	0.00403311	0.1068	0.0141	4.11e-14	TRUE	0	0	.	.	.	intergenic	LINC01923;SATB2	dist=647327;dist=247076	.	.:	YES	-	64380	0.330784	0.330784	25132	0.339895	39248	0.324949	1	58246	1
chr2	197.54-200.03	2_197535564_200034331	UC	UC	UC	rs6711976	199020973	chr2:199020973:T:A	2	99	0.902571	0.0763441	0.1159	0.0146	2.269e-15	2.55631e-14	0.321352	1	1	0.333004	1	1	FALSE	0.00401647	0.1067	0.0141	4.272e-14	TRUE	0	0	.	.	.	intergenic	LINC01923;SATB2	dist=645876;dist=248527	.	.:	YES	-	64380	0.330873	0.330873	25132	0.339998	39248	0.325029	1	58246	1
chr2	197.54-200.03	2_197535564_200034331	UC	UC	UC	rs16830832	199021664	chr2:199021664:G:A	2	99	0.902571	0.0763441	0.1159	0.0146	2.269e-15	2.55631e-14	0.321352	1	1	0.333004	1	1	FALSE	0.00398925	0.1067	0.0141	4.168e-14	TRUE	0	0	.	.	.	intergenic	LINC01923;SATB2	dist=646567;dist=247836	.	.:	YES	-	64380	0.330894	0.330894	25132	0.339975	39248	0.325079	1	58246	1
chr2	197.54-200.03	2_197535564_200034331	UC	UC	UC	rs12473502	198947428	chr2:198947428:A:C	2	99	0.902571	0.0763441	0.1159	0.0146	2.269e-15	2.55631e-14	0.321352	1	1	0.333004	1	1	FALSE	0.0039507	0.1063	0.0141	4.26e-14	TRUE	0	0	.	.	.	intergenic	LINC01923;SATB2	dist=572331;dist=322072	.	.:	YES	-	64380	0.327316	0.327316	25132	0.336492	39248	0.321439	1	58246	1
chr2	197.54-200.03	2_197535564_200034331	UC	UC	UC	rs1119401	198978730	chr2:198978730:T:C	2	99	0.902571	0.0763441	0.1159	0.0146	2.269e-15	2.55631e-14	0.321352	1	1	0.333004	1	1	FALSE	0.00392188	0.1066	0.0141	4.125e-14	TRUE	0	0	.	.	.	intergenic	LINC01923;SATB2	dist=603633;dist=290770	.	.:	YES	-	64380	0.330062	0.330062	25132	0.339097	39248	0.324277	1	58246	1
chr2	197.54-200.03	2_197535564_200034331	UC	UC	UC	rs12105021	198938590	chr2:198938590:A:G	2	99	0.902571	0.0763441	0.1159	0.0146	2.269e-15	2.55631e-14	0.321352	1	1	0.333004	1	1	FALSE	0.00388486	0.1063	0.0141	4.626e-14	TRUE	0	0	.	.	.	intergenic	LINC01923;SATB2	dist=563493;dist=330910	.	.:	YES	-	64380	0.326791	0.326791	25132	0.33594	39248	0.320932	1	58246	1
chr2	197.54-200.03	2_197535564_200034331	UC	UC	UC	rs6725590	199021193	chr2:199021193:A:G	2	99	0.902571	0.0763441	0.1159	0.0146	2.269e-15	2.55631e-14	0.321352	1	1	0.333004	1	1	FALSE	0.00381564	0.1066	0.0141	4.548e-14	TRUE	0	0	.	.	.	intergenic	LINC01923;SATB2	dist=646096;dist=248307	.	.:	YES	-	64380	0.330889	0.330889	25132	0.339995	39248	0.325059	1	58246	1
chr2	197.54-200.03	2_197535564_200034331	UC	UC	UC	rs11884583	199006105	chr2:199006105:C:G	2	99	0.902571	0.0763441	0.1159	0.0146	2.269e-15	2.55631e-14	0.321352	1	1	0.333004	1	1	FALSE	0.00374595	0.1065	0.0141	4.389e-14	TRUE	0	0	.	.	.	intergenic	LINC01923;SATB2	dist=631008;dist=263395	.	.:	YES	-	64380	0.330258	0.330258	25132	0.339259	39248	0.324494	1	58246	1
chr2	197.54-200.03	2_197535564_200034331	UC	UC	UC	rs7592570	198949967	chr2:198949967:T:C	2	99	0.902571	0.0763441	0.1159	0.0146	2.269e-15	2.55631e-14	0.321352	1	1	0.333004	1	1	FALSE	0.00374136	0.1062	0.0141	4.888e-14	TRUE	0	0	.	.	.	intergenic	LINC01923;SATB2	dist=574870;dist=319533	.	.:	YES	-	64380	0.32697	0.32697	25132	0.336071	39248	0.321142	1	58246	1
chr2	197.54-200.03	2_197535564_200034331	UC	UC	UC	rs1379010	198963461	chr2:198963461:G:A	2	99	0.902571	0.0763441	0.1159	0.0146	2.269e-15	2.55631e-14	0.321352	1	1	0.333004	1	1	FALSE	0.00372545	0.1057	0.014	4.786e-14	TRUE	0	0	.	.	.	intergenic	LINC01923;SATB2	dist=588364;dist=306039	.	.:	YES	-	64380	0.331737	0.331737	25132	0.341057	39248	0.325768	1	58246	1
chr2	197.54-200.03	2_197535564_200034331	UC	UC	UC	rs12477199	198937863	chr2:198937863:C:G	2	99	0.902571	0.0763441	0.1159	0.0146	2.269e-15	2.55631e-14	0.321352	1	1	0.333004	1	1	FALSE	0.00371602	0.1062	0.0141	4.825e-14	TRUE	0	0	.	.	.	intergenic	LINC01923;SATB2	dist=562766;dist=331637	.	.:	YES	-	64380	0.326782	0.326782	25132	0.335918	39248	0.320932	1	58246	1
chr2	197.54-200.03	2_197535564_200034331	UC	UC	UC	rs1119058	198982825	chr2:198982825:G:C	2	99	0.902571	0.0763441	0.1159	0.0146	2.269e-15	2.55631e-14	0.321352	1	1	0.333004	1	1	FALSE	0.00368853	0.1065	0.0141	4.266e-14	TRUE	0	0	.	.	.	intergenic	LINC01923;SATB2	dist=607728;dist=286675	.	.:	YES	-	64380	0.330242	0.330242	25132	0.33933	39248	0.324422	1	58246	1
chr2	197.54-200.03	2_197535564_200034331	UC	UC	UC	rs61024583	198881981	chr2:198881981:G:A	2	99	0.902571	0.0763441	0.1159	0.0146	2.269e-15	2.55631e-14	0.321352	1	1	0.333004	1	1	FALSE	0.00363664	0.106	0.0141	5.573e-14	TRUE	0	0	.	.	.	intergenic	LINC01923;SATB2	dist=506884;dist=387519	.	.:	YES	-	64380	0.329098	0.329098	25132	0.338225	39248	0.323254	1	58246	1
chr2	197.54-200.03	2_197535564_200034331	UC	UC	UC	rs4675214	198982924	chr2:198982924:G:A	2	99	0.902571	0.0763441	0.1159	0.0146	2.269e-15	2.55631e-14	0.321352	1	1	0.333004	1	1	FALSE	0.00320539	0.1062	0.0141	5.033e-14	TRUE	0	0	.	.	.	intergenic	LINC01923;SATB2	dist=607827;dist=286576	.	.:	YES	-	64380	0.330335	0.330335	25132	0.339397	39248	0.324532	1	58246	1
chr2	197.54-200.03	2_197535564_200034331	UC	UC	UC	rs4491667	198947653	chr2:198947653:G:T	2	99	0.902571	0.0763441	0.1159	0.0146	2.269e-15	2.55631e-14	0.321352	1	1	0.333004	1	1	FALSE	0.00318213	0.1059	0.0141	5.843e-14	TRUE	0	0	.	.	.	intergenic	LINC01923;SATB2	dist=572556;dist=321847	.	.:	YES	-	64380	0.32666	0.32666	25132	0.33574	39248	0.320845	1	58246	1
chr2	197.54-200.03	2_197535564_200034331	CD	CD	CD	rs962210	198037506	chr2:198037506:A:T	3	220	0.555567	0.0327772	-0.0774	0.0127	1.186e-09	1.00681e-09	0.486859	1	1	0.384869	1	1	TRUE	0.0327772	-0.0774	0.0127	1.186e-09	TRUE	0	0	.	.	.	intronic	PLCL1	.	.	.:	YES	-	72834	0.513141	0.486859	35560	0.507086	37274	0.518916	1	65266	1
chr2	197.54-200.03	2_197535564_200034331	CD	CD	CD	rs1583792	198035564	chr2:198035564:C:T	3	220	0.555567	0.0327772	-0.0774	0.0127	1.186e-09	1.00681e-09	0.486859	1	1	0.384869	1	1	FALSE	0.0312785	-0.0773	0.0127	1.198e-09	TRUE	0	0	.	.	.	intronic	PLCL1	.	.	.:	YES	-	72834	0.513143	0.486857	35560	0.507095	37274	0.518913	1	65266	1
chr2	197.54-200.03	2_197535564_200034331	CD	CD	CD	rs2196174	198040448	chr2:198040448:A:G	3	220	0.555567	0.0327772	-0.0774	0.0127	1.186e-09	1.00681e-09	0.486859	1	1	0.384869	1	1	FALSE	0.0312784	-0.0773	0.0127	1.223e-09	TRUE	0	0	.	.	.	intronic	PLCL1	.	.	.:	YES	-	72834	0.51315	0.48685	35560	0.507123	37274	0.5189	1	65266	1
chr2	197.54-200.03	2_197535564_200034331	CD	CD	CD	rs2196175	198040349	chr2:198040349:T:A	3	220	0.555567	0.0327772	-0.0774	0.0127	1.186e-09	1.00681e-09	0.486859	1	1	0.384869	1	1	FALSE	0.0312783	-0.0773	0.0127	1.24e-09	TRUE	0	0	.	.	.	intronic	PLCL1	.	.	.:	YES	-	72834	0.513173	0.486827	35560	0.507132	37274	0.518935	1	65266	1
chr2	197.54-200.03	2_197535564_200034331	CD	CD	CD	rs745899	198043316	chr2:198043316:A:T	3	220	0.555567	0.0327772	-0.0774	0.0127	1.186e-09	1.00681e-09	0.486859	1	1	0.384869	1	1	FALSE	0.0284894	-0.0771	0.0127	1.368e-09	TRUE	0	0	.	.	.	intronic	PLCL1	.	.	.:	YES	-	72834	0.512902	0.487098	35560	0.506832	37274	0.518692	1	65266	1
chr2	197.54-200.03	2_197535564_200034331	CD	CD	CD	rs12329164	198040500	chr2:198040500:C:G	3	220	0.555567	0.0327772	-0.0774	0.0127	1.186e-09	1.00681e-09	0.486859	1	1	0.384869	1	1	FALSE	0.0271908	-0.077	0.0127	1.431e-09	TRUE	0	0	.	.	.	intronic	PLCL1	.	.	.:	YES	-	72834	0.512818	0.487182	35560	0.506773	37274	0.518585	1	65266	1
chr2	197.54-200.03	2_197535564_200034331	CD	CD	CD	rs10497811	198038185	chr2:198038185:A:C	3	220	0.555567	0.0327772	-0.0774	0.0127	1.186e-09	1.00681e-09	0.486859	1	1	0.384869	1	1	FALSE	0.0259538	-0.0769	0.0127	1.475e-09	TRUE	0	0	.	.	.	intronic	PLCL1	.	.	.:	YES	-	72834	0.512845	0.487155	35560	0.506799	37274	0.518612	1	65266	1
chr2	197.54-200.03	2_197535564_200034331	CD	CD	CD	rs1371664	198039741	chr2:198039741:T:A	3	220	0.555567	0.0327772	-0.0774	0.0127	1.186e-09	1.00681e-09	0.486859	1	1	0.384869	1	1	FALSE	0.0259538	-0.0769	0.0127	1.454e-09	TRUE	0	0	.	.	.	intronic	PLCL1	.	.	.:	YES	-	72834	0.512812	0.487188	35560	0.506765	37274	0.518581	1	65266	1
chr2	197.54-200.03	2_197535564_200034331	CD	CD	CD	rs67031482	198046442	chr2:198046442:C:T	3	220	0.555567	0.0327772	-0.0774	0.0127	1.186e-09	1.00681e-09	0.486859	1	1	0.384869	1	1	FALSE	0.0247753	-0.0768	0.0127	1.563e-09	TRUE	0	0	.	.	.	intronic	PLCL1	.	.	.:	YES	-	72834	0.512958	0.487042	35560	0.506964	37274	0.518677	1	65266	1
chr2	197.54-200.03	2_197535564_200034331	CD	CD	CD	rs6732340	198048228	chr2:198048228:C:G	3	220	0.555567	0.0327772	-0.0774	0.0127	1.186e-09	1.00681e-09	0.486859	1	1	0.384869	1	1	FALSE	0.0247745	-0.0768	0.0127	1.565e-09	TRUE	0	0	.	.	.	intronic	PLCL1	.	.	.:	YES	-	72834	0.512289	0.487711	35560	0.506239	37274	0.518059	1	65266	1
chr2	197.54-200.03	2_197535564_200034331	CD	CD	CD	rs67748055	198046702	chr2:198046702:G:A	3	220	0.555567	0.0327772	-0.0774	0.0127	1.186e-09	1.00681e-09	0.486859	1	1	0.384869	1	1	FALSE	0.023651	-0.0767	0.0127	1.6e-09	TRUE	0	0	.	.	.	intronic	PLCL1	.	.	.:	YES	-	72834	0.512935	0.487065	35560	0.506953	37274	0.518641	1	65266	1
chr2	197.54-200.03	2_197535564_200034331	CD	CD	CD	rs1579695	198035639	chr2:198035639:G:A	3	220	0.555567	0.0327772	-0.0774	0.0127	1.186e-09	1.00681e-09	0.486859	1	1	0.384869	1	1	FALSE	0.0215573	-0.0765	0.0127	1.537e-09	TRUE	0	0	.	.	.	intronic	PLCL1	.	.	.:	YES	-	72834	0.514756	0.485244	35560	0.508144	37274	0.521064	1	65266	1
chr2	197.54-200.03	2_197535564_200034331	CD	CD	CD	rs2117339	198051010	chr2:198051010:C:T	3	220	0.555567	0.0327772	-0.0774	0.0127	1.186e-09	1.00681e-09	0.486859	1	1	0.384869	1	1	FALSE	0.0205825	-0.0764	0.0127	1.862e-09	TRUE	0	0	.	.	.	intronic	PLCL1	.	.	.:	YES	-	72834	0.512107	0.487893	35560	0.506015	37274	0.51792	1	65266	1
chr2	197.54-200.03	2_197535564_200034331	CD	CD	CD	rs11683222	198019304	chr2:198019304:C:G	3	220	0.555567	0.0327772	-0.0774	0.0127	1.186e-09	1.00681e-09	0.486859	1	1	0.384869	1	1	FALSE	0.0187649	-0.0762	0.0127	2.116e-09	TRUE	0	0	.	.	.	intronic	PLCL1	.	.	.:	YES	-	72834	0.503608	0.496392	35560	0.49702	37274	0.509892	1	65266	1
chr2	197.54-200.03	2_197535564_200034331	CD	CD	CD	rs1025549	198016459	chr2:198016459:G:A	3	220	0.555567	0.0327772	-0.0774	0.0127	1.186e-09	1.00681e-09	0.486859	1	1	0.384869	1	1	FALSE	0.0187644	-0.0762	0.0127	2.103e-09	TRUE	0	0	.	.	.	intronic	PLCL1	.	.	.:	YES	-	72834	0.503481	0.496519	35560	0.496815	37274	0.50984	1	65266	1
chr2	197.54-200.03	2_197535564_200034331	CD	CD	CD	rs2139049	198022936	chr2:198022936:G:A	3	220	0.555567	0.0327772	-0.0774	0.0127	1.186e-09	1.00681e-09	0.486859	1	1	0.384869	1	1	FALSE	0.0179198	-0.0761	0.0127	2.154e-09	TRUE	0	0	.	.	.	intronic	PLCL1	.	.	.:	YES	-	72834	0.503613	0.496387	35560	0.49702	37274	0.509902	1	65266	1
chr2	197.54-200.03	2_197535564_200034331	CD	CD	CD	rs1978888	198024521	chr2:198024521:T:C	3	220	0.555567	0.0327772	-0.0774	0.0127	1.186e-09	1.00681e-09	0.486859	1	1	0.384869	1	1	FALSE	0.0179198	-0.0761	0.0127	2.206e-09	TRUE	0	0	.	.	.	intronic	PLCL1	.	.	.:	YES	-	72834	0.503662	0.496338	35560	0.497093	37274	0.509929	1	65266	1
chr2	197.54-200.03	2_197535564_200034331	CD	CD	CD	rs10166845	198031347	chr2:198031347:A:G	3	220	0.555567	0.0327772	-0.0774	0.0127	1.186e-09	1.00681e-09	0.486859	1	1	0.384869	1	1	FALSE	0.0171139	-0.076	0.0127	2.223e-09	TRUE	0	0	.	.	.	intronic	PLCL1	.	.	.:	YES	-	72834	0.503759	0.496241	35560	0.497164	37274	0.51005	1	65266	1
chr2	197.54-200.03	2_197535564_200034331	CD	CD	CD	rs2196172	198025169	chr2:198025169:T:G	3	220	0.555567	0.0327772	-0.0774	0.0127	1.186e-09	1.00681e-09	0.486859	1	1	0.384869	1	1	FALSE	0.0171138	-0.076	0.0127	2.228e-09	TRUE	0	0	.	.	.	intronic	PLCL1	.	.	.:	YES	-	72834	0.503684	0.496316	35560	0.497084	37274	0.509981	1	65266	1
chr2	197.54-200.03	2_197535564_200034331	CD	CD	CD	rs10184227	198029581	chr2:198029581:C:T	3	220	0.555567	0.0327772	-0.0774	0.0127	1.186e-09	1.00681e-09	0.486859	1	1	0.384869	1	1	FALSE	0.0163452	-0.0759	0.0127	2.418e-09	TRUE	0	0	.	.	.	intronic	PLCL1	.	.	.:	YES	-	72834	0.503674	0.496326	35560	0.497094	37274	0.509952	1	65266	1
chr2	197.54-200.03	2_197535564_200034331	CD	CD	CD	rs11681663	198018228	chr2:198018228:G:A	3	220	0.555567	0.0327772	-0.0774	0.0127	1.186e-09	1.00681e-09	0.486859	1	1	0.384869	1	1	FALSE	0.0163451	-0.0759	0.0127	2.417e-09	TRUE	0	0	.	.	.	intronic	PLCL1	.	.	.:	YES	-	72834	0.503635	0.496365	35560	0.497071	37274	0.509897	1	65266	1
chr2	197.54-200.03	2_197535564_200034331	CD	CD	CD	rs10497813	198049348	chr2:198049348:G:T	3	220	0.555567	0.0327772	-0.0774	0.0127	1.186e-09	1.00681e-09	0.486859	1	1	0.384869	1	1	FALSE	0.0156141	-0.0758	0.0127	2.229e-09	TRUE	0	0	.	.	.	intronic	PLCL1	.	.	.:	YES	-	72834	0.514172	0.485828	35560	0.508581	37274	0.519506	1	65266	1
chr2	197.54-200.03	2_197535564_200034331	CD	CD	CD	rs1541953	198033620	chr2:198033620:A:T	3	220	0.555567	0.0327772	-0.0774	0.0127	1.186e-09	1.00681e-09	0.486859	1	1	0.384869	1	1	FALSE	0.0156121	-0.0758	0.0127	2.432e-09	TRUE	0	0	.	.	.	intronic	PLCL1	.	.	.:	YES	-	72834	0.502879	0.497121	35560	0.496197	37274	0.509252	1	65266	1
chr2	197.54-200.03	2_197535564_200034331	CD	CD	CD	rs9712275	198042419	chr2:198042419:C:T	3	220	0.555567	0.0327772	-0.0774	0.0127	1.186e-09	1.00681e-09	0.486859	1	1	0.384869	1	1	FALSE	0.0149417	-0.0763	0.0128	2.192e-09	TRUE	0	0	.	.	.	intronic	PLCL1	.	.	.:	YES	-	72834	0.521229	0.478771	35560	0.514825	37274	0.527339	1	65266	1
chr2	197.54-200.03	2_197535564_200034331	CD	CD	CD	rs10206714	198041757	chr2:198041757:C:T	3	220	0.555567	0.0327772	-0.0774	0.0127	1.186e-09	1.00681e-09	0.486859	1	1	0.384869	1	1	FALSE	0.0149138	-0.0757	0.0127	2.586e-09	TRUE	0	0	.	.	.	intronic	PLCL1	.	.	.:	YES	-	72834	0.512846	0.487154	35560	0.506783	37274	0.518631	1	65266	1
chr2	197.54-200.03	2_197535564_200034331	CD	CD	CD	rs2196171	198025083	chr2:198025083:T:G	3	220	0.555567	0.0327772	-0.0774	0.0127	1.186e-09	1.00681e-09	0.486859	1	1	0.384869	1	1	FALSE	0.0142451	-0.0756	0.0127	2.753e-09	TRUE	0	0	.	.	.	intronic	PLCL1	.	.	.:	YES	-	72834	0.503719	0.496281	35560	0.497121	37274	0.510015	1	65266	1
chr2	197.54-200.03	2_197535564_200034331	CD	CD	CD	rs34692727	198018789	chr2:198018789:C:T	3	220	0.555567	0.0327772	-0.0774	0.0127	1.186e-09	1.00681e-09	0.486859	1	1	0.384869	1	1	FALSE	0.0142451	-0.0756	0.0127	2.843e-09	TRUE	0	0	.	.	.	intronic	PLCL1	.	.	.:	YES	-	72834	0.50359	0.49641	35560	0.497043	37274	0.509835	1	65266	1
chr2	197.54-200.03	2_197535564_200034331	CD	CD	CD	rs11889326	198034551	chr2:198034551:A:C	3	220	0.555567	0.0327772	-0.0774	0.0127	1.186e-09	1.00681e-09	0.486859	1	1	0.384869	1	1	FALSE	0.0136086	-0.0755	0.0127	2.857e-09	TRUE	0	0	.	.	.	intronic	PLCL1	.	.	.:	YES	-	72834	0.503697	0.496303	35560	0.497159	37274	0.509933	1	65266	1
chr2	197.54-200.03	2_197535564_200034331	CD	CD	CD	rs10196612	198029415	chr2:198029415:T:C	3	220	0.555567	0.0327772	-0.0774	0.0127	1.186e-09	1.00681e-09	0.486859	1	1	0.384869	1	1	FALSE	0.0136086	-0.0755	0.0127	2.888e-09	TRUE	0	0	.	.	.	intronic	PLCL1	.	.	.:	YES	-	72834	0.50381	0.49619	35560	0.497257	37274	0.510061	1	65266	1
chr2	197.54-200.03	2_197535564_200034331	CD	CD	CD	rs1595823	198027075	chr2:198027075:C:T	3	220	0.555567	0.0327772	-0.0774	0.0127	1.186e-09	1.00681e-09	0.486859	1	1	0.384869	1	1	FALSE	0.012382	-0.0747	0.0126	3.254e-09	TRUE	0	0	.	.	.	intronic	PLCL1	.	.	.:	YES	-	72834	0.507324	0.492676	35560	0.500808	37274	0.51354	1	65266	1
chr2	197.54-200.03	2_197535564_200034331	CD	CD	CD	rs7587251	198065473	chr2:198065473:T:G	3	220	0.555567	0.0327772	-0.0774	0.0127	1.186e-09	1.00681e-09	0.486859	1	1	0.384869	1	1	FALSE	0.0103601	-0.0749	0.0127	4.081e-09	TRUE	0	0	.	.	.	intronic	PLCL1	.	.	.:	YES	-	72834	0.521068	0.478932	35560	0.514981	37274	0.526874	1	65266	1
chr2	197.54-200.03	2_197535564_200034331	CD	CD	CD	rs1064213	198085516	chr2:198085516:G:A	3	220	0.555567	0.0327772	-0.0774	0.0127	1.186e-09	1.00681e-09	0.486859	1	1	0.384869	1	1	FALSE	0.00940912	-0.0741	0.0126	4.532e-09	TRUE	0	0	.	.	.	exonic	PLCL1	.	nonsynonymous_SNV	PLCL1:V667I	YES	PLCL1:V667I	72834	0.491385	0.491385	35560	0.486743	37274	0.495813	1	65266	1
chr2	197.54-200.03	2_197535564_200034331	CD	CD	CD	rs6738825	198032171	chr2:198032171:A:G	3	220	0.555567	0.0327772	-0.0774	0.0127	1.186e-09	1.00681e-09	0.486859	1	1	0.384869	1	1	FALSE	0.0090429	-0.0746	0.0127	3.808e-09	TRUE	0	0	.	.	.	intronic	PLCL1	.	.	.:	YES	-	72834	0.505672	0.494328	35560	0.499626	37274	0.51144	1	65266	1
chr2	197.54-200.03	2_197535564_200034331	CD	CD	CD	rs1147169	198036671	chr2:198036671:T:C	3	220	0.555567	0.0327772	-0.0774	0.0127	1.186e-09	1.00681e-09	0.486859	1	1	0.384869	1	1	FALSE	0.00881547	-0.0816	0.0139	4.016e-09	TRUE	0	0	.	.	.	intronic	PLCL1	.	.	.:	YES	-	72834	0.696386	0.303614	35560	0.693717	37274	0.698932	1	65266	1
chr2	197.54-200.03	2_197535564_200034331	CD	CD	CD	rs892514	198040546	chr2:198040546:T:C	3	220	0.555567	0.0327772	-0.0774	0.0127	1.186e-09	1.00681e-09	0.486859	1	1	0.384869	1	1	FALSE	0.00845973	-0.0815	0.0139	4.382e-09	TRUE	0	0	.	.	.	intronic	PLCL1	.	.	.:	YES	-	72834	0.695993	0.304007	35560	0.693529	37274	0.698342	1	65266	1
chr2	197.54-200.03	2_197535564_200034331	CD	CD	CD	rs1866666	198075883	chr2:198075883:T:C	3	220	0.555567	0.0327772	-0.0774	0.0127	1.186e-09	1.00681e-09	0.486859	1	1	0.384869	1	1	FALSE	0.00722298	-0.0741	0.0127	5.973e-09	TRUE	0	0	.	.	.	intronic	PLCL1	.	.	.:	YES	-	72834	0.517203	0.482797	35560	0.511244	37274	0.522889	1	65266	1
chr2	197.54-200.03	2_197535564_200034331	CD	CD	CD	rs35062652	198063203	chr2:198063203:C:T	3	220	0.555567	0.0327772	-0.0774	0.0127	1.186e-09	1.00681e-09	0.486859	1	1	0.384869	1	1	FALSE	0.00690656	-0.074	0.0127	6.248e-09	TRUE	0	0	.	.	.	intronic	PLCL1	.	.	.:	YES	-	72834	0.516884	0.483116	35560	0.510807	37274	0.522681	1	65266	1
chr2	197.54-200.03	2_197535564_200034331	CD	CD	CD	rs7572733	198065082	chr2:198065082:C:T	3	220	0.555567	0.0327772	-0.0774	0.0127	1.186e-09	1.00681e-09	0.486859	1	1	0.384869	1	1	FALSE	0.0069065	-0.074	0.0127	6.032e-09	TRUE	0	0	.	.	.	intronic	PLCL1	.	.	.:	YES	-	72834	0.51781	0.48219	35560	0.511692	37274	0.523647	1	65266	1
chr2	197.54-200.03	2_197535564_200034331	CD	CD	CD	rs10190226	198036840	chr2:198036840:C:T	3	220	0.555567	0.0327772	-0.0774	0.0127	1.186e-09	1.00681e-09	0.486859	1	1	0.384869	1	1	FALSE	0.00661431	-0.0809	0.0139	5.586e-09	TRUE	0	0	.	.	.	intronic	PLCL1	.	.	.:	YES	-	72834	0.69621	0.30379	35560	0.693729	37274	0.698577	1	65266	1
chr2	197.54-200.03	2_197535564_200034331	CD	CD	CD	rs11690149	198069080	chr2:198069080:C:T	3	220	0.555567	0.0327772	-0.0774	0.0127	1.186e-09	1.00681e-09	0.486859	1	1	0.384869	1	1	FALSE	0.00631554	-0.0738	0.0127	6.712e-09	TRUE	0	0	.	.	.	intronic	PLCL1	.	.	.:	YES	-	72834	0.517398	0.482602	35560	0.511324	37274	0.523192	1	65266	1
chr2	197.54-200.03	2_197535564_200034331	CD	CD	CD	rs11690205	198069224	chr2:198069224:C:T	3	220	0.555567	0.0327772	-0.0774	0.0127	1.186e-09	1.00681e-09	0.486859	1	1	0.384869	1	1	FALSE	0.00631552	-0.0738	0.0127	6.772e-09	TRUE	0	0	.	.	.	intronic	PLCL1	.	.	.:	YES	-	72834	0.517417	0.482583	35560	0.511341	37274	0.523214	1	65266	1
chr2	197.54-200.03	2_197535564_200034331	CD	CD	CD	rs2196176	198040190	chr2:198040190:A:G	3	220	0.555567	0.0327772	-0.0774	0.0127	1.186e-09	1.00681e-09	0.486859	1	1	0.384869	1	1	FALSE	0.00585254	-0.0806	0.0139	6.297e-09	TRUE	0	0	.	.	.	intronic	PLCL1	.	.	.:	YES	-	72834	0.696472	0.303528	35560	0.693959	37274	0.698869	1	65266	1
chr2	197.54-200.03	2_197535564_200034331	CD	CD	CD	rs976180	198015719	chr2:198015719:A:G	3	220	0.555567	0.0327772	-0.0774	0.0127	1.186e-09	1.00681e-09	0.486859	1	1	0.384869	1	1	FALSE	0.00552402	-0.0793	0.0137	7.654e-09	TRUE	0	0	.	.	.	intronic	PLCL1	.	.	.:	YES	-	72834	0.682852	0.317148	35560	0.679836	37274	0.685728	1	65266	1
chr2	197.54-200.03	2_197535564_200034331	CD	CD	CD	rs882954	198042720	chr2:198042720:A:G	3	220	0.555567	0.0327772	-0.0774	0.0127	1.186e-09	1.00681e-09	0.486859	1	1	0.384869	1	1	FALSE	0.00518082	-0.0803	0.0139	7.496e-09	TRUE	0	0	.	.	.	intronic	PLCL1	.	.	.:	YES	-	72834	0.696096	0.303904	35560	0.693686	37274	0.698395	1	65266	1
chr2	197.54-200.03	2_197535564_200034331	CD	CD	CD	rs10497812	198046521	chr2:198046521:G:A	3	220	0.555567	0.0327772	-0.0774	0.0127	1.186e-09	1.00681e-09	0.486859	1	1	0.384869	1	1	FALSE	0.004975	-0.0802	0.0139	7.662e-09	TRUE	0	0	.	.	.	intronic	PLCL1	.	.	.:	YES	-	72834	0.696837	0.303163	35560	0.694415	37274	0.699149	1	65266	1
chr2	197.54-200.03	2_197535564_200034331	CD	CD	CD	rs5007118	198045014	chr2:198045014:G:C	3	220	0.555567	0.0327772	-0.0774	0.0127	1.186e-09	1.00681e-09	0.486859	1	1	0.384869	1	1	FALSE	0.00477762	-0.0801	0.0139	8.048e-09	TRUE	0	0	.	.	.	intronic	PLCL1	.	.	.:	YES	-	72834	0.696434	0.303566	35560	0.694155	37274	0.698609	1	65266	1
chr2	197.54-200.03	2_197535564_200034331	CD	CD	CD	rs1318867	198015757	chr2:198015757:C:A	3	220	0.555567	0.0327772	-0.0774	0.0127	1.186e-09	1.00681e-09	0.486859	1	1	0.384869	1	1	FALSE	0.0038806	-0.0727	0.0127	1.095e-08	TRUE	0	0	.	.	.	intronic	PLCL1	.	.	.:	YES	-	72834	0.490118	0.490118	35560	0.484094	37274	0.495865	1	65266	1
chr2	197.54-200.03	2_197535564_200034331	CD	CD	CD	rs9973400	198076854	chr2:198076854:T:C	3	220	0.555567	0.0327772	-0.0774	0.0127	1.186e-09	1.00681e-09	0.486859	1	1	0.384869	1	1	FALSE	0.00387828	-0.0727	0.0127	1.145e-08	TRUE	0	0	.	.	.	intronic	PLCL1	.	.	.:	YES	-	72834	0.518708	0.481292	35560	0.513051	37274	0.524104	1	65266	1
chr2	197.54-200.03	2_197535564_200034331	CD	CD	CD	rs1036333	198079063	chr2:198079063:G:T	3	220	0.555567	0.0327772	-0.0774	0.0127	1.186e-09	1.00681e-09	0.486859	1	1	0.384869	1	1	FALSE	0.00370948	-0.0726	0.0127	1.228e-08	TRUE	0	0	.	.	.	intronic	PLCL1	.	.	.:	YES	-	72834	0.491088	0.491088	35560	0.486491	37274	0.495475	1	65266	1
chr2	197.54-200.03	2_197535564_200034331	CD	CD	CD	rs976179	198015654	chr2:198015654:A:T	3	220	0.555567	0.0327772	-0.0774	0.0127	1.186e-09	1.00681e-09	0.486859	1	1	0.384869	1	1	FALSE	0.00325591	-0.0723	0.0127	1.33e-08	TRUE	0	0	.	.	.	intronic	PLCL1	.	.	.:	YES	-	72834	0.490413	0.490413	35560	0.484596	37274	0.495962	1	65266	1
chr2	197.54-200.03	2_197535564_200034331	CD	CD	CD	rs2164068	198079128	chr2:198079128:T:A	3	220	0.555567	0.0327772	-0.0774	0.0127	1.186e-09	1.00681e-09	0.486859	1	1	0.384869	1	1	FALSE	0.00325226	-0.0723	0.0127	1.393e-08	TRUE	0	0	.	.	.	intronic	PLCL1	.	.	.:	YES	-	72834	0.491188	0.491188	35560	0.486689	37274	0.495479	1	65266	1
chr2	197.54-200.03	2_197535564_200034331	CD	CD	CD	rs1440089	198080223	chr2:198080223:C:T	3	220	0.555567	0.0327772	-0.0774	0.0127	1.186e-09	1.00681e-09	0.486859	1	1	0.384869	1	1	FALSE	0.00311313	-0.0722	0.0127	1.439e-08	TRUE	0	0	.	.	.	intronic	PLCL1	.	.	.:	YES	-	72834	0.491361	0.491361	35560	0.48694	37274	0.495579	1	65266	1
chr2	197.54-200.03	2_197535564_200034331	CD	CD	CD	rs1371663	198035581	chr2:198035581:G:A	3	220	0.555567	0.0327772	-0.0774	0.0127	1.186e-09	1.00681e-09	0.486859	1	1	0.384869	1	1	FALSE	0.00307099	0.079	0.0139	1.292e-08	TRUE	0	0	.	.	.	intronic	PLCL1	.	.	.:	YES	-	72834	0.295913	0.295913	35560	0.298074	37274	0.293852	1	65266	1
chr2	197.54-200.03	2_197535564_200034331	CD	CD	CD	rs6716898	198079547	chr2:198079547:G:A	3	220	0.555567	0.0327772	-0.0774	0.0127	1.186e-09	1.00681e-09	0.486859	1	1	0.384869	1	1	FALSE	0.00298013	-0.0721	0.0127	1.542e-08	TRUE	0	0	.	.	.	intronic	PLCL1	.	.	.:	YES	-	72834	0.491332	0.491332	35560	0.486933	37274	0.495528	1	65266	1
chr2	197.54-200.03	2_197535564_200034331	CD	CD	CD	rs12693829	198020701	chr2:198020701:G:T	3	220	0.555567	0.0327772	-0.0774	0.0127	1.186e-09	1.00681e-09	0.486859	1	1	0.384869	1	1	FALSE	0.00279842	-0.0782	0.0138	1.365e-08	TRUE	0	0	.	.	.	intronic	PLCL1	.	.	.:	YES	-	72834	0.686767	0.313233	35560	0.683813	37274	0.689586	1	65266	1
chr2	197.54-200.03	2_197535564_200034331	CD	CD	CD	rs7592556	198026297	chr2:198026297:G:A	3	220	0.555567	0.0327772	-0.0774	0.0127	1.186e-09	1.00681e-09	0.486859	1	1	0.384869	1	1	FALSE	0.00279841	-0.0782	0.0138	1.332e-08	TRUE	0	0	.	.	.	intronic	PLCL1	.	.	.:	YES	-	72834	0.686989	0.313011	35560	0.683971	37274	0.689868	1	65266	1
chr2	197.54-200.03	2_197535564_200034331	CD	CD	CD	rs4549082	198079930	chr2:198079930:T:C	3	220	0.555567	0.0327772	-0.0774	0.0127	1.186e-09	1.00681e-09	0.486859	1	1	0.384869	1	1	FALSE	0.00261505	-0.0718	0.0127	1.765e-08	TRUE	0	0	.	.	.	intronic	PLCL1	.	.	.:	YES	-	72834	0.491982	0.491982	35560	0.48738	37274	0.496373	1	65266	1
chr2	197.54-200.03	2_197535564_200034331	CD	CD	CD	rs4417706	198079931	chr2:198079931:A:T	3	220	0.555567	0.0327772	-0.0774	0.0127	1.186e-09	1.00681e-09	0.486859	1	1	0.384869	1	1	FALSE	0.00261504	-0.0718	0.0127	1.784e-08	TRUE	0	0	.	.	.	intronic	PLCL1	.	.	.:	YES	-	72834	0.49199	0.49199	35560	0.487397	37274	0.496371	1	65266	1
chr2	197.54-200.03	2_197535564_200034331	CD	CD	CD	rs1813106	198015865	chr2:198015865:A:G	3	220	0.555567	0.0327772	-0.0774	0.0127	1.186e-09	1.00681e-09	0.486859	1	1	0.384869	1	1	FALSE	0.0025832	-0.078	0.0138	1.443e-08	TRUE	0	0	.	.	.	intronic	PLCL1	.	.	.:	YES	-	72834	0.68646	0.31354	35560	0.683466	37274	0.689317	1	65266	1
chr2	197.54-200.03	2_197535564_200034331	CD	CD	CD	rs10207232	198029089	chr2:198029089:A:G	3	220	0.555567	0.0327772	-0.0774	0.0127	1.186e-09	1.00681e-09	0.486859	1	1	0.384869	1	1	FALSE	0.00258316	-0.078	0.0138	1.479e-08	TRUE	0	0	.	.	.	intronic	PLCL1	.	.	.:	YES	-	72834	0.686913	0.313087	35560	0.68395	37274	0.68974	1	65266	1
chr2	197.54-200.03	2_197535564_200034331	CD	CD	CD	rs2342557	198024337	chr2:198024337:A:G	3	220	0.555567	0.0327772	-0.0774	0.0127	1.186e-09	1.00681e-09	0.486859	1	1	0.384869	1	1	FALSE	0.00229179	-0.0777	0.0138	1.623e-08	TRUE	0	0	.	.	.	intronic	PLCL1	.	.	.:	YES	-	72834	0.686604	0.313396	35560	0.683626	37274	0.689445	1	65266	1
chr2	197.54-200.03	2_197535564_200034331	CD	CD	CD	rs1978889	198024642	chr2:198024642:G:A	3	220	0.555567	0.0327772	-0.0774	0.0127	1.186e-09	1.00681e-09	0.486859	1	1	0.384869	1	1	FALSE	0.00229179	-0.0777	0.0138	1.656e-08	TRUE	0	0	.	.	.	intronic	PLCL1	.	.	.:	YES	-	72834	0.686634	0.313366	35560	0.683669	37274	0.689463	1	65266	1
chr2	197.54-200.03	2_197535564_200034331	CD	CD	CD	rs116165148	198023623	chr2:198023623:T:G	3	220	0.555567	0.0327772	-0.0774	0.0127	1.186e-09	1.00681e-09	0.486859	1	1	0.384869	1	1	FALSE	0.00220239	-0.0776	0.0138	1.742e-08	TRUE	0	0	.	.	.	intronic	PLCL1	.	.	.:	YES	-	72834	0.686771	0.313229	35560	0.683775	37274	0.689631	1	65266	1
chr2	197.54-200.03	2_197535564_200034331	CD	CD	CD	rs10184395	198029561	chr2:198029561:G:A	3	220	0.555567	0.0327772	-0.0774	0.0127	1.186e-09	1.00681e-09	0.486859	1	1	0.384869	1	1	FALSE	0.00211658	-0.0775	0.0138	1.808e-08	TRUE	0	0	.	.	.	intronic	PLCL1	.	.	.:	YES	-	72834	0.686628	0.313372	35560	0.683664	37274	0.689457	1	65266	1
chr2	197.54-200.03	2_197535564_200034331	CD	CD	CD	rs1836234	198018149	chr2:198018149:T:G	3	220	0.555567	0.0327772	-0.0774	0.0127	1.186e-09	1.00681e-09	0.486859	1	1	0.384869	1	1	FALSE	0.00211657	-0.0775	0.0138	1.788e-08	TRUE	0	0	.	.	.	intronic	PLCL1	.	.	.:	YES	-	72834	0.686473	0.313527	35560	0.683494	37274	0.689316	1	65266	1
chr2	197.54-200.03	2_197535564_200034331	CD	CD	CD	rs5837578	198041398	chr2:198041398:G:GT	3	220	0.555567	0.0327772	-0.0774	0.0127	1.186e-09	1.00681e-09	0.486859	1	1	0.384869	1	1	FALSE	0.00203476	-0.0774	0.0138	2.167e-08	TRUE	0	0	.	.	.	intronic	PLCL1	.	.	.:	YES	-	72834	0.685887	0.314113	35560	0.684084	37274	0.687608	1	65266	1
chr2	197.54-200.03	2_197535564_200034331	CD	CD	CD	rs6748683	198013284	chr2:198013284:T:A	3	220	0.555567	0.0327772	-0.0774	0.0127	1.186e-09	1.00681e-09	0.486859	1	1	0.384869	1	1	FALSE	0.00203398	-0.0774	0.0138	1.903e-08	TRUE	0	0	.	.	.	intronic	PLCL1	.	.	.:	YES	-	72834	0.686701	0.313299	35560	0.683733	37274	0.689532	1	65266	1
chr2	197.54-200.03	2_197535564_200034331	CD	CD	CD	rs1976772	198003477	chr2:198003477:G:T	3	220	0.555567	0.0327772	-0.0774	0.0127	1.186e-09	1.00681e-09	0.486859	1	1	0.384869	1	1	FALSE	0.00187908	-0.0772	0.0138	2.054e-08	TRUE	0	0	.	.	.	intronic	PLCL1	.	.	.:	YES	-	72834	0.686423	0.313577	35560	0.683534	37274	0.689178	1	65266	1
chr2	197.54-200.03	2_197535564_200034331	CD	CD	CD	rs11689393	198023001	chr2:198023001:C:T	3	220	0.555567	0.0327772	-0.0774	0.0127	1.186e-09	1.00681e-09	0.486859	1	1	0.384869	1	1	FALSE	0.0016694	0.0769	0.0138	2.378e-08	TRUE	0	0	.	.	.	intronic	PLCL1	.	.	.:	YES	-	72834	0.304859	0.304859	35560	0.307784	37274	0.302068	1	65266	1
chr2	197.54-200.03	2_197535564_200034331	CD	CD	CD	rs11423593	197827962	chr2:197827962:G:GT	3	220	0.555567	0.0327772	-0.0774	0.0127	1.186e-09	1.00681e-09	0.486859	1	1	0.384869	1	1	FALSE	0.00164189	-0.0763	0.0137	2.539e-08	TRUE	0	0	.	.	.	intronic	PLCL1	.	.	.:	YES	-	72834	0.676229	0.323771	35560	0.672894	37274	0.67941	1	65266	1
chr2	197.54-200.03	2_197535564_200034331	CD	CD	CD	rs2574832	197840094	chr2:197840094:T:G	3	220	0.555567	0.0327772	-0.0774	0.0127	1.186e-09	1.00681e-09	0.486859	1	1	0.384869	1	1	FALSE	0.00157802	-0.0762	0.0137	2.693e-08	TRUE	0	0	.	.	.	intronic	PLCL1	.	.	.:	YES	-	72834	0.677946	0.322054	35560	0.674656	37274	0.681084	1	65266	1
chr2	197.54-200.03	2_197535564_200034331	CD	CD	CD	rs6715070	198033541	chr2:198033541:G:A	3	220	0.555567	0.0327772	-0.0774	0.0127	1.186e-09	1.00681e-09	0.486859	1	1	0.384869	1	1	FALSE	0.00157755	-0.0762	0.0137	2.484e-08	TRUE	0	0	.	.	.	intronic	PLCL1	.	.	.:	YES	-	72834	0.691601	0.308399	35560	0.688591	37274	0.694472	1	65266	1
chr2	197.54-200.03	2_197535564_200034331	CD	CD	CD	rs700678	197841096	chr2:197841096:T:C	3	220	0.555567	0.0327772	-0.0774	0.0127	1.186e-09	1.00681e-09	0.486859	1	1	0.384869	1	1	FALSE	0.00151676	-0.0761	0.0137	2.776e-08	TRUE	0	0	.	.	.	intronic	PLCL1	.	.	.:	YES	-	72834	0.677975	0.322025	35560	0.6747	37274	0.681099	1	65266	1
chr2	197.54-200.03	2_197535564_200034331	CD	CD	CD	rs10211202	197907217	chr2:197907217:A:G	3	220	0.555567	0.0327772	-0.0774	0.0127	1.186e-09	1.00681e-09	0.486859	1	1	0.384869	1	1	FALSE	0.00151675	-0.0761	0.0137	2.906e-08	TRUE	0	0	.	.	.	intronic	PLCL1	.	.	.:	YES	-	72834	0.679307	0.320693	35560	0.676004	37274	0.682457	1	65266	1
chr2	197.54-200.03	2_197535564_200034331	CD	CD	CD	rs1595824	198009282	chr2:198009282:C:T	3	220	0.555567	0.0327772	-0.0774	0.0127	1.186e-09	1.00681e-09	0.486859	1	1	0.384869	1	1	FALSE	0.00149561	-0.0705	0.0127	3.085e-08	TRUE	0	0	.	.	.	intronic	PLCL1	.	.	.:	YES	-	72834	0.488006	0.488006	35560	0.482616	37274	0.493148	1	65266	1
chr2	197.54-200.03	2_197535564_200034331	CD	CD	CD	rs6735214	197895783	chr2:197895783:C:T	3	220	0.555567	0.0327772	-0.0774	0.0127	1.186e-09	1.00681e-09	0.486859	1	1	0.384869	1	1	FALSE	0.00146028	-0.071	0.0128	2.723e-08	TRUE	0	0	.	.	.	intronic	PLCL1	.	.	.:	YES	-	72834	0.490443	0.490443	35560	0.484568	37274	0.496047	1	65266	1
chr2	197.54-200.03	2_197535564_200034331	CD	CD	CD	rs1865586	197894144	chr2:197894144:A:G	3	220	0.555567	0.0327772	-0.0774	0.0127	1.186e-09	1.00681e-09	0.486859	1	1	0.384869	1	1	FALSE	0.00145807	-0.076	0.0137	2.814e-08	TRUE	0	0	.	.	.	intronic	PLCL1	.	.	.:	YES	-	72834	0.67525	0.32475	35560	0.672049	37274	0.678304	1	65266	1
chr2	197.54-200.03	2_197535564_200034331	CD	CD	CD	rs6734781	197895249	chr2:197895249:G:A	3	220	0.555567	0.0327772	-0.0774	0.0127	1.186e-09	1.00681e-09	0.486859	1	1	0.384869	1	1	FALSE	0.00145806	-0.076	0.0137	2.808e-08	TRUE	0	0	.	.	.	intronic	PLCL1	.	.	.:	YES	-	72834	0.674735	0.325265	35560	0.671706	37274	0.677625	1	65266	1
chr2	197.54-200.03	2_197535564_200034331	CD	CD	CD	rs700685	197851248	chr2:197851248:A:G	3	220	0.555567	0.0327772	-0.0774	0.0127	1.186e-09	1.00681e-09	0.486859	1	1	0.384869	1	1	FALSE	0.00145795	-0.076	0.0137	2.807e-08	TRUE	0	0	.	.	.	intronic	PLCL1	.	.	.:	YES	-	72834	0.677682	0.322318	35560	0.674389	37274	0.680823	1	65266	1
chr2	197.54-200.03	2_197535564_200034331	CD	CD	CD	rs700681	197846778	chr2:197846778:C:A	3	220	0.555567	0.0327772	-0.0774	0.0127	1.186e-09	1.00681e-09	0.486859	1	1	0.384869	1	1	FALSE	0.00145793	-0.076	0.0137	2.965e-08	TRUE	0	0	.	.	.	intronic	PLCL1	.	.	.:	YES	-	72834	0.677951	0.322049	35560	0.67468	37274	0.681071	1	65266	1
chr2	197.54-200.03	2_197535564_200034331	CD	CD	CD	rs6760891	197903442	chr2:197903442:T:G	3	220	0.555567	0.0327772	-0.0774	0.0127	1.186e-09	1.00681e-09	0.486859	1	1	0.384869	1	1	FALSE	0.00145792	-0.076	0.0137	2.888e-08	TRUE	0	0	.	.	.	intronic	PLCL1	.	.	.:	YES	-	72834	0.679017	0.320983	35560	0.675735	37274	0.682149	1	65266	1
chr2	197.54-200.03	2_197535564_200034331	CD	CD	CD	chr2:197780780:GT:G	197780780	chr2:197780780:GT:G	3	220	0.555567	0.0327772	-0.0774	0.0127	1.186e-09	1.00681e-09	0.486859	1	1	0.384869	1	1	FALSE	0.00145784	-0.076	0.0137	2.644e-08	TRUE	0	0	.	.	.	intronic	BOLL	.	.	.:	YES	-	72834	0.668448	0.331552	35560	0.665264	37274	0.671486	1	65266	1
chr2	197.54-200.03	2_197535564_200034331	CD	CD	CD	rs13412485	197903704	chr2:197903704:C:T	3	220	0.555567	0.0327772	-0.0774	0.0127	1.186e-09	1.00681e-09	0.486859	1	1	0.384869	1	1	FALSE	0.00143255	-0.0704	0.0127	3.272e-08	TRUE	0	0	.	.	.	intronic	PLCL1	.	.	.:	YES	-	72834	0.484704	0.484704	35560	0.479026	37274	0.49012	1	65266	1
chr2	197.54-200.03	2_197535564_200034331	CD	CD	CD	rs700686	197856330	chr2:197856330:G:A	3	220	0.555567	0.0327772	-0.0774	0.0127	1.186e-09	1.00681e-09	0.486859	1	1	0.384869	1	1	FALSE	0.0014015	-0.0759	0.0137	3.135e-08	TRUE	0	0	.	.	.	intronic	PLCL1	.	.	.:	YES	-	72834	0.678766	0.321234	35560	0.67544	37274	0.68194	1	65266	1
chr2	197.54-200.03	2_197535564_200034331	CD	CD	CD	rs700675	197835492	chr2:197835492:G:A	3	220	0.555567	0.0327772	-0.0774	0.0127	1.186e-09	1.00681e-09	0.486859	1	1	0.384869	1	1	FALSE	0.0014015	-0.0759	0.0137	3.054e-08	TRUE	0	0	.	.	.	intronic	PLCL1	.	.	.:	YES	-	72834	0.678105	0.321895	35560	0.674783	37274	0.681274	1	65266	1
chr2	197.54-200.03	2_197535564_200034331	CD	CD	CD	rs7572123	197904913	chr2:197904913:A:G	3	220	0.555567	0.0327772	-0.0774	0.0127	1.186e-09	1.00681e-09	0.486859	1	1	0.384869	1	1	FALSE	0.00140147	-0.0759	0.0137	3.116e-08	TRUE	0	0	.	.	.	intronic	PLCL1	.	.	.:	YES	-	72834	0.679054	0.320946	35560	0.67578	37274	0.682178	1	65266	1
chr2	197.54-200.03	2_197535564_200034331	CD	CD	CD	rs2060489	197887562	chr2:197887562:C:T	3	220	0.555567	0.0327772	-0.0774	0.0127	1.186e-09	1.00681e-09	0.486859	1	1	0.384869	1	1	FALSE	0.00137285	-0.0703	0.0127	3.384e-08	TRUE	0	0	.	.	.	intronic	PLCL1	.	.	.:	YES	-	72834	0.484377	0.484377	35560	0.478597	37274	0.489892	1	65266	1
chr2	197.54-200.03	2_197535564_200034331	CD	CD	CD	rs10198606	197905015	chr2:197905015:C:G	3	220	0.555567	0.0327772	-0.0774	0.0127	1.186e-09	1.00681e-09	0.486859	1	1	0.384869	1	1	FALSE	0.00137283	-0.0703	0.0127	3.342e-08	TRUE	0	0	.	.	.	intronic	PLCL1	.	.	.:	YES	-	72834	0.485087	0.485087	35560	0.479366	37274	0.490545	1	65266	1
chr2	197.54-200.03	2_197535564_200034331	CD	CD	CD	rs6732517	198048178	chr2:198048178:G:C	3	220	0.555567	0.0327772	-0.0774	0.0127	1.186e-09	1.00681e-09	0.486859	1	1	0.384869	1	1	FALSE	0.00137212	-0.0764	0.0138	2.724e-08	TRUE	0	0	.	.	.	intronic	PLCL1	.	.	.:	YES	-	72834	0.68636	0.31364	35560	0.684486	37274	0.688147	1	65266	1
chr2	197.54-200.03	2_197535564_200034331	CD	CD	CD	rs62277902	198014719	chr2:198014719:T:A	3	220	0.555567	0.0327772	-0.0774	0.0127	1.186e-09	1.00681e-09	0.486859	1	1	0.384869	1	1	FALSE	0.00137153	0.0764	0.0138	2.881e-08	TRUE	0	0	.	.	.	intronic	PLCL1	.	.	.:	YES	-	72834	0.305208	0.305208	35560	0.308088	37274	0.30246	1	65266	1
chr2	197.54-200.03	2_197535564_200034331	CD	CD	CD	rs1435569	197853943	chr2:197853943:G:C	3	220	0.555567	0.0327772	-0.0774	0.0127	1.186e-09	1.00681e-09	0.486859	1	1	0.384869	1	1	FALSE	0.0013473	-0.0758	0.0137	3.181e-08	TRUE	0	0	.	.	.	intronic	PLCL1	.	.	.:	YES	-	72834	0.678822	0.321178	35560	0.675507	37274	0.681984	1	65266	1
chr2	197.54-200.03	2_197535564_200034331	CD	CD	CD	rs771009	197826358	chr2:197826358:A:G	3	220	0.555567	0.0327772	-0.0774	0.0127	1.186e-09	1.00681e-09	0.486859	1	1	0.384869	1	1	FALSE	0.0013473	-0.0758	0.0137	3.186e-08	TRUE	0	0	.	.	.	intronic	PLCL1	.	.	.:	YES	-	72834	0.677782	0.322218	35560	0.674521	37274	0.680893	1	65266	1
chr2	197.54-200.03	2_197535564_200034331	CD	CD	CD	rs700674	197828979	chr2:197828979:C:T	3	220	0.555567	0.0327772	-0.0774	0.0127	1.186e-09	1.00681e-09	0.486859	1	1	0.384869	1	1	FALSE	0.0013473	-0.0758	0.0137	3.17e-08	TRUE	0	0	.	.	.	intronic	PLCL1	.	.	.:	YES	-	72834	0.677805	0.322195	35560	0.674538	37274	0.680921	1	65266	1
chr2	197.54-200.03	2_197535564_200034331	CD	CD	CD	rs700673	197828205	chr2:197828205:A:G	3	220	0.555567	0.0327772	-0.0774	0.0127	1.186e-09	1.00681e-09	0.486859	1	1	0.384869	1	1	FALSE	0.0013473	-0.0758	0.0137	3.169e-08	TRUE	0	0	.	.	.	intronic	PLCL1	.	.	.:	YES	-	72834	0.677803	0.322197	35560	0.674538	37274	0.680918	1	65266	1
chr2	197.54-200.03	2_197535564_200034331	CD	CD	CD	rs700683	197847608	chr2:197847608:G:A	3	220	0.555567	0.0327772	-0.0774	0.0127	1.186e-09	1.00681e-09	0.486859	1	1	0.384869	1	1	FALSE	0.00134729	-0.0758	0.0137	3.118e-08	TRUE	0	0	.	.	.	intronic	PLCL1	.	.	.:	YES	-	72834	0.677901	0.322099	35560	0.674642	37274	0.68101	1	65266	1
chr2	197.54-200.03	2_197535564_200034331	CD	CD	CD	rs700682	197847586	chr2:197847586:C:A	3	220	0.555567	0.0327772	-0.0774	0.0127	1.186e-09	1.00681e-09	0.486859	1	1	0.384869	1	1	FALSE	0.00134729	-0.0758	0.0137	3.107e-08	TRUE	0	0	.	.	.	intronic	PLCL1	.	.	.:	YES	-	72834	0.677896	0.322104	35560	0.674636	37274	0.681005	1	65266	1
chr2	197.54-200.03	2_197535564_200034331	CD	CD	CD	rs700684	197848375	chr2:197848375:C:T	3	220	0.555567	0.0327772	-0.0774	0.0127	1.186e-09	1.00681e-09	0.486859	1	1	0.384869	1	1	FALSE	0.00134728	-0.0758	0.0137	3.112e-08	TRUE	0	0	.	.	.	intronic	PLCL1	.	.	.:	YES	-	72834	0.67793	0.32207	35560	0.674672	37274	0.68104	1	65266	1
chr2	197.54-200.03	2_197535564_200034331	CD	CD	CD	rs55917642	197907112	chr2:197907112:CTT:C	3	220	0.555567	0.0327772	-0.0774	0.0127	1.186e-09	1.00681e-09	0.486859	1	1	0.384869	1	1	FALSE	0.00131567	-0.0702	0.0127	3.448e-08	TRUE	0	0	.	.	.	intronic	PLCL1	.	.	.:	YES	-	72834	0.484787	0.484787	35560	0.479017	37274	0.490293	1	65266	1
chr2	197.54-200.03	2_197535564_200034331	CD	CD	CD	rs11684176	198090050	chr2:198090050:C:T	3	220	0.555567	0.0327772	-0.0774	0.0127	1.186e-09	1.00681e-09	0.486859	1	1	0.384869	1	1	FALSE	0.00131157	-0.0713	0.0129	3.336e-08	TRUE	0	0	.	.	.	intronic	PLCL1	.	.	.:	YES	-	72834	0.48179	0.48179	35560	0.477354	37274	0.486022	1	65266	1
chr2	197.54-200.03	2_197535564_200034331	CD	CD	CD	rs700687	197856836	chr2:197856836:A:T	3	220	0.555567	0.0327772	-0.0774	0.0127	1.186e-09	1.00681e-09	0.486859	1	1	0.384869	1	1	FALSE	0.00129527	-0.0757	0.0137	3.318e-08	TRUE	0	0	.	.	.	intronic	PLCL1	.	.	.:	YES	-	72834	0.678824	0.321176	35560	0.675526	37274	0.68197	1	65266	1
chr2	197.54-200.03	2_197535564_200034331	CD	CD	CD	rs700670	197822560	chr2:197822560:T:C	3	220	0.555567	0.0327772	-0.0774	0.0127	1.186e-09	1.00681e-09	0.486859	1	1	0.384869	1	1	FALSE	0.00129527	-0.0757	0.0137	3.316e-08	TRUE	0	0	.	.	.	intronic	PLCL1	.	.	.:	YES	-	72834	0.678066	0.321934	35560	0.674738	37274	0.681241	1	65266	1
chr2	197.54-200.03	2_197535564_200034331	CD	CD	CD	rs700671	197825277	chr2:197825277:T:C	3	220	0.555567	0.0327772	-0.0774	0.0127	1.186e-09	1.00681e-09	0.486859	1	1	0.384869	1	1	FALSE	0.00129525	-0.0757	0.0137	3.246e-08	TRUE	0	0	.	.	.	intronic	PLCL1	.	.	.:	YES	-	72834	0.678022	0.321978	35560	0.674685	37274	0.681205	1	65266	1
chr2	197.54-200.03	2_197535564_200034331	CD	CD	CD	rs2043545	197892892	chr2:197892892:G:A	3	220	0.555567	0.0327772	-0.0774	0.0127	1.186e-09	1.00681e-09	0.486859	1	1	0.384869	1	1	FALSE	0.00129524	-0.0757	0.0137	3.254e-08	TRUE	0	0	.	.	.	intronic	PLCL1	.	.	.:	YES	-	72834	0.678761	0.321239	35560	0.675468	37274	0.681903	1	65266	1
chr2	197.54-200.03	2_197535564_200034331	CD	CD	CD	rs1837495	198056477	chr2:198056477:G:A	3	220	0.555567	0.0327772	-0.0774	0.0127	1.186e-09	1.00681e-09	0.486859	1	1	0.384869	1	1	FALSE	0.00124536	-0.0756	0.0137	3.225e-08	TRUE	0	0	.	.	.	intronic	PLCL1	.	.	.:	YES	-	72834	0.690469	0.309531	35560	0.688553	37274	0.692298	1	65266	1
chr2	197.54-200.03	2_197535564_200034331	CD	CD	CD	rs700688	197859109	chr2:197859109:G:A	3	220	0.555567	0.0327772	-0.0774	0.0127	1.186e-09	1.00681e-09	0.486859	1	1	0.384869	1	1	FALSE	0.00124534	-0.0756	0.0137	3.391e-08	TRUE	0	0	.	.	.	intronic	PLCL1	.	.	.:	YES	-	72834	0.678889	0.321111	35560	0.675398	37274	0.682219	1	65266	1
chr2	197.54-200.03	2_197535564_200034331	CD	CD	CD	rs700690	197862902	chr2:197862902:A:G	3	220	0.555567	0.0327772	-0.0774	0.0127	1.186e-09	1.00681e-09	0.486859	1	1	0.384869	1	1	FALSE	0.0012453	-0.0756	0.0137	3.497e-08	TRUE	0	0	.	.	.	intronic	PLCL1	.	.	.:	YES	-	72834	0.678811	0.321189	35560	0.675524	37274	0.681948	1	65266	1
chr2	197.54-200.03	2_197535564_200034331	CD	CD	CD	rs700680	197843226	chr2:197843226:A:T	3	220	0.555567	0.0327772	-0.0774	0.0127	1.186e-09	1.00681e-09	0.486859	1	1	0.384869	1	1	FALSE	0.0012453	-0.0756	0.0137	3.287e-08	TRUE	0	0	.	.	.	intronic	PLCL1	.	.	.:	YES	-	72834	0.678448	0.321552	35560	0.675028	37274	0.68171	1	65266	1
chr2	197.54-200.03	2_197535564_200034331	CD	CD	CD	rs1435568	197898155	chr2:197898155:T:C	3	220	0.555567	0.0327772	-0.0774	0.0127	1.186e-09	1.00681e-09	0.486859	1	1	0.384869	1	1	FALSE	0.00124529	-0.0756	0.0137	3.474e-08	TRUE	0	0	.	.	.	intronic	PLCL1	.	.	.:	YES	-	72834	0.678976	0.321024	35560	0.675611	37274	0.682186	1	65266	1
chr2	197.54-200.03	2_197535564_200034331	CD	CD	CD	rs771010	197826282	chr2:197826282:C:G	3	220	0.555567	0.0327772	-0.0774	0.0127	1.186e-09	1.00681e-09	0.486859	1	1	0.384869	1	1	FALSE	0.00120869	-0.07	0.0127	3.804e-08	TRUE	0	0	.	.	.	intronic	PLCL1	.	.	.:	YES	-	72834	0.484942	0.484942	35560	0.479213	37274	0.490408	1	65266	1
chr2	197.54-200.03	2_197535564_200034331	CD	CD	CD	chr2:197817221:AT:A	197817221	chr2:197817221:AT:A	3	220	0.555567	0.0327772	-0.0774	0.0127	1.186e-09	1.00681e-09	0.486859	1	1	0.384869	1	1	FALSE	0.00120869	-0.07	0.0127	4.053e-08	TRUE	0	0	.	.	.	intronic	PLCL1	.	.	.:	YES	-	72834	0.484002	0.484002	35560	0.478149	37274	0.489585	1	65266	1
chr2	197.54-200.03	2_197535564_200034331	CD	CD	CD	rs696817	197857501	chr2:197857501:A:G	3	220	0.555567	0.0327772	-0.0774	0.0127	1.186e-09	1.00681e-09	0.486859	1	1	0.384869	1	1	FALSE	0.00119733	-0.0755	0.0137	3.637e-08	TRUE	0	0	.	.	.	intronic	PLCL1	.	.	.:	YES	-	72834	0.678819	0.321181	35560	0.675546	37274	0.681942	1	65266	1
chr2	197.54-200.03	2_197535564_200034331	CD	CD	CD	rs700672	197826731	chr2:197826731:G:A	3	220	0.555567	0.0327772	-0.0774	0.0127	1.186e-09	1.00681e-09	0.486859	1	1	0.384869	1	1	FALSE	0.00119733	-0.0755	0.0137	3.632e-08	TRUE	0	0	.	.	.	intronic	PLCL1	.	.	.:	YES	-	72834	0.677853	0.322147	35560	0.67461	37274	0.680947	1	65266	1
chr2	197.54-200.03	2_197535564_200034331	CD	CD	CD	rs734037	197884545	chr2:197884545:G:A	3	220	0.555567	0.0327772	-0.0774	0.0127	1.186e-09	1.00681e-09	0.486859	1	1	0.384869	1	1	FALSE	0.00119732	-0.0755	0.0137	3.608e-08	TRUE	0	0	.	.	.	intronic	PLCL1	.	.	.:	YES	-	72834	0.67882	0.32118	35560	0.6756	37274	0.681891	1	65266	1
chr2	197.54-200.03	2_197535564_200034331	CD	CD	CD	rs1369512	197902408	chr2:197902408:T:A	3	220	0.555567	0.0327772	-0.0774	0.0127	1.186e-09	1.00681e-09	0.486859	1	1	0.384869	1	1	FALSE	0.00115856	-0.0699	0.0127	4.081e-08	TRUE	0	0	.	.	.	intronic	PLCL1	.	.	.:	YES	-	72834	0.484099	0.484099	35560	0.478473	37274	0.489465	1	65266	1
chr2	197.54-200.03	2_197535564_200034331	CD	CD	CD	rs700692	197863776	chr2:197863776:T:C	3	220	0.555567	0.0327772	-0.0774	0.0127	1.186e-09	1.00681e-09	0.486859	1	1	0.384869	1	1	FALSE	0.00115126	-0.0754	0.0137	3.765e-08	TRUE	0	0	.	.	.	intronic	PLCL1	.	.	.:	YES	-	72834	0.678726	0.321274	35560	0.675441	37274	0.681859	1	65266	1
chr2	197.54-200.03	2_197535564_200034331	CD	CD	CD	rs770662	197864559	chr2:197864559:T:C	3	220	0.555567	0.0327772	-0.0774	0.0127	1.186e-09	1.00681e-09	0.486859	1	1	0.384869	1	1	FALSE	0.00115126	-0.0754	0.0137	3.754e-08	TRUE	0	0	.	.	.	intronic	PLCL1	.	.	.:	YES	-	72834	0.678747	0.321253	35560	0.675465	37274	0.681879	1	65266	1
chr2	197.54-200.03	2_197535564_200034331	CD	CD	CD	rs1435570	197866647	chr2:197866647:T:C	3	220	0.555567	0.0327772	-0.0774	0.0127	1.186e-09	1.00681e-09	0.486859	1	1	0.384869	1	1	FALSE	0.00115126	-0.0754	0.0137	3.751e-08	TRUE	0	0	.	.	.	intronic	PLCL1	.	.	.:	YES	-	72834	0.678714	0.321286	35560	0.675421	37274	0.681855	1	65266	1
chr2	197.54-200.03	2_197535564_200034331	CD	CD	CD	rs1401095	197915143	chr2:197915143:C:T	3	220	0.555567	0.0327772	-0.0774	0.0127	1.186e-09	1.00681e-09	0.486859	1	1	0.384869	1	1	FALSE	0.00115125	0.0754	0.0137	3.619e-08	TRUE	0	0	.	.	.	intronic	PLCL1	.	.	.:	YES	-	72834	0.312396	0.312396	35560	0.315698	37274	0.309246	1	65266	1
chr2	197.54-200.03	2_197535564_200034331	CD	CD	CD	rs11899188	197875397	chr2:197875397:C:T	3	220	0.555567	0.0327772	-0.0774	0.0127	1.186e-09	1.00681e-09	0.486859	1	1	0.384869	1	1	FALSE	0.00115125	-0.0754	0.0137	3.87e-08	TRUE	0	0	.	.	.	intronic	PLCL1	.	.	.:	YES	-	72834	0.678913	0.321087	35560	0.675718	37274	0.681962	1	65266	1
chr2	197.54-200.03	2_197535564_200034331	CD	CD	CD	rs700664	197806421	chr2:197806421:C:T	3	220	0.555567	0.0327772	-0.0774	0.0127	1.186e-09	1.00681e-09	0.486859	1	1	0.384869	1	1	FALSE	0.00115124	-0.0754	0.0137	3.891e-08	TRUE	0	0	.	.	.	intronic	PLCL1	.	.	.:	YES	-	72834	0.67769	0.32231	35560	0.67444	37274	0.680791	1	65266	1
chr2	197.54-200.03	2_197535564_200034331	CD	CD	CD	rs6753450	197870307	chr2:197870307:C:T	3	220	0.555567	0.0327772	-0.0774	0.0127	1.186e-09	1.00681e-09	0.486859	1	1	0.384869	1	1	FALSE	0.00111063	-0.0698	0.0127	4.157e-08	TRUE	0	0	.	.	.	intronic	PLCL1	.	.	.:	YES	-	72834	0.484754	0.484754	35560	0.47908	37274	0.490167	1	65266	1
chr2	197.54-200.03	2_197535564_200034331	CD	CD	CD	rs5837564	197862126	chr2:197862126:T:TG	3	220	0.555567	0.0327772	-0.0774	0.0127	1.186e-09	1.00681e-09	0.486859	1	1	0.384869	1	1	FALSE	0.00110704	-0.0753	0.0137	3.947e-08	TRUE	0	0	.	.	.	intronic	PLCL1	.	.	.:	YES	-	72834	0.678623	0.321377	35560	0.675365	37274	0.681731	1	65266	1
chr2	197.54-200.03	2_197535564_200034331	CD	CD	CD	rs770661	197860720	chr2:197860720:A:G	3	220	0.555567	0.0327772	-0.0774	0.0127	1.186e-09	1.00681e-09	0.486859	1	1	0.384869	1	1	FALSE	0.00110703	-0.0753	0.0137	3.901e-08	TRUE	0	0	.	.	.	intronic	PLCL1	.	.	.:	YES	-	72834	0.678749	0.321251	35560	0.675489	37274	0.681859	1	65266	1
chr2	197.54-200.03	2_197535564_200034331	CD	CD	CD	rs9288280	197879600	chr2:197879600:A:G	3	220	0.555567	0.0327772	-0.0774	0.0127	1.186e-09	1.00681e-09	0.486859	1	1	0.384869	1	1	FALSE	0.00110701	-0.0753	0.0137	3.978e-08	TRUE	0	0	.	.	.	intronic	PLCL1	.	.	.:	YES	-	72834	0.67859	0.32141	35560	0.675345	37274	0.681685	1	65266	1
chr2	197.54-200.03	2_197535564_200034331	CD	CD	CD	rs700666	197808820	chr2:197808820:G:A	3	220	0.555567	0.0327772	-0.0774	0.0127	1.186e-09	1.00681e-09	0.486859	1	1	0.384869	1	1	FALSE	0.00110701	-0.0753	0.0137	3.947e-08	TRUE	0	0	.	.	.	intronic	PLCL1	.	.	.:	YES	-	72834	0.677687	0.322313	35560	0.67441	37274	0.680813	1	65266	1
chr2	197.54-200.03	2_197535564_200034331	CD	CD	CD	rs7561950	197889520	chr2:197889520:C:T	3	220	0.555567	0.0327772	-0.0774	0.0127	1.186e-09	1.00681e-09	0.486859	1	1	0.384869	1	1	FALSE	0.00110701	-0.0753	0.0137	3.888e-08	TRUE	0	0	.	.	.	intronic	PLCL1	.	.	.:	YES	-	72834	0.6789	0.3211	35560	0.675695	37274	0.681957	1	65266	1
chr2	197.54-200.03	2_197535564_200034331	CD	CD	CD	rs6434943	197897468	chr2:197897468:T:G	3	220	0.555567	0.0327772	-0.0774	0.0127	1.186e-09	1.00681e-09	0.486859	1	1	0.384869	1	1	FALSE	0.00110701	-0.0753	0.0137	3.955e-08	TRUE	0	0	.	.	.	intronic	PLCL1	.	.	.:	YES	-	72834	0.67889	0.32111	35560	0.67565	37274	0.68198	1	65266	1
chr2	197.54-200.03	2_197535564_200034331	CD	CD	CD	rs771005	197811224	chr2:197811224:C:T	3	220	0.555567	0.0327772	-0.0774	0.0127	1.186e-09	1.00681e-09	0.486859	1	1	0.384869	1	1	FALSE	0.00110701	-0.0753	0.0137	4.006e-08	TRUE	0	0	.	.	.	intronic	PLCL1	.	.	.:	YES	-	72834	0.677777	0.322223	35560	0.674508	37274	0.680895	1	65266	1
chr2	197.54-200.03	2_197535564_200034331	CD	CD	CD	rs7420608	198051206	chr2:198051206:A:T	3	220	0.555567	0.0327772	-0.0774	0.0127	1.186e-09	1.00681e-09	0.486859	1	1	0.384869	1	1	FALSE	0.00108586	-0.0758	0.0138	3.572e-08	TRUE	0	0	.	.	.	intronic	PLCL1	.	.	.:	YES	-	72834	0.686215	0.313785	35560	0.684382	37274	0.687965	1	65266	1
chr2	197.54-200.03	2_197535564_200034331	CD	CD	CD	rs7604700	197853906	chr2:197853906:A:G	3	220	0.555567	0.0327772	-0.0774	0.0127	1.186e-09	1.00681e-09	0.486859	1	1	0.384869	1	1	FALSE	0.0010853	-0.0747	0.0136	3.94e-08	TRUE	0	0	.	.	.	intronic	PLCL1	.	.	.:	YES	-	72834	0.684403	0.315597	35560	0.681393	37274	0.687273	1	65266	1
chr2	197.54-200.03	2_197535564_200034331	CD	CD	CD	rs34380476	197823781	chr2:197823781:GAGTTGAT:G	3	220	0.555567	0.0327772	-0.0774	0.0127	1.186e-09	1.00681e-09	0.486859	1	1	0.384869	1	1	FALSE	0.00106472	-0.0697	0.0127	4.515e-08	TRUE	0	0	.	.	.	intronic	PLCL1	.	.	.:	YES	-	72834	0.484831	0.484831	35560	0.479148	37274	0.490254	1	65266	1
chr2	197.54-200.03	2_197535564_200034331	CD	CD	CD	rs13011918	197914359	chr2:197914359:T:C	3	220	0.555567	0.0327772	-0.0774	0.0127	1.186e-09	1.00681e-09	0.486859	1	1	0.384869	1	1	FALSE	0.0010647	0.0697	0.0127	4.099e-08	TRUE	0	0	.	.	.	intronic	PLCL1	.	.	.:	YES	-	72834	0.506336	0.493664	35560	0.51209	37274	0.500845	1	65266	1
chr2	197.54-200.03	2_197535564_200034331	CD	CD	CD	rs700667	197812784	chr2:197812784:T:C	3	220	0.555567	0.0327772	-0.0774	0.0127	1.186e-09	1.00681e-09	0.486859	1	1	0.384869	1	1	FALSE	0.00106458	-0.0752	0.0137	4.259e-08	TRUE	0	0	.	.	.	intronic	PLCL1	.	.	.:	YES	-	72834	0.678149	0.321851	35560	0.674795	37274	0.681348	1	65266	1
chr2	197.54-200.03	2_197535564_200034331	CD	CD	CD	rs3056078	197859180	chr2:197859180:C:CTG	3	220	0.555567	0.0327772	-0.0774	0.0127	1.186e-09	1.00681e-09	0.486859	1	1	0.384869	1	1	FALSE	0.00106456	-0.0752	0.0137	4.271e-08	TRUE	0	0	.	.	.	intronic	PLCL1	.	.	.:	YES	-	72834	0.676431	0.323569	35560	0.673117	37274	0.679591	1	65266	1
chr2	197.54-200.03	2_197535564_200034331	CD	CD	CD	rs1436131	197866506	chr2:197866506:T:G	3	220	0.555567	0.0327772	-0.0774	0.0127	1.186e-09	1.00681e-09	0.486859	1	1	0.384869	1	1	FALSE	0.00106455	-0.0752	0.0137	4.062e-08	TRUE	0	0	.	.	.	intronic	PLCL1	.	.	.:	YES	-	72834	0.679261	0.320739	35560	0.675819	37274	0.682545	1	65266	1
chr2	197.54-200.03	2_197535564_200034331	CD	CD	CD	rs700663	197805754	chr2:197805754:T:A	3	220	0.555567	0.0327772	-0.0774	0.0127	1.186e-09	1.00681e-09	0.486859	1	1	0.384869	1	1	FALSE	0.00106453	-0.0752	0.0137	4.275e-08	TRUE	0	0	.	.	.	intronic	PLCL1	.	.	.:	YES	-	72834	0.677677	0.322323	35560	0.674449	37274	0.680756	1	65266	1
chr2	197.54-200.03	2_197535564_200034331	CD	CD	CD	rs2060488	197886913	chr2:197886913:T:G	3	220	0.555567	0.0327772	-0.0774	0.0127	1.186e-09	1.00681e-09	0.486859	1	1	0.384869	1	1	FALSE	0.00106453	-0.0752	0.0137	4.169e-08	TRUE	0	0	.	.	.	intronic	PLCL1	.	.	.:	YES	-	72834	0.678872	0.321128	35560	0.675687	37274	0.68191	1	65266	1
chr2	197.54-200.03	2_197535564_200034331	CD	CD	CD	rs10931794	197911416	chr2:197911416:C:T	3	220	0.555567	0.0327772	-0.0774	0.0127	1.186e-09	1.00681e-09	0.486859	1	1	0.384869	1	1	FALSE	0.00106453	0.0752	0.0137	3.994e-08	TRUE	0	0	.	.	.	intronic	PLCL1	.	.	.:	YES	-	72834	0.312562	0.312562	35560	0.315852	37274	0.309423	1	65266	1
chr2	197.54-200.03	2_197535564_200034331	CD	CD	CD	rs11903129	198053867	chr2:198053867:A:T	3	220	0.555567	0.0327772	-0.0774	0.0127	1.186e-09	1.00681e-09	0.486859	1	1	0.384869	1	1	FALSE	0.00104449	-0.0757	0.0138	3.945e-08	TRUE	0	0	.	.	.	intronic	PLCL1	.	.	.:	YES	-	72834	0.688489	0.311511	35560	0.686756	37274	0.690142	1	65266	1
chr2	197.54-200.03	2_197535564_200034331	CD	CD	CD	rs770657	197809460	chr2:197809460:C:A	3	220	0.555567	0.0327772	-0.0774	0.0127	1.186e-09	1.00681e-09	0.486859	1	1	0.384869	1	1	FALSE	0.00102374	-0.0751	0.0137	4.353e-08	TRUE	0	0	.	.	.	intronic	PLCL1	.	.	.:	YES	-	72834	0.677919	0.322081	35560	0.674593	37274	0.681091	1	65266	1
chr2	197.54-200.03	2_197535564_200034331	CD	CD	CD	rs13395030	197886082	chr2:197886082:A:G	3	220	0.555567	0.0327772	-0.0774	0.0127	1.186e-09	1.00681e-09	0.486859	1	1	0.384869	1	1	FALSE	0.00102374	-0.0751	0.0137	4.339e-08	TRUE	0	0	.	.	.	intronic	PLCL1	.	.	.:	YES	-	72834	0.678874	0.321126	35560	0.675698	37274	0.681903	1	65266	1
chr2	197.54-200.03	2_197535564_200034331	CD	CD	CD	rs6706937	197903994	chr2:197903994:T:G	3	220	0.555567	0.0327772	-0.0774	0.0127	1.186e-09	1.00681e-09	0.486859	1	1	0.384869	1	1	FALSE	0.00102373	-0.0751	0.0137	4.347e-08	TRUE	0	0	.	.	.	intronic	PLCL1	.	.	.:	YES	-	72834	0.678831	0.321169	35560	0.675632	37274	0.681883	1	65266	1
chr2	197.54-200.03	2_197535564_200034331	CD	CD	CD	rs4850813	197911258	chr2:197911258:C:T	3	220	0.555567	0.0327772	-0.0774	0.0127	1.186e-09	1.00681e-09	0.486859	1	1	0.384869	1	1	FALSE	0.00102373	0.0751	0.0137	4.18e-08	TRUE	0	0	.	.	.	intronic	PLCL1	.	.	.:	YES	-	72834	0.312541	0.312541	35560	0.315814	37274	0.309419	1	65266	1
chr2	197.54-200.03	2_197535564_200034331	CD	CD	CD	rs2341778	197911822	chr2:197911822:G:A	3	220	0.555567	0.0327772	-0.0774	0.0127	1.186e-09	1.00681e-09	0.486859	1	1	0.384869	1	1	FALSE	0.00102373	0.0751	0.0137	4.12e-08	TRUE	0	0	.	.	.	intronic	PLCL1	.	.	.:	YES	-	72834	0.312589	0.312589	35560	0.315874	37274	0.309455	1	65266	1
chr2	197.54-200.03	2_197535564_200034331	CD	CD	CD	rs700643	197736646	chr2:197736646:A:G	3	220	0.555567	0.0327772	-0.0774	0.0127	1.186e-09	1.00681e-09	0.486859	1	1	0.384869	1	1	FALSE	0.00102368	-0.0751	0.0137	4.024e-08	TRUE	0	0	.	.	.	intronic	BOLL	.	.	.:	YES	-	72834	0.669663	0.330337	35560	0.666438	37274	0.67274	1	65266	1
chr2	197.54-200.03	2_197535564_200034331	CD	CD	CD	rs700669	197819743	chr2:197819743:G:A	3	220	0.555567	0.0327772	-0.0774	0.0127	1.186e-09	1.00681e-09	0.486859	1	1	0.384869	1	1	FALSE	0.00102078	-0.0696	0.0127	4.665e-08	TRUE	0	0	.	.	.	intronic	PLCL1	.	.	.:	YES	-	72834	0.484854	0.484854	35560	0.479116	37274	0.490328	1	65266	1
chr2	197.54-200.03	2_197535564_200034331	CD	CD	CD	rs770658	197805147	chr2:197805147:G:C	3	220	0.555567	0.0327772	-0.0774	0.0127	1.186e-09	1.00681e-09	0.486859	1	1	0.384869	1	1	FALSE	0.00102075	-0.0696	0.0127	4.837e-08	TRUE	0	0	.	.	.	exonic	PLCL1	.	synonymous_SNV	PLCL1:A16A	YES	-	72834	0.484759	0.484759	35560	0.479014	37274	0.49024	1	65266	1
chr2	197.54-200.03	2_197535564_200034331	CD	CD	CD	rs6718039	197896918	chr2:197896918:C:G	3	220	0.555567	0.0327772	-0.0774	0.0127	1.186e-09	1.00681e-09	0.486859	1	1	0.384869	1	1	FALSE	0.00102075	-0.0696	0.0127	4.498e-08	TRUE	0	0	.	.	.	intronic	PLCL1	.	.	.:	YES	-	72834	0.48491	0.48491	35560	0.479243	37274	0.490317	1	65266	1
chr2	197.54-200.03	2_197535564_200034331	CD	CD	CD	rs893808	197996113	chr2:197996113:C:G	3	220	0.555567	0.0327772	-0.0774	0.0127	1.186e-09	1.00681e-09	0.486859	1	1	0.384869	1	1	FALSE	0.000984851	-0.075	0.0137	4.338e-08	TRUE	0	0	.	.	.	intronic	PLCL1	.	.	.:	YES	-	72834	0.679503	0.320497	35560	0.676965	37274	0.681924	1	65266	1
chr2	197.54-200.03	2_197535564_200034331	CD	CD	CD	rs7426237	197912507	chr2:197912507:C:A	3	220	0.555567	0.0327772	-0.0774	0.0127	1.186e-09	1.00681e-09	0.486859	1	1	0.384869	1	1	FALSE	0.000984549	0.075	0.0137	4.235e-08	TRUE	0	0	.	.	.	intronic	PLCL1	.	.	.:	YES	-	72834	0.312454	0.312454	35560	0.315734	37274	0.309324	1	65266	1
chr2	197.54-200.03	2_197535564_200034331	CD	CD	CD	rs700645	197740790	chr2:197740790:A:G	3	220	0.555567	0.0327772	-0.0774	0.0127	1.186e-09	1.00681e-09	0.486859	1	1	0.384869	1	1	FALSE	0.0009845	-0.075	0.0137	4.261e-08	TRUE	0	0	.	.	.	intronic	BOLL	.	.	.:	YES	-	72834	0.669833	0.330167	35560	0.666546	37274	0.672968	1	65266	1
chr2	197.54-200.03	2_197535564_200034331	CD	CD	CD	rs7600269	198058744	chr2:198058744:C:G	3	220	0.555567	0.0327772	-0.0774	0.0127	1.186e-09	1.00681e-09	0.486859	1	1	0.384869	1	1	FALSE	0.000966762	-0.0755	0.0138	4.731e-08	TRUE	0	0	.	.	.	intronic	PLCL1	.	.	.:	YES	-	72834	0.690352	0.309648	35560	0.68875	37274	0.691881	1	65266	1
chr2	197.54-200.03	2_197535564_200034331	CD	CD	CD	rs35563720	198058351	chr2:198058351:A:G	3	220	0.555567	0.0327772	-0.0774	0.0127	1.186e-09	1.00681e-09	0.486859	1	1	0.384869	1	1	FALSE	0.000966606	-0.0755	0.0138	4.093e-08	TRUE	0	0	.	.	.	intronic	PLCL1	.	.	.:	YES	-	72834	0.687529	0.312471	35560	0.685844	37274	0.689137	1	65266	1
chr2	197.54-200.03	2_197535564_200034331	CD	CD	CD	rs700652	197770945	chr2:197770945:T:C	3	220	0.555567	0.0327772	-0.0774	0.0127	1.186e-09	1.00681e-09	0.486859	1	1	0.384869	1	1	FALSE	0.000946894	-0.0749	0.0137	4.132e-08	TRUE	0	0	.	.	.	intronic	BOLL	.	.	.:	YES	-	72834	0.670547	0.329453	35560	0.667464	37274	0.673489	1	65266	1
chr2	197.54-200.03	2_197535564_200034331	CD	CD	CD	rs700642	197736006	chr2:197736006:T:G	3	220	0.555567	0.0327772	-0.0774	0.0127	1.186e-09	1.00681e-09	0.486859	1	1	0.384869	1	1	FALSE	0.000946881	-0.0749	0.0137	4.225e-08	TRUE	0	0	.	.	.	intronic	BOLL	.	.	.:	YES	-	72834	0.670521	0.329479	35560	0.666994	37274	0.673887	1	65266	1
chr2	197.54-200.03	2_197535564_200034331	CD	CD	CD	rs10048735	197877801	chr2:197877801:C:T	3	220	0.555567	0.0327772	-0.0774	0.0127	1.186e-09	1.00681e-09	0.486859	1	1	0.384869	1	1	FALSE	0.000938417	-0.0694	0.0127	5.002e-08	TRUE	0	0	.	.	.	intronic	PLCL1	.	.	.:	YES	-	72834	0.484721	0.484721	35560	0.478983	37274	0.490196	1	65266	1
chr2	197.54-200.03	2_197535564_200034331	CD	CD	CD	rs6742782	197890297	chr2:197890297:A:C	3	220	0.555567	0.0327772	-0.0774	0.0127	1.186e-09	1.00681e-09	0.486859	1	1	0.384869	1	1	FALSE	0.000938412	-0.0694	0.0127	5.033e-08	TRUE	0	0	.	.	.	intronic	PLCL1	.	.	.:	YES	-	72834	0.485292	0.485292	35560	0.479631	37274	0.490693	1	65266	1
chr2	197.54-200.03	2_197535564_200034331	CD	CD	CD	rs1401093	197915115	chr2:197915115:C:T	3	220	0.555567	0.0327772	-0.0774	0.0127	1.186e-09	1.00681e-09	0.486859	1	1	0.384869	1	1	FALSE	0.000938407	0.0694	0.0127	4.611e-08	TRUE	0	0	.	.	.	intronic	PLCL1	.	.	.:	YES	-	72834	0.506544	0.493456	35560	0.512252	37274	0.501098	1	65266	1
chr2	197.54-200.03	2_197535564_200034331	CD	CD	CD	rs1401094	197915125	chr2:197915125:C:T	3	220	0.555567	0.0327772	-0.0774	0.0127	1.186e-09	1.00681e-09	0.486859	1	1	0.384869	1	1	FALSE	0.000938406	0.0694	0.0127	4.611e-08	TRUE	0	0	.	.	.	intronic	PLCL1	.	.	.:	YES	-	72834	0.506549	0.493451	35560	0.512258	37274	0.501104	1	65266	1
chr2	197.54-200.03	2_197535564_200034331	CD	CD	CD	rs6734096	197891735	chr2:197891735:T:G	3	220	0.555567	0.0327772	-0.0774	0.0127	1.186e-09	1.00681e-09	0.486859	1	1	0.384869	1	1	FALSE	0.000938395	-0.0694	0.0127	5.065e-08	TRUE	0	0	.	.	.	intronic	PLCL1	.	.	.:	YES	-	72834	0.485031	0.485031	35560	0.479365	37274	0.490437	1	65266	1
chr2	197.54-200.03	2_197535564_200034331	CD	CD	CD	rs700679	197842192	chr2:197842192:C:T	3	220	0.555567	0.0327772	-0.0774	0.0127	1.186e-09	1.00681e-09	0.486859	1	1	0.384869	1	1	FALSE	0.000917427	-0.0688	0.0126	4.856e-08	TRUE	0	0	.	.	.	intronic	PLCL1	.	.	.:	YES	-	72834	0.489977	0.489977	35560	0.484384	37274	0.495311	1	65266	1
chr2	197.54-200.03	2_197535564_200034331	CD	CD	CD	rs6729473	197899204	chr2:197899204:G:A	3	220	0.555567	0.0327772	-0.0774	0.0127	1.186e-09	1.00681e-09	0.486859	1	1	0.384869	1	1	FALSE	0.000910779	-0.0748	0.0137	4.916e-08	TRUE	0	0	.	.	.	intronic	PLCL1	.	.	.:	YES	-	72834	0.678752	0.321248	35560	0.675532	37274	0.681824	1	65266	1
chr2	197.54-200.03	2_197535564_200034331	CD	CD	CD	rs700660	197796711	chr2:197796711:T:G	3	220	0.555567	0.0327772	-0.0774	0.0127	1.186e-09	1.00681e-09	0.486859	1	1	0.384869	1	1	FALSE	0.000910775	-0.0748	0.0137	4.87e-08	TRUE	0	0	.	.	.	intergenic	BOLL;PLCL1	dist=10399;dist=7882	.	.:	-	-	72834	0.677568	0.322432	35560	0.674336	37274	0.680651	1	65266	1
chr2	197.54-200.03	2_197535564_200034331	CD	CD	CD	rs700665	197808655	chr2:197808655:A:C	3	220	0.555567	0.0327772	-0.0774	0.0127	1.186e-09	1.00681e-09	0.486859	1	1	0.384869	1	1	FALSE	0.000899839	-0.0693	0.0127	5.445e-08	TRUE	0	0	.	.	.	intronic	PLCL1	.	.	.:	YES	-	72834	0.48488	0.48488	35560	0.479154	37274	0.490343	1	65266	1
chr2	197.54-200.03	2_197535564_200034331	CD	CD	CD	rs11895260	198051950	chr2:198051950:T:C	3	220	0.555567	0.0327772	-0.0774	0.0127	1.186e-09	1.00681e-09	0.486859	1	1	0.384869	1	1	FALSE	0.000894717	-0.0753	0.0138	4.609e-08	TRUE	0	0	.	.	.	intronic	PLCL1	.	.	.:	YES	-	72834	0.687695	0.312305	35560	0.686122	37274	0.689194	1	65266	1
chr2	197.54-200.03	2_197535564_200034331	CD	CD	CD	rs60769138	197886405	chr2:197886405:C:G	3	220	0.555567	0.0327772	-0.0774	0.0127	1.186e-09	1.00681e-09	0.486859	1	1	0.384869	1	1	FALSE	0.000882892	-0.0698	0.0128	4.617e-08	TRUE	0	0	.	.	.	intronic	PLCL1	.	.	.:	YES	-	72834	0.484697	0.484697	35560	0.479229	37274	0.489914	1	65266	1
chr2	197.54-200.03	2_197535564_200034331	CD	CD	CD	rs4550664	197826681	chr2:197826681:A:G	3	220	0.555567	0.0327772	-0.0774	0.0127	1.186e-09	1.00681e-09	0.486859	1	1	0.384869	1	1	FALSE	0.00087609	0.0747	0.0137	4.638e-08	TRUE	0	0	.	.	.	intronic	PLCL1	.	.	.:	YES	-	72834	0.313225	0.313225	35560	0.316239	37274	0.310351	1	65266	1
chr2	197.54-200.03	2_197535564_200034331	CD	CD	CD	rs770659	197805030	chr2:197805030:G:C	3	220	0.555567	0.0327772	-0.0774	0.0127	1.186e-09	1.00681e-09	0.486859	1	1	0.384869	1	1	FALSE	0.000876045	-0.0747	0.0137	5.146e-08	TRUE	0	0	.	.	.	UTR5	PLCL1	NM_006226:c.-70G>C	.	.:	YES	-	72834	0.677837	0.322163	35560	0.674592	37274	0.680934	1	65266	1
chr2	197.54-200.03	2_197535564_200034331	CD	CD	CD	rs700693	197865291	chr2:197865291:A:G	3	220	0.555567	0.0327772	-0.0774	0.0127	1.186e-09	1.00681e-09	0.486859	1	1	0.384869	1	1	FALSE	0.000862913	-0.0692	0.0127	5.482e-08	TRUE	0	0	.	.	.	intronic	PLCL1	.	.	.:	YES	-	72834	0.485213	0.485213	35560	0.479581	37274	0.490586	1	65266	1
chr2	197.54-200.03	2_197535564_200034331	CD	CD	CD	rs700691	197863128	chr2:197863128:A:G	3	220	0.555567	0.0327772	-0.0774	0.0127	1.186e-09	1.00681e-09	0.486859	1	1	0.384869	1	1	FALSE	0.000862911	-0.0692	0.0127	5.526e-08	TRUE	0	0	.	.	.	intronic	PLCL1	.	.	.:	YES	-	72834	0.485221	0.485221	35560	0.47959	37274	0.490591	1	65266	1
chr2	197.54-200.03	2_197535564_200034331	CD	CD	CD	rs700689	197861925	chr2:197861925:A:G	3	220	0.555567	0.0327772	-0.0774	0.0127	1.186e-09	1.00681e-09	0.486859	1	1	0.384869	1	1	FALSE	0.000862911	-0.0692	0.0127	5.499e-08	TRUE	0	0	.	.	.	intronic	PLCL1	.	.	.:	YES	-	72834	0.485248	0.485248	35560	0.479617	37274	0.490622	1	65266	1
chr2	197.54-200.03	2_197535564_200034331	CD	CD	CD	rs6734561	197860352	chr2:197860352:C:T	3	220	0.555567	0.0327772	-0.0774	0.0127	1.186e-09	1.00681e-09	0.486859	1	1	0.384869	1	1	FALSE	0.000862907	-0.0692	0.0127	5.367e-08	TRUE	0	0	.	.	.	intronic	PLCL1	.	.	.:	YES	-	72834	0.485104	0.485104	35560	0.479452	37274	0.490496	1	65266	1
chr2	197.54-200.03	2_197535564_200034331	CD	CD	CD	rs13382697	198055836	chr2:198055836:A:C	3	220	0.555567	0.0327772	-0.0774	0.0127	1.186e-09	1.00681e-09	0.486859	1	1	0.384869	1	1	FALSE	0.000860868	-0.0752	0.0138	4.638e-08	TRUE	0	0	.	.	.	intronic	PLCL1	.	.	.:	YES	-	72834	0.687751	0.312249	35560	0.686198	37274	0.689231	1	65266	1
chr2	197.54-200.03	2_197535564_200034331	CD	CD	CD	rs2164071	198050743	chr2:198050743:T:C	3	220	0.555567	0.0327772	-0.0774	0.0127	1.186e-09	1.00681e-09	0.486859	1	1	0.384869	1	1	FALSE	0.000860867	-0.0752	0.0138	4.731e-08	TRUE	0	0	.	.	.	intronic	PLCL1	.	.	.:	YES	-	72834	0.687744	0.312256	35560	0.686175	37274	0.689241	1	65266	1
chr2	197.54-200.03	2_197535564_200034331	CD	CD	CD	rs771018	197785535	chr2:197785535:G:A	3	220	0.555567	0.0327772	-0.0774	0.0127	1.186e-09	1.00681e-09	0.486859	1	1	0.384869	1	1	FALSE	0.000846831	-0.0697	0.0128	4.908e-08	TRUE	0	0	.	.	.	intronic	BOLL	.	.	.:	YES	-	72834	0.476949	0.476949	35560	0.471623	37274	0.482029	1	65266	1
chr2	197.54-200.03	2_197535564_200034331	CD	CD	CD	rs11891555	197988816	chr2:197988816:G:T	3	220	0.555567	0.0327772	-0.0774	0.0127	1.186e-09	1.00681e-09	0.486859	1	1	0.384869	1	1	FALSE	0.000842959	-0.0746	0.0137	5.032e-08	TRUE	0	0	.	.	.	intronic	PLCL1	.	.	.:	YES	-	72834	0.679238	0.320762	35560	0.676584	37274	0.681769	1	65266	1
chr2	197.54-200.03	2_197535564_200034331	CD	CD	CD	rs6434949	197990786	chr2:197990786:T:A	3	220	0.555567	0.0327772	-0.0774	0.0127	1.186e-09	1.00681e-09	0.486859	1	1	0.384869	1	1	FALSE	0.000842957	-0.0746	0.0137	5.043e-08	TRUE	0	0	.	.	.	intronic	PLCL1	.	.	.:	YES	-	72834	0.679369	0.320631	35560	0.67676	37274	0.681859	1	65266	1
chr2	197.54-200.03	2_197535564_200034331	CD	CD	CD	rs6434948	197967385	chr2:197967385:T:C	3	220	0.555567	0.0327772	-0.0774	0.0127	1.186e-09	1.00681e-09	0.486859	1	1	0.384869	1	1	FALSE	0.000842912	-0.0746	0.0137	5.226e-08	TRUE	0	0	.	.	.	intronic	PLCL1	.	.	.:	YES	-	72834	0.679378	0.320622	35560	0.676613	37274	0.682015	1	65266	1
chr2	197.54-200.03	2_197535564_200034331	CD	CD	CD	rs700658	197790283	chr2:197790283:A:T	3	220	0.555567	0.0327772	-0.0774	0.0127	1.186e-09	1.00681e-09	0.486859	1	1	0.384869	1	1	FALSE	0.000842704	-0.0746	0.0137	5.23e-08	TRUE	0	0	.	.	.	intergenic	BOLL;PLCL1	dist=3971;dist=14310	.	.:	YES	-	72834	0.678308	0.321692	35560	0.67483	37274	0.681626	1	65266	1
chr2	197.54-200.03	2_197535564_200034331	CD	CD	CD	rs2342558	198055418	chr2:198055418:T:C	3	220	0.555567	0.0327772	-0.0774	0.0127	1.186e-09	1.00681e-09	0.486859	1	1	0.384869	1	1	FALSE	0.000828384	-0.0751	0.0138	5.054e-08	TRUE	0	0	.	.	.	intronic	PLCL1	.	.	.:	YES	-	72834	0.687945	0.312055	35560	0.686286	37274	0.689528	1	65266	1
chr2	197.54-200.03	2_197535564_200034331	CD	CD	CD	rs696814	197823175	chr2:197823175:C:G	3	220	0.555567	0.0327772	-0.0774	0.0127	1.186e-09	1.00681e-09	0.486859	1	1	0.384869	1	1	FALSE	0.000827547	-0.0691	0.0127	5.647e-08	TRUE	0	0	.	.	.	intronic	PLCL1	.	.	.:	YES	-	72834	0.485142	0.485142	35560	0.47949	37274	0.490533	1	65266	1
chr2	197.54-200.03	2_197535564_200034331	CD	CD	CD	rs10192466	197873295	chr2:197873295:G:A	3	220	0.555567	0.0327772	-0.0774	0.0127	1.186e-09	1.00681e-09	0.486859	1	1	0.384869	1	1	FALSE	0.000827532	-0.0691	0.0127	5.694e-08	TRUE	0	0	.	.	.	intronic	PLCL1	.	.	.:	YES	-	72834	0.48474	0.48474	35560	0.47906	37274	0.490157	1	65266	1
chr2	197.54-200.03	2_197535564_200034331	CD	CD	CD	rs1369511	197881391	chr2:197881391:G:C	3	220	0.555567	0.0327772	-0.0774	0.0127	1.186e-09	1.00681e-09	0.486859	1	1	0.384869	1	1	FALSE	0.000827529	-0.0691	0.0127	5.645e-08	TRUE	0	0	.	.	.	intronic	PLCL1	.	.	.:	YES	-	72834	0.484933	0.484933	35560	0.479281	37274	0.490326	1	65266	1
chr2	197.54-200.03	2_197535564_200034331	CD	CD	CD	rs700656	197788943	chr2:197788943:T:C	3	220	0.555567	0.0327772	-0.0774	0.0127	1.186e-09	1.00681e-09	0.486859	1	1	0.384869	1	1	FALSE	0.000824658	-0.074	0.0136	5.247e-08	TRUE	0	0	.	.	.	intergenic	BOLL;PLCL1	dist=2631;dist=15650	.	.:	YES	-	72834	0.68395	0.31605	35560	0.681093	37274	0.686676	1	65266	1
chr2	197.54-200.03	2_197535564_200034331	CD	CD	CD	rs6752458	197970382	chr2:197970382:G:T	3	220	0.555567	0.0327772	-0.0774	0.0127	1.186e-09	1.00681e-09	0.486859	1	1	0.384869	1	1	FALSE	0.00081086	-0.0745	0.0137	5.419e-08	TRUE	0	0	.	.	.	intronic	PLCL1	.	.	.:	YES	-	72834	0.679393	0.320607	35560	0.676644	37274	0.682015	1	65266	1
chr2	197.54-200.03	2_197535564_200034331	CD	CD	CD	rs1356542	197970978	chr2:197970978:G:T	3	220	0.555567	0.0327772	-0.0774	0.0127	1.186e-09	1.00681e-09	0.486859	1	1	0.384869	1	1	FALSE	0.00081086	-0.0745	0.0137	5.379e-08	TRUE	0	0	.	.	.	intronic	PLCL1	.	.	.:	YES	-	72834	0.679372	0.320628	35560	0.676624	37274	0.681994	1	65266	1
chr2	197.54-200.03	2_197535564_200034331	CD	CD	CD	rs13027136	197912943	chr2:197912943:C:A	3	220	0.555567	0.0327772	-0.0774	0.0127	1.186e-09	1.00681e-09	0.486859	1	1	0.384869	1	1	FALSE	0.000793658	0.069	0.0127	5.531e-08	TRUE	0	0	.	.	.	intronic	PLCL1	.	.	.:	YES	-	72834	0.506418	0.493582	35560	0.512089	37274	0.501007	1	65266	1
chr2	197.54-200.03	2_197535564_200034331	CD	CD	CD	rs4850812	197878931	chr2:197878931:G:T	3	220	0.555567	0.0327772	-0.0774	0.0127	1.186e-09	1.00681e-09	0.486859	1	1	0.384869	1	1	FALSE	0.000779882	0.0744	0.0137	5.419e-08	TRUE	0	0	.	.	.	intronic	PLCL1	.	.	.:	YES	-	72834	0.312525	0.312525	35560	0.315668	37274	0.309526	1	65266	1
chr2	197.54-200.03	2_197535564_200034331	CD	CD	CD	rs700651	197766990	chr2:197766990:G:A	3	220	0.555567	0.0327772	-0.0774	0.0127	1.186e-09	1.00681e-09	0.486859	1	1	0.384869	1	1	FALSE	0.000779852	-0.0744	0.0137	5e-08	TRUE	0	0	.	.	.	intronic	BOLL	.	.	.:	YES	-	72834	0.670847	0.329153	35560	0.667761	37274	0.673791	1	65266	1
chr2	197.54-200.03	2_197535564_200034331	CD	CD	CD	rs35378774	197761911	chr2:197761911:T:TA	3	220	0.555567	0.0327772	-0.0774	0.0127	1.186e-09	1.00681e-09	0.486859	1	1	0.384869	1	1	FALSE	0.000779846	-0.0744	0.0137	5.223e-08	TRUE	0	0	.	.	.	intronic	BOLL	.	.	.:	YES	-	72834	0.67031	0.32969	35560	0.667227	37274	0.673251	1	65266	1
chr2	197.54-200.03	2_197535564_200034331	CD	CD	CD	rs5837554	197728735	chr2:197728735:AT:A	3	220	0.555567	0.0327772	-0.0774	0.0127	1.186e-09	1.00681e-09	0.486859	1	1	0.384869	1	1	FALSE	0.000779844	-0.0744	0.0137	5.658e-08	TRUE	0	0	.	.	.	intronic	BOLL	.	.	.:	YES	-	72834	0.670166	0.329834	35560	0.667048	37274	0.67314	1	65266	1
chr2	197.54-200.03	2_197535564_200034331	CD	CD	CD	rs770665	197729533	chr2:197729533:T:G	3	220	0.555567	0.0327772	-0.0774	0.0127	1.186e-09	1.00681e-09	0.486859	1	1	0.384869	1	1	FALSE	0.000779842	-0.0744	0.0137	5.568e-08	TRUE	0	0	.	.	.	intronic	BOLL	.	.	.:	YES	-	72834	0.670261	0.329739	35560	0.667141	37274	0.673238	1	65266	1
chr2	197.54-200.03	2_197535564_200034331	CD	CD	CD	rs700646	197743787	chr2:197743787:C:T	3	220	0.555567	0.0327772	-0.0774	0.0127	1.186e-09	1.00681e-09	0.486859	1	1	0.384869	1	1	FALSE	0.000779835	-0.0744	0.0137	5.302e-08	TRUE	0	0	.	.	.	intronic	BOLL	.	.	.:	YES	-	72834	0.670543	0.329457	35560	0.667465	37274	0.673479	1	65266	1
chr2	197.54-200.03	2_197535564_200034331	CD	CD	CD	rs2217837	197881535	chr2:197881535:G:A	3	220	0.555567	0.0327772	-0.0774	0.0127	1.186e-09	1.00681e-09	0.486859	1	1	0.384869	1	1	FALSE	0.000761223	-0.0689	0.0127	6.348e-08	TRUE	0	0	.	.	.	intronic	PLCL1	.	.	.:	YES	-	72834	0.484787	0.484787	35560	0.479187	37274	0.490129	1	65266	1
chr2	197.54-200.03	2_197535564_200034331	CD	CD	CD	rs9288281	197879642	chr2:197879642:G:A	3	220	0.555567	0.0327772	-0.0774	0.0127	1.186e-09	1.00681e-09	0.486859	1	1	0.384869	1	1	FALSE	0.000761222	-0.0689	0.0127	6.131e-08	TRUE	0	0	.	.	.	intronic	PLCL1	.	.	.:	YES	-	72834	0.484971	0.484971	35560	0.479307	37274	0.490375	1	65266	1
chr2	197.54-200.03	2_197535564_200034331	CD	CD	CD	rs6724526	197993677	chr2:197993677:A:G	3	220	0.555567	0.0327772	-0.0774	0.0127	1.186e-09	1.00681e-09	0.486859	1	1	0.384869	1	1	FALSE	0.000750518	-0.0743	0.0137	5.714e-08	TRUE	0	0	.	.	.	intronic	PLCL1	.	.	.:	YES	-	72834	0.679579	0.320421	35560	0.677056	37274	0.681986	1	65266	1
chr2	197.54-200.03	2_197535564_200034331	CD	CD	CD	rs58224025	197957264	chr2:197957264:G:A	3	220	0.555567	0.0327772	-0.0774	0.0127	1.186e-09	1.00681e-09	0.486859	1	1	0.384869	1	1	FALSE	0.000750487	-0.0743	0.0137	5.882e-08	TRUE	0	0	.	.	.	intronic	PLCL1	.	.	.:	YES	-	72834	0.679317	0.320683	35560	0.676607	37274	0.681903	1	65266	1
chr2	197.54-200.03	2_197535564_200034331	CD	CD	CD	rs1850631	197964744	chr2:197964744:T:G	3	220	0.555567	0.0327772	-0.0774	0.0127	1.186e-09	1.00681e-09	0.486859	1	1	0.384869	1	1	FALSE	0.000750481	-0.0743	0.0137	5.876e-08	TRUE	0	0	.	.	.	intronic	PLCL1	.	.	.:	YES	-	72834	0.679574	0.320426	35560	0.676854	37274	0.682171	1	65266	1
chr2	197.54-200.03	2_197535564_200034331	CD	CD	CD	rs1983359	197940374	chr2:197940374:C:T	3	220	0.555567	0.0327772	-0.0774	0.0127	1.186e-09	1.00681e-09	0.486859	1	1	0.384869	1	1	FALSE	0.000750475	-0.0743	0.0137	5.8e-08	TRUE	0	0	.	.	.	intronic	PLCL1	.	.	.:	YES	-	72834	0.679017	0.320983	35560	0.676257	37274	0.681651	1	65266	1
chr2	197.54-200.03	2_197535564_200034331	CD	CD	CD	rs11887138	197941114	chr2:197941114:T:A	3	220	0.555567	0.0327772	-0.0774	0.0127	1.186e-09	1.00681e-09	0.486859	1	1	0.384869	1	1	FALSE	0.000750475	-0.0743	0.0137	5.836e-08	TRUE	0	0	.	.	.	intronic	PLCL1	.	.	.:	YES	-	72834	0.679015	0.320985	35560	0.676254	37274	0.681648	1	65266	1
chr2	197.54-200.03	2_197535564_200034331	CD	CD	CD	rs1464211	197933906	chr2:197933906:G:A	3	220	0.555567	0.0327772	-0.0774	0.0127	1.186e-09	1.00681e-09	0.486859	1	1	0.384869	1	1	FALSE	0.000750475	-0.0743	0.0137	5.98e-08	TRUE	0	0	.	.	.	intronic	PLCL1	.	.	.:	YES	-	72834	0.67901	0.32099	35560	0.676261	37274	0.681632	1	65266	1
chr2	197.54-200.03	2_197535564_200034331	CD	CD	CD	rs700657	197789600	chr2:197789600:G:C	3	220	0.555567	0.0327772	-0.0774	0.0127	1.186e-09	1.00681e-09	0.486859	1	1	0.384869	1	1	FALSE	0.000747952	-0.0694	0.0128	5.308e-08	TRUE	0	0	.	.	.	intergenic	BOLL;PLCL1	dist=3288;dist=14993	.	.:	YES	-	72834	0.484363	0.484363	35560	0.478523	37274	0.489934	1	65266	1
chr2	197.54-200.03	2_197535564_200034331	CD	CD	CD	rs700655	197778907	chr2:197778907:G:A	3	220	0.555567	0.0327772	-0.0774	0.0127	1.186e-09	1.00681e-09	0.486859	1	1	0.384869	1	1	FALSE	0.000747867	-0.0694	0.0128	5.583e-08	TRUE	0	0	.	.	.	intronic	BOLL	.	.	.:	YES	-	72834	0.477291	0.477291	35560	0.471665	37274	0.482657	1	65266	1
chr2	197.54-200.03	2_197535564_200034331	CD	CD	CD	rs700662	197804027	chr2:197804027:T:C	3	220	0.555567	0.0327772	-0.0774	0.0127	1.186e-09	1.00681e-09	0.486859	1	1	0.384869	1	1	FALSE	0.000721881	-0.0742	0.0137	6.35e-08	TRUE	0	0	.	.	.	upstream	PLCL1	dist=566	.	.:	YES	-	72834	0.677615	0.322385	35560	0.674404	37274	0.680678	1	65266	1
chr2	197.54-200.03	2_197535564_200034331	CD	CD	CD	rs1068682	197763218	chr2:197763218:G:C	3	220	0.555567	0.0327772	-0.0774	0.0127	1.186e-09	1.00681e-09	0.486859	1	1	0.384869	1	1	FALSE	0.000721853	-0.0742	0.0137	5.637e-08	TRUE	0	0	.	.	.	intronic	BOLL	.	.	.:	YES	-	72834	0.670446	0.329554	35560	0.667371	37274	0.673381	1	65266	1
chr2	197.54-200.03	2_197535564_200034331	CD	CD	CD	rs1081434	197731889	chr2:197731889:C:A	3	220	0.555567	0.0327772	-0.0774	0.0127	1.186e-09	1.00681e-09	0.486859	1	1	0.384869	1	1	FALSE	0.000721851	-0.0742	0.0137	6.027e-08	TRUE	0	0	.	.	.	intronic	BOLL	.	.	.:	YES	-	72834	0.670066	0.329934	35560	0.666954	37274	0.673035	1	65266	1
chr2	197.54-200.03	2_197535564_200034331	CD	CD	CD	rs4850807	197711251	chr2:197711251:G:A	3	220	0.555567	0.0327772	-0.0774	0.0127	1.186e-09	1.00681e-09	0.486859	1	1	0.384869	1	1	FALSE	0.000721826	0.0742	0.0137	5.734e-08	TRUE	0	0	.	.	.	intergenic	MARS2;BOLL	dist=2856;dist=15628	.	.:	YES	-	72834	0.319041	0.319041	35560	0.321555	37274	0.316643	1	65266	1
chr2	197.54-200.03	2_197535564_200034331	CD	CD	CD	rs771015	197803570	chr2:197803570:G:A	3	220	0.555567	0.0327772	-0.0774	0.0127	1.186e-09	1.00681e-09	0.486859	1	1	0.384869	1	1	FALSE	0.000700397	-0.0687	0.0127	7.03e-08	TRUE	0	0	.	.	.	intergenic	BOLL;PLCL1	dist=17258;dist=1023	.	.:	YES	-	72834	0.484992	0.484992	35560	0.479277	37274	0.490443	1	65266	1
chr2	197.54-200.03	2_197535564_200034331	CD	CD	CD	rs7571545	197976605	chr2:197976605:T:C	3	220	0.555567	0.0327772	-0.0774	0.0127	1.186e-09	1.00681e-09	0.486859	1	1	0.384869	1	1	FALSE	0.000694775	-0.0741	0.0137	6.274e-08	TRUE	0	0	.	.	.	intronic	PLCL1	.	.	.:	YES	-	72834	0.679039	0.320961	35560	0.676437	37274	0.681522	1	65266	1
chr2	197.54-200.03	2_197535564_200034331	CD	CD	CD	rs35730302	197953902	chr2:197953902:T:A	3	220	0.555567	0.0327772	-0.0774	0.0127	1.186e-09	1.00681e-09	0.486859	1	1	0.384869	1	1	FALSE	0.000694757	-0.0741	0.0137	6.272e-08	TRUE	0	0	.	.	.	intronic	PLCL1	.	.	.:	YES	-	72834	0.679846	0.320154	35560	0.67698	37274	0.68258	1	65266	1
chr2	197.54-200.03	2_197535564_200034331	CD	CD	CD	rs13408411	197960738	chr2:197960738:G:A	3	220	0.555567	0.0327772	-0.0774	0.0127	1.186e-09	1.00681e-09	0.486859	1	1	0.384869	1	1	FALSE	0.000694751	-0.0741	0.0137	6.277e-08	TRUE	0	0	.	.	.	intronic	PLCL1	.	.	.:	YES	-	72834	0.679334	0.320666	35560	0.676626	37274	0.681917	1	65266	1
chr2	197.54-200.03	2_197535564_200034331	CD	CD	CD	rs1518367	197942291	chr2:197942291:T:A	3	220	0.555567	0.0327772	-0.0774	0.0127	1.186e-09	1.00681e-09	0.486859	1	1	0.384869	1	1	FALSE	0.000694745	-0.0741	0.0137	6.435e-08	TRUE	0	0	.	.	.	intronic	PLCL1	.	.	.:	YES	-	72834	0.678586	0.321414	35560	0.675882	37274	0.681166	1	65266	1
chr2	197.54-200.03	2_197535564_200034331	CD	CD	CD	rs4369854	197935906	chr2:197935906:T:C	3	220	0.555567	0.0327772	-0.0774	0.0127	1.186e-09	1.00681e-09	0.486859	1	1	0.384869	1	1	FALSE	0.000694734	-0.0741	0.0137	6.295e-08	TRUE	0	0	.	.	.	intronic	PLCL1	.	.	.:	YES	-	72834	0.67905	0.32095	35560	0.676293	37274	0.68168	1	65266	1
chr2	197.54-200.03	2_197535564_200034331	CD	CD	CD	rs1607375	197935663	chr2:197935663:C:T	3	220	0.555567	0.0327772	-0.0774	0.0127	1.186e-09	1.00681e-09	0.486859	1	1	0.384869	1	1	FALSE	0.000694729	-0.0741	0.0137	6.453e-08	TRUE	0	0	.	.	.	intronic	PLCL1	.	.	.:	YES	-	72834	0.679037	0.320963	35560	0.676284	37274	0.681663	1	65266	1
chr2	197.54-200.03	2_197535564_200034331	CD	CD	CD	rs1081376	197731171	chr2:197731171:T:C	3	220	0.555567	0.0327772	-0.0774	0.0127	1.186e-09	1.00681e-09	0.486859	1	1	0.384869	1	1	FALSE	0.000694544	-0.0741	0.0137	6.377e-08	TRUE	0	0	.	.	.	intronic	BOLL	.	.	.:	YES	-	72834	0.67011	0.32989	35560	0.667045	37274	0.673034	1	65266	1
chr2	197.54-200.03	2_197535564_200034331	CD	CD	CD	rs10931793	197712861	chr2:197712861:G:A	3	220	0.555567	0.0327772	-0.0774	0.0127	1.186e-09	1.00681e-09	0.486859	1	1	0.384869	1	1	FALSE	0.000694521	0.0741	0.0137	5.912e-08	TRUE	0	0	.	.	.	intergenic	MARS2;BOLL	dist=4466;dist=14018	.	.:	YES	-	72834	0.319011	0.319011	35560	0.321508	37274	0.316628	1	65266	1
chr2	197.54-200.03	2_197535564_200034331	CD	CD	CD	rs143508988	197702011	chr2:197702011:TGAGTA:T	3	220	0.555567	0.0327772	-0.0774	0.0127	1.186e-09	1.00681e-09	0.486859	1	1	0.384869	1	1	FALSE	0.000694521	0.0741	0.0137	5.938e-08	TRUE	0	0	.	.	.	intergenic	RFTN2;MARS2	dist=26424;dist=3353	.	.:	YES	-	72834	0.319063	0.319063	35560	0.321563	37274	0.316678	1	65266	1
chr2	197.54-200.03	2_197535564_200034331	CD	CD	CD	rs10931791	197708888	chr2:197708888:A:C	3	220	0.555567	0.0327772	-0.0774	0.0127	1.186e-09	1.00681e-09	0.486859	1	1	0.384869	1	1	FALSE	0.00069452	0.0741	0.0137	5.799e-08	TRUE	0	0	.	.	.	downstream	MARS2	dist=493	.	.:	YES	-	72834	0.319233	0.319233	35560	0.321643	37274	0.316934	1	65266	1
chr2	197.54-200.03	2_197535564_200034331	CD	CD	CD	rs771017	197796217	chr2:197796217:G:A	3	220	0.555567	0.0327772	-0.0774	0.0127	1.186e-09	1.00681e-09	0.486859	1	1	0.384869	1	1	FALSE	0.000688667	-0.0692	0.0128	5.777e-08	TRUE	0	0	.	.	.	intergenic	BOLL;PLCL1	dist=9905;dist=8376	.	.:	-	-	72834	0.484153	0.484153	35560	0.478349	37274	0.489689	1	65266	1
chr2	197.54-200.03	2_197535564_200034331	CD	CD	CD	rs1518368	197974421	chr2:197974421:G:A	3	220	0.555567	0.0327772	-0.0774	0.0127	1.186e-09	1.00681e-09	0.486859	1	1	0.384869	1	1	FALSE	0.00066852	-0.074	0.0137	6.588e-08	TRUE	0	0	.	.	.	intronic	PLCL1	.	.	.:	YES	-	72834	0.679062	0.320938	35560	0.676509	37274	0.681498	1	65266	1
chr2	197.54-200.03	2_197535564_200034331	UC	UC	UC	rs36027587	198747402	chr2:198747402:GA:G	4	14	0.504617	0.247456	0.1155	0.0139	9.011e-17	3.29911e-11	0.367061	1	1	0.399483	1	1	TRUE	0.247456	0.1155	0.0139	9.011e-17	TRUE	0	0	.	.	.	intergenic	LINC01923;SATB2	dist=372305;dist=522097	.	.:	YES	-	64380	0.367061	0.367061	25132	0.383297	39248	0.356663	1	58246	1
chr2	197.54-200.03	2_197535564_200034331	UC	UC	UC	rs72928140	198755736	chr2:198755736:A:C	4	14	0.504617	0.247456	0.1155	0.0139	9.011e-17	3.29911e-11	0.367061	1	1	0.399483	1	1	FALSE	0.156392	0.1126	0.0138	3.072e-16	TRUE	0	0	.	.	.	intergenic	LINC01923;SATB2	dist=380639;dist=513764	.	.:	YES	-	64380	0.376388	0.376388	25132	0.392985	39248	0.365761	1	58246	1
chr2	197.54-200.03	2_197535564_200034331	UC	UC	UC	rs16830444	198770917	chr2:198770917:G:A	4	14	0.504617	0.247456	0.1155	0.0139	9.011e-17	3.29911e-11	0.367061	1	1	0.399483	1	1	FALSE	0.139121	0.1121	0.0137	3.21e-16	TRUE	0	0	.	.	.	intergenic	LINC01923;SATB2	dist=395820;dist=498583	.	.:	YES	-	64380	0.366192	0.366192	25132	0.382305	39248	0.355874	1	58246	1
chr2	197.54-200.03	2_197535564_200034331	UC	UC	UC	rs12105585	198741636	chr2:198741636:G:A	4	14	0.504617	0.247456	0.1155	0.0139	9.011e-17	3.29911e-11	0.367061	1	1	0.399483	1	1	FALSE	0.0918867	0.1098	0.0135	4.449e-16	FALSE	0.038503	11.6583	three_method	UC	UC	intergenic	LINC01923;SATB2	dist=366539;dist=527864	.	.:	YES	-	64380	0.465687	0.465687	25132	0.48391	39248	0.454018	1	58246	1
chr2	197.54-200.03	2_197535564_200034331	UC	UC	UC	rs16830407	198760429	chr2:198760429:G:A	4	14	0.504617	0.247456	0.1155	0.0139	9.011e-17	3.29911e-11	0.367061	1	1	0.399483	1	1	FALSE	0.0768803	0.111	0.0137	5.143e-16	TRUE	0	0	.	.	.	intergenic	LINC01923;SATB2	dist=385332;dist=509071	.	.:	YES	-	64380	0.366719	0.366719	25132	0.383369	39248	0.356057	1	58246	1
chr2	197.54-200.03	2_197535564_200034331	UC	UC	UC	rs7566892	198770947	chr2:198770947:C:G	4	14	0.504617	0.247456	0.1155	0.0139	9.011e-17	3.29911e-11	0.367061	1	1	0.399483	1	1	FALSE	0.0758424	0.1116	0.0138	5.708e-16	TRUE	0	0	.	.	.	intergenic	LINC01923;SATB2	dist=395850;dist=498553	.	.:	YES	-	64380	0.365733	0.365733	25132	0.381848	39248	0.355414	1	58246	1
chr2	197.54-200.03	2_197535564_200034331	UC	UC	UC	rs55905347	198773783	chr2:198773783:G:A	4	14	0.504617	0.247456	0.1155	0.0139	9.011e-17	3.29911e-11	0.367061	1	1	0.399483	1	1	FALSE	0.0310573	0.109	0.0138	2.578e-15	TRUE	0	0	.	.	.	intergenic	LINC01923;SATB2	dist=398686;dist=495717	.	.:	YES	-	64380	0.369271	0.369271	25132	0.385063	39248	0.359159	1	58246	1
chr2	197.54-200.03	2_197535564_200034331	UC	UC	UC	rs144408145	198779712	chr2:198779712:AT:A	4	14	0.504617	0.247456	0.1155	0.0139	9.011e-17	3.29911e-11	0.367061	1	1	0.399483	1	1	FALSE	0.0242851	0.1098	0.0139	2.361e-15	TRUE	0	0	.	.	.	intergenic	LINC01923;SATB2	dist=404615;dist=489787	.	.:	-	-	64380	0.36212	0.36212	25132	0.377711	39248	0.352137	1	58246	1
chr2	197.54-200.03	2_197535564_200034331	UC	UC	UC	rs34119476	198719455	chr2:198719455:A:G	4	14	0.504617	0.247456	0.1155	0.0139	9.011e-17	3.29911e-11	0.367061	1	1	0.399483	1	1	FALSE	0.0216236	0.1069	0.0134	1.888e-15	FALSE	0.0238235	11.4023	three_method	UC	UC	intergenic	LINC01923;SATB2	dist=344358;dist=550045	.	.:	YES	-	64380	0.463682	0.463682	25132	0.480634	39248	0.452826	1	58246	1
chr2	197.54-200.03	2_197535564_200034331	UC	UC	UC	rs11893063	198737201	chr2:198737201:G:A	4	14	0.504617	0.247456	0.1155	0.0139	9.011e-17	3.29911e-11	0.367061	1	1	0.399483	1	1	FALSE	0.0212464	0.1057	0.0134	2.99e-15	FALSE	0.036251	11.6288	three_method	UC	UC	intergenic	LINC01923;SATB2	dist=362104;dist=532299	.	.:	YES	-	64380	0.467873	0.467873	25132	0.485646	39248	0.456492	1	58246	1
chr2	197.54-200.03	2_197535564_200034331	UC	UC	UC	rs16830466	198775878	chr2:198775878:G:C	4	14	0.504617	0.247456	0.1155	0.0139	9.011e-17	3.29911e-11	0.367061	1	1	0.399483	1	1	FALSE	0.021086	0.1079	0.0138	4.926e-15	TRUE	0	0	.	.	.	intergenic	LINC01923;SATB2	dist=400781;dist=493622	.	.:	YES	-	64380	0.371345	0.371345	25132	0.38697	39248	0.36134	1	58246	1
chr2	197.54-200.03	2_197535564_200034331	UC	UC	UC	chr2:198738020:G:GT	198738020	chr2:198738020:G:GT	4	14	0.504617	0.247456	0.1155	0.0139	9.011e-17	3.29911e-11	0.367061	1	1	0.399483	1	1	FALSE	0.0205208	0.1046	0.0135	1.12e-14	TRUE	0	0	.	.	.	intergenic	LINC01923;SATB2	dist=362923;dist=531480	.	.:	YES	-	64380	0.483694	0.483694	25132	0.500695	39248	0.472808	1	58246	1
chr2	197.54-200.03	2_197535564_200034331	UC	UC	UC	rs11884596	198747683	chr2:198747683:T:C	4	14	0.504617	0.247456	0.1155	0.0139	9.011e-17	3.29911e-11	0.367061	1	1	0.399483	1	1	FALSE	0.0192653	0.1065	0.0138	1.04e-14	TRUE	0	0	.	.	.	intergenic	LINC01923;SATB2	dist=372586;dist=521817	.	.:	YES	-	64380	0.388062	0.388062	25132	0.402695	39248	0.378692	1	58246	1
chr2	197.54-200.03	2_197535564_200034331	UC	UC	UC	rs1533528	198749346	chr2:198749346:A:G	4	14	0.504617	0.247456	0.1155	0.0139	9.011e-17	3.29911e-11	0.367061	1	1	0.399483	1	1	FALSE	0.0152962	0.1067	0.0138	1.1e-14	TRUE	0	0	.	.	.	intergenic	LINC01923;SATB2	dist=374249;dist=520154	.	.:	YES	-	64380	0.378935	0.378935	25132	0.393952	39248	0.369319	1	58246	1
chr2	201.85-204.27	2_201853808_204267954	CD	IBD_CD	IBD_CD	chr2:202625912:GAA:G	202625912	chr2:202625912:GAA:G	1	31	0.659737	0.108022	0.0894	0.0137	7.215e-11	6.86005e-11	0.310117	1	1	0.321812	1	1	TRUE	0.108022	0.0894	0.0137	7.215e-11	TRUE	0	0	.	.	.	intergenic	BMPR2;FAM117B	dist=58163;dist=9055	.	.:	-	-	72834	0.310117	0.310117	35560	0.321215	37274	0.299529	1	65266	1
chr2	201.85-204.27	2_201853808_204267954	CD	IBD_CD	IBD_CD	rs56003568	202626976	chr2:202626976:G:C	1	31	0.659737	0.108022	0.0894	0.0137	7.215e-11	6.86005e-11	0.310117	1	1	0.321812	1	1	FALSE	0.0640682	0.0874	0.0136	1.289e-10	TRUE	0	0	.	.	.	intergenic	BMPR2;FAM117B	dist=59227;dist=7993	.	.:	-	-	72834	0.314924	0.314924	35560	0.326391	37274	0.303983	1	65266	1
chr2	201.85-204.27	2_201853808_204267954	CD	IBD_CD	IBD_CD	rs72926966	202628570	chr2:202628570:C:A	1	31	0.659737	0.108022	0.0894	0.0137	7.215e-11	6.86005e-11	0.310117	1	1	0.321812	1	1	FALSE	0.0639671	0.0876	0.0136	1.199e-10	TRUE	0	0	.	.	.	intergenic	BMPR2;FAM117B	dist=60821;dist=6399	.	.:	-	-	72834	0.313604	0.313604	35560	0.324662	37274	0.303055	1	65266	1
chr2	201.85-204.27	2_201853808_204267954	CD	IBD_CD	IBD_CD	rs72926952	202620363	chr2:202620363:G:T	1	31	0.659737	0.108022	0.0894	0.0137	7.215e-11	6.86005e-11	0.310117	1	1	0.321812	1	1	FALSE	0.0617008	0.0871	0.0136	1.468e-10	TRUE	0	0	.	.	.	intergenic	BMPR2;FAM117B	dist=52614;dist=14606	.	.:	YES	-	72834	0.314651	0.314651	35560	0.326096	37274	0.303732	1	65266	1
chr2	201.85-204.27	2_201853808_204267954	CD	IBD_CD	IBD_CD	rs10208580	202625718	chr2:202625718:T:G	1	31	0.659737	0.108022	0.0894	0.0137	7.215e-11	6.86005e-11	0.310117	1	1	0.321812	1	1	FALSE	0.0584447	0.0871	0.0136	1.444e-10	TRUE	0	0	.	.	.	intergenic	BMPR2;FAM117B	dist=57969;dist=9251	.	.:	-	-	72834	0.314898	0.314898	35560	0.326335	37274	0.303986	1	65266	1
chr2	201.85-204.27	2_201853808_204267954	CD	IBD_CD	IBD_CD	rs190303734	202626503	chr2:202626503:A:T	1	31	0.659737	0.108022	0.0894	0.0137	7.215e-11	6.86005e-11	0.310117	1	1	0.321812	1	1	FALSE	0.056356	0.0869	0.0136	1.712e-10	TRUE	0	0	.	.	.	intergenic	BMPR2;FAM117B	dist=58754;dist=8466	.	.:	-	-	72834	0.314315	0.314315	35560	0.325692	37274	0.303461	1	65266	1
chr2	201.85-204.27	2_201853808_204267954	CD	IBD_CD	IBD_CD	rs72926946	202613145	chr2:202613145:C:A	1	31	0.659737	0.108022	0.0894	0.0137	7.215e-11	6.86005e-11	0.310117	1	1	0.321812	1	1	FALSE	0.0525997	0.0873	0.0136	1.55e-10	TRUE	0	0	.	.	.	intergenic	BMPR2;FAM117B	dist=45396;dist=21824	.	.:	YES	-	72834	0.3124	0.3124	35560	0.323257	37274	0.302044	1	65266	1
chr2	201.85-204.27	2_201853808_204267954	CD	IBD_CD	IBD_CD	rs1971739	202619901	chr2:202619901:C:G	1	31	0.659737	0.108022	0.0894	0.0137	7.215e-11	6.86005e-11	0.310117	1	1	0.321812	1	1	FALSE	0.0506974	0.0872	0.0136	1.448e-10	TRUE	0	0	.	.	.	intergenic	BMPR2;FAM117B	dist=52152;dist=15068	.	.:	YES	-	72834	0.314823	0.314823	35560	0.326215	37274	0.303954	1	65266	1
chr2	201.85-204.27	2_201853808_204267954	CD	IBD_CD	IBD_CD	rs72926961	202625225	chr2:202625225:G:A	1	31	0.659737	0.108022	0.0894	0.0137	7.215e-11	6.86005e-11	0.310117	1	1	0.321812	1	1	FALSE	0.0492203	0.0868	0.0136	1.776e-10	TRUE	0	0	.	.	.	intergenic	BMPR2;FAM117B	dist=57476;dist=9744	.	.:	-	-	72834	0.313652	0.313652	35560	0.32464	37274	0.30317	1	65266	1
chr2	201.85-204.27	2_201853808_204267954	CD	IBD_CD	IBD_CD	rs72926957	202622300	chr2:202622300:G:C	1	31	0.659737	0.108022	0.0894	0.0137	7.215e-11	6.86005e-11	0.310117	1	1	0.321812	1	1	FALSE	0.0480891	0.0867	0.0136	1.793e-10	TRUE	0	0	.	.	.	intergenic	BMPR2;FAM117B	dist=54551;dist=12669	.	.:	YES	-	72834	0.315022	0.315022	35560	0.326447	37274	0.304122	1	65266	1
chr2	201.85-204.27	2_201853808_204267954	CD	IBD_CD	IBD_CD	rs1971740	202620013	chr2:202620013:G:A	1	31	0.659737	0.108022	0.0894	0.0137	7.215e-11	6.86005e-11	0.310117	1	1	0.321812	1	1	FALSE	0.0455217	0.0866	0.0136	1.924e-10	TRUE	0	0	.	.	.	intergenic	BMPR2;FAM117B	dist=52264;dist=14956	.	.:	YES	-	72834	0.314493	0.314493	35560	0.32584	37274	0.303669	1	65266	1
chr2	201.85-204.27	2_201853808_204267954	CD	IBD_CD	IBD_CD	rs1544913	202620058	chr2:202620058:T:C	1	31	0.659737	0.108022	0.0894	0.0137	7.215e-11	6.86005e-11	0.310117	1	1	0.321812	1	1	FALSE	0.0433233	0.0865	0.0136	1.979e-10	TRUE	0	0	.	.	.	intergenic	BMPR2;FAM117B	dist=52309;dist=14911	.	.:	YES	-	72834	0.314489	0.314489	35560	0.325825	37274	0.303675	1	65266	1
chr2	201.85-204.27	2_201853808_204267954	CD	IBD_CD	IBD_CD	rs10189685	202623726	chr2:202623726:G:A	1	31	0.659737	0.108022	0.0894	0.0137	7.215e-11	6.86005e-11	0.310117	1	1	0.321812	1	1	FALSE	0.0421475	0.0868	0.0136	1.488e-10	TRUE	0	0	.	.	.	intergenic	BMPR2;FAM117B	dist=55977;dist=11243	.	.:	YES	-	72834	0.314852	0.314852	35560	0.326343	37274	0.30389	1	65266	1
chr2	201.85-204.27	2_201853808_204267954	CD	IBD_CD	IBD_CD	rs113867238	202630335	chr2:202630335:G:A	1	31	0.659737	0.108022	0.0894	0.0137	7.215e-11	6.86005e-11	0.310117	1	1	0.321812	1	1	FALSE	0.040299	0.0865	0.0136	2.033e-10	TRUE	0	0	.	.	.	intergenic	BMPR2;FAM117B	dist=62586;dist=4634	.	.:	YES	-	72834	0.313725	0.313725	35560	0.324709	37274	0.303246	1	65266	1
chr2	201.85-204.27	2_201853808_204267954	CD	IBD_CD	IBD_CD	rs140974562	202595479	chr2:202595479:TGGCTCACGCCTGTA:T	1	31	0.659737	0.108022	0.0894	0.0137	7.215e-11	6.86005e-11	0.310117	1	1	0.321812	1	1	FALSE	0.035696	0.0889	0.0138	1.178e-10	TRUE	0	0	.	.	.	intergenic	BMPR2;FAM117B	dist=27730;dist=39476	.	.:	-	-	72834	0.302077	0.302077	35560	0.313288	37274	0.291382	1	65266	1
chr2	201.85-204.27	2_201853808_204267954	CD	IBD_CD	IBD_CD	rs7581601	202633063	chr2:202633063:A:C	1	31	0.659737	0.108022	0.0894	0.0137	7.215e-11	6.86005e-11	0.310117	1	1	0.321812	1	1	FALSE	0.0185074	0.0809	0.0134	1.651e-09	TRUE	0	0	.	.	.	intergenic	BMPR2;FAM117B	dist=65314;dist=1906	.	.:	YES	-	72834	0.326854	0.326854	35560	0.337264	37274	0.316923	1	65266	1
chr2	201.85-204.27	2_201853808_204267954	CD	IBD_CD	IBD_CD	rs35202091	202642940	chr2:202642940:C:T	1	31	0.659737	0.108022	0.0894	0.0137	7.215e-11	6.86005e-11	0.310117	1	1	0.321812	1	1	FALSE	0.0141301	0.0845	0.0136	5.397e-10	TRUE	0	0	.	.	.	intronic	FAM117B	.	.	.:	YES	-	72834	0.314364	0.314364	35560	0.324924	37274	0.304289	1	65266	1
chr2	201.85-204.27	2_201853808_204267954	CD	IBD_CD	CD	rs77762937	202602747	chr2:202602747:G:T	1	31	0.659737	0.108022	0.0894	0.0137	7.215e-11	6.86005e-11	0.310117	1	1	0.321812	1	1	FALSE	0.0104841	0.0865	0.0138	3.467e-10	TRUE	0	0	.	.	.	intergenic	BMPR2;FAM117B	dist=34998;dist=32222	.	.:	-	-	72834	0.30196	0.30196	35560	0.313228	37274	0.29121	1	65266	1
chr2	201.85-204.27	2_201853808_204267954	CD	IBD_CD	IBD_CD	rs112884371	202683093	chr2:202683093:C:T	1	31	0.659737	0.108022	0.0894	0.0137	7.215e-11	6.86005e-11	0.310117	1	1	0.321812	1	1	FALSE	0.00936182	0.0832	0.0136	1.025e-09	TRUE	0	0	.	.	.	intronic	FAM117B	.	.	.:	YES	-	72834	0.313643	0.313643	35560	0.324237	37274	0.303535	1	65266	1
chr2	201.85-204.27	2_201853808_204267954	CD	IBD_CD	IBD_CD	rs72926986	202654541	chr2:202654541:G:T	1	31	0.659737	0.108022	0.0894	0.0137	7.215e-11	6.86005e-11	0.310117	1	1	0.321812	1	1	FALSE	0.00873339	0.0833	0.0136	9.532e-10	TRUE	0	0	.	.	.	intronic	FAM117B	.	.	.:	YES	-	72834	0.314041	0.314041	35560	0.324557	37274	0.304009	1	65266	1
chr2	201.85-204.27	2_201853808_204267954	CD	IBD_CD	IBD_CD	rs7568438	202682383	chr2:202682383:C:T	1	31	0.659737	0.108022	0.0894	0.0137	7.215e-11	6.86005e-11	0.310117	1	1	0.321812	1	1	FALSE	0.00812311	0.0831	0.0136	1.076e-09	TRUE	0	0	.	.	.	intronic	FAM117B	.	.	.:	YES	-	72834	0.313627	0.313627	35560	0.324145	37274	0.303592	1	65266	1
chr2	201.85-204.27	2_201853808_204267954	CD	IBD_CD	IBD_CD	rs72926990	202655697	chr2:202655697:G:A	1	31	0.659737	0.108022	0.0894	0.0137	7.215e-11	6.86005e-11	0.310117	1	1	0.321812	1	1	FALSE	0.00809861	0.0831	0.0136	1.09e-09	TRUE	0	0	.	.	.	intronic	FAM117B	.	.	.:	YES	-	72834	0.313685	0.313685	35560	0.324217	37274	0.303637	1	65266	1
chr2	201.85-204.27	2_201853808_204267954	CD	IBD_CD	IBD_CD	rs137894904	202690981	chr2:202690981:CT:C	1	31	0.659737	0.108022	0.0894	0.0137	7.215e-11	6.86005e-11	0.310117	1	1	0.321812	1	1	FALSE	0.00802873	0.0827	0.0136	1.317e-09	TRUE	0	0	.	.	.	intronic	FAM117B	.	.	.:	YES	-	72834	0.313921	0.313921	35560	0.324523	37274	0.303807	1	65266	1
chr2	201.85-204.27	2_201853808_204267954	CD	IBD_CD	IBD_CD	rs72927001	202665609	chr2:202665609:T:C	1	31	0.659737	0.108022	0.0894	0.0137	7.215e-11	6.86005e-11	0.310117	1	1	0.321812	1	1	FALSE	0.00708936	0.0829	0.0136	1.121e-09	TRUE	0	0	.	.	.	intronic	FAM117B	.	.	.:	YES	-	72834	0.314346	0.314346	35560	0.324817	37274	0.304356	1	65266	1
chr2	201.85-204.27	2_201853808_204267954	CD	IBD_CD	CD	rs17386813	202593771	chr2:202593771:T:C	1	31	0.659737	0.108022	0.0894	0.0137	7.215e-11	6.86005e-11	0.310117	1	1	0.321812	1	1	FALSE	0.00701428	0.0806	0.0128	3.001e-10	TRUE	0	0	.	.	.	intergenic	BMPR2;FAM117B	dist=26022;dist=41198	.	.:	-	-	72834	0.442479	0.442479	35560	0.449744	37274	0.435548	1	65266	1
chr2	201.85-204.27	2_201853808_204267954	CD	IBD_CD	IBD_CD	rs6435161	202655060	chr2:202655060:T:G	1	31	0.659737	0.108022	0.0894	0.0137	7.215e-11	6.86005e-11	0.310117	1	1	0.321812	1	1	FALSE	0.00678076	0.0827	0.0136	1.251e-09	TRUE	0	0	.	.	.	intronic	FAM117B	.	.	.:	YES	-	72834	0.314345	0.314345	35560	0.324825	37274	0.304348	1	65266	1
chr2	201.85-204.27	2_201853808_204267954	CD	IBD_CD	IBD_CD	rs1039968	202692428	chr2:202692428:T:C	1	31	0.659737	0.108022	0.0894	0.0137	7.215e-11	6.86005e-11	0.310117	1	1	0.321812	1	1	FALSE	0.00654349	0.0822	0.0136	1.597e-09	TRUE	0	0	.	.	.	intronic	FAM117B	.	.	.:	YES	-	72834	0.31425	0.31425	35560	0.324839	37274	0.304149	1	65266	1
chr2	201.85-204.27	2_201853808_204267954	CD	IBD_CD	IBD_CD	rs113138131	202680404	chr2:202680404:A:T	1	31	0.659737	0.108022	0.0894	0.0137	7.215e-11	6.86005e-11	0.310117	1	1	0.321812	1	1	FALSE	0.00631659	0.0825	0.0136	1.407e-09	TRUE	0	0	.	.	.	intronic	FAM117B	.	.	.:	YES	-	72834	0.313409	0.313409	35560	0.323902	37274	0.303397	1	65266	1
chr2	201.85-204.27	2_201853808_204267954	CD	IBD_CD	IBD_CD	rs6748088	202691803	chr2:202691803:T:C	1	31	0.659737	0.108022	0.0894	0.0137	7.215e-11	6.86005e-11	0.310117	1	1	0.321812	1	1	FALSE	0.00620952	0.0822	0.0136	1.598e-09	TRUE	0	0	.	.	.	intronic	FAM117B	.	.	.:	YES	-	72834	0.314244	0.314244	35560	0.324781	37274	0.304191	1	65266	1
chr2	201.85-204.27	2_201853808_204267954	CD	IBD_CD	CD	rs72926976	202647415	chr2:202647415:C:A	1	31	0.659737	0.108022	0.0894	0.0137	7.215e-11	6.86005e-11	0.310117	1	1	0.321812	1	1	FALSE	0.00456314	0.0833	0.0136	9.315e-10	TRUE	0	0	.	.	.	intronic	FAM117B	.	.	.:	YES	-	72834	0.314111	0.314111	35560	0.324687	37274	0.304022	1	65266	1
chr2	201.85-204.27	2_201853808_204267954	CD	IBD_CD	CD	rs35637068	202603275	chr2:202603275:G:C	1	31	0.659737	0.108022	0.0894	0.0137	7.215e-11	6.86005e-11	0.310117	1	1	0.321812	1	1	FALSE	0.00277508	0.0787	0.0128	7.665e-10	TRUE	0	0	.	.	.	intergenic	BMPR2;FAM117B	dist=35526;dist=31694	.	.:	-	-	72834	0.438849	0.438849	35560	0.446173	37274	0.431862	1	65266	1
chr2	216.49-217.57	2_216493936_217571363	CD	IBD_CD	IBD_CD	rs12613955	217051329	chr2:217051329:T:G	1	7	0.730247	0.522369	-0.0765	0.0127	1.838e-09	1.72101e-09	0.444236	1	1	0.45819	1	1	TRUE	0.522369	-0.0765	0.0127	1.838e-09	TRUE	0	0	.	.	.	intergenic	LINC01921;DIRC3-AS1	dist=179690;dist=231404	.	.:	YES	-	72834	0.444236	0.444236	35560	0.435144	37274	0.45291	1	65266	1
chr2	216.49-217.57	2_216493936_217571363	CD	IBD_CD	IBD_CD	rs12620095	217042791	chr2:217042791:C:G	1	7	0.730247	0.522369	-0.0765	0.0127	1.838e-09	1.72101e-09	0.444236	1	1	0.45819	1	1	FALSE	0.250435	-0.0752	0.0127	3.549e-09	TRUE	0	0	.	.	.	intergenic	LINC01921;DIRC3-AS1	dist=171152;dist=239942	.	.:	YES	-	72834	0.441439	0.441439	35560	0.431847	37274	0.45059	1	65266	1
chr2	216.49-217.57	2_216493936_217571363	CD	IBD_CD	IBD_CD	rs12622536	217071292	chr2:217071292:T:C	1	7	0.730247	0.522369	-0.0765	0.0127	1.838e-09	1.72101e-09	0.444236	1	1	0.45819	1	1	FALSE	0.122313	-0.0729	0.013	2.058e-08	TRUE	0	0	.	.	.	intergenic	LINC01921;DIRC3-AS1	dist=199653;dist=211441	.	.:	YES	-	72834	0.398078	0.398078	35560	0.391096	37274	0.404738	1	65266	1
chr2	216.49-217.57	2_216493936_217571363	CD	IBD_CD	CD	rs4442975	217056046	chr2:217056046:G:T	1	7	0.730247	0.522369	-0.0765	0.0127	1.838e-09	1.72101e-09	0.444236	1	1	0.45819	1	1	FALSE	0.0365233	-0.0714	0.0126	1.589e-08	TRUE	0	0	.	.	.	intergenic	LINC01921;DIRC3-AS1	dist=184407;dist=226687	.	.:	YES	-	72834	0.488409	0.488409	35560	0.4798	37274	0.496623	1	65266	1
chr2	216.49-217.57	2_216493936_217571363	CD	IBD_CD	CD	rs6721996	217044740	chr2:217044740:G:A	1	7	0.730247	0.522369	-0.0765	0.0127	1.838e-09	1.72101e-09	0.444236	1	1	0.45819	1	1	FALSE	0.0175007	-0.0697	0.0126	3.515e-08	TRUE	0	0	.	.	.	intergenic	LINC01921;DIRC3-AS1	dist=173101;dist=237993	.	.:	YES	-	72834	0.486428	0.486428	35560	0.477627	37274	0.494824	1	65266	1
chr2	216.49-217.57	2_216493936_217571363	CD	IBD_CD	CD	rs13387042	217041109	chr2:217041109:A:G	1	7	0.730247	0.522369	-0.0765	0.0127	1.838e-09	1.72101e-09	0.444236	1	1	0.45819	1	1	FALSE	0.00983219	-0.0683	0.0126	5.787e-08	TRUE	0	0	.	.	.	intergenic	LINC01921;DIRC3-AS1	dist=169470;dist=241624	.	.:	YES	-	72834	0.474891	0.474891	35560	0.465689	37274	0.483669	1	65266	1
chr2	216.49-217.57	2_216493936_217571363	CD	IBD_CD	CD	rs13412666	217041056	chr2:217041056:G:A	1	7	0.730247	0.522369	-0.0765	0.0127	1.838e-09	1.72101e-09	0.444236	1	1	0.45819	1	1	FALSE	0.00871001	-0.068	0.0126	7.617e-08	TRUE	0	0	.	.	.	intergenic	LINC01921;DIRC3-AS1	dist=169417;dist=241677	.	.:	YES	-	72834	0.473847	0.473847	35560	0.465558	37274	0.481755	1	65266	1
chr2	217.68-218.68	2_217681399_218681400	IBD	IBD_CD_UC	IBD_CD_UC	rs6436034	218120526	chr2:218120526:G:C	1	46	0.846502	0.0527904	0.0992	0.0106	1.104e-20	8.3962e-21	0.458336	1	1	0.458187	1	1	TRUE	0.0527904	0.0992	0.0106	1.104e-20	TRUE	0	0	.	.	.	intergenic	RUFY4;CXCR2	dist=29945;dist=4768	.	.:	-	-	102561	0.541664	0.458336	62501	0.553356	40060	0.523424	1	91113	1
chr2	217.68-218.68	2_217681399_218681400	IBD	IBD_CD_UC	IBD_CD_UC	rs6759893	218113757	chr2:218113757:A:C	1	46	0.846502	0.0527904	0.0992	0.0106	1.104e-20	8.3962e-21	0.458336	1	1	0.458187	1	1	FALSE	0.0484665	0.0991	0.0106	1.293e-20	TRUE	0	0	.	.	.	intergenic	RUFY4;CXCR2	dist=23176;dist=11537	.	.:	-	-	102561	0.541728	0.458272	62501	0.553421	40060	0.523484	1	91113	1
chr2	217.68-218.68	2_217681399_218681400	IBD	IBD_CD_UC	IBD_CD_UC	rs4672872	218123338	chr2:218123338:G:A	1	46	0.846502	0.0527904	0.0992	0.0106	1.104e-20	8.3962e-21	0.458336	1	1	0.458187	1	1	FALSE	0.0322035	0.0984	0.0106	2.24e-20	TRUE	0	0	.	.	.	intergenic	RUFY4;CXCR2	dist=32757;dist=1956	.	.:	YES	-	102561	0.541261	0.458739	62501	0.552884	40060	0.523126	1	91113	1
chr2	217.68-218.68	2_217681399_218681400	IBD	IBD_CD_UC	IBD_CD_UC	rs6436033	218119040	chr2:218119040:A:G	1	46	0.846502	0.0527904	0.0992	0.0106	1.104e-20	8.3962e-21	0.458336	1	1	0.458187	1	1	FALSE	0.0305687	0.0984	0.0106	2.179e-20	TRUE	0	0	.	.	.	intergenic	RUFY4;CXCR2	dist=28459;dist=6254	.	.:	-	-	102561	0.541349	0.458651	62501	0.552974	40060	0.523211	1	91113	1
chr2	217.68-218.68	2_217681399_218681400	IBD	IBD_CD_UC	IBD_CD_UC	rs7607437	218143669	chr2:218143669:A:G	1	46	0.846502	0.0527904	0.0992	0.0106	1.104e-20	8.3962e-21	0.458336	1	1	0.458187	1	1	FALSE	0.0304434	0.0975	0.0106	3.928e-20	TRUE	0	0	.	.	.	intergenic	CXCR2;CXCR1	dist=6418;dist=19172	.	.:	-	-	102561	0.538402	0.461598	62501	0.549663	40060	0.520832	1	91113	1
chr2	217.68-218.68	2_217681399_218681400	IBD	IBD_CD_UC	CD	chr2:218101454:C:CT	218101454	chr2:218101454:C:CT	1	46	0.846502	0.0527904	0.0992	0.0106	1.104e-20	8.3962e-21	0.458336	1	1	0.458187	1	1	FALSE	0.0292537	-0.1003	0.0137	2.127e-13	TRUE	0	0	.	.	.	intergenic	RUFY4;CXCR2	dist=10873;dist=23840	.	.:	-	-	72834	0.387863	0.387863	35560	0.375674	37274	0.399491	1	65266	1
chr2	217.68-218.68	2_217681399_218681400	IBD	IBD_CD_UC	IBD_CD_UC	rs4674257	218124051	chr2:218124051:A:G	1	46	0.846502	0.0527904	0.0992	0.0106	1.104e-20	8.3962e-21	0.458336	1	1	0.458187	1	1	FALSE	0.028943	0.098	0.0106	2.684e-20	TRUE	0	0	.	.	.	intergenic	RUFY4;CXCR2	dist=33470;dist=1243	.	.:	YES	-	102561	0.541699	0.458301	62501	0.553047	40060	0.523994	1	91113	1
chr2	217.68-218.68	2_217681399_218681400	IBD	IBD_CD_UC	IBD_CD_UC	rs4674253	218120590	chr2:218120590:A:G	1	46	0.846502	0.0527904	0.0992	0.0106	1.104e-20	8.3962e-21	0.458336	1	1	0.458187	1	1	FALSE	0.0285116	0.0983	0.0106	2.305e-20	TRUE	0	0	.	.	.	intergenic	RUFY4;CXCR2	dist=30009;dist=4704	.	.:	-	-	102561	0.540808	0.459192	62501	0.552343	40060	0.522811	1	91113	1
chr2	217.68-218.68	2_217681399_218681400	IBD	IBD_CD_UC	IBD_CD_UC	rs4674252	218119755	chr2:218119755:G:A	1	46	0.846502	0.0527904	0.0992	0.0106	1.104e-20	8.3962e-21	0.458336	1	1	0.458187	1	1	FALSE	0.0280855	0.0983	0.0106	2.399e-20	TRUE	0	0	.	.	.	intergenic	RUFY4;CXCR2	dist=29174;dist=5539	.	.:	-	-	102561	0.540786	0.459214	62501	0.552315	40060	0.5228	1	91113	1
chr2	217.68-218.68	2_217681399_218681400	IBD	IBD_CD_UC	IBD_CD_UC	rs4674251	218119513	chr2:218119513:C:G	1	46	0.846502	0.0527904	0.0992	0.0106	1.104e-20	8.3962e-21	0.458336	1	1	0.458187	1	1	FALSE	0.0280818	0.0983	0.0106	2.367e-20	TRUE	0	0	.	.	.	intergenic	RUFY4;CXCR2	dist=28932;dist=5781	.	.:	-	-	102561	0.540797	0.459203	62501	0.552328	40060	0.522807	1	91113	1
chr2	217.68-218.68	2_217681399_218681400	IBD	IBD_CD_UC	IBD_CD_UC	rs7423433	218120361	chr2:218120361:G:A	1	46	0.846502	0.0527904	0.0992	0.0106	1.104e-20	8.3962e-21	0.458336	1	1	0.458187	1	1	FALSE	0.0280752	0.0983	0.0106	2.314e-20	TRUE	0	0	.	.	.	intergenic	RUFY4;CXCR2	dist=29780;dist=4933	.	.:	-	-	102561	0.540845	0.459155	62501	0.552373	40060	0.522858	1	91113	1
chr2	217.68-218.68	2_217681399_218681400	IBD	IBD_CD_UC	IBD_CD_UC	rs1126579	218136011	chr2:218136011:T:C	1	46	0.846502	0.0527904	0.0992	0.0106	1.104e-20	8.3962e-21	0.458336	1	1	0.458187	1	1	FALSE	0.0267393	0.0981	0.0106	2.851e-20	TRUE	0	0	.	.	.	UTR3	CXCR2	NM_001168298:c.*127T>C;NM_001557:c.*127T>C	.	.:	YES	-	102561	0.541062	0.458938	62501	0.552663	40060	0.522961	1	91113	1
chr2	217.68-218.68	2_217681399_218681400	IBD	IBD_CD_UC	IBD_CD_UC	rs6436031	218114536	chr2:218114536:T:C	1	46	0.846502	0.0527904	0.0992	0.0106	1.104e-20	8.3962e-21	0.458336	1	1	0.458187	1	1	FALSE	0.026665	0.0981	0.0106	2.989e-20	TRUE	0	0	.	.	.	intergenic	RUFY4;CXCR2	dist=23955;dist=10758	.	.:	-	-	102561	0.541447	0.458553	62501	0.553058	40060	0.523332	1	91113	1
chr2	217.68-218.68	2_217681399_218681400	IBD	IBD_CD_UC	IBD_CD_UC	rs4674256	218123170	chr2:218123170:A:T	1	46	0.846502	0.0527904	0.0992	0.0106	1.104e-20	8.3962e-21	0.458336	1	1	0.458187	1	1	FALSE	0.0266323	0.0981	0.0106	2.661e-20	TRUE	0	0	.	.	.	intergenic	RUFY4;CXCR2	dist=32589;dist=2124	.	.:	YES	-	102561	0.540855	0.459145	62501	0.552379	40060	0.522876	1	91113	1
chr2	217.68-218.68	2_217681399_218681400	IBD	IBD_CD_UC	IBD_CD_UC	rs6705767	218114238	chr2:218114238:A:G	1	46	0.846502	0.0527904	0.0992	0.0106	1.104e-20	8.3962e-21	0.458336	1	1	0.458187	1	1	FALSE	0.0254185	0.0981	0.0106	3.055e-20	TRUE	0	0	.	.	.	intergenic	RUFY4;CXCR2	dist=23657;dist=11056	.	.:	-	-	102561	0.541036	0.458964	62501	0.552554	40060	0.523066	1	91113	1
chr2	217.68-218.68	2_217681399_218681400	IBD	IBD_CD_UC	IBD_CD_UC	rs13035513	218095957	chr2:218095957:C:T	1	46	0.846502	0.0527904	0.0992	0.0106	1.104e-20	8.3962e-21	0.458336	1	1	0.458187	1	1	FALSE	0.0254005	0.0986	0.0107	2.218e-20	TRUE	0	0	.	.	.	intergenic	RUFY4;CXCR2	dist=5376;dist=29337	.	.:	-	-	102561	0.539144	0.460856	62501	0.550636	40060	0.521214	1	91113	1
chr2	217.68-218.68	2_217681399_218681400	IBD	IBD_CD_UC	IBD_CD_UC	rs9636274	218140975	chr2:218140975:A:G	1	46	0.846502	0.0527904	0.0992	0.0106	1.104e-20	8.3962e-21	0.458336	1	1	0.458187	1	1	FALSE	0.0251636	0.0974	0.0106	4.525e-20	TRUE	0	0	.	.	.	intergenic	CXCR2;CXCR1	dist=3724;dist=21866	.	.:	YES	-	102561	0.537592	0.462408	62501	0.548981	40060	0.519822	1	91113	1
chr2	217.68-218.68	2_217681399_218681400	IBD	IBD_CD_UC	IBD_CD_UC	rs6723449	218132857	chr2:218132857:T:C	1	46	0.846502	0.0527904	0.0992	0.0106	1.104e-20	8.3962e-21	0.458336	1	1	0.458187	1	1	FALSE	0.024928	0.0977	0.0106	3.617e-20	TRUE	0	0	.	.	.	intronic	CXCR2	.	.	.:	YES	-	102561	0.54164	0.45836	62501	0.55307	40060	0.523808	1	91113	1
chr2	217.68-218.68	2_217681399_218681400	IBD	IBD_CD_UC	IBD_CD_UC	rs4674259	218126282	chr2:218126282:G:A	1	46	0.846502	0.0527904	0.0992	0.0106	1.104e-20	8.3962e-21	0.458336	1	1	0.458187	1	1	FALSE	0.0249129	0.0978	0.0106	2.842e-20	TRUE	0	0	.	.	.	UTR5	CXCR2	NM_001557:c.-8520G>A	.	.:	YES	-	102561	0.542038	0.457962	62501	0.553233	40060	0.524572	1	91113	1
chr2	217.68-218.68	2_217681399_218681400	IBD	IBD_CD_UC	IBD_CD_UC	rs3890158	218125569	chr2:218125569:G:A	1	46	0.846502	0.0527904	0.0992	0.0106	1.104e-20	8.3962e-21	0.458336	1	1	0.458187	1	1	FALSE	0.0243733	0.098	0.0106	2.925e-20	TRUE	0	0	.	.	.	intronic	CXCR2	.	.	.:	YES	-	102561	0.54068	0.45932	62501	0.55219	40060	0.522722	1	91113	1
chr2	217.68-218.68	2_217681399_218681400	IBD	IBD_CD_UC	IBD_CD_UC	rs6726113	218117553	chr2:218117553:G:A	1	46	0.846502	0.0527904	0.0992	0.0106	1.104e-20	8.3962e-21	0.458336	1	1	0.458187	1	1	FALSE	0.0240983	0.0981	0.0106	2.861e-20	TRUE	0	0	.	.	.	intergenic	RUFY4;CXCR2	dist=26972;dist=7741	.	.:	-	-	102561	0.540781	0.459219	62501	0.552295	40060	0.522819	1	91113	1
chr2	217.68-218.68	2_217681399_218681400	IBD	IBD_CD_UC	IBD_CD_UC	rs6414193	218113414	chr2:218113414:T:C	1	46	0.846502	0.0527904	0.0992	0.0106	1.104e-20	8.3962e-21	0.458336	1	1	0.458187	1	1	FALSE	0.0234112	0.098	0.0106	3.355e-20	TRUE	0	0	.	.	.	intergenic	RUFY4;CXCR2	dist=22833;dist=11880	.	.:	-	-	102561	0.540996	0.459004	62501	0.5525	40060	0.523048	1	91113	1
chr2	217.68-218.68	2_217681399_218681400	IBD	IBD_CD_UC	IBD_CD_UC	rs5838680	218129717	chr2:218129717:C:CA	1	46	0.846502	0.0527904	0.0992	0.0106	1.104e-20	8.3962e-21	0.458336	1	1	0.458187	1	1	FALSE	0.0227761	0.0979	0.0106	3.47e-20	TRUE	0	0	.	.	.	intronic	CXCR2	.	.	.:	YES	-	102561	0.53957	0.46043	62501	0.551046	40060	0.521664	1	91113	1
chr2	217.68-218.68	2_217681399_218681400	IBD	IBD_CD_UC	IBD_CD_UC	rs4674255	218122602	chr2:218122602:C:T	1	46	0.846502	0.0527904	0.0992	0.0106	1.104e-20	8.3962e-21	0.458336	1	1	0.458187	1	1	FALSE	0.022617	0.0979	0.0106	3.383e-20	TRUE	0	0	.	.	.	intergenic	RUFY4;CXCR2	dist=32021;dist=2692	.	.:	YES	-	102561	0.540737	0.459263	62501	0.552241	40060	0.522789	1	91113	1
chr2	217.68-218.68	2_217681399_218681400	IBD	IBD_CD_UC	IBD_CD_UC	rs6436030	218113941	chr2:218113941:C:T	1	46	0.846502	0.0527904	0.0992	0.0106	1.104e-20	8.3962e-21	0.458336	1	1	0.458187	1	1	FALSE	0.022303	0.0979	0.0106	3.724e-20	TRUE	0	0	.	.	.	intergenic	RUFY4;CXCR2	dist=23360;dist=11353	.	.:	-	-	102561	0.540967	0.459033	62501	0.552466	40060	0.523026	1	91113	1
chr2	217.68-218.68	2_217681399_218681400	IBD	IBD_CD_UC	IBD_CD_UC	rs7425447	218115460	chr2:218115460:T:C	1	46	0.846502	0.0527904	0.0992	0.0106	1.104e-20	8.3962e-21	0.458336	1	1	0.458187	1	1	FALSE	0.020521	0.0977	0.0106	4.119e-20	TRUE	0	0	.	.	.	intergenic	RUFY4;CXCR2	dist=24879;dist=9834	.	.:	-	-	102561	0.540777	0.459223	62501	0.552275	40060	0.522837	1	91113	1
chr2	217.68-218.68	2_217681399_218681400	IBD	IBD_CD_UC	IBD_CD_UC	rs4674260	218137653	chr2:218137653:T:C	1	46	0.846502	0.0527904	0.0992	0.0106	1.104e-20	8.3962e-21	0.458336	1	1	0.458187	1	1	FALSE	0.0197584	0.0976	0.0106	4.248e-20	TRUE	0	0	.	.	.	downstream	CXCR2	dist=402	.	.:	YES	-	102561	0.540924	0.459076	62501	0.552514	40060	0.52284	1	91113	1
chr2	217.68-218.68	2_217681399_218681400	IBD	IBD_CD_UC	IBD_CD_UC	rs7594532	218143277	chr2:218143277:T:C	1	46	0.846502	0.0527904	0.0992	0.0106	1.104e-20	8.3962e-21	0.458336	1	1	0.458187	1	1	FALSE	0.0195626	0.0971	0.0106	5.776e-20	TRUE	0	0	.	.	.	intergenic	CXCR2;CXCR1	dist=6026;dist=19564	.	.:	-	-	102561	0.537275	0.462725	62501	0.548551	40060	0.519681	1	91113	1
chr2	217.68-218.68	2_217681399_218681400	IBD	IBD_CD_UC	IBD_CD_UC	rs13035725	218096102	chr2:218096102:A:G	1	46	0.846502	0.0527904	0.0992	0.0106	1.104e-20	8.3962e-21	0.458336	1	1	0.458187	1	1	FALSE	0.019387	0.0983	0.0107	2.755e-20	TRUE	0	0	.	.	.	intergenic	RUFY4;CXCR2	dist=5521;dist=29192	.	.:	-	-	102561	0.538977	0.461023	62501	0.550427	40060	0.521113	1	91113	1
chr2	217.68-218.68	2_217681399_218681400	IBD	IBD_CD_UC	IBD_CD_UC	rs13009946	218143029	chr2:218143029:T:G	1	46	0.846502	0.0527904	0.0992	0.0106	1.104e-20	8.3962e-21	0.458336	1	1	0.458187	1	1	FALSE	0.0158421	0.0967	0.0106	7.713e-20	TRUE	0	0	.	.	.	intergenic	CXCR2;CXCR1	dist=5778;dist=19812	.	.:	-	-	102561	0.537648	0.462352	62501	0.548743	40060	0.520337	1	91113	1
chr2	217.68-218.68	2_217681399_218681400	IBD	IBD_CD_UC	IBD_CD_UC	rs77328341	218124289	chr2:218124289:T:TTGA	1	46	0.846502	0.0527904	0.0992	0.0106	1.104e-20	8.3962e-21	0.458336	1	1	0.458187	1	1	FALSE	0.0157214	0.0977	0.0107	5.086e-20	TRUE	0	0	.	.	.	intergenic	RUFY4;CXCR2	dist=33708;dist=1005	.	.:	YES	-	102561	0.538126	0.461874	62501	0.549524	40060	0.520341	1	91113	1
chr2	217.68-218.68	2_217681399_218681400	IBD	IBD_CD_UC	IBD_CD_UC	rs10932749	218107650	chr2:218107650:T:G	1	46	0.846502	0.0527904	0.0992	0.0106	1.104e-20	8.3962e-21	0.458336	1	1	0.458187	1	1	FALSE	0.0153453	0.0978	0.0107	4.458e-20	TRUE	0	0	.	.	.	intergenic	RUFY4;CXCR2	dist=17069;dist=17644	.	.:	-	-	102561	0.541035	0.458965	62501	0.552608	40060	0.522979	1	91113	1
chr2	217.68-218.68	2_217681399_218681400	IBD	IBD_CD_UC	IBD_CD_UC	rs4133195	218086522	chr2:218086522:C:T	1	46	0.846502	0.0527904	0.0992	0.0106	1.104e-20	8.3962e-21	0.458336	1	1	0.458187	1	1	FALSE	0.0151833	0.0973	0.0106	6.054e-20	TRUE	0	0	.	.	.	intronic	RUFY4	.	.	.:	YES	-	102561	0.54102	0.45898	62501	0.552268	40060	0.523471	1	91113	1
chr2	217.68-218.68	2_217681399_218681400	IBD	IBD_CD_UC	IBD_CD_UC	rs6436028	218109468	chr2:218109468:A:G	1	46	0.846502	0.0527904	0.0992	0.0106	1.104e-20	8.3962e-21	0.458336	1	1	0.458187	1	1	FALSE	0.0137492	0.0975	0.0107	5.528e-20	TRUE	0	0	.	.	.	intergenic	RUFY4;CXCR2	dist=18887;dist=15826	.	.:	-	-	102561	0.540791	0.459209	62501	0.5523	40060	0.522834	1	91113	1
chr2	217.68-218.68	2_217681399_218681400	IBD	IBD_CD_UC	IBD_CD_UC	rs6436027	218108540	chr2:218108540:T:C	1	46	0.846502	0.0527904	0.0992	0.0106	1.104e-20	8.3962e-21	0.458336	1	1	0.458187	1	1	FALSE	0.0131641	0.0974	0.0107	6.034e-20	TRUE	0	0	.	.	.	intergenic	RUFY4;CXCR2	dist=17959;dist=16754	.	.:	-	-	102561	0.540522	0.459478	62501	0.552054	40060	0.522531	1	91113	1
chr2	217.68-218.68	2_217681399_218681400	IBD	IBD_CD_UC	IBD_CD_UC	rs10932751	218107872	chr2:218107872:A:G	1	46	0.846502	0.0527904	0.0992	0.0106	1.104e-20	8.3962e-21	0.458336	1	1	0.458187	1	1	FALSE	0.0126168	0.0975	0.0107	5.821e-20	TRUE	0	0	.	.	.	intergenic	RUFY4;CXCR2	dist=17291;dist=17422	.	.:	-	-	102561	0.54083	0.45917	62501	0.552393	40060	0.522791	1	91113	1
chr2	217.68-218.68	2_217681399_218681400	IBD	IBD_CD_UC	CD_UC	rs10179831	218106013	chr2:218106013:A:G	1	46	0.846502	0.0527904	0.0992	0.0106	1.104e-20	8.3962e-21	0.458336	1	1	0.458187	1	1	FALSE	0.0102043	0.1016	0.0134	3.196e-14	TRUE	0	0	.	.	.	intergenic	RUFY4;CXCR2	dist=15432;dist=19281	.	.:	-	-	64380	0.53393	0.46607	25132	0.551875	39248	0.522439	1	58246	1
chr2	217.68-218.68	2_217681399_218681400	IBD	IBD_CD_UC	CD_UC	rs6436026	218087015	chr2:218087015:T:A	1	46	0.846502	0.0527904	0.0992	0.0106	1.104e-20	8.3962e-21	0.458336	1	1	0.458187	1	1	FALSE	0.00999205	0.1019	0.0134	2.723e-14	TRUE	0	0	.	.	.	intronic	RUFY4	.	.	.:	YES	-	64380	0.534592	0.465408	25132	0.552528	39248	0.523107	1	58246	1
chr2	217.68-218.68	2_217681399_218681400	IBD	IBD_CD_UC	CD	rs62183956	218181399	chr2:218181399:C:T	1	46	0.846502	0.0527904	0.0992	0.0106	1.104e-20	8.3962e-21	0.458336	1	1	0.458187	1	1	FALSE	0.00781224	-0.0922	0.0129	8.851e-13	TRUE	0	0	.	.	.	intergenic	CXCR1;ARPC2	dist=14437;dist=35790	.	.:	-	-	72834	0.455124	0.455124	35560	0.440521	37274	0.469055	1	65266	1
chr2	217.68-218.68	2_217681399_218681400	IBD	IBD_CD_UC	UC	rs6726126	218087510	chr2:218087510:G:A	1	46	0.846502	0.0527904	0.0992	0.0106	1.104e-20	8.3962e-21	0.458336	1	1	0.458187	1	1	FALSE	0.00746586	0.1019	0.0134	2.87e-14	TRUE	0	0	.	.	.	intronic	RUFY4	.	.	.:	YES	-	64380	0.534545	0.465455	25132	0.552471	39248	0.523065	1	58246	1
chr2	217.68-218.68	2_217681399_218681400	IBD	IBD_CD_UC	IBD_CD	rs7426289	218101592	chr2:218101592:C:T	1	46	0.846502	0.0527904	0.0992	0.0106	1.104e-20	8.3962e-21	0.458336	1	1	0.458187	1	1	FALSE	0.00664402	0.0903	0.0129	2.336e-12	TRUE	0	0	.	.	.	intergenic	RUFY4;CXCR2	dist=11011;dist=23702	.	.:	-	-	72834	0.526818	0.473182	35560	0.54174	37274	0.512581	1	65266	1
chr2	217.68-218.68	2_217681399_218681400	IBD	IBD_CD_UC	UC	rs6737563	218080951	chr2:218080951:T:C	1	46	0.846502	0.0527904	0.0992	0.0106	1.104e-20	8.3962e-21	0.458336	1	1	0.458187	1	1	FALSE	0.0059511	0.1015	0.0134	3.781e-14	TRUE	0	0	.	.	.	intronic	RUFY4	.	.	.:	YES	-	64380	0.541749	0.458251	25132	0.559934	39248	0.530104	1	58246	1
chr2	217.68-218.68	2_217681399_218681400	IBD	IBD_CD_UC	CD	rs11677534	218142337	chr2:218142337:T:C	1	46	0.846502	0.0527904	0.0992	0.0106	1.104e-20	8.3962e-21	0.458336	1	1	0.458187	1	1	FALSE	0.00468641	0.0906	0.0128	1.274e-12	TRUE	0	0	.	.	.	intergenic	CXCR2;CXCR1	dist=5086;dist=20504	.	.:	-	-	72834	0.538163	0.461837	35560	0.553447	37274	0.523582	1	65266	1
chr2	217.68-218.68	2_217681399_218681400	IBD	IBD_CD_UC	UC	rs13013361	218082792	chr2:218082792:A:T	1	46	0.846502	0.0527904	0.0992	0.0106	1.104e-20	8.3962e-21	0.458336	1	1	0.458187	1	1	FALSE	0.0042481	0.1009	0.0134	5.026e-14	TRUE	0	0	.	.	.	intronic	RUFY4	.	.	.:	YES	-	64380	0.540428	0.459572	25132	0.558541	39248	0.528829	1	58246	1
chr2	217.68-218.68	2_217681399_218681400	IBD	IBD_CD_UC	CD	rs1008562	218162249	chr2:218162249:G:C	1	46	0.846502	0.0527904	0.0992	0.0106	1.104e-20	8.3962e-21	0.458336	1	1	0.458187	1	1	FALSE	0.00277773	-0.0903	0.0129	2.61e-12	TRUE	0	0	.	.	.	downstream	CXCR1	dist=592	.	.:	YES	-	72834	0.451098	0.451098	35560	0.436553	37274	0.464975	1	65266	1
chr2	217.68-218.68	2_217681399_218681400	IBD	IBD_CD_UC	CD	chr2:218158471:AT:A	218158471	chr2:218158471:AT:A	1	46	0.846502	0.0527904	0.0992	0.0106	1.104e-20	8.3962e-21	0.458336	1	1	0.458187	1	1	FALSE	0.0026271	-0.0902	0.0129	3.215e-12	TRUE	0	0	.	.	.	intergenic	CXCR2;CXCR1	dist=21220;dist=4369	.	.:	YES	-	72834	0.448533	0.448533	35560	0.434095	37274	0.462306	1	65266	1
chr2	227.28-228.31	2_227283280_228305761	UC	IBD_UC	IBD_UC	rs10175070	227805859	chr2:227805859:G:A	1	5	0.816066	0.311131	0.1166	0.0161	3.807e-13	4.5086e-13	0.269108	1	1	0.251657	1	1	TRUE	0.311131	0.1166	0.0161	3.807e-13	TRUE	0	0	.	.	.	intergenic	SLC19A3;CCL20	dist=87831;dist=7983	.	.:	YES	-	64380	0.730892	0.269108	25132	0.743339	39248	0.722922	1	58246	1
chr2	227.28-228.31	2_227283280_228305761	UC	IBD_UC	IBD_UC	rs10187276	227805721	chr2:227805721:T:C	1	5	0.816066	0.311131	0.1166	0.0161	3.807e-13	4.5086e-13	0.269108	1	1	0.251657	1	1	FALSE	0.290417	0.116	0.0161	5.366e-13	TRUE	0	0	.	.	.	intergenic	SLC19A3;CCL20	dist=87693;dist=8121	.	.:	YES	-	64380	0.731587	0.268413	25132	0.743921	39248	0.723689	1	58246	1
chr2	227.28-228.31	2_227283280_228305761	UC	IBD_UC	IBD_UC	rs7574953	227805671	chr2:227805671:G:A	1	5	0.816066	0.311131	0.1166	0.0161	3.807e-13	4.5086e-13	0.269108	1	1	0.251657	1	1	FALSE	0.248003	0.1155	0.0161	6.546e-13	TRUE	0	0	.	.	.	intergenic	SLC19A3;CCL20	dist=87643;dist=8171	.	.:	YES	-	64380	0.7311	0.2689	25132	0.74335	39248	0.723256	1	58246	1
chr2	227.28-228.31	2_227283280_228305761	UC	IBD_UC	IBD_UC	rs13034664	227807863	chr2:227807863:A:G	1	5	0.816066	0.311131	0.1166	0.0161	3.807e-13	4.5086e-13	0.269108	1	1	0.251657	1	1	FALSE	0.0752048	0.1103	0.0157	2.057e-12	TRUE	0	0	.	.	.	intergenic	SLC19A3;CCL20	dist=89835;dist=5979	.	.:	YES	-	64380	0.729127	0.270873	25132	0.739062	39248	0.722765	1	58246	1
chr2	227.28-228.31	2_227283280_228305761	UC	IBD_UC	UC	rs1811711	227805760	chr2:227805760:C:G	1	5	0.816066	0.311131	0.1166	0.0161	3.807e-13	4.5086e-13	0.269108	1	1	0.251657	1	1	FALSE	0.0730333	-0.1283	0.018	1.067e-12	TRUE	0	0	.	.	.	intergenic	SLC19A3;CCL20	dist=87732;dist=8082	.	.:	YES	-	64380	0.180991	0.180991	25132	0.171164	39248	0.187284	1	58246	1
chr2	229.72-231.48	2_229716690_231482974	CD	IBD_CD	IBD_CD	rs9989899	230249416	chr2:230249416:G:A	1	30	0.757851	0.0892524	0.1474	0.0159	2.029e-20	1.95005e-20	0.195358	1	1	0.218067	1	1	TRUE	0.0892524	0.1474	0.0159	2.029e-20	FALSE	0.0134257	13.0943	three_method	CD	CD	intronic	SP140	.	.	.:	YES	-	72834	0.195358	0.195358	35560	0.206815	37274	0.184428	1	65266	1
chr2	229.72-231.48	2_229716690_231482974	CD	IBD_CD	IBD_CD	rs13426106	230248784	chr2:230248784:G:A	1	30	0.757851	0.0892524	0.1474	0.0159	2.029e-20	1.95005e-20	0.195358	1	1	0.218067	1	1	FALSE	0.0778831	0.1471	0.0159	2.463e-20	FALSE	0.015327	13.1187	three_method	CD	CD	intronic	SP140	.	.	.:	YES	-	72834	0.195244	0.195244	35560	0.206679	37274	0.184334	1	65266	1
chr2	229.72-231.48	2_229716690_231482974	CD	IBD_CD	IBD_CD	rs10498246	230251702	chr2:230251702:T:A	1	30	0.757851	0.0892524	0.1474	0.0159	2.029e-20	1.95005e-20	0.195358	1	1	0.218067	1	1	FALSE	0.0769961	0.1471	0.0159	2.802e-20	FALSE	0.0139195	13.1596	three_method	CD	CD	intronic	SP140	.	.	.:	YES	-	72834	0.194933	0.194933	35560	0.206306	37274	0.184084	1	65266	1
chr2	229.72-231.48	2_229716690_231482974	CD	IBD_CD	IBD_CD	rs35857956	230250280	chr2:230250280:C:T	1	30	0.757851	0.0892524	0.1474	0.0159	2.029e-20	1.95005e-20	0.195358	1	1	0.218067	1	1	FALSE	0.0685457	0.1468	0.0159	3.203e-20	FALSE	0.0031273	12.7885	three_method	CD	CD	intronic	SP140	.	.	.:	YES	-	72834	0.195002	0.195002	35560	0.206358	37274	0.184169	1	65266	1
chr2	229.72-231.48	2_229716690_231482974	CD	IBD_CD	IBD_CD	rs34855578	230250275	chr2:230250275:C:G	1	30	0.757851	0.0892524	0.1474	0.0159	2.029e-20	1.95005e-20	0.195358	1	1	0.218067	1	1	FALSE	0.0685454	0.1468	0.0159	3.205e-20	FALSE	0.00616591	13.0422	three_method	CD	CD	intronic	SP140	.	.	.:	YES	-	72834	0.195003	0.195003	35560	0.206358	37274	0.18417	1	65266	1
chr2	229.72-231.48	2_229716690_231482974	CD	IBD_CD	IBD_CD	rs9989835	230250915	chr2:230250915:A:T	1	30	0.757851	0.0892524	0.1474	0.0159	2.029e-20	1.95005e-20	0.195358	1	1	0.218067	1	1	FALSE	0.0672406	0.1468	0.0159	3.284e-20	FALSE	0.00454637	12.9111	three_method	CD	CD	intronic	SP140	.	.	.:	YES	-	72834	0.194956	0.194956	35560	0.206313	37274	0.184121	1	65266	1
chr2	229.72-231.48	2_229716690_231482974	CD	IBD_CD	IBD_CD	rs13385151	230251261	chr2:230251261:C:T	1	30	0.757851	0.0892524	0.1474	0.0159	2.029e-20	1.95005e-20	0.195358	1	1	0.218067	1	1	FALSE	0.0479966	0.1461	0.0159	4.8e-20	FALSE	0.00348997	12.8721	three_method	CD	CD	intronic	SP140	.	.	.:	YES	-	72834	0.195015	0.195015	35560	0.20632	37274	0.184228	1	65266	1
chr2	229.72-231.48	2_229716690_231482974	CD	IBD_CD	IBD_CD	rs9989735	230250739	chr2:230250739:G:C	1	30	0.757851	0.0892524	0.1474	0.0159	2.029e-20	1.95005e-20	0.195358	1	1	0.218067	1	1	FALSE	0.0437151	0.146	0.0159	5.235e-20	FALSE	0.00719194	13.1237	three_method	CD	CD	intronic	SP140	.	.	.:	YES	-	72834	0.194943	0.194943	35560	0.20624	37274	0.184167	1	65266	1
chr2	229.72-231.48	2_229716690_231482974	CD	IBD_CD	IBD_CD	rs7423615	230252159	chr2:230252159:C:T	1	30	0.757851	0.0892524	0.1474	0.0159	2.029e-20	1.95005e-20	0.195358	1	1	0.218067	1	1	FALSE	0.0422352	0.146	0.0159	4.742e-20	FALSE	0.0195488	13.2779	three_method	CD	CD	intronic	SP140	.	.	.:	YES	-	72834	0.195169	0.195169	35560	0.206529	37274	0.18433	1	65266	1
chr2	229.72-231.48	2_229716690_231482974	CD	IBD_CD	IBD_CD	rs7557418	230233356	chr2:230233356:C:A	1	30	0.757851	0.0892524	0.1474	0.0159	2.029e-20	1.95005e-20	0.195358	1	1	0.218067	1	1	FALSE	0.0387618	0.1448	0.0159	7.044e-20	FALSE	0.00454698	12.6257	three_method	CD	CD	intronic	SP140	.	.	.:	YES	-	72834	0.197241	0.197241	35560	0.2087	37274	0.186308	1	65266	1
chr2	229.72-231.48	2_229716690_231482974	CD	IBD_CD	IBD_CD	rs13397985	230226508	chr2:230226508:T:G	1	30	0.757851	0.0892524	0.1474	0.0159	2.029e-20	1.95005e-20	0.195358	1	1	0.218067	1	1	FALSE	0.0377578	0.1444	0.0158	5.908e-20	FALSE	0.00260851	12.4997	three_method	CD	CD	intronic	SP140	.	.	.:	YES	-	72834	0.198338	0.198338	35560	0.20985	37274	0.187357	1	65266	1
chr2	229.72-231.48	2_229716690_231482974	CD	IBD_CD	IBD_CD	rs7563433	230230963	chr2:230230963:T:C	1	30	0.757851	0.0892524	0.1474	0.0159	2.029e-20	1.95005e-20	0.195358	1	1	0.218067	1	1	FALSE	0.0345319	0.1444	0.0159	8.805e-20	FALSE	0.00413329	12.6319	three_method	CD	CD	intronic	SP140	.	.	.:	YES	-	72834	0.197151	0.197151	35560	0.208592	37274	0.186237	1	65266	1
chr2	229.72-231.48	2_229716690_231482974	CD	IBD_CD	IBD	rs12694846	230283413	chr2:230283413:A:G	1	30	0.757851	0.0892524	0.1474	0.0159	2.029e-20	1.95005e-20	0.195358	1	1	0.218067	1	1	FALSE	0.0330057	0.0858	0.0118	3.991e-13	FALSE	0.219525	13.8872	three_method	CD	CD	intronic	SP140	.	.	.:	YES	-	102561	0.2703	0.2703	62501	0.275737	40060	0.261818	1	91113	1
chr2	229.72-231.48	2_229716690_231482974	CD	IBD_CD	IBD_CD	rs28445040	230245867	chr2:230245867:C:T	1	30	0.757851	0.0892524	0.1474	0.0159	2.029e-20	1.95005e-20	0.195358	1	1	0.218067	1	1	FALSE	0.022706	0.1445	0.0159	9.212e-20	FALSE	0.00387815	12.8175	three_method	CD	CD	exonic	SP140	.	synonymous_SNV	SP140:S223S,SP140:S220S	YES	-	72834	0.196268	0.196268	35560	0.207553	37274	0.185503	1	65266	1
chr2	229.72-231.48	2_229716690_231482974	CD	IBD_CD	IBD	rs35643768	230257374	chr2:230257374:CAGTA:C	1	30	0.757851	0.0892524	0.1474	0.0159	2.029e-20	1.95005e-20	0.195358	1	1	0.218067	1	1	FALSE	0.0203999	0.0868	0.0121	8.535e-13	TRUE	0	0	.	.	.	intronic	SP140	.	.	.:	YES	-	102561	0.247706	0.247706	62501	0.252858	40060	0.23967	1	91113	1
chr2	229.72-231.48	2_229716690_231482974	CD	IBD_CD	IBD	rs35256947	230296311	chr2:230296311:T:C	1	30	0.757851	0.0892524	0.1474	0.0159	2.029e-20	1.95005e-20	0.195358	1	1	0.218067	1	1	FALSE	0.0180245	0.0848	0.0118	7.316e-13	FALSE	0.25837	13.7635	three_method	CD	CD	intronic	SP140	.	.	.:	YES	-	102561	0.270473	0.270473	62501	0.275823	40060	0.262126	1	91113	1
chr2	229.72-231.48	2_229716690_231482974	CD	IBD_CD	IBD	rs62191195	230265079	chr2:230265079:C:T	1	30	0.757851	0.0892524	0.1474	0.0159	2.029e-20	1.95005e-20	0.195358	1	1	0.218067	1	1	FALSE	0.0171145	0.0865	0.0121	9.861e-13	TRUE	0	0	.	.	.	intronic	SP140	.	.	.:	YES	-	102561	0.247977	0.247977	62501	0.253101	40060	0.239982	1	91113	1
chr2	229.72-231.48	2_229716690_231482974	CD	IBD_CD	IBD	rs6710297	230292797	chr2:230292797:A:G	1	30	0.757851	0.0892524	0.1474	0.0159	2.029e-20	1.95005e-20	0.195358	1	1	0.218067	1	1	FALSE	0.0169693	0.0847	0.0118	7.526e-13	FALSE	0.103141	13.704	three_method	CD	CD	intronic	SP140	.	.	.:	YES	-	102561	0.270604	0.270604	62501	0.27592	40060	0.262312	1	91113	1
chr2	229.72-231.48	2_229716690_231482974	CD	IBD_CD	IBD_CD	rs28693552	230255199	chr2:230255199:G:C	1	30	0.757851	0.0892524	0.1474	0.0159	2.029e-20	1.95005e-20	0.195358	1	1	0.218067	1	1	FALSE	0.0166661	0.1439	0.0159	1.795e-19	FALSE	0.00184248	12.6332	three_method	CD	CD	intronic	SP140	.	.	.:	YES	-	72834	0.195406	0.195406	35560	0.206596	37274	0.184729	1	65266	1
chr2	229.72-231.48	2_229716690_231482974	CD	IBD_CD	IBD	rs13023767	230257342	chr2:230257342:T:G	1	30	0.757851	0.0892524	0.1474	0.0159	2.029e-20	1.95005e-20	0.195358	1	1	0.218067	1	1	FALSE	0.016172	0.0864	0.0121	1.068e-12	TRUE	0	0	.	.	.	intronic	SP140	.	.	.:	YES	-	102561	0.247748	0.247748	62501	0.252885	40060	0.239734	1	91113	1
chr2	229.72-231.48	2_229716690_231482974	CD	IBD_CD	IBD	rs34004493	230289297	chr2:230289297:A:G	1	30	0.757851	0.0892524	0.1474	0.0159	2.029e-20	1.95005e-20	0.195358	1	1	0.218067	1	1	FALSE	0.0141922	0.0844	0.0118	9.084e-13	FALSE	0.227803	13.7996	three_method	CD	CD	intronic	SP140	.	.	.:	YES	-	102561	0.270561	0.270561	62501	0.275893	40060	0.26224	1	91113	1
chr2	229.72-231.48	2_229716690_231482974	CD	IBD_CD	IBD_CD	rs6436922	230233325	chr2:230233325:A:G	1	30	0.757851	0.0892524	0.1474	0.0159	2.029e-20	1.95005e-20	0.195358	1	1	0.218067	1	1	FALSE	0.0139387	0.1415	0.0157	2.476e-19	FALSE	0.00115239	12.0874	three_method	CD	CD	intronic	SP140	.	.	.:	YES	-	72834	0.201394	0.201394	35560	0.212659	37274	0.190646	1	65266	1
chr2	229.72-231.48	2_229716690_231482974	CD	IBD_CD	IBD	rs66470242	230269363	chr2:230269363:AGCGTG:A	1	30	0.757851	0.0892524	0.1474	0.0159	2.029e-20	1.95005e-20	0.195358	1	1	0.218067	1	1	FALSE	0.0135782	0.0861	0.0121	1.281e-12	TRUE	0	0	.	.	.	intronic	SP140	.	.	.:	YES	-	102561	0.247702	0.247702	62501	0.252773	40060	0.239791	1	91113	1
chr2	229.72-231.48	2_229716690_231482974	CD	IBD_CD	IBD	rs890581	230266672	chr2:230266672:G:A	1	30	0.757851	0.0892524	0.1474	0.0159	2.029e-20	1.95005e-20	0.195358	1	1	0.218067	1	1	FALSE	0.0135724	0.0861	0.0121	1.215e-12	TRUE	0	0	.	.	.	intronic	SP140	.	.	.:	YES	-	102561	0.247791	0.247791	62501	0.252871	40060	0.239865	1	91113	1
chr2	229.72-231.48	2_229716690_231482974	CD	IBD_CD	IBD_CD	rs1946410	230233763	chr2:230233763:C:T	1	30	0.757851	0.0892524	0.1474	0.0159	2.029e-20	1.95005e-20	0.195358	1	1	0.218067	1	1	FALSE	0.0128152	0.1414	0.0157	2.665e-19	FALSE	0.00513198	12.7485	three_method	CD	CD	intronic	SP140	.	.	.:	YES	-	72834	0.201295	0.201295	35560	0.212517	37274	0.190588	1	65266	1
chr2	229.72-231.48	2_229716690_231482974	CD	IBD_CD	IBD	rs62191198	230276481	chr2:230276481:C:G	1	30	0.757851	0.0892524	0.1474	0.0159	2.029e-20	1.95005e-20	0.195358	1	1	0.218067	1	1	FALSE	0.0101278	0.0856	0.0121	1.679e-12	TRUE	0	0	.	.	.	intronic	SP140	.	.	.:	YES	-	102561	0.248126	0.248126	62501	0.253257	40060	0.24012	1	91113	1
chr2	229.72-231.48	2_229716690_231482974	CD	IBD_CD	IBD	rs6716753	230232414	chr2:230232414:T:C	1	30	0.757851	0.0892524	0.1474	0.0159	2.029e-20	1.95005e-20	0.195358	1	1	0.218067	1	1	FALSE	0.00599344	0.0928	0.0131	1.401e-12	FALSE	0.0014215	12.2422	three_method	CD	CD	intronic	SP140	.	.	.:	YES	-	102561	0.199945	0.199945	62501	0.206051	40060	0.190417	1	91113	1
chr2	229.72-231.48	2_229716690_231482974	CD	IBD_CD	IBD	rs6755306	230261813	chr2:230261813:G:A	1	30	0.757851	0.0892524	0.1474	0.0159	2.029e-20	1.95005e-20	0.195358	1	1	0.218067	1	1	FALSE	0.00577865	0.0846	0.0121	3.093e-12	TRUE	0	0	.	.	.	intronic	SP140	.	.	.:	YES	-	102561	0.246735	0.246735	62501	0.251634	40060	0.239091	1	91113	1
chr2	229.72-231.48	2_229716690_231482974	CD	IBD_CD	IBD	rs6743984	230244614	chr2:230244614:T:C	1	30	0.757851	0.0892524	0.1474	0.0159	2.029e-20	1.95005e-20	0.195358	1	1	0.218067	1	1	FALSE	0.00488874	0.0924	0.0131	2.02e-12	FALSE	0.00151809	12.3922	three_method	CD	CD	intronic	SP140	.	.	.:	YES	-	102561	0.198296	0.198296	62501	0.204174	40060	0.189125	1	91113	1
chr2	229.72-231.48	2_229716690_231482974	CD	IBD_CD	IBD	rs13384787	230223369	chr2:230223369:A:C	1	30	0.757851	0.0892524	0.1474	0.0159	2.029e-20	1.95005e-20	0.195358	1	1	0.218067	1	1	FALSE	0.00372816	0.0947	0.0135	2.408e-12	TRUE	0	0	.	.	.	intronic	SP110	.	.	.:	YES	-	102561	0.18533	0.18533	62501	0.191149	40060	0.176252	1	91113	1
chr2	232.73-233.85	2_232731216_233847394	CD	IBD_CD	IBD_CD	rs55926010	233261680	chr2:233261680:A:T	1	36	0.971269	0.0730953	0.2521	0.0129	1.343e-84	1.29036e-84	0.449876	1	1	0.450049	1	1	TRUE	0.0730953	0.2521	0.0129	1.343e-84	TRUE	0	0	.	.	.	intronic	ATG16L1	.	.	.:	YES	-	72834	0.550124	0.449876	35560	0.586105	37274	0.515797	1	65266	1
chr2	232.73-233.85	2_232731216_233847394	CD	IBD_CD	IBD_CD	rs10164737	233261176	chr2:233261176:C:T	1	36	0.971269	0.0730953	0.2521	0.0129	1.343e-84	1.29036e-84	0.449876	1	1	0.450049	1	1	FALSE	0.070909	0.2521	0.0129	1.105e-84	FALSE	0.0267903	72.3061	three_method	CD	CD	intronic	ATG16L1	.	.	.:	YES	-	72834	0.549607	0.450393	35560	0.585508	37274	0.515356	1	65266	1
chr2	232.73-233.85	2_232731216_233847394	CD	IBD_CD	IBD_CD	rs3816234	233277353	chr2:233277353:G:A	1	36	0.971269	0.0730953	0.2521	0.0129	1.343e-84	1.29036e-84	0.449876	1	1	0.450049	1	1	FALSE	0.0694013	0.2525	0.0129	5.028e-85	TRUE	0	0	.	.	.	intronic	ATG16L1	.	.	.:	YES	-	72834	0.55447	0.44553	35560	0.590124	37274	0.520455	1	65266	1
chr2	232.73-233.85	2_232731216_233847394	CD	IBD_CD	IBD_CD	rs36001488	233276621	chr2:233276621:C:T	1	36	0.971269	0.0730953	0.2521	0.0129	1.343e-84	1.29036e-84	0.449876	1	1	0.450049	1	1	FALSE	0.0627182	0.2524	0.0129	6.447e-85	TRUE	0	0	.	.	.	intronic	ATG16L1	.	.	.:	YES	-	72834	0.554577	0.445423	35560	0.590173	37274	0.520618	1	65266	1
chr2	232.73-233.85	2_232731216_233847394	CD	IBD_CD	IBD_CD	rs3792108	233276306	chr2:233276306:T:C	1	36	0.971269	0.0730953	0.2521	0.0129	1.343e-84	1.29036e-84	0.449876	1	1	0.450049	1	1	FALSE	0.0613658	0.2524	0.0129	6.988e-85	TRUE	0	0	.	.	.	intronic	ATG16L1	.	.	.:	YES	-	72834	0.554581	0.445419	35560	0.590196	37274	0.520604	1	65266	1
chr2	232.73-233.85	2_232731216_233847394	CD	IBD_CD	IBD_CD	rs12162308	233263542	chr2:233263542:C:G	1	36	0.971269	0.0730953	0.2521	0.0129	1.343e-84	1.29036e-84	0.449876	1	1	0.450049	1	1	FALSE	0.0467037	0.2518	0.0129	1.083e-84	FALSE	0.029501	72.3956	three_method	CD	CD	intronic	ATG16L1	.	.	.:	YES	-	72834	0.551277	0.448723	35560	0.587217	37274	0.516989	1	65266	1
chr2	232.73-233.85	2_232731216_233847394	CD	IBD_CD	IBD_CD	rs3792111	233271044	chr2:233271044:C:T	1	36	0.971269	0.0730953	0.2521	0.0129	1.343e-84	1.29036e-84	0.449876	1	1	0.450049	1	1	FALSE	0.0463184	0.2518	0.0129	1.018e-84	FALSE	0.0511909	72.6696	three_method	CD	CD	intronic	ATG16L1	.	.	.:	YES	-	72834	0.550869	0.449131	35560	0.586636	37274	0.516748	1	65266	1
chr2	232.73-233.85	2_232731216_233847394	CD	IBD_CD	IBD_CD	rs2289474	233273202	chr2:233273202:C:T	1	36	0.971269	0.0730953	0.2521	0.0129	1.343e-84	1.29036e-84	0.449876	1	1	0.450049	1	1	FALSE	0.0397102	0.2518	0.0129	1.046e-84	FALSE	0.0155109	72.2796	three_method	CD	CD	intronic	ATG16L1	.	.	.:	YES	-	72834	0.551481	0.448519	35560	0.587369	37274	0.517243	1	65266	1
chr2	232.73-233.85	2_232731216_233847394	CD	IBD_CD	IBD_CD	rs2241878	233275072	chr2:233275072:T:C	1	36	0.971269	0.0730953	0.2521	0.0129	1.343e-84	1.29036e-84	0.449876	1	1	0.450049	1	1	FALSE	0.0396962	0.2518	0.0129	1.147e-84	TRUE	0	0	.	.	.	intronic	ATG16L1	.	.	.:	YES	-	72834	0.551746	0.448254	35560	0.587606	37274	0.517537	1	65266	1
chr2	232.73-233.85	2_232731216_233847394	CD	IBD_CD	IBD_CD	rs2289472	233273594	chr2:233273594:C:T	1	36	0.971269	0.0730953	0.2521	0.0129	1.343e-84	1.29036e-84	0.449876	1	1	0.450049	1	1	FALSE	0.039658	0.2518	0.0129	8.308e-85	FALSE	0.00906458	72.0514	three_method	CD	CD	intronic	ATG16L1	.	.	.:	YES	-	72834	0.551831	0.448169	35560	0.587717	37274	0.517595	1	65266	1
chr2	232.73-233.85	2_232731216_233847394	CD	IBD_CD	IBD_CD	rs13391356	233261723	chr2:233261723:T:C	1	36	0.971269	0.0730953	0.2521	0.0129	1.343e-84	1.29036e-84	0.449876	1	1	0.450049	1	1	FALSE	0.0328607	0.2514	0.0129	2.062e-84	FALSE	0.0272282	72.3585	three_method	CD	CD	intronic	ATG16L1	.	.	.:	YES	-	72834	0.551236	0.448764	35560	0.587173	37274	0.516951	1	65266	1
chr2	232.73-233.85	2_232731216_233847394	CD	IBD_CD	IBD_CD	rs6431660	233258588	chr2:233258588:A:G	1	36	0.971269	0.0730953	0.2521	0.0129	1.343e-84	1.29036e-84	0.449876	1	1	0.450049	1	1	FALSE	0.0323311	0.2514	0.0129	2.7e-84	FALSE	0.0179892	72.2173	three_method	CD	CD	intronic	ATG16L1	.	.	.:	YES	-	72834	0.550534	0.449466	35560	0.586314	37274	0.516399	1	65266	1
chr2	232.73-233.85	2_232731216_233847394	CD	IBD_CD	IBD_CD	rs10196794	233283970	chr2:233283970:G:A	1	36	0.971269	0.0730953	0.2521	0.0129	1.343e-84	1.29036e-84	0.449876	1	1	0.450049	1	1	FALSE	0.0285361	0.2506	0.0129	4.871e-84	FALSE	0.00323499	71.7192	three_method	CD	CD	intronic	ATG16L1	.	.	.:	YES	-	72834	0.549109	0.450891	35560	0.584916	37274	0.51495	1	65266	1
chr2	232.73-233.85	2_232731216_233847394	CD	IBD_CD	IBD_CD	rs6752107	233252802	chr2:233252802:G:A	1	36	0.971269	0.0730953	0.2521	0.0129	1.343e-84	1.29036e-84	0.449876	1	1	0.450049	1	1	FALSE	0.0280863	0.2514	0.0129	2.017e-84	FALSE	0.0793929	72.8485	three_method	CD	CD	intronic	ATG16L1	.	.	.:	YES	-	72834	0.551666	0.448334	35560	0.587268	37274	0.5177	1	65266	1
chr2	232.73-233.85	2_232731216_233847394	CD	IBD_CD	IBD_CD	rs10165561	233264269	chr2:233264269:G:C	1	36	0.971269	0.0730953	0.2521	0.0129	1.343e-84	1.29036e-84	0.449876	1	1	0.450049	1	1	FALSE	0.0262435	0.2515	0.0129	2.057e-84	FALSE	0.0171211	72.1832	three_method	CD	CD	intronic	ATG16L1	.	.	.:	YES	-	72834	0.551263	0.448737	35560	0.5871	37274	0.517073	1	65266	1
chr2	232.73-233.85	2_232731216_233847394	CD	IBD_CD	IBD_CD	rs12994971	233269807	chr2:233269807:C:T	1	36	0.971269	0.0730953	0.2521	0.0129	1.343e-84	1.29036e-84	0.449876	1	1	0.450049	1	1	FALSE	0.025142	0.251	0.0129	3.598e-84	TRUE	0	0	.	.	.	intronic	ATG16L1	.	.	.:	YES	-	72834	0.551206	0.448794	35560	0.586912	37274	0.517143	1	65266	1
chr2	232.73-233.85	2_232731216_233847394	CD	IBD_CD	IBD_CD	rs6431654	233253123	chr2:233253123:C:T	1	36	0.971269	0.0730953	0.2521	0.0129	1.343e-84	1.29036e-84	0.449876	1	1	0.450049	1	1	FALSE	0.0231433	0.2512	0.0129	2.653e-84	FALSE	0.0331846	72.499	three_method	CD	CD	intronic	ATG16L1	.	.	.:	YES	-	72834	0.551708	0.448292	35560	0.587305	37274	0.517747	1	65266	1
chr2	232.73-233.85	2_232731216_233847394	CD	IBD_CD	IBD_CD	rs34123137	233259235	chr2:233259235:T:A	1	36	0.971269	0.0730953	0.2521	0.0129	1.343e-84	1.29036e-84	0.449876	1	1	0.450049	1	1	FALSE	0.0224661	0.2513	0.0129	3.231e-84	FALSE	0.0213822	72.314	three_method	CD	CD	intronic	ATG16L1	.	.	.:	YES	-	72834	0.550886	0.449114	35560	0.586717	37274	0.516702	1	65266	1
chr2	232.73-233.85	2_232731216_233847394	CD	IBD_CD	IBD_CD	rs13009506	233267060	chr2:233267060:G:T	1	36	0.971269	0.0730953	0.2521	0.0129	1.343e-84	1.29036e-84	0.449876	1	1	0.450049	1	1	FALSE	0.0217583	0.2513	0.0129	2.101e-84	TRUE	0	0	.	.	.	intronic	ATG16L1	.	.	.:	YES	-	72834	0.550702	0.449298	35560	0.586328	37274	0.516715	1	65266	1
chr2	232.73-233.85	2_232731216_233847394	CD	IBD_CD	IBD_CD	rs6708373	233264200	chr2:233264200:A:G	1	36	0.971269	0.0730953	0.2521	0.0129	1.343e-84	1.29036e-84	0.449876	1	1	0.450049	1	1	FALSE	0.020573	0.2512	0.0129	2.867e-84	FALSE	0.00412167	71.4992	three_method	CD	CD	intronic	ATG16L1	.	.	.:	YES	-	72834	0.551387	0.448613	35560	0.587262	37274	0.517162	1	65266	1
chr2	232.73-233.85	2_232731216_233847394	CD	IBD_CD	IBD_CD	rs35300242	233260144	chr2:233260144:G:A	1	36	0.971269	0.0730953	0.2521	0.0129	1.343e-84	1.29036e-84	0.449876	1	1	0.450049	1	1	FALSE	0.018357	0.2511	0.0129	5.854e-84	FALSE	0.0495066	72.6321	three_method	CD	CD	intronic	ATG16L1	.	.	.:	YES	-	72834	0.551538	0.448462	35560	0.587314	37274	0.517407	1	65266	1
chr2	232.73-233.85	2_232731216_233847394	CD	IBD_CD	IBD	chr2:233240379:CAT:C	233240379	chr2:233240379:CAT:C	1	36	0.971269	0.0730953	0.2521	0.0129	1.343e-84	1.29036e-84	0.449876	1	1	0.450049	1	1	FALSE	0.0180859	0.1471	0.0108	1.796e-42	TRUE	0	0	.	.	.	intergenic	INPP5D;ATG16L1	dist=32476;dist=11190	.	.:	-	-	102561	0.529565	0.470435	62501	0.546808	40060	0.502664	1	91113	1
chr2	232.73-233.85	2_232731216_233847394	CD	IBD_CD	IBD_CD	rs6431661	233258775	chr2:233258775:C:T	1	36	0.971269	0.0730953	0.2521	0.0129	1.343e-84	1.29036e-84	0.449876	1	1	0.450049	1	1	FALSE	0.0173785	0.251	0.0129	4.613e-84	FALSE	0.0209398	72.3022	three_method	CD	CD	intronic	ATG16L1	.	.	.:	YES	-	72834	0.550691	0.449309	35560	0.586511	37274	0.516519	1	65266	1
chr2	232.73-233.85	2_232731216_233847394	CD	IBD_CD	IBD_CD	rs2241879	233274822	chr2:233274822:G:A	1	36	0.971269	0.0730953	0.2521	0.0129	1.343e-84	1.29036e-84	0.449876	1	1	0.450049	1	1	FALSE	0.0142983	0.2509	0.0129	7.624e-85	FALSE	0.0280791	72.4548	three_method	CD	CD	intronic	ATG16L1	.	.	.:	YES	-	72834	0.554081	0.445919	35560	0.589519	37274	0.520273	1	65266	1
chr2	232.73-233.85	2_232731216_233847394	CD	IBD_CD	IBD_CD	rs6705964	233255037	chr2:233255037:G:C	1	36	0.971269	0.0730953	0.2521	0.0129	1.343e-84	1.29036e-84	0.449876	1	1	0.450049	1	1	FALSE	0.0100869	0.2507	0.0129	1.054e-83	FALSE	0.0472122	72.6418	three_method	CD	CD	intronic	ATG16L1	.	.	.:	YES	-	72834	0.550949	0.449051	35560	0.586811	37274	0.516735	1	65266	1
chr2	232.73-233.85	2_232731216_233847394	CD	IBD_CD	IBD	rs3792112	233267963	chr2:233267963:C:T	1	36	0.971269	0.0730953	0.2521	0.0129	1.343e-84	1.29036e-84	0.449876	1	1	0.450049	1	1	FALSE	0.00974529	0.1438	0.0106	1.278e-41	FALSE	0.00434383	71.9471	three_method	CD	CD	intronic	ATG16L1	.	.	.:	YES	-	102561	0.540469	0.459531	62501	0.557462	40060	0.513956	1	91113	1
chr2	232.73-233.85	2_232731216_233847394	CD	IBD_CD	IBD_CD	rs2289477	233251699	chr2:233251699:T:G	1	36	0.971269	0.0730953	0.2521	0.0129	1.343e-84	1.29036e-84	0.449876	1	1	0.450049	1	1	FALSE	0.00941598	0.251	0.0129	7.723e-84	TRUE	0	0	.	.	.	UTR5	ATG16L1	NM_198890:c.-129T>G;NM_001190267:c.-12326T>G;NM_017974:c.-129T>G;NM_001363742:c.-129T>G;NM_030803:c.-129T>G;NM_001190266:c.-11474T>G	.	.:	YES	-	72834	0.549695	0.450305	35560	0.585498	37274	0.51554	1	65266	1
chr2	232.73-233.85	2_232731216_233847394	CD	IBD_CD	IBD_CD	chr2:233254969:GTTTA:G	233254969	chr2:233254969:GTTTA:G	1	36	0.971269	0.0730953	0.2521	0.0129	1.343e-84	1.29036e-84	0.449876	1	1	0.450049	1	1	FALSE	0.00911938	0.2509	0.0129	1.05e-83	TRUE	0	0	.	.	.	intronic	ATG16L1	.	.	.:	YES	-	72834	0.550372	0.449628	35560	0.586263	37274	0.516132	1	65266	1
chr2	232.73-233.85	2_232731216_233847394	CD	IBD_CD	IBD_CD	rs35174053	233245368	chr2:233245368:A:AG	1	36	0.971269	0.0730953	0.2521	0.0129	1.343e-84	1.29036e-84	0.449876	1	1	0.450049	1	1	FALSE	0.00669272	0.2526	0.013	1.529e-84	FALSE	0.00744153	72.0081	three_method	CD	CD	intergenic	INPP5D;ATG16L1	dist=37465;dist=6203	.	.:	-	-	72834	0.550811	0.449189	35560	0.586613	37274	0.516655	1	65266	1
chr2	232.73-233.85	2_232731216_233847394	CD	IBD_CD	CD	rs3792109	233275771	chr2:233275771:G:A	1	36	0.971269	0.0730953	0.2521	0.0129	1.343e-84	1.29036e-84	0.449876	1	1	0.450049	1	1	FALSE	0.00615951	0.2471	0.0127	6.342e-84	TRUE	0	0	.	.	.	ncRNA_exonic	SCARNA5	.	.	.:	YES	-	72834	0.561904	0.438096	35560	0.598214	37274	0.527263	1	65266	1
chr2	232.73-233.85	2_232731216_233847394	CD	IBD_CD	CD	rs6745825	233253507	chr2:233253507:A:G	1	36	0.971269	0.0730953	0.2521	0.0129	1.343e-84	1.29036e-84	0.449876	1	1	0.450049	1	1	FALSE	0.00544694	0.2509	0.0129	7.299e-84	FALSE	0.0447078	72.6087	three_method	CD	CD	intronic	ATG16L1	.	.	.:	YES	-	72834	0.551046	0.448954	35560	0.586881	37274	0.51686	1	65266	1
chr2	232.73-233.85	2_232731216_233847394	CD	IBD_CD	CD	rs12692254	233252565	chr2:233252565:A:T	1	36	0.971269	0.0730953	0.2521	0.0129	1.343e-84	1.29036e-84	0.449876	1	1	0.450049	1	1	FALSE	0.00538036	0.2509	0.0129	8.268e-84	FALSE	0.0171656	72.2148	three_method	CD	CD	intronic	ATG16L1	.	.	.:	YES	-	72834	0.550401	0.449599	35560	0.586122	37274	0.516322	1	65266	1
chr2	232.73-233.85	2_232731216_233847394	CD	IBD_CD	IBD	rs10199278	233252023	chr2:233252023:C:G	1	36	0.971269	0.0730953	0.2521	0.0129	1.343e-84	1.29036e-84	0.449876	1	1	0.450049	1	1	FALSE	0.00405397	0.1431	0.0106	3.64e-41	FALSE	0.039603	72.5184	three_method	CD	CD	intronic	ATG16L1	.	.	.:	YES	-	102561	0.540735	0.459265	62501	0.557745	40060	0.514195	1	91113	1
chr2	232.73-233.85	2_232731216_233847394	CD	IBD_CD	IBD	rs12994997	233264857	chr2:233264857:G:A	1	36	0.971269	0.0730953	0.2521	0.0129	1.343e-84	1.29036e-84	0.449876	1	1	0.450049	1	1	FALSE	0.00404456	0.1418	0.0105	2.829e-41	FALSE	0.0312187	72.4274	three_method	CD	CD	intronic	ATG16L1	.	.	.:	YES	-	102561	0.549236	0.450764	62501	0.567219	40060	0.521179	1	91113	1
chr2	232.73-233.85	2_232731216_233847394	CD	IBD_CD	IBD	rs6738490	233252937	chr2:233252937:T:C	1	36	0.971269	0.0730953	0.2521	0.0129	1.343e-84	1.29036e-84	0.449876	1	1	0.450049	1	1	FALSE	0.00281431	0.1428	0.0106	4.47e-41	FALSE	0.0606418	72.7246	three_method	CD	CD	intronic	ATG16L1	.	.	.:	YES	-	102561	0.543779	0.456221	62501	0.560778	40060	0.517258	1	91113	1
chr2	232.73-233.85	2_232731216_233847394	CD	IBD_CD	IBD	rs2880080	233245493	chr2:233245493:G:T	1	36	0.971269	0.0730953	0.2521	0.0129	1.343e-84	1.29036e-84	0.449876	1	1	0.450049	1	1	FALSE	0.00266982	0.1442	0.0107	1.323e-41	TRUE	0	0	.	.	.	intergenic	INPP5D;ATG16L1	dist=37590;dist=6078	.	.:	-	-	102561	0.542706	0.457294	62501	0.559744	40060	0.516122	1	91113	1
chr2	239.89-242.65	2_239893724_242646933	UC	UC	UC	rs4676408	240634984	chr2:240634984:G:A	1	1	1	1	0.1532	0.0135	5.09e-30	9.57009e-17	0.494486	1	1	0.494486	1	1	TRUE	1	0.1532	0.0135	5.09e-30	FALSE	0.993551	29.5861	three_method	UC	UC	intergenic	GPR35;AQP12B	dist=3725;dist=41434	.	.:	YES	-	64380	0.505514	0.494486	25132	0.522899	39248	0.494381	1	58246	1
chr2	239.89-242.65	2_239893724_242646933	IBD	IBD	IBD	rs3749171	240630275	chr2:240630275:C:T	2	2	0.992103	0.6883	0.1174	0.0137	1.077e-17	4.68549e-07	0.181513	1	1	0.182171	1	1	TRUE	0.6883	0.1174	0.0137	1.077e-17	TRUE	0	0	.	.	.	exonic	GPR35	.	nonsynonymous_SNV	GPR35:T108M,GPR35:T139M	YES	GPR35:T108M	102561	0.181513	0.181513	62501	0.185124	40060	0.175881	1	91113	1
chr2	239.89-242.65	2_239893724_242646933	IBD	IBD	IBD	rs34236350	240628909	chr2:240628909:C:T	2	2	0.992103	0.6883	0.1174	0.0137	1.077e-17	4.68549e-07	0.181513	1	1	0.182171	1	1	FALSE	0.310493	0.1163	0.0137	2.449e-17	TRUE	0	0	.	.	.	intronic	GPR35	.	.	.:	YES	-	102561	0.182829	0.182829	62501	0.186563	40060	0.177002	1	91113	1
chr2	239.89-242.65	2_239893724_242646933	CD	CD	CD	rs60185457	241824780	chr2:241824780:T:C	3	5	0.973554	0.32194	0.1007	0.014	6.05e-13	3.24259e-06	0.41839	1	1	0.414435	1	1	TRUE	0.32194	0.1007	0.014	6.05e-13	TRUE	0	0	.	.	.	intergenic	NEU4;PDCD1	dist=7367;dist=25104	.	.:	-	-	72834	0.41839	0.41839	35560	0.4367	37274	0.400922	1	65266	1
chr2	239.89-242.65	2_239893724_242646933	CD	CD	CD	rs4413188	241830795	chr2:241830795:A:G	3	5	0.973554	0.32194	0.1007	0.014	6.05e-13	3.24259e-06	0.41839	1	1	0.414435	1	1	FALSE	0.28217	0.1004	0.014	7.004e-13	TRUE	0	0	.	.	.	intergenic	NEU4;PDCD1	dist=13382;dist=19089	.	.:	-	-	72834	0.417736	0.417736	35560	0.436242	37274	0.400081	1	65266	1
chr2	239.89-242.65	2_239893724_242646933	CD	CD	CD	rs62193117	241831857	chr2:241831857:T:G	3	5	0.973554	0.32194	0.1007	0.014	6.05e-13	3.24259e-06	0.41839	1	1	0.414435	1	1	FALSE	0.199988	0.0997	0.014	1.009e-12	TRUE	0	0	.	.	.	intergenic	NEU4;PDCD1	dist=14444;dist=18027	.	.:	-	-	72834	0.417736	0.417736	35560	0.43624	37274	0.400081	1	65266	1
chr2	239.89-242.65	2_239893724_242646933	CD	CD	CD	rs62193119	241834438	chr2:241834438:G:C	3	5	0.973554	0.32194	0.1007	0.014	6.05e-13	3.24259e-06	0.41839	1	1	0.414435	1	1	FALSE	0.132568	0.0988	0.014	1.491e-12	TRUE	0	0	.	.	.	intergenic	NEU4;PDCD1	dist=17025;dist=15446	.	.:	-	-	72834	0.413404	0.413404	35560	0.431292	37274	0.396339	1	65266	1
chr2	239.89-242.65	2_239893724_242646933	CD	CD	CD	rs34707996	241834096	chr2:241834096:C:T	3	5	0.973554	0.32194	0.1007	0.014	6.05e-13	3.24259e-06	0.41839	1	1	0.414435	1	1	FALSE	0.0543481	0.0974	0.0141	4.093e-12	TRUE	0	0	.	.	.	intergenic	NEU4;PDCD1	dist=16683;dist=15788	.	.:	-	-	72834	0.404907	0.404907	35560	0.422393	37274	0.388227	1	65266	1
chr2	239.89-242.65	2_239893724_242646933	IBD	IBD	IBD	rs2293764	241816853	chr2:241816853:C:T	4	3	0.932301	0.604795	0.1162	0.0171	1.029e-11	1.04961e-06	0.135311	1	1	0.140392	1	1	TRUE	0.604795	0.1162	0.0171	1.029e-11	TRUE	0	0	.	.	.	exonic	NEU4	.	synonymous_SNV	NEU4:S433S,NEU4:S420S,NEU4:S432S	YES	-	102561	0.135311	0.135311	62501	0.141772	40060	0.125231	1	91113	1
chr2	239.89-242.65	2_239893724_242646933	IBD	IBD	IBD	rs1609990	241820738	chr2:241820738:A:G	4	3	0.932301	0.604795	0.1162	0.0171	1.029e-11	1.04961e-06	0.135311	1	1	0.140392	1	1	FALSE	0.270452	0.1116	0.0168	2.875e-11	TRUE	0	0	.	.	.	intergenic	NEU4;PDCD1	dist=3325;dist=29146	.	.:	YES	-	102561	0.145376	0.145376	62501	0.152405	40060	0.134408	1	91113	1
chr2	239.89-242.65	2_239893724_242646933	IBD	IBD	IBD	rs3749155	241814768	chr2:241814768:C:T	4	3	0.932301	0.604795	0.1162	0.0171	1.029e-11	1.04961e-06	0.135311	1	1	0.140392	1	1	FALSE	0.10522	0.1116	0.017	5.236e-11	TRUE	0	0	.	.	.	intronic	NEU4	.	.	.:	YES	-	102561	0.140489	0.140489	62501	0.146909	40060	0.130474	1	91113	1
chr3	45.37-48.04	3_45371846_48038669	IBD	IBD	IBD	rs112611988	47311535	chr3:47311535:A:G	1	4	0.867352	0.415176	0.1682	0.0255	4.518e-11	5.44946e-09	0.0480216	1	1	0.0468624	1	1	TRUE	0.415176	0.1682	0.0255	4.518e-11	TRUE	0	0	.	.	.	intronic	KLHL18	.	.	.:	YES	-	102561	0.0480216	0.0480216	62501	0.0508173	40060	0.04366	1	91113	1
chr3	45.37-48.04	3_45371846_48038669	IBD	IBD	IBD	rs11717033	47126729	chr3:47126729:T:C	1	4	0.867352	0.415176	0.1682	0.0255	4.518e-11	5.44946e-09	0.0480216	1	1	0.0468624	1	1	FALSE	0.309453	0.1657	0.0251	3.692e-11	TRUE	0	0	.	.	.	intronic	SETD2	.	.	.:	YES	-	102561	0.0496761	0.0496761	62501	0.0525767	40060	0.0451507	1	91113	1
chr3	45.37-48.04	3_45371846_48038669	IBD	IBD	IBD	rs112741837	47464921	chr3:47464921:T:C	1	4	0.867352	0.415176	0.1682	0.0255	4.518e-11	5.44946e-09	0.0480216	1	1	0.0468624	1	1	FALSE	0.199242	0.1878	0.0283	3.217e-11	TRUE	0	0	.	.	.	intronic	SCAP	.	.	.:	YES	-	102561	0.0386842	0.0386842	62501	0.0412017	40060	0.0347564	1	91113	1
chr3	45.37-48.04	3_45371846_48038669	IBD	IBD	IBD	rs11717374	47503304	chr3:47503304:T:A	1	4	0.867352	0.415176	0.1682	0.0255	4.518e-11	5.44946e-09	0.0480216	1	1	0.0468624	1	1	FALSE	0.0452029	0.1523	0.0247	6.855e-10	TRUE	0	0	.	.	.	intronic	ELP6	.	.	.:	YES	-	102561	0.0510675	0.0510675	62501	0.0538911	40060	0.0466621	1	91113	1
chr3	45.37-48.04	3_45371846_48038669	UC	IBD_UC	IBD_UC	rs2373227	46365087	chr3:46365087:T:C	2	11	0.665784	0.384228	0.1132	0.018	3.058e-10	1.85986e-08	0.160437	1	1	0.181715	1	1	TRUE	0.384228	0.1132	0.018	3.058e-10	TRUE	0	0	.	.	.	ncRNA_intronic	CCR5AS	.	.	.:	YES	-	64380	0.160437	0.160437	25132	0.170532	39248	0.153972	1	58246	1
chr3	45.37-48.04	3_45371846_48038669	UC	IBD_UC	IBD_UC	rs76258812	46318831	chr3:46318831:T:C	2	11	0.665784	0.384228	0.1132	0.018	3.058e-10	1.85986e-08	0.160437	1	1	0.181715	1	1	FALSE	0.176288	0.1112	0.0179	5.282e-10	TRUE	0	0	.	.	.	intergenic	CCR3;CCR2	dist=52125;dist=34913	.	.:	-	-	64380	0.162728	0.162728	25132	0.172716	39248	0.156332	1	58246	1
