## Supplementary_Tables for "Resolving inflammatory bowel disease risk variants to genes and cell types" (part 3 of 3)

### Sheet: Table_S4 (continued)
chr	region_mb	region_label	trait	trait_CS	trait_variant	variant	position	MarkerName	CS_index	nSNP_CS	purity_min	alpha_lead	BETA_lead	SE_lead	p_value_lead	Cond_p_lead	MAF_lead	rate_total_sample_lead	rate_total_effective_sample_lead	MAF_mean	rate_total_sample_mean	rate_total_effective_sample_mean	lead	alpha	BETA	SE	p_value	novel	pre_Pro	pre_p_multi	pre_tier2	pre_trait	pre_trait_reassigned	Func	Gene	GeneDetail	Exonic_Func	AAChange	Canonical	AAChange_VEP	N	A2freq	MAF	N_cases	A2freq_cases	N_controls	A2freq_controls	rate_total_sample	N_effective	rate_total_effective_sample
chr3	45.37-48.04	3_45371846_48038669	UC	IBD_UC	UC	rs145370168	46238460	chr3:46238460:CAAAGT:C	2	11	0.665784	0.384228	0.1132	0.018	3.058e-10	1.85986e-08	0.160437	1	1	0.181715	1	1	FALSE	0.0737648	0.1138	0.0185	7.881e-10	TRUE	0	0	.	.	.	intergenic	CCR1;CCR3	dist=30147;dist=3916	.	.:	YES	-	64380	0.152124	0.152124	25132	0.162006	39248	0.145797	1	58246	1
chr3	45.37-48.04	3_45371846_48038669	UC	IBD_UC	IBD_UC	rs36118194	46312065	chr3:46312065:T:C	2	11	0.665784	0.384228	0.1132	0.018	3.058e-10	1.85986e-08	0.160437	1	1	0.181715	1	1	FALSE	0.0622203	0.1086	0.0179	1.201e-09	TRUE	0	0	.	.	.	intergenic	CCR3;CCR2	dist=45359;dist=41679	.	.:	YES	-	64380	0.16389	0.16389	25132	0.17385	39248	0.157512	1	58246	1
chr3	45.37-48.04	3_45371846_48038669	UC	IBD_UC	IBD_UC	rs4513489	46310864	chr3:46310864:T:C	2	11	0.665784	0.384228	0.1132	0.018	3.058e-10	1.85986e-08	0.160437	1	1	0.181715	1	1	FALSE	0.0554941	0.1076	0.0178	1.434e-09	TRUE	0	0	.	.	.	intergenic	CCR3;CCR2	dist=44158;dist=42880	.	.:	YES	-	64380	0.165788	0.165788	25132	0.176172	39248	0.15914	1	58246	1
chr3	45.37-48.04	3_45371846_48038669	UC	IBD_UC	UC	rs4374564	46275482	chr3:46275482:T:G	2	11	0.665784	0.384228	0.1132	0.018	3.058e-10	1.85986e-08	0.160437	1	1	0.181715	1	1	FALSE	0.0550461	0.1074	0.0176	1.074e-09	TRUE	0	0	.	.	.	intergenic	CCR3;CCR2	dist=8776;dist=78262	.	.:	-	-	64380	0.170347	0.170347	25132	0.181089	39248	0.163469	1	58246	1
chr3	45.37-48.04	3_45371846_48038669	UC	IBD_UC	UC	rs4683201	46292676	chr3:46292676:A:G	2	11	0.665784	0.384228	0.1132	0.018	3.058e-10	1.85986e-08	0.160437	1	1	0.181715	1	1	FALSE	0.0530945	0.1073	0.0176	1.112e-09	TRUE	0	0	.	.	.	intergenic	CCR3;CCR2	dist=25970;dist=61068	.	.:	YES	-	64380	0.170419	0.170419	25132	0.181181	39248	0.163528	1	58246	1
chr3	45.37-48.04	3_45371846_48038669	UC	IBD_UC	UC	rs35520592	46282160	chr3:46282160:CG:C	2	11	0.665784	0.384228	0.1132	0.018	3.058e-10	1.85986e-08	0.160437	1	1	0.181715	1	1	FALSE	0.0517092	0.1072	0.0176	1.176e-09	TRUE	0	0	.	.	.	intergenic	CCR3;CCR2	dist=15454;dist=71583	.	.:	YES	-	64380	0.170207	0.170207	25132	0.180895	39248	0.163364	1	58246	1
chr3	45.37-48.04	3_45371846_48038669	UC	IBD_UC	UC	rs13326331	46257070	chr3:46257070:C:T	2	11	0.665784	0.384228	0.1132	0.018	3.058e-10	1.85986e-08	0.160437	1	1	0.181715	1	1	FALSE	0.0393187	0.1064	0.0176	1.537e-09	TRUE	0	0	.	.	.	intronic	CCR3	.	.	.:	YES	-	64380	0.170173	0.170173	25132	0.18083	39248	0.163349	1	58246	1
chr3	45.37-48.04	3_45371846_48038669	UC	IBD_UC	UC	rs12636651	46240900	chr3:46240900:T:C	2	11	0.665784	0.384228	0.1132	0.018	3.058e-10	1.85986e-08	0.160437	1	1	0.181715	1	1	FALSE	0.00342365	0.083	0.0151	3.997e-08	TRUE	0	0	.	.	.	intergenic	CCR1;CCR3	dist=32587;dist=1481	.	.:	YES	-	64380	0.255849	0.255849	25132	0.268566	39248	0.247705	1	58246	1
chr3	45.37-48.04	3_45371846_48038669	UC	IBD_UC	UC	rs7645716	46295290	chr3:46295290:G:A	2	11	0.665784	0.384228	0.1132	0.018	3.058e-10	1.85986e-08	0.160437	1	1	0.181715	1	1	FALSE	0.00199988	0.0818	0.0151	6.446e-08	TRUE	0	0	.	.	.	intergenic	CCR3;CCR2	dist=28584;dist=58454	.	.:	YES	-	64380	0.256906	0.256906	25132	0.269917	39248	0.248574	1	58246	1
chr3	48.16-50.75	3_48157548_50753323	IBD	IBD_CD_UC	IBD_CD_UC	rs3197999	49684099	chr3:49684099:G:A	1	21	0.98433	0.1544	0.1692	0.0112	2.209e-51	1.87202e-51	0.313243	1	1	0.317034	1	1	TRUE	0.1544	0.1692	0.0112	2.209e-51	FALSE	0.587253	43.8639	three_method	IBD	IBD	exonic	MST1	.	nonsynonymous_SNV	MST1:R703C	YES	MST1:R703C	102561	0.313243	0.313243	62501	0.329636	40060	0.287666	1	91113	1
chr3	48.16-50.75	3_48157548_50753323	IBD	IBD_CD_UC	IBD_CD_UC	rs9837520	49684923	chr3:49684923:G:A	1	21	0.98433	0.1544	0.1692	0.0112	2.209e-51	1.87202e-51	0.313243	1	1	0.317034	1	1	FALSE	0.0896282	0.1681	0.0112	5.051e-51	FALSE	0.000595109	40.5462	three_method	IBD	IBD	intronic	MST1	.	.	.:	YES	-	102561	0.318567	0.318567	62501	0.334779	40060	0.293275	1	91113	1
chr3	48.16-50.75	3_48157548_50753323	IBD	IBD_CD_UC	IBD_CD_UC	rs11718165	49659364	chr3:49659364:A:G	1	21	0.98433	0.1544	0.1692	0.0112	2.209e-51	1.87202e-51	0.313243	1	1	0.317034	1	1	FALSE	0.0863721	0.1674	0.0112	9.25e-51	FALSE	0.0143972	41.8725	three_method	IBD	IBD	intronic	BSN	.	.	.:	YES	-	102561	0.318582	0.318582	62501	0.334626	40060	0.293551	1	91113	1
chr3	48.16-50.75	3_48157548_50753323	IBD	IBD_CD_UC	IBD_CD_UC	rs9858542	49664550	chr3:49664550:G:A	1	21	0.98433	0.1544	0.1692	0.0112	2.209e-51	1.87202e-51	0.313243	1	1	0.317034	1	1	FALSE	0.0643974	0.1668	0.0111	1.353e-50	FALSE	0.0193732	42.0933	three_method	IBD	IBD	exonic	BSN	.	synonymous_SNV	BSN:T3912T	YES	-	102561	0.31957	0.31957	62501	0.335767	40060	0.2943	1	91113	1
chr3	48.16-50.75	3_48157548_50753323	IBD	IBD_CD_UC	IBD_CD_UC	rs2172252	49640874	chr3:49640874:A:T	1	21	0.98433	0.1544	0.1692	0.0112	2.209e-51	1.87202e-51	0.313243	1	1	0.317034	1	1	FALSE	0.0573731	0.1679	0.0112	6.734e-51	FALSE	0.00876867	41.6681	three_method	IBD	IBD	intronic	BSN	.	.	.:	YES	-	102561	0.318199	0.318199	62501	0.334343	40060	0.29301	1	91113	1
chr3	48.16-50.75	3_48157548_50753323	IBD	IBD_CD_UC	IBD_CD_UC	rs9852529	49693192	chr3:49693192:G:A	1	21	0.98433	0.1544	0.1692	0.0112	2.209e-51	1.87202e-51	0.313243	1	1	0.317034	1	1	FALSE	0.0521602	0.1679	0.0112	7.768e-51	FALSE	0.0018266	41.305	three_method	IBD	IBD	intronic	RNF123	.	.	.:	YES	-	102561	0.318063	0.318063	62501	0.334216	40060	0.292861	1	91113	1
chr3	48.16-50.75	3_48157548_50753323	IBD	IBD_CD_UC	IBD_CD_UC	rs1131095	49676792	chr3:49676792:T:C	1	21	0.98433	0.1544	0.1692	0.0112	2.209e-51	1.87202e-51	0.313243	1	1	0.317034	1	1	FALSE	0.0494805	0.1675	0.0112	1.059e-50	FALSE	0.0122613	41.9026	three_method	IBD	IBD	exonic	APEH	.	synonymous_SNV	APEH:Y284Y	YES	-	102561	0.318397	0.318397	62501	0.334553	40060	0.29319	1	91113	1
chr3	48.16-50.75	3_48157548_50753323	IBD	IBD_CD_UC	IBD_CD_UC	rs9823546	49668079	chr3:49668079:T:A	1	21	0.98433	0.1544	0.1692	0.0112	2.209e-51	1.87202e-51	0.313243	1	1	0.317034	1	1	FALSE	0.0463966	0.1675	0.0112	1.11e-50	FALSE	0.014432	41.9125	three_method	IBD	IBD	UTR3	BSN	NM_003458:c.*594T>A	.	.:	YES	-	102561	0.31827	0.31827	62501	0.334407	40060	0.293093	1	91113	1
chr3	48.16-50.75	3_48157548_50753323	IBD	IBD_CD_UC	IBD_CD_UC	rs9858213	49694428	chr3:49694428:G:T	1	21	0.98433	0.1544	0.1692	0.0112	2.209e-51	1.87202e-51	0.313243	1	1	0.317034	1	1	FALSE	0.0443123	0.1678	0.0112	7.806e-51	FALSE	0.00163322	40.4514	three_method	IBD	IBD	intronic	RNF123	.	.	.:	YES	-	102561	0.318113	0.318113	62501	0.33427	40060	0.292904	1	91113	1
chr3	48.16-50.75	3_48157548_50753323	IBD	IBD_CD_UC	IBD_CD_UC	rs9836291	49660026	chr3:49660026:G:A	1	21	0.98433	0.1544	0.1692	0.0112	2.209e-51	1.87202e-51	0.313243	1	1	0.317034	1	1	FALSE	0.0435935	0.1675	0.0112	1.071e-50	FALSE	0.0365322	42.4898	three_method	IBD	IBD	intronic	BSN	.	.	.:	YES	-	102561	0.31879	0.31879	62501	0.335018	40060	0.293471	1	91113	1
chr3	48.16-50.75	3_48157548_50753323	IBD	IBD_CD_UC	IBD_CD_UC	rs9822268	49682296	chr3:49682296:G:A	1	21	0.98433	0.1544	0.1692	0.0112	2.209e-51	1.87202e-51	0.313243	1	1	0.317034	1	1	FALSE	0.0420513	0.1669	0.0112	1.462e-50	FALSE	0.00393207	41.5203	three_method	IBD	IBD	intronic	APEH	.	.	.:	YES	-	102561	0.319174	0.319174	62501	0.33543	40060	0.293811	1	91113	1
chr3	48.16-50.75	3_48157548_50753323	IBD	IBD_CD_UC	IBD_CD_UC	rs4283605	49641218	chr3:49641218:A:G	1	21	0.98433	0.1544	0.1692	0.0112	2.209e-51	1.87202e-51	0.313243	1	1	0.317034	1	1	FALSE	0.0354962	0.1671	0.0112	1.845e-50	FALSE	0.0022488	41.4105	three_method	IBD	IBD	intronic	BSN	.	.	.:	YES	-	102561	0.318449	0.318449	62501	0.334575	40060	0.293291	1	91113	1
chr3	48.16-50.75	3_48157548_50753323	IBD	IBD_CD_UC	IBD_CD_UC	rs9812791	49644878	chr3:49644878:G:A	1	21	0.98433	0.1544	0.1692	0.0112	2.209e-51	1.87202e-51	0.313243	1	1	0.317034	1	1	FALSE	0.0348074	0.1672	0.0112	1.732e-50	FALSE	0.00272885	41.5326	three_method	IBD	IBD	intronic	BSN	.	.	.:	YES	-	102561	0.318288	0.318288	62501	0.334403	40060	0.293146	1	91113	1
chr3	48.16-50.75	3_48157548_50753323	IBD	IBD_CD_UC	IBD_CD_UC	rs13316695	49647484	chr3:49647484:C:G	1	21	0.98433	0.1544	0.1692	0.0112	2.209e-51	1.87202e-51	0.313243	1	1	0.317034	1	1	FALSE	0.0327307	0.1671	0.0112	2.024e-50	FALSE	0.00990772	41.8327	three_method	IBD	IBD	intronic	BSN	.	.	.:	YES	-	102561	0.318293	0.318293	62501	0.334402	40060	0.293159	1	91113	1
chr3	48.16-50.75	3_48157548_50753323	IBD	IBD_CD_UC	IBD_CD_UC	rs11130213	49674864	chr3:49674864:C:T	1	21	0.98433	0.1544	0.1692	0.0112	2.209e-51	1.87202e-51	0.313243	1	1	0.317034	1	1	FALSE	0.0259774	0.1669	0.0112	2.625e-50	FALSE	0.00667829	41.647	three_method	IBD	IBD	intronic	APEH	.	.	.:	YES	-	102561	0.317887	0.317887	62501	0.333885	40060	0.292925	1	91113	1
chr3	48.16-50.75	3_48157548_50753323	IBD	IBD_CD_UC	IBD_CD_UC	rs13085791	49684365	chr3:49684365:C:A	1	21	0.98433	0.1544	0.1692	0.0112	2.209e-51	1.87202e-51	0.313243	1	1	0.317034	1	1	FALSE	0.0254327	0.1671	0.0112	2.104e-50	FALSE	0.0171095	42.0885	three_method	IBD	IBD	exonic	MST1	.	synonymous_SNV	MST1:R655R	YES	-	102561	0.318255	0.318255	62501	0.334334	40060	0.29317	1	91113	1
chr3	48.16-50.75	3_48157548_50753323	IBD	IBD_CD_UC	IBD_CD_UC	rs11709525	49653063	chr3:49653063:C:T	1	21	0.98433	0.1544	0.1692	0.0112	2.209e-51	1.87202e-51	0.313243	1	1	0.317034	1	1	FALSE	0.0236794	0.167	0.0112	4.949e-50	FALSE	0.00983326	41.9301	three_method	IBD	IBD	exonic	BSN	.	synonymous_SNV	BSN:S1169S	YES	-	102561	0.316455	0.316455	62501	0.332466	40060	0.291477	1	91113	1
chr3	48.16-50.75	3_48157548_50753323	IBD	IBD_CD_UC	IBD_CD_UC	rs34762726	49651777	chr3:49651777:G:A	1	21	0.98433	0.1544	0.1692	0.0112	2.209e-51	1.87202e-51	0.313243	1	1	0.317034	1	1	FALSE	0.0208714	0.1669	0.0112	3.001e-50	FALSE	0.00628324	41.7288	three_method	IBD	IBD	exonic	BSN	.	nonsynonymous_SNV	BSN:A741T	YES	BSN:A741T	102561	0.317604	0.317604	62501	0.333682	40060	0.292518	1	91113	1
chr3	48.16-50.75	3_48157548_50753323	IBD	IBD_CD_UC	CD	rs9882740	49665051	chr3:49665051:T:C	1	21	0.98433	0.1544	0.1692	0.0112	2.209e-51	1.87202e-51	0.313243	1	1	0.317034	1	1	FALSE	0.0134243	0.1516	0.0135	4.508e-29	FALSE	0.00143626	40.9872	three_method	IBD	IBD	intronic	BSN	.	.	.:	YES	-	72834	0.312616	0.312616	35560	0.332687	37274	0.293468	1	65266	1
chr3	48.16-50.75	3_48157548_50753323	IBD	IBD_CD_UC	UC	rs13093385	49673046	chr3:49673046:A:T	1	21	0.98433	0.1544	0.1692	0.0112	2.209e-51	1.87202e-51	0.313243	1	1	0.317034	1	1	FALSE	0.00940307	0.1855	0.0141	1.049e-39	FALSE	0.000700071	35.1208	three_method	IBD	IBD	intergenic	BSN;APEH	dist=1497;dist=1305	.	.:	YES	-	64380	0.310966	0.310966	25132	0.337987	39248	0.293665	1	58246	1
chr3	48.16-50.75	3_48157548_50753323	IBD	IBD_CD_UC	UC	rs6770670	49649249	chr3:49649249:T:C	1	21	0.98433	0.1544	0.1692	0.0112	2.209e-51	1.87202e-51	0.313243	1	1	0.317034	1	1	FALSE	0.00856305	0.1854	0.0141	1.281e-39	FALSE	0.0034359	41.5935	three_method	IBD	IBD	intronic	BSN	.	.	.:	YES	-	64380	0.309937	0.309937	25132	0.336967	39248	0.292628	1	58246	1
chr3	100.8-102.44	3_100804904_102442613	IBD	IBD	IBD	rs348869	101269134	chr3:101269134:A:G	1	28	0.670378	0.128038	-0.0662	0.0105	3.149e-10	2.90864e-10	0.472505	1	1	0.429116	1	1	TRUE	0.128038	-0.0662	0.0105	3.149e-10	TRUE	0	0	.	.	.	intronic	IMPG2	.	.	.:	YES	-	102561	0.472505	0.472505	62501	0.464177	40060	0.485497	1	91113	1
chr3	100.8-102.44	3_100804904_102442613	IBD	IBD	IBD	rs503734	101304904	chr3:101304904:A:G	1	28	0.670378	0.128038	-0.0662	0.0105	3.149e-10	2.90864e-10	0.472505	1	1	0.429116	1	1	FALSE	0.12083	-0.0661	0.0105	3.566e-10	TRUE	0	0	.	.	.	intronic	IMPG2	.	.	.:	YES	-	102561	0.472742	0.472742	62501	0.464393	40060	0.485767	1	91113	1
chr3	100.8-102.44	3_100804904_102442613	IBD	IBD	IBD	rs348866	101273541	chr3:101273541:C:T	1	28	0.670378	0.128038	-0.0662	0.0105	3.149e-10	2.90864e-10	0.472505	1	1	0.429116	1	1	FALSE	0.113921	-0.066	0.0105	3.708e-10	TRUE	0	0	.	.	.	intronic	IMPG2	.	.	.:	YES	-	102561	0.472201	0.472201	62501	0.463829	40060	0.485264	1	91113	1
chr3	100.8-102.44	3_100804904_102442613	IBD	IBD	IBD	rs487623	101244917	chr3:101244917:T:C	1	28	0.670378	0.128038	-0.0662	0.0105	3.149e-10	2.90864e-10	0.472505	1	1	0.429116	1	1	FALSE	0.0960066	-0.0657	0.0105	4.305e-10	TRUE	0	0	.	.	.	intronic	IMPG2	.	.	.:	YES	-	102561	0.472751	0.472751	62501	0.464486	40060	0.485647	1	91113	1
chr3	100.8-102.44	3_100804904_102442613	IBD	IBD	IBD	rs533852	101275653	chr3:101275653:C:T	1	28	0.670378	0.128038	-0.0662	0.0105	3.149e-10	2.90864e-10	0.472505	1	1	0.429116	1	1	FALSE	0.090821	-0.0656	0.0105	4.151e-10	TRUE	0	0	.	.	.	intronic	IMPG2	.	.	.:	YES	-	102561	0.474346	0.474346	62501	0.466361	40060	0.486803	1	91113	1
chr3	100.8-102.44	3_100804904_102442613	IBD	IBD	IBD	rs13089552	101292166	chr3:101292166:T:C	1	28	0.670378	0.128038	-0.0662	0.0105	3.149e-10	2.90864e-10	0.472505	1	1	0.429116	1	1	FALSE	0.0870982	-0.0661	0.0106	4.866e-10	TRUE	0	0	.	.	.	intronic	IMPG2	.	.	.:	YES	-	102561	0.44473	0.44473	62501	0.435626	40060	0.458932	1	91113	1
chr3	100.8-102.44	3_100804904_102442613	IBD	IBD	IBD	rs11706439	101209944	chr3:101209944:C:A	1	28	0.670378	0.128038	-0.0662	0.0105	3.149e-10	2.90864e-10	0.472505	1	1	0.429116	1	1	FALSE	0.0606483	-0.0655	0.0106	5.651e-10	TRUE	0	0	.	.	.	intergenic	ABI3BP;IMPG2	dist=216523;dist=12602	.	.:	-	-	102561	0.458431	0.458431	62501	0.449057	40060	0.473057	1	91113	1
chr3	100.8-102.44	3_100804904_102442613	IBD	IBD	IBD	rs348874	101211837	chr3:101211837:A:T	1	28	0.670378	0.128038	-0.0662	0.0105	3.149e-10	2.90864e-10	0.472505	1	1	0.429116	1	1	FALSE	0.0580295	-0.0648	0.0105	8.031e-10	TRUE	0	0	.	.	.	intergenic	ABI3BP;IMPG2	dist=218416;dist=10709	.	.:	-	-	102561	0.463354	0.463354	62501	0.454761	40060	0.47676	1	91113	1
chr3	100.8-102.44	3_100804904_102442613	IBD	IBD	IBD	rs9870114	101251396	chr3:101251396:T:C	1	28	0.670378	0.128038	-0.0662	0.0105	3.149e-10	2.90864e-10	0.472505	1	1	0.429116	1	1	FALSE	0.0389446	-0.0647	0.0106	8.935e-10	TRUE	0	0	.	.	.	intronic	IMPG2	.	.	.:	YES	-	102561	0.458899	0.458899	62501	0.449536	40060	0.473507	1	91113	1
chr3	100.8-102.44	3_100804904_102442613	IBD	IBD	IBD	rs9816469	101231626	chr3:101231626:A:C	1	28	0.670378	0.128038	-0.0662	0.0105	3.149e-10	2.90864e-10	0.472505	1	1	0.429116	1	1	FALSE	0.0368615	-0.0646	0.0106	9.774e-10	TRUE	0	0	.	.	.	intronic	IMPG2	.	.	.:	YES	-	102561	0.459394	0.459394	62501	0.450119	40060	0.473863	1	91113	1
chr3	100.8-102.44	3_100804904_102442613	IBD	IBD	IBD	rs13089177	101249204	chr3:101249204:C:T	1	28	0.670378	0.128038	-0.0662	0.0105	3.149e-10	2.90864e-10	0.472505	1	1	0.429116	1	1	FALSE	0.0367895	-0.0646	0.0106	9.803e-10	TRUE	0	0	.	.	.	intronic	IMPG2	.	.	.:	YES	-	102561	0.458537	0.458537	62501	0.449179	40060	0.473138	1	91113	1
chr3	100.8-102.44	3_100804904_102442613	IBD	IBD	IBD	rs1471738	101197118	chr3:101197118:G:A	1	28	0.670378	0.128038	-0.0662	0.0105	3.149e-10	2.90864e-10	0.472505	1	1	0.429116	1	1	FALSE	0.0104944	-0.0617	0.0105	4.62e-09	TRUE	0	0	.	.	.	intergenic	ABI3BP;IMPG2	dist=203697;dist=25428	.	.:	-	-	102561	0.515442	0.484558	62501	0.506615	40060	0.529215	1	91113	1
chr3	100.8-102.44	3_100804904_102442613	IBD	IBD	IBD	rs2627546	101207381	chr3:101207381:C:T	1	28	0.670378	0.128038	-0.0662	0.0105	3.149e-10	2.90864e-10	0.472505	1	1	0.429116	1	1	FALSE	0.00995826	-0.0616	0.0105	5.128e-09	TRUE	0	0	.	.	.	intergenic	ABI3BP;IMPG2	dist=213960;dist=15165	.	.:	-	-	102561	0.514949	0.485051	62501	0.506361	40060	0.528347	1	91113	1
chr3	100.8-102.44	3_100804904_102442613	IBD	IBD	IBD	rs6803747	101194465	chr3:101194465:G:C	1	28	0.670378	0.128038	-0.0662	0.0105	3.149e-10	2.90864e-10	0.472505	1	1	0.429116	1	1	FALSE	0.00994328	-0.0616	0.0105	5.1e-09	TRUE	0	0	.	.	.	intergenic	ABI3BP;IMPG2	dist=201044;dist=28081	.	.:	-	-	102561	0.514723	0.485277	62501	0.506048	40060	0.528257	1	91113	1
chr3	100.8-102.44	3_100804904_102442613	IBD	IBD	IBD	rs2627547	101202241	chr3:101202241:T:A	1	28	0.670378	0.128038	-0.0662	0.0105	3.149e-10	2.90864e-10	0.472505	1	1	0.429116	1	1	FALSE	0.00848207	-0.0613	0.0105	5.922e-09	TRUE	0	0	.	.	.	intergenic	ABI3BP;IMPG2	dist=208820;dist=20305	.	.:	-	-	102561	0.514983	0.485017	62501	0.506398	40060	0.528378	1	91113	1
chr3	100.8-102.44	3_100804904_102442613	IBD	IBD	IBD	rs1507435	101203034	chr3:101203034:G:C	1	28	0.670378	0.128038	-0.0662	0.0105	3.149e-10	2.90864e-10	0.472505	1	1	0.429116	1	1	FALSE	0.00803954	-0.0612	0.0105	6.163e-09	TRUE	0	0	.	.	.	intergenic	ABI3BP;IMPG2	dist=209613;dist=19512	.	.:	-	-	102561	0.514849	0.485151	62501	0.50625	40060	0.528263	1	91113	1
chr3	100.8-102.44	3_100804904_102442613	IBD	IBD	IBD	rs6795427	101194397	chr3:101194397:T:G	1	28	0.670378	0.128038	-0.0662	0.0105	3.149e-10	2.90864e-10	0.472505	1	1	0.429116	1	1	FALSE	0.00802641	-0.0612	0.0105	6.57e-09	TRUE	0	0	.	.	.	intergenic	ABI3BP;IMPG2	dist=200976;dist=28149	.	.:	-	-	102561	0.515014	0.484986	62501	0.506373	40060	0.528493	1	91113	1
chr3	100.8-102.44	3_100804904_102442613	IBD	IBD	IBD	rs513154	101234368	chr3:101234368:T:G	1	28	0.670378	0.128038	-0.0662	0.0105	3.149e-10	2.90864e-10	0.472505	1	1	0.429116	1	1	FALSE	0.00458045	-0.0637	0.011	7.512e-09	TRUE	0	0	.	.	.	intronic	IMPG2	.	.	.:	YES	-	102561	0.636436	0.363564	62501	0.626963	40060	0.651215	1	91113	1
chr3	100.8-102.44	3_100804904_102442613	IBD	IBD	IBD	rs168362	101232284	chr3:101232284:C:G	1	28	0.670378	0.128038	-0.0662	0.0105	3.149e-10	2.90864e-10	0.472505	1	1	0.429116	1	1	FALSE	0.00357514	-0.0632	0.011	9.834e-09	TRUE	0	0	.	.	.	intronic	IMPG2	.	.	.:	YES	-	102561	0.63632	0.36368	62501	0.626987	40060	0.650882	1	91113	1
chr3	100.8-102.44	3_100804904_102442613	IBD	IBD	IBD	rs348860	101236460	chr3:101236460:T:C	1	28	0.670378	0.128038	-0.0662	0.0105	3.149e-10	2.90864e-10	0.472505	1	1	0.429116	1	1	FALSE	0.00308176	-0.0629	0.011	1.187e-08	TRUE	0	0	.	.	.	intronic	IMPG2	.	.	.:	YES	-	102561	0.63629	0.36371	62501	0.62697	40060	0.650828	1	91113	1
chr3	100.8-102.44	3_100804904_102442613	IBD	IBD	IBD	rs348876	101212145	chr3:101212145:A:G	1	28	0.670378	0.128038	-0.0662	0.0105	3.149e-10	2.90864e-10	0.472505	1	1	0.429116	1	1	FALSE	0.00265569	-0.0626	0.011	1.351e-08	TRUE	0	0	.	.	.	intergenic	ABI3BP;IMPG2	dist=218724;dist=10401	.	.:	-	-	102561	0.636567	0.363433	62501	0.627266	40060	0.651078	1	91113	1
chr3	100.8-102.44	3_100804904_102442613	IBD	IBD	IBD	rs563927	101232461	chr3:101232461:C:A	1	28	0.670378	0.128038	-0.0662	0.0105	3.149e-10	2.90864e-10	0.472505	1	1	0.429116	1	1	FALSE	0.00240997	-0.0624	0.011	1.553e-08	TRUE	0	0	.	.	.	intronic	IMPG2	.	.	.:	YES	-	102561	0.636728	0.363272	62501	0.627457	40060	0.651191	1	91113	1
chr3	100.8-102.44	3_100804904_102442613	IBD	IBD	IBD	rs348861	101236415	chr3:101236415:G:A	1	28	0.670378	0.128038	-0.0662	0.0105	3.149e-10	2.90864e-10	0.472505	1	1	0.429116	1	1	FALSE	0.00240759	-0.0624	0.011	1.517e-08	TRUE	0	0	.	.	.	intronic	IMPG2	.	.	.:	YES	-	102561	0.636515	0.363485	62501	0.627186	40060	0.651069	1	91113	1
chr3	100.8-102.44	3_100804904_102442613	IBD	IBD	IBD	rs348870	101210195	chr3:101210195:G:T	1	28	0.670378	0.128038	-0.0662	0.0105	3.149e-10	2.90864e-10	0.472505	1	1	0.429116	1	1	FALSE	0.00207942	-0.0621	0.011	1.757e-08	TRUE	0	0	.	.	.	intergenic	ABI3BP;IMPG2	dist=216774;dist=12351	.	.:	-	-	102561	0.636797	0.363203	62501	0.627564	40060	0.651204	1	91113	1
chr3	100.8-102.44	3_100804904_102442613	IBD	IBD	IBD	rs11301903	101220720	chr3:101220720:CA:C	1	28	0.670378	0.128038	-0.0662	0.0105	3.149e-10	2.90864e-10	0.472505	1	1	0.429116	1	1	FALSE	0.00207523	-0.0621	0.011	1.727e-08	TRUE	0	0	.	.	.	intergenic	ABI3BP;IMPG2	dist=227299;dist=1825	.	.:	YES	-	102561	0.635435	0.364565	62501	0.626084	40060	0.650025	1	91113	1
chr3	100.8-102.44	3_100804904_102442613	IBD	IBD	IBD	rs546105	101249076	chr3:101249076:A:G	1	28	0.670378	0.128038	-0.0662	0.0105	3.149e-10	2.90864e-10	0.472505	1	1	0.429116	1	1	FALSE	0.00188933	-0.0619	0.011	2.013e-08	TRUE	0	0	.	.	.	intronic	IMPG2	.	.	.:	YES	-	102561	0.637058	0.362942	62501	0.627867	40060	0.651399	1	91113	1
chr3	100.8-102.44	3_100804904_102442613	IBD	IBD	IBD	rs486352	101227139	chr3:101227139:A:T	1	28	0.670378	0.128038	-0.0662	0.0105	3.149e-10	2.90864e-10	0.472505	1	1	0.429116	1	1	FALSE	0.00188814	-0.0619	0.011	2.002e-08	TRUE	0	0	.	.	.	intronic	IMPG2	.	.	.:	YES	-	102561	0.636714	0.363286	62501	0.62749	40060	0.651106	1	91113	1
chr3	100.8-102.44	3_100804904_102442613	IBD	IBD	IBD	rs348880	101262582	chr3:101262582:A:G	1	28	0.670378	0.128038	-0.0662	0.0105	3.149e-10	2.90864e-10	0.472505	1	1	0.429116	1	1	FALSE	0.00180315	-0.0618	0.011	2.216e-08	TRUE	0	0	.	.	.	intronic	IMPG2	.	.	.:	YES	-	102561	0.63782	0.36218	62501	0.62871	40060	0.652034	1	91113	1
chr3	188.18-189.36	3_188183372_189361893	CD	IBD_CD	IBD_CD	rs6762648	188683070	chr3:188683070:T:A	1	4	0.953891	0.455672	-0.0989	0.016	6.777e-10	6.4235e-10	0.20991	1	1	0.203687	1	1	TRUE	0.455672	-0.0989	0.016	6.777e-10	TRUE	0	0	.	.	.	intronic	LPP	.	.	.:	YES	-	72834	0.20991	0.20991	35560	0.202702	37274	0.216785	1	65266	1
chr3	188.18-189.36	3_188183372_189361893	CD	IBD_CD	IBD_CD	rs56049205	188685015	chr3:188685015:T:C	1	4	0.953891	0.455672	-0.0989	0.016	6.777e-10	6.4235e-10	0.20991	1	1	0.203687	1	1	FALSE	0.405282	-0.0989	0.0161	7.268e-10	TRUE	0	0	.	.	.	intronic	LPP	.	.	.:	YES	-	72834	0.209657	0.209657	35560	0.202635	37274	0.216357	1	65266	1
chr3	188.18-189.36	3_188183372_189361893	CD	IBD_CD	IBD_CD	rs60409903	188684746	chr3:188684746:A:C	1	4	0.953891	0.455672	-0.0989	0.016	6.777e-10	6.4235e-10	0.20991	1	1	0.203687	1	1	FALSE	0.0751401	-0.0955	0.0163	4.761e-09	TRUE	0	0	.	.	.	intronic	LPP	.	.	.:	YES	-	72834	0.200929	0.200929	35560	0.19484	37274	0.206737	1	65266	1
chr3	188.18-189.36	3_188183372_189361893	CD	IBD_CD	IBD_CD	rs56116661	188683372	chr3:188683372:C:T	1	4	0.953891	0.455672	-0.0989	0.016	6.777e-10	6.4235e-10	0.20991	1	1	0.203687	1	1	FALSE	0.0384128	-0.0937	0.0165	1.444e-08	TRUE	0	0	.	.	.	intronic	LPP	.	.	.:	YES	-	72834	0.194254	0.194254	35560	0.187976	37274	0.200243	1	65266	1
chr4	2.17-3.95	4_2167327_3945430	IBD	IBD	IBD	rs16844401	3447925	chr4:3447925:G:A	1	2	0.994537	0.568448	0.1488	0.0205	3.809e-13	0.000253468	0.0752986	1	1	0.0753956	1	1	TRUE	0.568448	0.1488	0.0205	3.809e-13	TRUE	0	0	.	.	.	exonic	HGFAC	.	nonsynonymous_SNV	HGFAC:R516H,HGFAC:R509H	YES	HGFAC:R509H	102483	0.0752986	0.0752986	62451	0.0800173	40032	0.0679372	1	91036	1
chr4	2.17-3.95	4_2167327_3945430	IBD	IBD	IBD	rs75501914	3448054	chr4:3448054:G:A	1	2	0.994537	0.568448	0.1488	0.0205	3.809e-13	0.000253468	0.0752986	1	1	0.0753956	1	1	FALSE	0.430961	0.1479	0.0205	5.314e-13	TRUE	0	0	.	.	.	intronic	HGFAC	.	.	.:	YES	-	102483	0.0754926	0.0754926	62451	0.0802392	40032	0.0680877	1	91036	1
chr4	2.17-3.95	4_2167327_3945430	CD	CD	CD	rs3752440	3445027	chr4:3445027:G:A	2	2	0.700006	0.90527	0.1587	0.0216	2.278e-13	0.000304399	0.103285	1	1	0.0892037	1	1	TRUE	0.90527	0.1587	0.0216	2.278e-13	TRUE	0	0	.	.	.	intronic	HGFAC	.	.	.:	YES	-	72780	0.103285	0.103285	35534	0.115965	37246	0.0911884	1	65207	1
chr4	2.17-3.95	4_2167327_3945430	CD	CD	CD	rs16844401	3447925	chr4:3447925:G:A	2	2	0.700006	0.90527	0.1587	0.0216	2.278e-13	0.000304399	0.103285	1	1	0.0892037	1	1	FALSE	0.0467406	0.1697	0.0245	4.705e-12	TRUE	0	0	.	.	.	exonic	HGFAC	.	nonsynonymous_SNV	HGFAC:R509H,HGFAC:R516H	YES	HGFAC:R509H	72780	0.0751223	0.0751223	35534	0.082049	37246	0.068514	1	65207	1
chr4	101.58-103.49	4_101580492_103494462	UC	IBD_UC	IBD_UC	chr4:102784982:AT:A	102784982	chr4:102784982:AT:A	1	339	0.93918	0.00891159	0.0879	0.0133	4.382e-11	3.52876e-11	0.470219	1	1	0.483247	1	1	TRUE	0.00891159	0.0879	0.0133	4.382e-11	TRUE	0	0	.	.	.	ncRNA_intronic	LOC102723704	.	.	.:	-	-	64329	0.470219	0.470219	25109	0.483143	39220	0.461945	1	58192	1
chr4	101.58-103.49	4_101580492_103494462	UC	IBD_UC	IBD_UC	rs34705380	103018664	chr4:103018664:AG:A	1	339	0.93918	0.00891159	0.0879	0.0133	4.382e-11	3.52876e-11	0.470219	1	1	0.483247	1	1	FALSE	0.00827249	0.0885	0.0133	2.848e-11	TRUE	0	0	.	.	.	UTR3	SLC9B2	NM_001370201:c.*1728_*1727delinsT;NM_001370206:c.*1780_*1779delinsT;NM_001370205:c.*1780_*1779delinsT;NM_001370204:c.*1728_*1727delinsT;NM_001370202:c.*1728_*1727delinsT	.	.:	YES	-	64329	0.484881	0.484881	25109	0.497291	39220	0.476937	1	58192	1
chr4	101.58-103.49	4_101580492_103494462	UC	IBD_UC	IBD_UC	rs3974602	102928840	chr4:102928840:T:C	1	339	0.93918	0.00891159	0.0879	0.0133	4.382e-11	3.52876e-11	0.470219	1	1	0.483247	1	1	FALSE	0.00651048	0.0888	0.0133	2.485e-11	TRUE	0	0	.	.	.	intronic	SLC9B1	.	.	.:	YES	-	64329	0.484229	0.484229	25109	0.496759	39220	0.476207	1	58192	1
chr4	101.58-103.49	4_101580492_103494462	UC	IBD_UC	IBD_UC	rs1080081	103029268	chr4:103029268:C:T	1	339	0.93918	0.00891159	0.0879	0.0133	4.382e-11	3.52876e-11	0.470219	1	1	0.483247	1	1	FALSE	0.00639798	0.0882	0.0133	3.345e-11	TRUE	0	0	.	.	.	intronic	SLC9B2	.	.	.:	YES	-	64329	0.483771	0.483771	25109	0.496186	39220	0.475822	1	58192	1
chr4	101.58-103.49	4_101580492_103494462	UC	IBD_UC	IBD_UC	rs3974604	102928601	chr4:102928601:T:C	1	339	0.93918	0.00891159	0.0879	0.0133	4.382e-11	3.52876e-11	0.470219	1	1	0.483247	1	1	FALSE	0.00639162	0.0887	0.0133	2.591e-11	TRUE	0	0	.	.	.	intronic	SLC9B1	.	.	.:	YES	-	64329	0.484753	0.484753	25109	0.497005	39220	0.476909	1	58192	1
chr4	101.58-103.49	4_101580492_103494462	UC	IBD_UC	IBD_UC	rs6533036	102923644	chr4:102923644:T:G	1	339	0.93918	0.00891159	0.0879	0.0133	4.382e-11	3.52876e-11	0.470219	1	1	0.483247	1	1	FALSE	0.00639107	0.0887	0.0133	2.615e-11	TRUE	0	0	.	.	.	intronic	SLC9B1	.	.	.:	YES	-	64329	0.484232	0.484232	25109	0.496751	39220	0.476218	1	58192	1
chr4	101.58-103.49	4_101580492_103494462	UC	IBD_UC	IBD_UC	rs6843122	102926976	chr4:102926976:A:C	1	339	0.93918	0.00891159	0.0879	0.0133	4.382e-11	3.52876e-11	0.470219	1	1	0.483247	1	1	FALSE	0.00629121	0.0886	0.0133	2.774e-11	TRUE	0	0	.	.	.	intronic	SLC9B1	.	.	.:	YES	-	64329	0.484259	0.484259	25109	0.49676	39220	0.476256	1	58192	1
chr4	101.58-103.49	4_101580492_103494462	UC	IBD_UC	IBD_UC	rs10017313	102940223	chr4:102940223:A:G	1	339	0.93918	0.00891159	0.0879	0.0133	4.382e-11	3.52876e-11	0.470219	1	1	0.483247	1	1	FALSE	0.00599662	0.0885	0.0133	2.821e-11	TRUE	0	0	.	.	.	intronic	SLC9B1	.	.	.:	YES	-	64329	0.484346	0.484346	25109	0.496902	39220	0.476307	1	58192	1
chr4	101.58-103.49	4_101580492_103494462	UC	IBD_UC	IBD_UC	rs3974603	102928637	chr4:102928637:G:C	1	339	0.93918	0.00891159	0.0879	0.0133	4.382e-11	3.52876e-11	0.470219	1	1	0.483247	1	1	FALSE	0.00599055	0.0885	0.0133	2.873e-11	TRUE	0	0	.	.	.	intronic	SLC9B1	.	.	.:	YES	-	64329	0.484243	0.484243	25109	0.496739	39220	0.476243	1	58192	1
chr4	101.58-103.49	4_101580492_103494462	UC	IBD_UC	IBD_UC	rs4699049	103030467	chr4:103030467:C:T	1	339	0.93918	0.00891159	0.0879	0.0133	4.382e-11	3.52876e-11	0.470219	1	1	0.483247	1	1	FALSE	0.00598689	0.088	0.0133	3.631e-11	TRUE	0	0	.	.	.	intronic	SLC9B2	.	.	.:	YES	-	64329	0.48383	0.48383	25109	0.496251	39220	0.475877	1	58192	1
chr4	101.58-103.49	4_101580492_103494462	UC	IBD_UC	IBD_UC	rs4339216	102921553	chr4:102921553:C:T	1	339	0.93918	0.00891159	0.0879	0.0133	4.382e-11	3.52876e-11	0.470219	1	1	0.483247	1	1	FALSE	0.00562578	0.0885	0.0133	2.896e-11	TRUE	0	0	.	.	.	intronic	SLC9B1	.	.	.:	YES	-	64329	0.48421	0.48421	25109	0.496704	39220	0.47621	1	58192	1
chr4	101.58-103.49	4_101580492_103494462	UC	IBD_UC	IBD_UC	rs223343	102859908	chr4:102859908:T:C	1	339	0.93918	0.00891159	0.0879	0.0133	4.382e-11	3.52876e-11	0.470219	1	1	0.483247	1	1	FALSE	0.00543086	0.09	0.0134	1.791e-11	TRUE	0	0	.	.	.	intronic	UBE2D3	.	.	.:	-	-	64329	0.478256	0.478256	25109	0.491104	39220	0.47003	1	58192	1
chr4	101.58-103.49	4_101580492_103494462	UC	IBD_UC	IBD_UC	rs6533046	102965917	chr4:102965917:G:C	1	339	0.93918	0.00891159	0.0879	0.0133	4.382e-11	3.52876e-11	0.470219	1	1	0.483247	1	1	FALSE	0.00540507	0.088	0.0133	3.796e-11	TRUE	0	0	.	.	.	intronic	SLC9B1	.	.	.:	YES	-	64329	0.484558	0.484558	25109	0.497001	39220	0.476592	1	58192	1
chr4	101.58-103.49	4_101580492_103494462	UC	IBD_UC	IBD_UC	rs13113923	102918936	chr4:102918936:T:C	1	339	0.93918	0.00891159	0.0879	0.0133	4.382e-11	3.52876e-11	0.470219	1	1	0.483247	1	1	FALSE	0.00539966	0.0885	0.0133	3.287e-11	TRUE	0	0	.	.	.	intronic	SLC9B1	.	.	.:	YES	-	64329	0.48423	0.48423	25109	0.496752	39220	0.476213	1	58192	1
chr4	101.58-103.49	4_101580492_103494462	UC	IBD_UC	IBD_UC	rs4699033	102897577	chr4:102897577:T:C	1	339	0.93918	0.00891159	0.0879	0.0133	4.382e-11	3.52876e-11	0.470219	1	1	0.483247	1	1	FALSE	0.00534394	0.089	0.0133	2.282e-11	TRUE	0	0	.	.	.	intronic	SLC9B1	.	.	.:	YES	-	64329	0.485282	0.485282	25109	0.497998	39220	0.477142	1	58192	1
chr4	101.58-103.49	4_101580492_103494462	UC	IBD_UC	IBD_UC	rs6847191	102915484	chr4:102915484:G:T	1	339	0.93918	0.00891159	0.0879	0.0133	4.382e-11	3.52876e-11	0.470219	1	1	0.483247	1	1	FALSE	0.00530318	0.0884	0.0133	3.535e-11	TRUE	0	0	.	.	.	intronic	SLC9B1	.	.	.:	YES	-	64329	0.484256	0.484256	25109	0.496765	39220	0.476248	1	58192	1
chr4	101.58-103.49	4_101580492_103494462	UC	IBD_UC	IBD_UC	rs4382039	102917320	chr4:102917320:G:A	1	339	0.93918	0.00891159	0.0879	0.0133	4.382e-11	3.52876e-11	0.470219	1	1	0.483247	1	1	FALSE	0.00522156	0.0883	0.0133	3.662e-11	TRUE	0	0	.	.	.	intronic	SLC9B1	.	.	.:	YES	-	64329	0.484508	0.484508	25109	0.496974	39220	0.476527	1	58192	1
chr4	101.58-103.49	4_101580492_103494462	UC	IBD_UC	IBD_UC	rs28811632	102926748	chr4:102926748:G:A	1	339	0.93918	0.00891159	0.0879	0.0133	4.382e-11	3.52876e-11	0.470219	1	1	0.483247	1	1	FALSE	0.00521719	0.0883	0.0133	3.439e-11	TRUE	0	0	.	.	.	intronic	SLC9B1	.	.	.:	YES	-	64329	0.485724	0.485724	25109	0.498127	39220	0.477783	1	58192	1
chr4	101.58-103.49	4_101580492_103494462	UC	IBD_UC	IBD_UC	rs368629	102880646	chr4:102880646:T:C	1	339	0.93918	0.00891159	0.0879	0.0133	4.382e-11	3.52876e-11	0.470219	1	1	0.483247	1	1	FALSE	0.00509409	0.0886	0.0133	2.784e-11	TRUE	0	0	.	.	.	intronic	CISD2	.	.	.:	YES	-	64329	0.485973	0.485973	25109	0.498718	39220	0.477815	1	58192	1
chr4	101.58-103.49	4_101580492_103494462	UC	IBD_UC	IBD_UC	rs11938650	103021639	chr4:103021639:C:T	1	339	0.93918	0.00891159	0.0879	0.0133	4.382e-11	3.52876e-11	0.470219	1	1	0.483247	1	1	FALSE	0.00508636	0.088	0.0133	3.688e-11	TRUE	0	0	.	.	.	intronic	SLC9B2	.	.	.:	YES	-	64329	0.485839	0.485839	25109	0.498228	39220	0.477907	1	58192	1
chr4	101.58-103.49	4_101580492_103494462	UC	IBD_UC	IBD_UC	rs7677003	102968380	chr4:102968380:A:G	1	339	0.93918	0.00891159	0.0879	0.0133	4.382e-11	3.52876e-11	0.470219	1	1	0.483247	1	1	FALSE	0.00507327	0.0878	0.0133	4.023e-11	TRUE	0	0	.	.	.	intronic	SLC9B1	.	.	.:	YES	-	64329	0.484703	0.484703	25109	0.49703	39220	0.476811	1	58192	1
chr4	101.58-103.49	4_101580492_103494462	UC	IBD_UC	IBD_UC	rs4235407	102897427	chr4:102897427:C:T	1	339	0.93918	0.00891159	0.0879	0.0133	4.382e-11	3.52876e-11	0.470219	1	1	0.483247	1	1	FALSE	0.0049886	0.0888	0.0133	2.478e-11	TRUE	0	0	.	.	.	intronic	SLC9B1	.	.	.:	YES	-	64329	0.485288	0.485288	25109	0.497984	39220	0.47716	1	58192	1
chr4	101.58-103.49	4_101580492_103494462	UC	IBD_UC	IBD_UC	rs384833	102880645	chr4:102880645:A:T	1	339	0.93918	0.00891159	0.0879	0.0133	4.382e-11	3.52876e-11	0.470219	1	1	0.483247	1	1	FALSE	0.00495472	0.0886	0.0133	2.875e-11	TRUE	0	0	.	.	.	intronic	CISD2	.	.	.:	YES	-	64329	0.485976	0.485976	25109	0.498715	39220	0.47782	1	58192	1
chr4	101.58-103.49	4_101580492_103494462	UC	IBD_UC	IBD_UC	rs34105720	102789115	chr4:102789115:C:CATA	1	339	0.93918	0.00891159	0.0879	0.0133	4.382e-11	3.52876e-11	0.470219	1	1	0.483247	1	1	FALSE	0.00492585	0.0892	0.0133	2.271e-11	TRUE	0	0	.	.	.	ncRNA_intronic	LOC102723704	.	.	.:	-	-	64329	0.483244	0.483244	25109	0.495657	39220	0.475296	1	58192	1
chr4	101.58-103.49	4_101580492_103494462	UC	IBD_UC	IBD_UC	rs223314	102884642	chr4:102884642:A:G	1	339	0.93918	0.00891159	0.0879	0.0133	4.382e-11	3.52876e-11	0.470219	1	1	0.483247	1	1	FALSE	0.00471628	0.0885	0.0133	2.88e-11	TRUE	0	0	.	.	.	intronic	CISD2	.	.	.:	YES	-	64329	0.485937	0.485937	25109	0.498677	39220	0.477781	1	58192	1
chr4	101.58-103.49	4_101580492_103494462	UC	IBD_UC	IBD_UC	rs223330	102872502	chr4:102872502:T:C	1	339	0.93918	0.00891159	0.0879	0.0133	4.382e-11	3.52876e-11	0.470219	1	1	0.483247	1	1	FALSE	0.00471194	0.0885	0.0133	2.883e-11	TRUE	0	0	.	.	.	intronic	CISD2	.	.	.:	YES	-	64329	0.485974	0.485974	25109	0.498651	39220	0.477858	1	58192	1
chr4	101.58-103.49	4_101580492_103494462	UC	IBD_UC	IBD_UC	rs6533040	102951421	chr4:102951421:G:A	1	339	0.93918	0.00891159	0.0879	0.0133	4.382e-11	3.52876e-11	0.470219	1	1	0.483247	1	1	FALSE	0.00460215	0.0875	0.0133	4.78e-11	TRUE	0	0	.	.	.	intronic	SLC9B1	.	.	.:	YES	-	64329	0.484023	0.484023	25109	0.496419	39220	0.476087	1	58192	1
chr4	101.58-103.49	4_101580492_103494462	UC	IBD_UC	IBD_UC	rs6829718	102955130	chr4:102955130:C:T	1	339	0.93918	0.00891159	0.0879	0.0133	4.382e-11	3.52876e-11	0.470219	1	1	0.483247	1	1	FALSE	0.00459389	0.0875	0.0133	4.653e-11	TRUE	0	0	.	.	.	intronic	SLC9B1	.	.	.:	YES	-	64329	0.483924	0.483924	25109	0.496306	39220	0.475998	1	58192	1
chr4	101.58-103.49	4_101580492_103494462	UC	IBD_UC	IBD_UC	rs223324	102876177	chr4:102876177:G:A	1	339	0.93918	0.00891159	0.0879	0.0133	4.382e-11	3.52876e-11	0.470219	1	1	0.483247	1	1	FALSE	0.00446933	0.0884	0.0133	3.156e-11	TRUE	0	0	.	.	.	intronic	CISD2	.	.	.:	YES	-	64329	0.485595	0.485595	25109	0.498349	39220	0.477429	1	58192	1
chr4	101.58-103.49	4_101580492_103494462	UC	IBD_UC	IBD_UC	rs223316	102881949	chr4:102881949:C:T	1	339	0.93918	0.00891159	0.0879	0.0133	4.382e-11	3.52876e-11	0.470219	1	1	0.483247	1	1	FALSE	0.00445597	0.0885	0.0133	2.981e-11	TRUE	0	0	.	.	.	intronic	CISD2	.	.	.:	YES	-	64329	0.485626	0.485626	25109	0.498374	39220	0.477464	1	58192	1
chr4	101.58-103.49	4_101580492_103494462	UC	IBD_UC	IBD_UC	rs6856176	102902574	chr4:102902574:T:G	1	339	0.93918	0.00891159	0.0879	0.0133	4.382e-11	3.52876e-11	0.470219	1	1	0.483247	1	1	FALSE	0.00444774	0.0881	0.0133	3.625e-11	TRUE	0	0	.	.	.	intronic	SLC9B1	.	.	.:	YES	-	64329	0.485057	0.485057	25109	0.497416	39220	0.477144	1	58192	1
chr4	101.58-103.49	4_101580492_103494462	UC	IBD_UC	IBD_UC	rs3974495	102948903	chr4:102948903:G:C	1	339	0.93918	0.00891159	0.0879	0.0133	4.382e-11	3.52876e-11	0.470219	1	1	0.483247	1	1	FALSE	0.00444558	0.0875	0.0133	4.862e-11	TRUE	0	0	.	.	.	intronic	SLC9B1	.	.	.:	YES	-	64329	0.483939	0.483939	25109	0.496314	39220	0.476018	1	58192	1
chr4	101.58-103.49	4_101580492_103494462	UC	IBD_UC	IBD_UC	rs58884820	102931645	chr4:102931645:T:TG	1	339	0.93918	0.00891159	0.0879	0.0133	4.382e-11	3.52876e-11	0.470219	1	1	0.483247	1	1	FALSE	0.00440061	0.0879	0.0133	4.251e-11	TRUE	0	0	.	.	.	intronic	SLC9B1	.	.	.:	YES	-	64329	0.483021	0.483021	25109	0.495372	39220	0.475113	1	58192	1
chr4	101.58-103.49	4_101580492_103494462	UC	IBD_UC	IBD_UC	rs223326	102873770	chr4:102873770:T:A	1	339	0.93918	0.00891159	0.0879	0.0133	4.382e-11	3.52876e-11	0.470219	1	1	0.483247	1	1	FALSE	0.0043997	0.0883	0.0133	3.278e-11	TRUE	0	0	.	.	.	intronic	CISD2	.	.	.:	YES	-	64329	0.485692	0.485692	25109	0.498423	39220	0.477541	1	58192	1
chr4	101.58-103.49	4_101580492_103494462	UC	IBD_UC	IBD_UC	rs10003326	102948193	chr4:102948193:C:T	1	339	0.93918	0.00891159	0.0879	0.0133	4.382e-11	3.52876e-11	0.470219	1	1	0.483247	1	1	FALSE	0.00438962	0.0874	0.0133	5.089e-11	TRUE	0	0	.	.	.	intronic	SLC9B1	.	.	.:	YES	-	64329	0.483984	0.483984	25109	0.496361	39220	0.47606	1	58192	1
chr4	101.58-103.49	4_101580492_103494462	UC	IBD_UC	IBD_UC	rs2738926	102878371	chr4:102878371:T:C	1	339	0.93918	0.00891159	0.0879	0.0133	4.382e-11	3.52876e-11	0.470219	1	1	0.483247	1	1	FALSE	0.00438325	0.0883	0.0133	3.233e-11	TRUE	0	0	.	.	.	intronic	CISD2	.	.	.:	YES	-	64329	0.485526	0.485526	25109	0.498257	39220	0.477375	1	58192	1
chr4	101.58-103.49	4_101580492_103494462	UC	IBD_UC	IBD_UC	rs223336	102865403	chr4:102865403:G:A	1	339	0.93918	0.00891159	0.0879	0.0133	4.382e-11	3.52876e-11	0.470219	1	1	0.483247	1	1	FALSE	0.00436125	0.0884	0.0133	3.043e-11	TRUE	0	0	.	.	.	intronic	UBE2D3	.	.	.:	YES	-	64329	0.485732	0.485732	25109	0.498401	39220	0.477621	1	58192	1
chr4	101.58-103.49	4_101580492_103494462	UC	IBD_UC	IBD_UC	rs11722779	102906331	chr4:102906331:T:G	1	339	0.93918	0.00891159	0.0879	0.0133	4.382e-11	3.52876e-11	0.470219	1	1	0.483247	1	1	FALSE	0.00435555	0.088	0.0133	3.806e-11	TRUE	0	0	.	.	.	intronic	SLC9B1	.	.	.:	YES	-	64329	0.485035	0.485035	25109	0.49739	39220	0.477125	1	58192	1
chr4	101.58-103.49	4_101580492_103494462	UC	IBD_UC	IBD_UC	rs6823625	102892437	chr4:102892437:T:C	1	339	0.93918	0.00891159	0.0879	0.0133	4.382e-11	3.52876e-11	0.470219	1	1	0.483247	1	1	FALSE	0.00434672	0.0882	0.0133	3.432e-11	TRUE	0	0	.	.	.	UTR3	CISD2	NM_001008388:c.*5007T>C	.	.:	YES	-	64329	0.485523	0.485523	25109	0.498175	39220	0.477423	1	58192	1
chr4	101.58-103.49	4_101580492_103494462	UC	IBD_UC	IBD_UC	rs6846762	102892577	chr4:102892577:C:T	1	339	0.93918	0.00891159	0.0879	0.0133	4.382e-11	3.52876e-11	0.470219	1	1	0.483247	1	1	FALSE	0.00431431	0.088	0.0133	3.839e-11	TRUE	0	0	.	.	.	UTR3	CISD2	NM_001008388:c.*5147C>T	.	.:	YES	-	64329	0.48538	0.48538	25109	0.498018	39220	0.477288	1	58192	1
chr4	101.58-103.49	4_101580492_103494462	UC	IBD_UC	IBD_UC	rs9985697	102913321	chr4:102913321:G:A	1	339	0.93918	0.00891159	0.0879	0.0133	4.382e-11	3.52876e-11	0.470219	1	1	0.483247	1	1	FALSE	0.00429653	0.0882	0.0133	3.482e-11	TRUE	0	0	.	.	.	intronic	SLC9B1	.	.	.:	YES	-	64329	0.484968	0.484968	25109	0.497324	39220	0.477059	1	58192	1
chr4	101.58-103.49	4_101580492_103494462	UC	IBD_UC	IBD_UC	rs223338	102864959	chr4:102864959:C:T	1	339	0.93918	0.00891159	0.0879	0.0133	4.382e-11	3.52876e-11	0.470219	1	1	0.483247	1	1	FALSE	0.00429016	0.0882	0.0133	3.467e-11	TRUE	0	0	.	.	.	intronic	UBE2D3	.	.	.:	YES	-	64329	0.485714	0.485714	25109	0.498346	39220	0.477627	1	58192	1
chr4	101.58-103.49	4_101580492_103494462	UC	IBD_UC	IBD_UC	rs10004342	102905975	chr4:102905975:A:G	1	339	0.93918	0.00891159	0.0879	0.0133	4.382e-11	3.52876e-11	0.470219	1	1	0.483247	1	1	FALSE	0.00426485	0.088	0.0133	3.787e-11	TRUE	0	0	.	.	.	intronic	SLC9B1	.	.	.:	YES	-	64329	0.485043	0.485043	25109	0.497379	39220	0.477145	1	58192	1
chr4	101.58-103.49	4_101580492_103494462	UC	IBD_UC	IBD_UC	rs9999303	102986881	chr4:102986881:G:A	1	339	0.93918	0.00891159	0.0879	0.0133	4.382e-11	3.52876e-11	0.470219	1	1	0.483247	1	1	FALSE	0.00425499	0.0873	0.0133	5.288e-11	TRUE	0	0	.	.	.	intronic	SLC9B1	.	.	.:	YES	-	64329	0.484942	0.484942	25109	0.497213	39220	0.477086	1	58192	1
chr4	101.58-103.49	4_101580492_103494462	UC	IBD_UC	IBD_UC	rs724447	103010149	chr4:103010149:T:C	1	339	0.93918	0.00891159	0.0879	0.0133	4.382e-11	3.52876e-11	0.470219	1	1	0.483247	1	1	FALSE	0.00425294	0.0871	0.0133	5.431e-11	TRUE	0	0	.	.	.	intronic	SLC9B1	.	.	.:	YES	-	64329	0.485475	0.485475	25109	0.497536	39220	0.477754	1	58192	1
chr4	101.58-103.49	4_101580492_103494462	UC	IBD_UC	IBD_UC	rs6830407	102895366	chr4:102895366:A:G	1	339	0.93918	0.00891159	0.0879	0.0133	4.382e-11	3.52876e-11	0.470219	1	1	0.483247	1	1	FALSE	0.00419615	0.088	0.0133	3.89e-11	TRUE	0	0	.	.	.	intronic	SLC9B1	.	.	.:	YES	-	64329	0.48551	0.48551	25109	0.498145	39220	0.47742	1	58192	1
chr4	101.58-103.49	4_101580492_103494462	UC	IBD_UC	IBD_UC	rs223313	102886563	chr4:102886563:T:C	1	339	0.93918	0.00891159	0.0879	0.0133	4.382e-11	3.52876e-11	0.470219	1	1	0.483247	1	1	FALSE	0.00414368	0.0883	0.0133	3.247e-11	TRUE	0	0	.	.	.	intronic	CISD2;SLC9B1	.	.	.:	YES	-	64329	0.48561	0.48561	25109	0.498337	39220	0.477463	1	58192	1
chr4	101.58-103.49	4_101580492_103494462	UC	IBD_UC	IBD_UC	rs223349	102857277	chr4:102857277:A:G	1	339	0.93918	0.00891159	0.0879	0.0133	4.382e-11	3.52876e-11	0.470219	1	1	0.483247	1	1	FALSE	0.00412466	0.0884	0.0133	3.051e-11	TRUE	0	0	.	.	.	intronic	UBE2D3	.	.	.:	-	-	64329	0.485655	0.485655	25109	0.498318	39220	0.477548	1	58192	1
chr4	101.58-103.49	4_101580492_103494462	UC	IBD_UC	IBD_UC	rs6822658	102891964	chr4:102891964:T:G	1	339	0.93918	0.00891159	0.0879	0.0133	4.382e-11	3.52876e-11	0.470219	1	1	0.483247	1	1	FALSE	0.00411145	0.0879	0.0133	3.9e-11	TRUE	0	0	.	.	.	UTR3	CISD2	NM_001008388:c.*4534T>G	.	.:	YES	-	64329	0.485407	0.485407	25109	0.498052	39220	0.477311	1	58192	1
chr4	101.58-103.49	4_101580492_103494462	UC	IBD_UC	IBD_UC	rs6830193	102955457	chr4:102955457:A:G	1	339	0.93918	0.00891159	0.0879	0.0133	4.382e-11	3.52876e-11	0.470219	1	1	0.483247	1	1	FALSE	0.00411123	0.0872	0.0133	5.474e-11	TRUE	0	0	.	.	.	intronic	SLC9B1	.	.	.:	YES	-	64329	0.483897	0.483897	25109	0.496247	39220	0.475991	1	58192	1
chr4	101.58-103.49	4_101580492_103494462	UC	IBD_UC	IBD_UC	rs223327	102873560	chr4:102873560:G:C	1	339	0.93918	0.00891159	0.0879	0.0133	4.382e-11	3.52876e-11	0.470219	1	1	0.483247	1	1	FALSE	0.00407007	0.0882	0.0133	3.476e-11	TRUE	0	0	.	.	.	intronic	CISD2	.	.	.:	YES	-	64329	0.485639	0.485639	25109	0.498361	39220	0.477495	1	58192	1
chr4	101.58-103.49	4_101580492_103494462	UC	IBD_UC	IBD_UC	rs223309	102890544	chr4:102890544:A:G	1	339	0.93918	0.00891159	0.0879	0.0133	4.382e-11	3.52876e-11	0.470219	1	1	0.483247	1	1	FALSE	0.00406941	0.088	0.0133	3.739e-11	TRUE	0	0	.	.	.	UTR3	CISD2	NM_001008388:c.*3114A>G	.	.:	YES	-	64329	0.485522	0.485522	25109	0.498175	39220	0.477421	1	58192	1
chr4	101.58-103.49	4_101580492_103494462	UC	IBD_UC	IBD_UC	rs4385064	102941635	chr4:102941635:G:A	1	339	0.93918	0.00891159	0.0879	0.0133	4.382e-11	3.52876e-11	0.470219	1	1	0.483247	1	1	FALSE	0.00406252	0.0887	0.0133	2.717e-11	TRUE	0	0	.	.	.	intronic	SLC9B1	.	.	.:	YES	-	64329	0.480581	0.480581	25109	0.492808	39220	0.472754	1	58192	1
chr4	101.58-103.49	4_101580492_103494462	UC	IBD_UC	IBD_UC	rs223323	102878412	chr4:102878412:G:A	1	339	0.93918	0.00891159	0.0879	0.0133	4.382e-11	3.52876e-11	0.470219	1	1	0.483247	1	1	FALSE	0.00401583	0.088	0.0133	3.704e-11	TRUE	0	0	.	.	.	intronic	CISD2	.	.	.:	YES	-	64329	0.48558	0.48558	25109	0.498286	39220	0.477445	1	58192	1
chr4	101.58-103.49	4_101580492_103494462	UC	IBD_UC	IBD_UC	rs4699032	102892724	chr4:102892724:C:T	1	339	0.93918	0.00891159	0.0879	0.0133	4.382e-11	3.52876e-11	0.470219	1	1	0.483247	1	1	FALSE	0.00399037	0.0879	0.0133	3.893e-11	TRUE	0	0	.	.	.	UTR3	CISD2	NM_001008388:c.*5294C>T	.	.:	YES	-	64329	0.485404	0.485404	25109	0.498052	39220	0.477305	1	58192	1
chr4	101.58-103.49	4_101580492_103494462	UC	IBD_UC	IBD_UC	rs3857200	103001864	chr4:103001864:A:G	1	339	0.93918	0.00891159	0.0879	0.0133	4.382e-11	3.52876e-11	0.470219	1	1	0.483247	1	1	FALSE	0.00398218	0.0873	0.0133	5.059e-11	TRUE	0	0	.	.	.	intronic	SLC9B1	.	.	.:	YES	-	64329	0.485051	0.485051	25109	0.497346	39220	0.47718	1	58192	1
chr4	101.58-103.49	4_101580492_103494462	UC	IBD_UC	IBD_UC	rs9760180	102904879	chr4:102904879:A:G	1	339	0.93918	0.00891159	0.0879	0.0133	4.382e-11	3.52876e-11	0.470219	1	1	0.483247	1	1	FALSE	0.00396469	0.0878	0.0133	4.296e-11	TRUE	0	0	.	.	.	intronic	SLC9B1	.	.	.:	YES	-	64329	0.485101	0.485101	25109	0.497419	39220	0.477215	1	58192	1
chr4	101.58-103.49	4_101580492_103494462	UC	IBD_UC	IBD_UC	rs223329	102873031	chr4:102873031:T:A	1	339	0.93918	0.00891159	0.0879	0.0133	4.382e-11	3.52876e-11	0.470219	1	1	0.483247	1	1	FALSE	0.00396243	0.0882	0.0133	3.497e-11	TRUE	0	0	.	.	.	intronic	CISD2	.	.	.:	YES	-	64329	0.485631	0.485631	25109	0.49827	39220	0.47754	1	58192	1
chr4	101.58-103.49	4_101580492_103494462	UC	IBD_UC	IBD_UC	rs6815526	102899729	chr4:102899729:G:A	1	339	0.93918	0.00891159	0.0879	0.0133	4.382e-11	3.52876e-11	0.470219	1	1	0.483247	1	1	FALSE	0.00394159	0.0879	0.0133	3.991e-11	TRUE	0	0	.	.	.	intronic	SLC9B1	.	.	.:	YES	-	64329	0.484974	0.484974	25109	0.497309	39220	0.477076	1	58192	1
chr4	101.58-103.49	4_101580492_103494462	UC	IBD_UC	IBD_UC	rs74200941	102927281	chr4:102927281:A:G	1	339	0.93918	0.00891159	0.0879	0.0133	4.382e-11	3.52876e-11	0.470219	1	1	0.483247	1	1	FALSE	0.00393395	0.0879	0.0133	3.88e-11	TRUE	0	0	.	.	.	intronic	SLC9B1	.	.	.:	YES	-	64329	0.482371	0.482371	25109	0.49477	39220	0.474433	1	58192	1
chr4	101.58-103.49	4_101580492_103494462	UC	IBD_UC	IBD_UC	rs6824070	102901676	chr4:102901676:G:A	1	339	0.93918	0.00891159	0.0879	0.0133	4.382e-11	3.52876e-11	0.470219	1	1	0.483247	1	1	FALSE	0.00391047	0.088	0.0133	3.794e-11	TRUE	0	0	.	.	.	intronic	SLC9B1	.	.	.:	YES	-	64329	0.48513	0.48513	25109	0.497437	39220	0.477249	1	58192	1
chr4	101.58-103.49	4_101580492_103494462	UC	IBD_UC	IBD_UC	chr4:103021485:T:TA	103021485	chr4:103021485:T:TA	1	339	0.93918	0.00891159	0.0879	0.0133	4.382e-11	3.52876e-11	0.470219	1	1	0.483247	1	1	FALSE	0.00389934	0.0871	0.0133	6.257e-11	TRUE	0	0	.	.	.	intronic	SLC9B2	.	.	.:	YES	-	64329	0.483337	0.483337	25109	0.495657	39220	0.47545	1	58192	1
chr4	101.58-103.49	4_101580492_103494462	UC	IBD_UC	IBD_UC	rs7254	102888488	chr4:102888488:T:G	1	339	0.93918	0.00891159	0.0879	0.0133	4.382e-11	3.52876e-11	0.470219	1	1	0.483247	1	1	FALSE	0.00389729	0.0881	0.0133	3.687e-11	TRUE	0	0	.	.	.	UTR3	CISD2	NM_001008388:c.*1058T>G	.	.:	YES	-	64329	0.485694	0.485694	25109	0.498382	39220	0.477572	1	58192	1
chr4	101.58-103.49	4_101580492_103494462	UC	IBD_UC	IBD_UC	rs7375679	102918000	chr4:102918000:A:G	1	339	0.93918	0.00891159	0.0879	0.0133	4.382e-11	3.52876e-11	0.470219	1	1	0.483247	1	1	FALSE	0.00382242	0.088	0.0133	4.293e-11	TRUE	0	0	.	.	.	intronic	SLC9B1	.	.	.:	YES	-	64329	0.479784	0.479784	25109	0.491967	39220	0.471985	1	58192	1
chr4	101.58-103.49	4_101580492_103494462	UC	IBD_UC	IBD_UC	rs223332	102869029	chr4:102869029:G:T	1	339	0.93918	0.00891159	0.0879	0.0133	4.382e-11	3.52876e-11	0.470219	1	1	0.483247	1	1	FALSE	0.00380115	0.088	0.0133	3.834e-11	TRUE	0	0	.	.	.	UTR5	CISD2	NM_001008388:c.-56G>T	.	.:	YES	-	64329	0.485792	0.485792	25109	0.498367	39220	0.477742	1	58192	1
chr4	101.58-103.49	4_101580492_103494462	UC	IBD_UC	IBD_UC	rs4645215	102904091	chr4:102904091:T:C	1	339	0.93918	0.00891159	0.0879	0.0133	4.382e-11	3.52876e-11	0.470219	1	1	0.483247	1	1	FALSE	0.00378407	0.0877	0.0133	4.504e-11	TRUE	0	0	.	.	.	intronic	SLC9B1	.	.	.:	YES	-	64329	0.484958	0.484958	25109	0.497252	39220	0.477087	1	58192	1
chr4	101.58-103.49	4_101580492_103494462	UC	IBD_UC	IBD_UC	rs223310	102890220	chr4:102890220:A:C	1	339	0.93918	0.00891159	0.0879	0.0133	4.382e-11	3.52876e-11	0.470219	1	1	0.483247	1	1	FALSE	0.00374058	0.0879	0.0133	3.901e-11	TRUE	0	0	.	.	.	UTR3	CISD2	NM_001008388:c.*2790A>C	.	.:	YES	-	64329	0.485629	0.485629	25109	0.498302	39220	0.477516	1	58192	1
chr4	101.58-103.49	4_101580492_103494462	UC	IBD_UC	IBD_UC	rs7665655	102923884	chr4:102923884:C:G	1	339	0.93918	0.00891159	0.0879	0.0133	4.382e-11	3.52876e-11	0.470219	1	1	0.483247	1	1	FALSE	0.00364532	0.0878	0.0133	4.079e-11	TRUE	0	0	.	.	.	intronic	SLC9B1	.	.	.:	YES	-	64329	0.482337	0.482337	25109	0.494726	39220	0.474405	1	58192	1
chr4	101.58-103.49	4_101580492_103494462	UC	IBD_UC	IBD_UC	rs13136616	102894132	chr4:102894132:A:G	1	339	0.93918	0.00891159	0.0879	0.0133	4.382e-11	3.52876e-11	0.470219	1	1	0.483247	1	1	FALSE	0.00364272	0.0877	0.0133	4.42e-11	TRUE	0	0	.	.	.	intronic	SLC9B1	.	.	.:	YES	-	64329	0.485497	0.485497	25109	0.498097	39220	0.47743	1	58192	1
chr4	101.58-103.49	4_101580492_103494462	UC	IBD_UC	IBD_UC	rs112015614	102926937	chr4:102926937:A:G	1	339	0.93918	0.00891159	0.0879	0.0133	4.382e-11	3.52876e-11	0.470219	1	1	0.483247	1	1	FALSE	0.0035918	0.0883	0.0133	3.314e-11	TRUE	0	0	.	.	.	intronic	SLC9B1	.	.	.:	YES	-	64329	0.480554	0.480554	25109	0.492726	39220	0.472761	1	58192	1
chr4	101.58-103.49	4_101580492_103494462	UC	IBD_UC	IBD_UC	rs77939343	102927259	chr4:102927259:C:T	1	339	0.93918	0.00891159	0.0879	0.0133	4.382e-11	3.52876e-11	0.470219	1	1	0.483247	1	1	FALSE	0.00357703	0.0877	0.0133	4.305e-11	TRUE	0	0	.	.	.	intronic	SLC9B1	.	.	.:	YES	-	64329	0.482385	0.482385	25109	0.494756	39220	0.474465	1	58192	1
chr4	101.58-103.49	4_101580492_103494462	UC	IBD_UC	IBD_UC	rs223346	102859339	chr4:102859339:T:C	1	339	0.93918	0.00891159	0.0879	0.0133	4.382e-11	3.52876e-11	0.470219	1	1	0.483247	1	1	FALSE	0.00355784	0.0886	0.0134	3.831e-11	TRUE	0	0	.	.	.	intronic	UBE2D3	.	.	.:	-	-	64329	0.473757	0.473757	25109	0.486593	39220	0.465539	1	58192	1
chr4	101.58-103.49	4_101580492_103494462	UC	IBD_UC	IBD_UC	rs4596243	102964411	chr4:102964411:T:G	1	339	0.93918	0.00891159	0.0879	0.0133	4.382e-11	3.52876e-11	0.470219	1	1	0.483247	1	1	FALSE	0.00352752	0.0874	0.0133	5.058e-11	TRUE	0	0	.	.	.	intronic	SLC9B1	.	.	.:	YES	-	64329	0.483094	0.483094	25109	0.495465	39220	0.475174	1	58192	1
chr4	101.58-103.49	4_101580492_103494462	UC	IBD_UC	IBD_UC	rs6533035	102923560	chr4:102923560:C:A	1	339	0.93918	0.00891159	0.0879	0.0133	4.382e-11	3.52876e-11	0.470219	1	1	0.483247	1	1	FALSE	0.00351073	0.0882	0.0133	3.459e-11	TRUE	0	0	.	.	.	intronic	SLC9B1	.	.	.:	YES	-	64329	0.480455	0.480455	25109	0.492617	39220	0.47267	1	58192	1
chr4	101.58-103.49	4_101580492_103494462	UC	IBD_UC	IBD_UC	rs223311	102888757	chr4:102888757:C:A	1	339	0.93918	0.00891159	0.0879	0.0133	4.382e-11	3.52876e-11	0.470219	1	1	0.483247	1	1	FALSE	0.00348949	0.0877	0.0133	4.387e-11	TRUE	0	0	.	.	.	UTR3	CISD2	NM_001008388:c.*1327C>A	.	.:	YES	-	64329	0.485549	0.485549	25109	0.498162	39220	0.477473	1	58192	1
chr4	101.58-103.49	4_101580492_103494462	UC	IBD_UC	IBD_UC	rs6828072	102928359	chr4:102928359:T:C	1	339	0.93918	0.00891159	0.0879	0.0133	4.382e-11	3.52876e-11	0.470219	1	1	0.483247	1	1	FALSE	0.00348914	0.0877	0.0133	4.278e-11	TRUE	0	0	.	.	.	intronic	SLC9B1	.	.	.:	YES	-	64329	0.482363	0.482363	25109	0.49475	39220	0.474432	1	58192	1
chr4	101.58-103.49	4_101580492_103494462	UC	IBD_UC	IBD_UC	rs6533037	102935865	chr4:102935865:A:G	1	339	0.93918	0.00891159	0.0879	0.0133	4.382e-11	3.52876e-11	0.470219	1	1	0.483247	1	1	FALSE	0.00348812	0.0877	0.0133	4.444e-11	TRUE	0	0	.	.	.	intronic	SLC9B1	.	.	.:	YES	-	64329	0.482436	0.482436	25109	0.494797	39220	0.474522	1	58192	1
chr4	101.58-103.49	4_101580492_103494462	UC	IBD_UC	IBD_UC	rs7437714	102925242	chr4:102925242:C:A	1	339	0.93918	0.00891159	0.0879	0.0133	4.382e-11	3.52876e-11	0.470219	1	1	0.483247	1	1	FALSE	0.00348611	0.0877	0.0133	4.43e-11	TRUE	0	0	.	.	.	intronic	SLC9B1	.	.	.:	YES	-	64329	0.482393	0.482393	25109	0.494757	39220	0.474477	1	58192	1
chr4	101.58-103.49	4_101580492_103494462	UC	IBD_UC	IBD_UC	rs3974608	102925641	chr4:102925641:C:G	1	339	0.93918	0.00891159	0.0879	0.0133	4.382e-11	3.52876e-11	0.470219	1	1	0.483247	1	1	FALSE	0.00348354	0.0877	0.0133	4.362e-11	TRUE	0	0	.	.	.	intronic	SLC9B1	.	.	.:	YES	-	64329	0.482367	0.482367	25109	0.494736	39220	0.474449	1	58192	1
chr4	101.58-103.49	4_101580492_103494462	UC	IBD_UC	IBD_UC	rs6533033	102923312	chr4:102923312:C:T	1	339	0.93918	0.00891159	0.0879	0.0133	4.382e-11	3.52876e-11	0.470219	1	1	0.483247	1	1	FALSE	0.00347559	0.0877	0.0133	4.532e-11	TRUE	0	0	.	.	.	intronic	SLC9B1	.	.	.:	YES	-	64329	0.482697	0.482697	25109	0.495046	39220	0.474792	1	58192	1
chr4	101.58-103.49	4_101580492_103494462	UC	IBD_UC	IBD_UC	rs4699044	102976939	chr4:102976939:A:G	1	339	0.93918	0.00891159	0.0879	0.0133	4.382e-11	3.52876e-11	0.470219	1	1	0.483247	1	1	FALSE	0.00346894	0.087	0.0133	6.077e-11	TRUE	0	0	.	.	.	intronic	SLC9B1	.	.	.:	YES	-	64329	0.485651	0.485651	25109	0.497915	39220	0.4778	1	58192	1
chr4	101.58-103.49	4_101580492_103494462	UC	IBD_UC	IBD_UC	rs4699035	102909368	chr4:102909368:C:T	1	339	0.93918	0.00891159	0.0879	0.0133	4.382e-11	3.52876e-11	0.470219	1	1	0.483247	1	1	FALSE	0.00344063	0.0883	0.0133	3.373e-11	TRUE	0	0	.	.	.	intronic	SLC9B1	.	.	.:	YES	-	64329	0.481832	0.481832	25109	0.494028	39220	0.474024	1	58192	1
chr4	101.58-103.49	4_101580492_103494462	UC	IBD_UC	IBD_UC	rs10031181	102925267	chr4:102925267:A:G	1	339	0.93918	0.00891159	0.0879	0.0133	4.382e-11	3.52876e-11	0.470219	1	1	0.483247	1	1	FALSE	0.00343398	0.0882	0.0133	3.364e-11	TRUE	0	0	.	.	.	intronic	SLC9B1	.	.	.:	YES	-	64329	0.480581	0.480581	25109	0.492737	39220	0.472799	1	58192	1
chr4	101.58-103.49	4_101580492_103494462	UC	IBD_UC	IBD_UC	rs4530634	102937924	chr4:102937924:G:A	1	339	0.93918	0.00891159	0.0879	0.0133	4.382e-11	3.52876e-11	0.470219	1	1	0.483247	1	1	FALSE	0.00341943	0.0876	0.0133	4.599e-11	TRUE	0	0	.	.	.	intronic	SLC9B1	.	.	.:	YES	-	64329	0.4825	0.4825	25109	0.494913	39220	0.474554	1	58192	1
chr4	101.58-103.49	4_101580492_103494462	UC	IBD_UC	IBD_UC	rs6419160	102938648	chr4:102938648:G:A	1	339	0.93918	0.00891159	0.0879	0.0133	4.382e-11	3.52876e-11	0.470219	1	1	0.483247	1	1	FALSE	0.00341873	0.0876	0.0133	4.527e-11	TRUE	0	0	.	.	.	intronic	SLC9B1	.	.	.:	YES	-	64329	0.48257	0.48257	25109	0.494996	39220	0.474615	1	58192	1
chr4	101.58-103.49	4_101580492_103494462	UC	IBD_UC	IBD_UC	rs9685630	102930953	chr4:102930953:G:A	1	339	0.93918	0.00891159	0.0879	0.0133	4.382e-11	3.52876e-11	0.470219	1	1	0.483247	1	1	FALSE	0.00341456	0.0876	0.0133	4.696e-11	TRUE	0	0	.	.	.	intronic	SLC9B1	.	.	.:	YES	-	64329	0.482412	0.482412	25109	0.494799	39220	0.474482	1	58192	1
chr4	101.58-103.49	4_101580492_103494462	UC	IBD_UC	IBD_UC	rs9685621	102930995	chr4:102930995:C:T	1	339	0.93918	0.00891159	0.0879	0.0133	4.382e-11	3.52876e-11	0.470219	1	1	0.483247	1	1	FALSE	0.00341447	0.0881	0.0133	3.586e-11	TRUE	0	0	.	.	.	intronic	SLC9B1	.	.	.:	YES	-	64329	0.480745	0.480745	25109	0.492918	39220	0.472951	1	58192	1
chr4	101.58-103.49	4_101580492_103494462	UC	IBD_UC	IBD_UC	rs10012413	102896374	chr4:102896374:C:T	1	339	0.93918	0.00891159	0.0879	0.0133	4.382e-11	3.52876e-11	0.470219	1	1	0.483247	1	1	FALSE	0.00338769	0.0877	0.0133	4.427e-11	TRUE	0	0	.	.	.	intronic	SLC9B1	.	.	.:	YES	-	64329	0.485488	0.485488	25109	0.498132	39220	0.477393	1	58192	1
chr4	101.58-103.49	4_101580492_103494462	UC	IBD_UC	IBD_UC	rs6818418	102969273	chr4:102969273:T:G	1	339	0.93918	0.00891159	0.0879	0.0133	4.382e-11	3.52876e-11	0.470219	1	1	0.483247	1	1	FALSE	0.00337358	0.0872	0.0133	5.559e-11	TRUE	0	0	.	.	.	intronic	SLC9B1	.	.	.:	YES	-	64329	0.48558	0.48558	25109	0.497836	39220	0.477734	1	58192	1
chr4	101.58-103.49	4_101580492_103494462	UC	IBD_UC	IBD_UC	rs223337	102865214	chr4:102865214:C:T	1	339	0.93918	0.00891159	0.0879	0.0133	4.382e-11	3.52876e-11	0.470219	1	1	0.483247	1	1	FALSE	0.00336777	0.0878	0.0133	4.243e-11	TRUE	0	0	.	.	.	intronic	UBE2D3	.	.	.:	YES	-	64329	0.484685	0.484685	25109	0.497323	39220	0.476594	1	58192	1
chr4	101.58-103.49	4_101580492_103494462	UC	IBD_UC	IBD_UC	rs223435	102799826	chr4:102799826:A:T	1	339	0.93918	0.00891159	0.0879	0.0133	4.382e-11	3.52876e-11	0.470219	1	1	0.483247	1	1	FALSE	0.00336044	0.0882	0.0133	3.478e-11	TRUE	0	0	.	.	.	intronic	UBE2D3	.	.	.:	YES	-	64329	0.48481	0.48481	25109	0.497107	39220	0.476938	1	58192	1
chr4	101.58-103.49	4_101580492_103494462	UC	IBD_UC	IBD_UC	rs4699045	102977009	chr4:102977009:A:C	1	339	0.93918	0.00891159	0.0879	0.0133	4.382e-11	3.52876e-11	0.470219	1	1	0.483247	1	1	FALSE	0.00335824	0.0872	0.0133	5.602e-11	TRUE	0	0	.	.	.	intronic	SLC9B1	.	.	.:	YES	-	64329	0.485802	0.485802	25109	0.498087	39220	0.477938	1	58192	1
chr4	101.58-103.49	4_101580492_103494462	UC	IBD_UC	IBD_UC	rs4698864	102930222	chr4:102930222:T:A	1	339	0.93918	0.00891159	0.0879	0.0133	4.382e-11	3.52876e-11	0.470219	1	1	0.483247	1	1	FALSE	0.00334544	0.0875	0.0133	4.869e-11	TRUE	0	0	.	.	.	intronic	SLC9B1	.	.	.:	YES	-	64329	0.482381	0.482381	25109	0.494748	39220	0.474464	1	58192	1
chr4	101.58-103.49	4_101580492_103494462	UC	IBD_UC	IBD_UC	rs7676943	102938135	chr4:102938135:C:G	1	339	0.93918	0.00891159	0.0879	0.0133	4.382e-11	3.52876e-11	0.470219	1	1	0.483247	1	1	FALSE	0.00332752	0.0876	0.0133	4.602e-11	TRUE	0	0	.	.	.	intronic	SLC9B1	.	.	.:	YES	-	64329	0.482441	0.482441	25109	0.494836	39220	0.474506	1	58192	1
chr4	101.58-103.49	4_101580492_103494462	UC	IBD_UC	IBD_UC	rs11724035	102940972	chr4:102940972:C:A	1	339	0.93918	0.00891159	0.0879	0.0133	4.382e-11	3.52876e-11	0.470219	1	1	0.483247	1	1	FALSE	0.00332467	0.0876	0.0133	4.622e-11	TRUE	0	0	.	.	.	intronic	SLC9B1	.	.	.:	YES	-	64329	0.482508	0.482508	25109	0.494903	39220	0.474571	1	58192	1
chr4	101.58-103.49	4_101580492_103494462	UC	IBD_UC	IBD_UC	rs34725541	102922602	chr4:102922602:G:A	1	339	0.93918	0.00891159	0.0879	0.0133	4.382e-11	3.52876e-11	0.470219	1	1	0.483247	1	1	FALSE	0.00331896	0.0876	0.0133	4.587e-11	TRUE	0	0	.	.	.	intronic	SLC9B1	.	.	.:	YES	-	64329	0.482412	0.482412	25109	0.494773	39220	0.474497	1	58192	1
chr4	101.58-103.49	4_101580492_103494462	UC	IBD_UC	IBD_UC	rs6816656	102930644	chr4:102930644:A:G	1	339	0.93918	0.00891159	0.0879	0.0133	4.382e-11	3.52876e-11	0.470219	1	1	0.483247	1	1	FALSE	0.00328787	0.0874	0.0133	5.07e-11	TRUE	0	0	.	.	.	intronic	SLC9B1	.	.	.:	YES	-	64329	0.482399	0.482399	25109	0.494742	39220	0.474497	1	58192	1
chr4	101.58-103.49	4_101580492_103494462	UC	IBD_UC	IBD_UC	rs7697171	102964347	chr4:102964347:C:T	1	339	0.93918	0.00891159	0.0879	0.0133	4.382e-11	3.52876e-11	0.470219	1	1	0.483247	1	1	FALSE	0.00326464	0.0873	0.0133	5.34e-11	TRUE	0	0	.	.	.	intronic	SLC9B1	.	.	.:	YES	-	64329	0.482952	0.482952	25109	0.495297	39220	0.475049	1	58192	1
chr4	101.58-103.49	4_101580492_103494462	UC	IBD_UC	IBD_UC	rs4446311	102938244	chr4:102938244:A:G	1	339	0.93918	0.00891159	0.0879	0.0133	4.382e-11	3.52876e-11	0.470219	1	1	0.483247	1	1	FALSE	0.00326329	0.0875	0.0133	4.856e-11	TRUE	0	0	.	.	.	intronic	SLC9B1	.	.	.:	YES	-	64329	0.482497	0.482497	25109	0.494881	39220	0.474569	1	58192	1
chr4	101.58-103.49	4_101580492_103494462	UC	IBD_UC	IBD_UC	rs10017565	102940527	chr4:102940527:A:C	1	339	0.93918	0.00891159	0.0879	0.0133	4.382e-11	3.52876e-11	0.470219	1	1	0.483247	1	1	FALSE	0.00326269	0.0875	0.0133	4.816e-11	TRUE	0	0	.	.	.	intronic	SLC9B1	.	.	.:	YES	-	64329	0.482583	0.482583	25109	0.494977	39220	0.474648	1	58192	1
chr4	101.58-103.49	4_101580492_103494462	UC	IBD_UC	IBD_UC	rs10028116	102931421	chr4:102931421:C:T	1	339	0.93918	0.00891159	0.0879	0.0133	4.382e-11	3.52876e-11	0.470219	1	1	0.483247	1	1	FALSE	0.00326222	0.0875	0.0133	4.924e-11	TRUE	0	0	.	.	.	intronic	SLC9B1	.	.	.:	YES	-	64329	0.482433	0.482433	25109	0.494783	39220	0.474526	1	58192	1
chr4	101.58-103.49	4_101580492_103494462	UC	IBD_UC	IBD_UC	rs223358	102849637	chr4:102849637:G:C	1	339	0.93918	0.00891159	0.0879	0.0133	4.382e-11	3.52876e-11	0.470219	1	1	0.483247	1	1	FALSE	0.00325946	0.0882	0.0133	3.474e-11	TRUE	0	0	.	.	.	intronic	UBE2D3	.	.	.:	-	-	64329	0.48473	0.48473	25109	0.497012	39220	0.476866	1	58192	1
chr4	101.58-103.49	4_101580492_103494462	UC	IBD_UC	IBD_UC	rs35127221	102935714	chr4:102935714:CT:C	1	339	0.93918	0.00891159	0.0879	0.0133	4.382e-11	3.52876e-11	0.470219	1	1	0.483247	1	1	FALSE	0.00325094	0.0875	0.0133	4.827e-11	TRUE	0	0	.	.	.	intronic	SLC9B1	.	.	.:	YES	-	64329	0.482367	0.482367	25109	0.494723	39220	0.474456	1	58192	1
chr4	101.58-103.49	4_101580492_103494462	UC	IBD_UC	IBD_UC	rs3857199	102957991	chr4:102957991:C:T	1	339	0.93918	0.00891159	0.0879	0.0133	4.382e-11	3.52876e-11	0.470219	1	1	0.483247	1	1	FALSE	0.00324484	0.0872	0.0133	5.658e-11	TRUE	0	0	.	.	.	intronic	SLC9B1	.	.	.:	YES	-	64329	0.482043	0.482043	25109	0.494331	39220	0.474175	1	58192	1
chr4	101.58-103.49	4_101580492_103494462	UC	IBD_UC	IBD_UC	rs7687707	102922082	chr4:102922082:C:G	1	339	0.93918	0.00891159	0.0879	0.0133	4.382e-11	3.52876e-11	0.470219	1	1	0.483247	1	1	FALSE	0.00323437	0.0876	0.0133	4.57e-11	TRUE	0	0	.	.	.	intronic	SLC9B1	.	.	.:	YES	-	64329	0.482393	0.482393	25109	0.494768	39220	0.47447	1	58192	1
chr4	101.58-103.49	4_101580492_103494462	UC	IBD_UC	IBD_UC	rs3974481	102956834	chr4:102956834:T:C	1	339	0.93918	0.00891159	0.0879	0.0133	4.382e-11	3.52876e-11	0.470219	1	1	0.483247	1	1	FALSE	0.00323245	0.0872	0.0133	5.607e-11	TRUE	0	0	.	.	.	intronic	SLC9B1	.	.	.:	YES	-	64329	0.482071	0.482071	25109	0.494374	39220	0.474194	1	58192	1
chr4	101.58-103.49	4_101580492_103494462	UC	IBD_UC	IBD_UC	rs184393	102864425	chr4:102864425:G:A	1	339	0.93918	0.00891159	0.0879	0.0133	4.382e-11	3.52876e-11	0.470219	1	1	0.483247	1	1	FALSE	0.00322906	0.0876	0.0133	4.684e-11	TRUE	0	0	.	.	.	intronic	UBE2D3	.	.	.:	YES	-	64329	0.484611	0.484611	25109	0.497228	39220	0.476533	1	58192	1
chr4	101.58-103.49	4_101580492_103494462	UC	IBD_UC	IBD_UC	rs223334	102867054	chr4:102867054:A:G	1	339	0.93918	0.00891159	0.0879	0.0133	4.382e-11	3.52876e-11	0.470219	1	1	0.483247	1	1	FALSE	0.0032278	0.0876	0.0133	4.623e-11	TRUE	0	0	.	.	.	intronic	UBE2D3	.	.	.:	YES	-	64329	0.485077	0.485077	25109	0.497512	39220	0.477117	1	58192	1
chr4	101.58-103.49	4_101580492_103494462	UC	IBD_UC	IBD_UC	rs17215211	103025961	chr4:103025961:T:A	1	339	0.93918	0.00891159	0.0879	0.0133	4.382e-11	3.52876e-11	0.470219	1	1	0.483247	1	1	FALSE	0.00321962	0.0869	0.0133	6.455e-11	TRUE	0	0	.	.	.	UTR3	SLC9B2	NM_001300756:c.*461A>T;NM_001370200:c.*409A>T;NM_001370199:c.*461A>T;NM_001300754:c.*409A>T;NM_001370207:c.*461A>T;NM_001370203:c.*409A>T;NM_178833:c.*409A>T	.	.:	YES	-	64329	0.485033	0.485033	25109	0.497366	39220	0.477137	1	58192	1
chr4	101.58-103.49	4_101580492_103494462	UC	IBD_UC	IBD_UC	rs12501737	102932886	chr4:102932886:T:G	1	339	0.93918	0.00891159	0.0879	0.0133	4.382e-11	3.52876e-11	0.470219	1	1	0.483247	1	1	FALSE	0.00320891	0.0881	0.0133	3.684e-11	TRUE	0	0	.	.	.	intronic	SLC9B1	.	.	.:	YES	-	64329	0.480869	0.480869	25109	0.493045	39220	0.473075	1	58192	1
chr4	101.58-103.49	4_101580492_103494462	UC	IBD_UC	IBD_UC	rs6817160	102930619	chr4:102930619:G:T	1	339	0.93918	0.00891159	0.0879	0.0133	4.382e-11	3.52876e-11	0.470219	1	1	0.483247	1	1	FALSE	0.00320075	0.088	0.0133	3.883e-11	TRUE	0	0	.	.	.	intronic	SLC9B1	.	.	.:	YES	-	64329	0.480606	0.480606	25109	0.492736	39220	0.472841	1	58192	1
chr4	101.58-103.49	4_101580492_103494462	UC	IBD_UC	IBD_UC	rs4543115	102942033	chr4:102942033:G:A	1	339	0.93918	0.00891159	0.0879	0.0133	4.382e-11	3.52876e-11	0.470219	1	1	0.483247	1	1	FALSE	0.00318742	0.0875	0.0133	4.876e-11	TRUE	0	0	.	.	.	intronic	SLC9B1	.	.	.:	YES	-	64329	0.48248	0.48248	25109	0.494866	39220	0.47455	1	58192	1
chr4	101.58-103.49	4_101580492_103494462	UC	IBD_UC	IBD_UC	rs223397	102821494	chr4:102821494:T:C	1	339	0.93918	0.00891159	0.0879	0.0133	4.382e-11	3.52876e-11	0.470219	1	1	0.483247	1	1	FALSE	0.00317093	0.088	0.0133	3.555e-11	TRUE	0	0	.	.	.	intronic	UBE2D3	.	.	.:	YES	-	64329	0.485409	0.485409	25109	0.497521	39220	0.477654	1	58192	1
chr4	101.58-103.49	4_101580492_103494462	UC	IBD_UC	IBD_UC	rs7686957	102921793	chr4:102921793:A:G	1	339	0.93918	0.00891159	0.0879	0.0133	4.382e-11	3.52876e-11	0.470219	1	1	0.483247	1	1	FALSE	0.00316714	0.0875	0.0133	4.789e-11	TRUE	0	0	.	.	.	intronic	SLC9B1	.	.	.:	YES	-	64329	0.482348	0.482348	25109	0.494701	39220	0.474439	1	58192	1
chr4	101.58-103.49	4_101580492_103494462	UC	IBD_UC	IBD_UC	rs223347	102858815	chr4:102858815:A:G	1	339	0.93918	0.00891159	0.0879	0.0133	4.382e-11	3.52876e-11	0.470219	1	1	0.483247	1	1	FALSE	0.00315641	0.0883	0.0134	4.465e-11	TRUE	0	0	.	.	.	intronic	UBE2D3	.	.	.:	-	-	64329	0.4738	0.4738	25109	0.486603	39220	0.465603	1	58192	1
chr4	101.58-103.49	4_101580492_103494462	UC	IBD_UC	IBD_UC	rs10015289	102984956	chr4:102984956:A:C	1	339	0.93918	0.00891159	0.0879	0.0133	4.382e-11	3.52876e-11	0.470219	1	1	0.483247	1	1	FALSE	0.00315291	0.087	0.0133	6.22e-11	TRUE	0	0	.	.	.	intronic	SLC9B1	.	.	.:	YES	-	64329	0.485822	0.485822	25109	0.498058	39220	0.477989	1	58192	1
chr4	101.58-103.49	4_101580492_103494462	UC	IBD_UC	IBD_UC	rs6821232	102936545	chr4:102936545:A:G	1	339	0.93918	0.00891159	0.0879	0.0133	4.382e-11	3.52876e-11	0.470219	1	1	0.483247	1	1	FALSE	0.00314918	0.088	0.0133	3.886e-11	TRUE	0	0	.	.	.	intronic	SLC9B1	.	.	.:	YES	-	64329	0.480514	0.480514	25109	0.492616	39220	0.472766	1	58192	1
chr4	101.58-103.49	4_101580492_103494462	UC	IBD_UC	IBD_UC	rs6533044	102965261	chr4:102965261:C:T	1	339	0.93918	0.00891159	0.0879	0.0133	4.382e-11	3.52876e-11	0.470219	1	1	0.483247	1	1	FALSE	0.00314345	0.0871	0.0133	5.835e-11	TRUE	0	0	.	.	.	intronic	SLC9B1	.	.	.:	YES	-	64329	0.482636	0.482636	25109	0.494943	39220	0.474758	1	58192	1
chr4	101.58-103.49	4_101580492_103494462	UC	IBD_UC	IBD_UC	rs3974599	102929227	chr4:102929227:A:G	1	339	0.93918	0.00891159	0.0879	0.0133	4.382e-11	3.52876e-11	0.470219	1	1	0.483247	1	1	FALSE	0.00313177	0.088	0.0133	3.871e-11	TRUE	0	0	.	.	.	intronic	SLC9B1	.	.	.:	YES	-	64329	0.480466	0.480466	25109	0.492587	39220	0.472706	1	58192	1
chr4	101.58-103.49	4_101580492_103494462	UC	IBD_UC	IBD_UC	rs223368	102843052	chr4:102843052:A:G	1	339	0.93918	0.00891159	0.0879	0.0133	4.382e-11	3.52876e-11	0.470219	1	1	0.483247	1	1	FALSE	0.00311618	0.0882	0.0133	3.383e-11	TRUE	0	0	.	.	.	ncRNA_intronic	UBE2D3-AS1	.	.	.:	YES	-	64329	0.484603	0.484603	25109	0.496863	39220	0.476754	1	58192	1
chr4	101.58-103.49	4_101580492_103494462	UC	IBD_UC	IBD_UC	rs223353	102854547	chr4:102854547:C:T	1	339	0.93918	0.00891159	0.0879	0.0133	4.382e-11	3.52876e-11	0.470219	1	1	0.483247	1	1	FALSE	0.00310151	0.088	0.0133	3.82e-11	TRUE	0	0	.	.	.	intronic	UBE2D3	.	.	.:	-	-	64329	0.484685	0.484685	25109	0.496931	39220	0.476846	1	58192	1
chr4	101.58-103.49	4_101580492_103494462	UC	IBD_UC	IBD_UC	rs6533045	102965265	chr4:102965265:A:T	1	339	0.93918	0.00891159	0.0879	0.0133	4.382e-11	3.52876e-11	0.470219	1	1	0.483247	1	1	FALSE	0.00308642	0.087	0.0133	6.152e-11	TRUE	0	0	.	.	.	intronic	SLC9B1	.	.	.:	YES	-	64329	0.482692	0.482692	25109	0.494975	39220	0.474828	1	58192	1
chr4	101.58-103.49	4_101580492_103494462	UC	IBD_UC	IBD_UC	rs11937765	102920413	chr4:102920413:G:A	1	339	0.93918	0.00891159	0.0879	0.0133	4.382e-11	3.52876e-11	0.470219	1	1	0.483247	1	1	FALSE	0.00305675	0.088	0.0133	3.798e-11	TRUE	0	0	.	.	.	intronic	SLC9B1	.	.	.:	YES	-	64329	0.480609	0.480609	25109	0.492739	39220	0.472843	1	58192	1
chr4	101.58-103.49	4_101580492_103494462	UC	IBD_UC	IBD_UC	rs9307281	102934971	chr4:102934971:T:C	1	339	0.93918	0.00891159	0.0879	0.0133	4.382e-11	3.52876e-11	0.470219	1	1	0.483247	1	1	FALSE	0.00305453	0.0873	0.0133	5.483e-11	TRUE	0	0	.	.	.	intronic	SLC9B1	.	.	.:	YES	-	64329	0.482436	0.482436	25109	0.494748	39220	0.474553	1	58192	1
chr4	101.58-103.49	4_101580492_103494462	UC	IBD_UC	IBD_UC	rs223438	102798584	chr4:102798584:C:T	1	339	0.93918	0.00891159	0.0879	0.0133	4.382e-11	3.52876e-11	0.470219	1	1	0.483247	1	1	FALSE	0.00305099	0.088	0.0133	3.702e-11	TRUE	0	0	.	.	.	ncRNA_intronic	LOC102723704	.	.	.:	YES	-	64329	0.485224	0.485224	25109	0.497342	39220	0.477466	1	58192	1
chr4	101.58-103.49	4_101580492_103494462	UC	IBD_UC	IBD_UC	rs4540048	102914546	chr4:102914546:T:C	1	339	0.93918	0.00891159	0.0879	0.0133	4.382e-11	3.52876e-11	0.470219	1	1	0.483247	1	1	FALSE	0.00304268	0.0875	0.0133	5.49e-11	TRUE	0	0	.	.	.	intronic	SLC9B1	.	.	.:	YES	-	64329	0.48239	0.48239	25109	0.494753	39220	0.474475	1	58192	1
chr4	101.58-103.49	4_101580492_103494462	UC	IBD_UC	IBD_UC	rs223342	102860002	chr4:102860002:C:T	1	339	0.93918	0.00891159	0.0879	0.0133	4.382e-11	3.52876e-11	0.470219	1	1	0.483247	1	1	FALSE	0.00302771	0.0874	0.0133	5.133e-11	TRUE	0	0	.	.	.	intronic	UBE2D3	.	.	.:	-	-	64329	0.48461	0.48461	25109	0.497204	39220	0.476548	1	58192	1
chr4	101.58-103.49	4_101580492_103494462	UC	IBD_UC	IBD_UC	rs6852141	102986439	chr4:102986439:G:C	1	339	0.93918	0.00891159	0.0879	0.0133	4.382e-11	3.52876e-11	0.470219	1	1	0.483247	1	1	FALSE	0.00301142	0.0869	0.0133	6.325e-11	TRUE	0	0	.	.	.	intronic	SLC9B1	.	.	.:	YES	-	64329	0.485828	0.485828	25109	0.498074	39220	0.477989	1	58192	1
chr4	101.58-103.49	4_101580492_103494462	UC	IBD_UC	IBD_UC	rs28548054	102996966	chr4:102996966:A:T	1	339	0.93918	0.00891159	0.0879	0.0133	4.382e-11	3.52876e-11	0.470219	1	1	0.483247	1	1	FALSE	0.00301053	0.0872	0.0133	5.375e-11	TRUE	0	0	.	.	.	intronic	SLC9B1	.	.	.:	YES	-	64329	0.48633	0.48633	25109	0.498602	39220	0.478473	1	58192	1
chr4	101.58-103.49	4_101580492_103494462	UC	IBD_UC	IBD_UC	rs28445579	103016438	chr4:103016438:G:A	1	339	0.93918	0.00891159	0.0879	0.0133	4.382e-11	3.52876e-11	0.470219	1	1	0.483247	1	1	FALSE	0.00300105	0.0872	0.0133	5.315e-11	TRUE	0	0	.	.	.	intronic	SLC9B1	.	.	.:	YES	-	64329	0.481426	0.481426	25109	0.493398	39220	0.473763	1	58192	1
chr4	101.58-103.49	4_101580492_103494462	UC	IBD_UC	IBD_UC	rs28674656	102944396	chr4:102944396:A:G	1	339	0.93918	0.00891159	0.0879	0.0133	4.382e-11	3.52876e-11	0.470219	1	1	0.483247	1	1	FALSE	0.00299375	0.0879	0.0133	3.896e-11	TRUE	0	0	.	.	.	intronic	SLC9B1	.	.	.:	YES	-	64329	0.480654	0.480654	25109	0.492814	39220	0.472869	1	58192	1
chr4	101.58-103.49	4_101580492_103494462	UC	IBD_UC	IBD_UC	rs3974494	102945323	chr4:102945323:G:A	1	339	0.93918	0.00891159	0.0879	0.0133	4.382e-11	3.52876e-11	0.470219	1	1	0.483247	1	1	FALSE	0.00298048	0.0873	0.0133	5.188e-11	TRUE	0	0	.	.	.	intronic	SLC9B1	.	.	.:	YES	-	64329	0.482466	0.482466	25109	0.494841	39220	0.474544	1	58192	1
chr4	101.58-103.49	4_101580492_103494462	UC	IBD_UC	IBD_UC	rs10556259	102852055	chr4:102852055:A:AGGTT	1	339	0.93918	0.00891159	0.0879	0.0133	4.382e-11	3.52876e-11	0.470219	1	1	0.483247	1	1	FALSE	0.00297071	0.088	0.0133	3.819e-11	TRUE	0	0	.	.	.	intronic	UBE2D3	.	.	.:	-	-	64329	0.484618	0.484618	25109	0.496844	39220	0.476791	1	58192	1
chr4	101.58-103.49	4_101580492_103494462	UC	IBD_UC	IBD_UC	rs223356	102852344	chr4:102852344:G:A	1	339	0.93918	0.00891159	0.0879	0.0133	4.382e-11	3.52876e-11	0.470219	1	1	0.483247	1	1	FALSE	0.00297069	0.088	0.0133	3.683e-11	TRUE	0	0	.	.	.	intronic	UBE2D3	.	.	.:	-	-	64329	0.484728	0.484728	25109	0.496995	39220	0.476874	1	58192	1
chr4	101.58-103.49	4_101580492_103494462	UC	IBD_UC	IBD_UC	rs142647535	103010240	chr4:103010240:ACC:A	1	339	0.93918	0.00891159	0.0879	0.0133	4.382e-11	3.52876e-11	0.470219	1	1	0.483247	1	1	FALSE	0.00296713	0.0868	0.0133	6.462e-11	TRUE	0	0	.	.	.	intronic	SLC9B1	.	.	.:	YES	-	64329	0.483317	0.483317	25109	0.495488	39220	0.475525	1	58192	1
chr4	101.58-103.49	4_101580492_103494462	UC	IBD_UC	IBD_UC	rs724446	103010206	chr4:103010206:T:C	1	339	0.93918	0.00891159	0.0879	0.0133	4.382e-11	3.52876e-11	0.470219	1	1	0.483247	1	1	FALSE	0.00296579	0.0868	0.0133	6.403e-11	TRUE	0	0	.	.	.	intronic	SLC9B1	.	.	.:	YES	-	64329	0.483313	0.483313	25109	0.49549	39220	0.475516	1	58192	1
chr4	101.58-103.49	4_101580492_103494462	UC	IBD_UC	IBD_UC	rs6815540	102959922	chr4:102959922:G:A	1	339	0.93918	0.00891159	0.0879	0.0133	4.382e-11	3.52876e-11	0.470219	1	1	0.483247	1	1	FALSE	0.0029651	0.0871	0.0133	6e-11	TRUE	0	0	.	.	.	intronic	SLC9B1	.	.	.:	YES	-	64329	0.482705	0.482705	25109	0.495035	39220	0.474812	1	58192	1
chr4	101.58-103.49	4_101580492_103494462	UC	IBD_UC	IBD_UC	rs12500379	102983665	chr4:102983665:A:C	1	339	0.93918	0.00891159	0.0879	0.0133	4.382e-11	3.52876e-11	0.470219	1	1	0.483247	1	1	FALSE	0.0029585	0.0868	0.0133	6.881e-11	TRUE	0	0	.	.	.	intronic	SLC9B1	.	.	.:	YES	-	64329	0.485895	0.485895	25109	0.498142	39220	0.478055	1	58192	1
chr4	101.58-103.49	4_101580492_103494462	UC	IBD_UC	IBD_UC	rs223402	102817198	chr4:102817198:C:T	1	339	0.93918	0.00891159	0.0879	0.0133	4.382e-11	3.52876e-11	0.470219	1	1	0.483247	1	1	FALSE	0.00295711	0.0878	0.0133	4.187e-11	TRUE	0	0	.	.	.	intronic	UBE2D3	.	.	.:	YES	-	64329	0.485098	0.485098	25109	0.49733	39220	0.477266	1	58192	1
chr4	101.58-103.49	4_101580492_103494462	UC	IBD_UC	IBD_UC	rs6842179	103018363	chr4:103018363:T:G	1	339	0.93918	0.00891159	0.0879	0.0133	4.382e-11	3.52876e-11	0.470219	1	1	0.483247	1	1	FALSE	0.00291435	0.0874	0.0133	4.949e-11	TRUE	0	0	.	.	.	UTR3	SLC9B2	NM_001370201:c.*2029A>C;NM_001370206:c.*2081A>C;NM_001370205:c.*2081A>C;NM_001370204:c.*2029A>C;NM_001370202:c.*2029A>C	.	.:	YES	-	64329	0.483297	0.483297	25109	0.495244	39220	0.475649	1	58192	1
chr4	101.58-103.49	4_101580492_103494462	UC	IBD_UC	IBD_UC	rs3974478	102920096	chr4:102920096:A:G	1	339	0.93918	0.00891159	0.0879	0.0133	4.382e-11	3.52876e-11	0.470219	1	1	0.483247	1	1	FALSE	0.00290735	0.0874	0.0133	5.708e-11	TRUE	0	0	.	.	.	intronic	SLC9B1	.	.	.:	YES	-	64329	0.48244	0.48244	25109	0.494799	39220	0.474529	1	58192	1
chr4	101.58-103.49	4_101580492_103494462	UC	IBD_UC	IBD_UC	rs4699039	102958354	chr4:102958354:C:A	1	339	0.93918	0.00891159	0.0879	0.0133	4.382e-11	3.52876e-11	0.470219	1	1	0.483247	1	1	FALSE	0.00290598	0.0875	0.0133	4.869e-11	TRUE	0	0	.	.	.	intronic	SLC9B1	.	.	.:	YES	-	64329	0.480221	0.480221	25109	0.492267	39220	0.47251	1	58192	1
chr4	101.58-103.49	4_101580492_103494462	UC	IBD_UC	IBD_UC	rs7663876	102966174	chr4:102966174:G:A	1	339	0.93918	0.00891159	0.0879	0.0133	4.382e-11	3.52876e-11	0.470219	1	1	0.483247	1	1	FALSE	0.00290451	0.087	0.0133	6.059e-11	TRUE	0	0	.	.	.	intronic	SLC9B1	.	.	.:	YES	-	64329	0.482711	0.482711	25109	0.495018	39220	0.474832	1	58192	1
chr4	101.58-103.49	4_101580492_103494462	UC	IBD_UC	IBD_UC	rs7678030	102968657	chr4:102968657:G:T	1	339	0.93918	0.00891159	0.0879	0.0133	4.382e-11	3.52876e-11	0.470219	1	1	0.483247	1	1	FALSE	0.00290424	0.087	0.0133	6.054e-11	TRUE	0	0	.	.	.	intronic	SLC9B1	.	.	.:	YES	-	64329	0.482842	0.482842	25109	0.495043	39220	0.475031	1	58192	1
chr4	101.58-103.49	4_101580492_103494462	UC	IBD_UC	IBD_UC	rs2903284	102980629	chr4:102980629:C:T	1	339	0.93918	0.00891159	0.0879	0.0133	4.382e-11	3.52876e-11	0.470219	1	1	0.483247	1	1	FALSE	0.00289475	0.0868	0.0133	6.841e-11	TRUE	0	0	.	.	.	intronic	SLC9B1	.	.	.:	YES	-	64329	0.483017	0.483017	25109	0.495193	39220	0.475222	1	58192	1
chr4	101.58-103.49	4_101580492_103494462	UC	IBD_UC	IBD_UC	rs223403	102817086	chr4:102817086:G:A	1	339	0.93918	0.00891159	0.0879	0.0133	4.382e-11	3.52876e-11	0.470219	1	1	0.483247	1	1	FALSE	0.00289129	0.0877	0.0133	4.293e-11	TRUE	0	0	.	.	.	intronic	UBE2D3	.	.	.:	YES	-	64329	0.485077	0.485077	25109	0.497298	39220	0.477253	1	58192	1
chr4	101.58-103.49	4_101580492_103494462	UC	IBD_UC	IBD_UC	rs13130741	103035799	chr4:103035799:C:T	1	339	0.93918	0.00891159	0.0879	0.0133	4.382e-11	3.52876e-11	0.470219	1	1	0.483247	1	1	FALSE	0.00288522	0.0864	0.0133	8.33e-11	TRUE	0	0	.	.	.	intronic	SLC9B2	.	.	.:	YES	-	64329	0.4847	0.4847	25109	0.496955	39220	0.476853	1	58192	1
chr4	101.58-103.49	4_101580492_103494462	UC	IBD_UC	IBD_UC	rs6533030	102909539	chr4:102909539:T:C	1	339	0.93918	0.00891159	0.0879	0.0133	4.382e-11	3.52876e-11	0.470219	1	1	0.483247	1	1	FALSE	0.00288482	0.0878	0.0133	4.344e-11	TRUE	0	0	.	.	.	intronic	SLC9B1	.	.	.:	YES	-	64329	0.481158	0.481158	25109	0.493138	39220	0.47349	1	58192	1
chr4	101.58-103.49	4_101580492_103494462	UC	IBD_UC	IBD_UC	rs28636930	102975634	chr4:102975634:A:C	1	339	0.93918	0.00891159	0.0879	0.0133	4.382e-11	3.52876e-11	0.470219	1	1	0.483247	1	1	FALSE	0.00287325	0.0868	0.0133	6.965e-11	TRUE	0	0	.	.	.	intronic	SLC9B1	.	.	.:	YES	-	64329	0.485771	0.485771	25109	0.497933	39220	0.477985	1	58192	1
chr4	101.58-103.49	4_101580492_103494462	UC	IBD_UC	IBD_UC	rs9917919	102918497	chr4:102918497:C:T	1	339	0.93918	0.00891159	0.0879	0.0133	4.382e-11	3.52876e-11	0.470219	1	1	0.483247	1	1	FALSE	0.00287218	0.0881	0.0134	4.106e-11	TRUE	0	0	.	.	.	intronic	SLC9B1	.	.	.:	YES	-	64329	0.48114	0.48114	25109	0.493329	39220	0.473335	1	58192	1
chr4	101.58-103.49	4_101580492_103494462	UC	IBD_UC	IBD_UC	rs6847093	102915665	chr4:102915665:A:G	1	339	0.93918	0.00891159	0.0879	0.0133	4.382e-11	3.52876e-11	0.470219	1	1	0.483247	1	1	FALSE	0.00284675	0.0873	0.0133	6.135e-11	TRUE	0	0	.	.	.	intronic	SLC9B1	.	.	.:	YES	-	64329	0.482403	0.482403	25109	0.494737	39220	0.474507	1	58192	1
chr4	101.58-103.49	4_101580492_103494462	UC	IBD_UC	IBD_UC	rs13150426	103013743	chr4:103013743:C:T	1	339	0.93918	0.00891159	0.0879	0.0133	4.382e-11	3.52876e-11	0.470219	1	1	0.483247	1	1	FALSE	0.00284509	0.0872	0.0133	5.24e-11	TRUE	0	0	.	.	.	intronic	SLC9B1	.	.	.:	YES	-	64329	0.481366	0.481366	25109	0.493325	39220	0.473709	1	58192	1
chr4	101.58-103.49	4_101580492_103494462	UC	IBD_UC	IBD_UC	rs223396	102822914	chr4:102822914:T:C	1	339	0.93918	0.00891159	0.0879	0.0133	4.382e-11	3.52876e-11	0.470219	1	1	0.483247	1	1	FALSE	0.00282375	0.0878	0.0133	4.085e-11	TRUE	0	0	.	.	.	intronic	UBE2D3	.	.	.:	YES	-	64329	0.484864	0.484864	25109	0.49712	39220	0.477017	1	58192	1
chr4	101.58-103.49	4_101580492_103494462	UC	IBD_UC	IBD_UC	rs4455413	102971925	chr4:102971925:T:C	1	339	0.93918	0.00891159	0.0879	0.0133	4.382e-11	3.52876e-11	0.470219	1	1	0.483247	1	1	FALSE	0.00282039	0.0867	0.0133	7.101e-11	TRUE	0	0	.	.	.	intronic	SLC9B1	.	.	.:	YES	-	64329	0.485615	0.485615	25109	0.49785	39220	0.477782	1	58192	1
chr4	101.58-103.49	4_101580492_103494462	UC	IBD_UC	IBD	rs7688014	103053903	chr4:103053903:T:C	1	339	0.93918	0.00891159	0.0879	0.0133	4.382e-11	3.52876e-11	0.470219	1	1	0.483247	1	1	FALSE	0.00282024	0.0599	0.0106	1.706e-08	TRUE	0	0	.	.	.	intronic	SLC9B2	.	.	.:	YES	-	102483	0.533542	0.466458	62451	0.538673	40032	0.525537	1	91036	1
chr4	101.58-103.49	4_101580492_103494462	UC	IBD_UC	IBD_UC	rs6853233	102923292	chr4:102923292:G:A	1	339	0.93918	0.00891159	0.0879	0.0133	4.382e-11	3.52876e-11	0.470219	1	1	0.483247	1	1	FALSE	0.00280904	0.0874	0.0133	5.103e-11	TRUE	0	0	.	.	.	intronic	SLC9B1	.	.	.:	YES	-	64329	0.482548	0.482548	25109	0.494883	39220	0.474652	1	58192	1
chr4	101.58-103.49	4_101580492_103494462	UC	IBD_UC	IBD_UC	rs4235409	102955979	chr4:102955979:G:T	1	339	0.93918	0.00891159	0.0879	0.0133	4.382e-11	3.52876e-11	0.470219	1	1	0.483247	1	1	FALSE	0.00278989	0.0867	0.0133	7.026e-11	TRUE	0	0	.	.	.	intronic	SLC9B1	.	.	.:	YES	-	64329	0.482095	0.482095	25109	0.494345	39220	0.474252	1	58192	1
chr4	101.58-103.49	4_101580492_103494462	UC	IBD_UC	IBD_UC	rs10006327	102969823	chr4:102969823:T:C	1	339	0.93918	0.00891159	0.0879	0.0133	4.382e-11	3.52876e-11	0.470219	1	1	0.483247	1	1	FALSE	0.00277692	0.0866	0.0133	7.592e-11	TRUE	0	0	.	.	.	intronic	SLC9B1	.	.	.:	YES	-	64329	0.485686	0.485686	25109	0.497899	39220	0.477867	1	58192	1
chr4	101.58-103.49	4_101580492_103494462	UC	IBD_UC	IBD_UC	rs223352	102855710	chr4:102855710:G:A	1	339	0.93918	0.00891159	0.0879	0.0133	4.382e-11	3.52876e-11	0.470219	1	1	0.483247	1	1	FALSE	0.00277322	0.0877	0.0133	4.506e-11	TRUE	0	0	.	.	.	intronic	UBE2D3	.	.	.:	-	-	64329	0.484707	0.484707	25109	0.496911	39220	0.476894	1	58192	1
chr4	101.58-103.49	4_101580492_103494462	UC	IBD_UC	IBD_UC	rs223398	102821256	chr4:102821256:T:C	1	339	0.93918	0.00891159	0.0879	0.0133	4.382e-11	3.52876e-11	0.470219	1	1	0.483247	1	1	FALSE	0.00276179	0.0877	0.0133	4.331e-11	TRUE	0	0	.	.	.	intronic	UBE2D3	.	.	.:	YES	-	64329	0.484882	0.484882	25109	0.497114	39220	0.477052	1	58192	1
chr4	101.58-103.49	4_101580492_103494462	UC	IBD_UC	IBD_UC	rs33915226	102812017	chr4:102812017:A:ACATGC	1	339	0.93918	0.00891159	0.0879	0.0133	4.382e-11	3.52876e-11	0.470219	1	1	0.483247	1	1	FALSE	0.00276018	0.0877	0.0133	4.388e-11	TRUE	0	0	.	.	.	intronic	UBE2D3	.	.	.:	YES	-	64329	0.484876	0.484876	25109	0.49712	39220	0.477037	1	58192	1
chr4	101.58-103.49	4_101580492_103494462	UC	IBD_UC	IBD_UC	rs223410	102813568	chr4:102813568:T:C	1	339	0.93918	0.00891159	0.0879	0.0133	4.382e-11	3.52876e-11	0.470219	1	1	0.483247	1	1	FALSE	0.00275521	0.0877	0.0133	4.38e-11	TRUE	0	0	.	.	.	intronic	UBE2D3	.	.	.:	YES	-	64329	0.485048	0.485048	25109	0.497291	39220	0.477209	1	58192	1
chr4	101.58-103.49	4_101580492_103494462	UC	IBD_UC	IBD_UC	rs6821173	102966404	chr4:102966404:G:C	1	339	0.93918	0.00891159	0.0879	0.0133	4.382e-11	3.52876e-11	0.470219	1	1	0.483247	1	1	FALSE	0.00274806	0.0874	0.0133	5.052e-11	TRUE	0	0	.	.	.	intronic	SLC9B1	.	.	.:	YES	-	64329	0.480908	0.480908	25109	0.492971	39220	0.473185	1	58192	1
chr4	101.58-103.49	4_101580492_103494462	UC	IBD_UC	IBD_UC	rs223425	102802836	chr4:102802836:T:C	1	339	0.93918	0.00891159	0.0879	0.0133	4.382e-11	3.52876e-11	0.470219	1	1	0.483247	1	1	FALSE	0.00273798	0.0879	0.0133	3.961e-11	TRUE	0	0	.	.	.	intronic	UBE2D3	.	.	.:	YES	-	64329	0.48488	0.48488	25109	0.497137	39220	0.477033	1	58192	1
chr4	101.58-103.49	4_101580492_103494462	UC	IBD_UC	IBD_UC	rs223451	102791032	chr4:102791032:C:A	1	339	0.93918	0.00891159	0.0879	0.0133	4.382e-11	3.52876e-11	0.470219	1	1	0.483247	1	1	FALSE	0.00273761	0.0879	0.0133	3.824e-11	TRUE	0	0	.	.	.	ncRNA_intronic	LOC102723704	.	.	.:	YES	-	64329	0.484934	0.484934	25109	0.497237	39220	0.477058	1	58192	1
chr4	101.58-103.49	4_101580492_103494462	UC	IBD_UC	IBD_UC	rs223446	102793025	chr4:102793025:T:G	1	339	0.93918	0.00891159	0.0879	0.0133	4.382e-11	3.52876e-11	0.470219	1	1	0.483247	1	1	FALSE	0.00273074	0.0878	0.0133	4.09e-11	TRUE	0	0	.	.	.	ncRNA_intronic	LOC102723704	.	.	.:	YES	-	64329	0.485003	0.485003	25109	0.49728	39220	0.477143	1	58192	1
chr4	101.58-103.49	4_101580492_103494462	UC	IBD_UC	IBD_UC	rs11731885	103010913	chr4:103010913:A:G	1	339	0.93918	0.00891159	0.0879	0.0133	4.382e-11	3.52876e-11	0.470219	1	1	0.483247	1	1	FALSE	0.0027292	0.0863	0.0133	8.291e-11	TRUE	0	0	.	.	.	intronic	SLC9B1	.	.	.:	YES	-	64329	0.486063	0.486063	25109	0.498267	39220	0.478251	1	58192	1
chr4	101.58-103.49	4_101580492_103494462	UC	IBD_UC	IBD_UC	rs223360	102848735	chr4:102848735:T:C	1	339	0.93918	0.00891159	0.0879	0.0133	4.382e-11	3.52876e-11	0.470219	1	1	0.483247	1	1	FALSE	0.0027235	0.0878	0.0133	4.21e-11	TRUE	0	0	.	.	.	intronic	UBE2D3	.	.	.:	YES	-	64329	0.484768	0.484768	25109	0.497036	39220	0.476915	1	58192	1
chr4	101.58-103.49	4_101580492_103494462	UC	IBD_UC	IBD_UC	rs10029073	103006991	chr4:103006991:G:A	1	339	0.93918	0.00891159	0.0879	0.0133	4.382e-11	3.52876e-11	0.470219	1	1	0.483247	1	1	FALSE	0.00270232	0.0869	0.0133	6.231e-11	TRUE	0	0	.	.	.	intronic	SLC9B1	.	.	.:	YES	-	64329	0.483132	0.483132	25109	0.495333	39220	0.47532	1	58192	1
chr4	101.58-103.49	4_101580492_103494462	UC	IBD_UC	IBD_UC	rs145260948	102919723	chr4:102919723:GGTCTTAGCAACT:G	1	339	0.93918	0.00891159	0.0879	0.0133	4.382e-11	3.52876e-11	0.470219	1	1	0.483247	1	1	FALSE	0.00269044	0.0878	0.0133	4.8e-11	TRUE	0	0	.	.	.	intronic	SLC9B1	.	.	.:	YES	-	64329	0.480458	0.480458	25109	0.492557	39220	0.472712	1	58192	1
chr4	101.58-103.49	4_101580492_103494462	UC	IBD_UC	IBD_UC	rs223437	102798736	chr4:102798736:G:A	1	339	0.93918	0.00891159	0.0879	0.0133	4.382e-11	3.52876e-11	0.470219	1	1	0.483247	1	1	FALSE	0.0026836	0.0877	0.0133	4.357e-11	TRUE	0	0	.	.	.	ncRNA_intronic	LOC102723704	.	.	.:	YES	-	64329	0.484589	0.484589	25109	0.496717	39220	0.476825	1	58192	1
chr4	101.58-103.49	4_101580492_103494462	UC	IBD_UC	IBD_UC	rs223447	102792202	chr4:102792202:C:T	1	339	0.93918	0.00891159	0.0879	0.0133	4.382e-11	3.52876e-11	0.470219	1	1	0.483247	1	1	FALSE	0.00267245	0.0878	0.0133	4.054e-11	TRUE	0	0	.	.	.	ncRNA_intronic	LOC102723704	.	.	.:	YES	-	64329	0.485121	0.485121	25109	0.497392	39220	0.477264	1	58192	1
chr4	101.58-103.49	4_101580492_103494462	UC	IBD_UC	IBD_UC	rs223452	102790277	chr4:102790277:C:T	1	339	0.93918	0.00891159	0.0879	0.0133	4.382e-11	3.52876e-11	0.470219	1	1	0.483247	1	1	FALSE	0.00267093	0.0878	0.0133	3.922e-11	TRUE	0	0	.	.	.	ncRNA_intronic	LOC102723704	.	.	.:	YES	-	64329	0.485379	0.485379	25109	0.497513	39220	0.477611	1	58192	1
chr4	101.58-103.49	4_101580492_103494462	UC	IBD_UC	IBD_UC	rs223319	102881157	chr4:102881157:T:C	1	339	0.93918	0.00891159	0.0879	0.0133	4.382e-11	3.52876e-11	0.470219	1	1	0.483247	1	1	FALSE	0.00267049	0.0879	0.0133	4.096e-11	TRUE	0	0	.	.	.	intronic	CISD2	.	.	.:	YES	-	64329	0.48232	0.48232	25109	0.494696	39220	0.474396	1	58192	1
chr4	101.58-103.49	4_101580492_103494462	UC	IBD_UC	IBD_UC	rs223445	102793337	chr4:102793337:T:G	1	339	0.93918	0.00891159	0.0879	0.0133	4.382e-11	3.52876e-11	0.470219	1	1	0.483247	1	1	FALSE	0.00267	0.0878	0.0133	4.034e-11	TRUE	0	0	.	.	.	ncRNA_intronic	LOC102723704	.	.	.:	YES	-	64329	0.48499	0.48499	25109	0.497278	39220	0.477124	1	58192	1
chr4	101.58-103.49	4_101580492_103494462	UC	IBD_UC	IBD_UC	rs7687092	102985525	chr4:102985525:A:T	1	339	0.93918	0.00891159	0.0879	0.0133	4.382e-11	3.52876e-11	0.470219	1	1	0.483247	1	1	FALSE	0.00264871	0.0868	0.0133	6.842e-11	TRUE	0	0	.	.	.	intronic	SLC9B1	.	.	.:	YES	-	64329	0.483006	0.483006	25109	0.495175	39220	0.475216	1	58192	1
chr4	101.58-103.49	4_101580492_103494462	UC	IBD_UC	IBD_UC	rs5028609	102959294	chr4:102959294:T:C	1	339	0.93918	0.00891159	0.0879	0.0133	4.382e-11	3.52876e-11	0.470219	1	1	0.483247	1	1	FALSE	0.00264758	0.0868	0.0133	6.87e-11	TRUE	0	0	.	.	.	intronic	SLC9B1	.	.	.:	YES	-	64329	0.482694	0.482694	25109	0.494988	39220	0.474824	1	58192	1
chr4	101.58-103.49	4_101580492_103494462	UC	IBD_UC	IBD_UC	rs17033381	102974952	chr4:102974952:C:T	1	339	0.93918	0.00891159	0.0879	0.0133	4.382e-11	3.52876e-11	0.470219	1	1	0.483247	1	1	FALSE	0.0026434	0.0865	0.0133	7.951e-11	TRUE	0	0	.	.	.	intronic	SLC9B1	.	.	.:	YES	-	64329	0.485776	0.485776	25109	0.49797	39220	0.47797	1	58192	1
chr4	101.58-103.49	4_101580492_103494462	UC	IBD_UC	IBD_UC	rs223449	102791180	chr4:102791180:A:T	1	339	0.93918	0.00891159	0.0879	0.0133	4.382e-11	3.52876e-11	0.470219	1	1	0.483247	1	1	FALSE	0.00264123	0.0878	0.0133	4.229e-11	TRUE	0	0	.	.	.	ncRNA_intronic	LOC102723704	.	.	.:	YES	-	64329	0.484635	0.484635	25109	0.496874	39220	0.4768	1	58192	1
chr4	101.58-103.49	4_101580492_103494462	UC	IBD_UC	IBD_UC	rs4533776	102912732	chr4:102912732:C:T	1	339	0.93918	0.00891159	0.0879	0.0133	4.382e-11	3.52876e-11	0.470219	1	1	0.483247	1	1	FALSE	0.0026377	0.0873	0.0133	5.502e-11	TRUE	0	0	.	.	.	intronic	SLC9B1	.	.	.:	YES	-	64329	0.483137	0.483137	25109	0.495351	39220	0.475319	1	58192	1
chr4	101.58-103.49	4_101580492_103494462	UC	IBD_UC	IBD_UC	rs4699037	102957010	chr4:102957010:C:T	1	339	0.93918	0.00891159	0.0879	0.0133	4.382e-11	3.52876e-11	0.470219	1	1	0.483247	1	1	FALSE	0.00263731	0.0873	0.0133	5.312e-11	TRUE	0	0	.	.	.	intronic	SLC9B1	.	.	.:	YES	-	64329	0.480279	0.480279	25109	0.492312	39220	0.472574	1	58192	1
chr4	101.58-103.49	4_101580492_103494462	UC	IBD_UC	IBD_UC	rs223392	102824599	chr4:102824599:A:G	1	339	0.93918	0.00891159	0.0879	0.0133	4.382e-11	3.52876e-11	0.470219	1	1	0.483247	1	1	FALSE	0.00263684	0.0876	0.0133	4.476e-11	TRUE	0	0	.	.	.	intronic	UBE2D3	.	.	.:	YES	-	64329	0.484902	0.484902	25109	0.497137	39220	0.47707	1	58192	1
chr4	101.58-103.49	4_101580492_103494462	UC	IBD_UC	IBD_UC	rs223405	102815894	chr4:102815894:C:T	1	339	0.93918	0.00891159	0.0879	0.0133	4.382e-11	3.52876e-11	0.470219	1	1	0.483247	1	1	FALSE	0.00263679	0.0875	0.0133	4.715e-11	TRUE	0	0	.	.	.	intronic	UBE2D3	.	.	.:	YES	-	64329	0.485034	0.485034	25109	0.497259	39220	0.477208	1	58192	1
chr4	101.58-103.49	4_101580492_103494462	UC	IBD_UC	IBD_UC	rs11386828	102811336	chr4:102811336:CT:C	1	339	0.93918	0.00891159	0.0879	0.0133	4.382e-11	3.52876e-11	0.470219	1	1	0.483247	1	1	FALSE	0.002635	0.0875	0.0133	4.718e-11	TRUE	0	0	.	.	.	intronic	UBE2D3	.	.	.:	YES	-	64329	0.484896	0.484896	25109	0.497126	39220	0.477068	1	58192	1
chr4	101.58-103.49	4_101580492_103494462	UC	IBD_UC	IBD_UC	rs223415	102811016	chr4:102811016:C:T	1	339	0.93918	0.00891159	0.0879	0.0133	4.382e-11	3.52876e-11	0.470219	1	1	0.483247	1	1	FALSE	0.00263499	0.0875	0.0133	4.668e-11	TRUE	0	0	.	.	.	intronic	UBE2D3	.	.	.:	YES	-	64329	0.484976	0.484976	25109	0.497212	39220	0.477143	1	58192	1
chr4	101.58-103.49	4_101580492_103494462	UC	IBD_UC	IBD_UC	rs223400	102820439	chr4:102820439:T:A	1	339	0.93918	0.00891159	0.0879	0.0133	4.382e-11	3.52876e-11	0.470219	1	1	0.483247	1	1	FALSE	0.00263104	0.0876	0.0133	4.647e-11	TRUE	0	0	.	.	.	intronic	UBE2D3	.	.	.:	YES	-	64329	0.485046	0.485046	25109	0.497277	39220	0.477215	1	58192	1
chr4	101.58-103.49	4_101580492_103494462	UC	IBD_UC	IBD_UC	rs199633164	102919736	chr4:102919736:A:T	1	339	0.93918	0.00891159	0.0879	0.0133	4.382e-11	3.52876e-11	0.470219	1	1	0.483247	1	1	FALSE	0.00262281	0.0877	0.0133	4.856e-11	TRUE	0	0	.	.	.	intronic	SLC9B1	.	.	.:	YES	-	64329	0.480475	0.480475	25109	0.49257	39220	0.472731	1	58192	1
chr4	101.58-103.49	4_101580492_103494462	UC	IBD_UC	IBD_UC	rs6853193	102994888	chr4:102994888:T:A	1	339	0.93918	0.00891159	0.0879	0.0133	4.382e-11	3.52876e-11	0.470219	1	1	0.483247	1	1	FALSE	0.00261873	0.0866	0.0133	7.414e-11	TRUE	0	0	.	.	.	intronic	SLC9B1	.	.	.:	YES	-	64329	0.486022	0.486022	25109	0.498247	39220	0.478197	1	58192	1
chr4	101.58-103.49	4_101580492_103494462	UC	IBD_UC	IBD_UC	rs223450	102791052	chr4:102791052:C:G	1	339	0.93918	0.00891159	0.0879	0.0133	4.382e-11	3.52876e-11	0.470219	1	1	0.483247	1	1	FALSE	0.00261526	0.0878	0.0133	4.03e-11	TRUE	0	0	.	.	.	ncRNA_intronic	LOC102723704	.	.	.:	YES	-	64329	0.484951	0.484951	25109	0.497239	39220	0.477085	1	58192	1
chr4	101.58-103.49	4_101580492_103494462	UC	IBD_UC	IBD_UC	rs7681629	102974407	chr4:102974407:A:G	1	339	0.93918	0.00891159	0.0879	0.0133	4.382e-11	3.52876e-11	0.470219	1	1	0.483247	1	1	FALSE	0.00261255	0.0866	0.0133	7.515e-11	TRUE	0	0	.	.	.	intronic	SLC9B1	.	.	.:	YES	-	64329	0.485813	0.485813	25109	0.498022	39220	0.477995	1	58192	1
chr4	101.58-103.49	4_101580492_103494462	UC	IBD_UC	IBD_UC	rs3774987	102799709	chr4:102799709:G:C	1	339	0.93918	0.00891159	0.0879	0.0133	4.382e-11	3.52876e-11	0.470219	1	1	0.483247	1	1	FALSE	0.00261064	0.0877	0.0133	4.32e-11	TRUE	0	0	.	.	.	intronic	UBE2D3	.	.	.:	YES	-	64329	0.484881	0.484881	25109	0.497109	39220	0.477054	1	58192	1
chr4	101.58-103.49	4_101580492_103494462	UC	IBD_UC	IBD_UC	rs4699042	102971666	chr4:102971666:T:C	1	339	0.93918	0.00891159	0.0879	0.0133	4.382e-11	3.52876e-11	0.470219	1	1	0.483247	1	1	FALSE	0.00260749	0.0866	0.0133	7.707e-11	TRUE	0	0	.	.	.	intronic	SLC9B1	.	.	.:	YES	-	64329	0.485617	0.485617	25109	0.497827	39220	0.477799	1	58192	1
chr4	101.58-103.49	4_101580492_103494462	UC	IBD_UC	IBD_UC	rs4698866	102960973	chr4:102960973:C:A	1	339	0.93918	0.00891159	0.0879	0.0133	4.382e-11	3.52876e-11	0.470219	1	1	0.483247	1	1	FALSE	0.00259816	0.0867	0.0133	7.083e-11	TRUE	0	0	.	.	.	intronic	SLC9B1	.	.	.:	YES	-	64329	0.482716	0.482716	25109	0.495003	39220	0.47485	1	58192	1
chr4	101.58-103.49	4_101580492_103494462	UC	IBD_UC	IBD_UC	rs223459	102788229	chr4:102788229:C:T	1	339	0.93918	0.00891159	0.0879	0.0133	4.382e-11	3.52876e-11	0.470219	1	1	0.483247	1	1	FALSE	0.00259777	0.0878	0.0133	4.183e-11	TRUE	0	0	.	.	.	ncRNA_intronic	LOC102723704	.	.	.:	-	-	64329	0.485014	0.485014	25109	0.497291	39220	0.477154	1	58192	1
chr4	101.58-103.49	4_101580492_103494462	UC	IBD_UC	IBD_UC	rs4698865	102947592	chr4:102947592:G:T	1	339	0.93918	0.00891159	0.0879	0.0133	4.382e-11	3.52876e-11	0.470219	1	1	0.483247	1	1	FALSE	0.00257875	0.0869	0.0133	6.522e-11	TRUE	0	0	.	.	.	intronic	SLC9B1	.	.	.:	YES	-	64329	0.48209	0.48209	25109	0.494371	39220	0.474227	1	58192	1
chr4	101.58-103.49	4_101580492_103494462	UC	IBD_UC	IBD_UC	rs112225446	102946467	chr4:102946467:A:AC	1	339	0.93918	0.00891159	0.0879	0.0133	4.382e-11	3.52876e-11	0.470219	1	1	0.483247	1	1	FALSE	0.0025781	0.0866	0.0133	7.609e-11	TRUE	0	0	.	.	.	intronic	SLC9B1	.	.	.:	YES	-	64329	0.48168	0.48168	25109	0.493921	39220	0.473844	1	58192	1
chr4	101.58-103.49	4_101580492_103494462	UC	IBD_UC	IBD_UC	rs223390	102827640	chr4:102827640:A:G	1	339	0.93918	0.00891159	0.0879	0.0133	4.382e-11	3.52876e-11	0.470219	1	1	0.483247	1	1	FALSE	0.00257705	0.0875	0.0133	4.742e-11	TRUE	0	0	.	.	.	UTR5	UBE2D3	NM_181886:c.-1132T>C;NM_003340:c.-1132T>C	.	.:	YES	-	64329	0.484876	0.484876	25109	0.49709	39220	0.477057	1	58192	1
chr4	101.58-103.49	4_101580492_103494462	UC	IBD_UC	IBD_UC	rs6533050	102979044	chr4:102979044:G:T	1	339	0.93918	0.00891159	0.0879	0.0133	4.382e-11	3.52876e-11	0.470219	1	1	0.483247	1	1	FALSE	0.00255144	0.0866	0.0133	7.362e-11	TRUE	0	0	.	.	.	intronic	SLC9B1	.	.	.:	YES	-	64329	0.483058	0.483058	25109	0.495216	39220	0.475275	1	58192	1
chr4	101.58-103.49	4_101580492_103494462	UC	IBD_UC	IBD_UC	rs223426	102801330	chr4:102801330:G:A	1	339	0.93918	0.00891159	0.0879	0.0133	4.382e-11	3.52876e-11	0.470219	1	1	0.483247	1	1	FALSE	0.00253536	0.0873	0.0133	5.437e-11	TRUE	0	0	.	.	.	intronic	UBE2D3	.	.	.:	YES	-	64329	0.485707	0.485707	25109	0.497902	39220	0.4779	1	58192	1
chr4	101.58-103.49	4_101580492_103494462	UC	IBD_UC	IBD_UC	rs223462	102780661	chr4:102780661:C:T	1	339	0.93918	0.00891159	0.0879	0.0133	4.382e-11	3.52876e-11	0.470219	1	1	0.483247	1	1	FALSE	0.00253513	0.0877	0.0133	4.294e-11	TRUE	0	0	.	.	.	ncRNA_intronic	LOC102723704	.	.	.:	-	-	64329	0.485209	0.485209	25109	0.497512	39220	0.477333	1	58192	1
chr4	101.58-103.49	4_101580492_103494462	UC	IBD_UC	IBD_UC	rs223372	102837934	chr4:102837934:G:A	1	339	0.93918	0.00891159	0.0879	0.0133	4.382e-11	3.52876e-11	0.470219	1	1	0.483247	1	1	FALSE	0.00253025	0.0877	0.0133	4.413e-11	TRUE	0	0	.	.	.	ncRNA_intronic	UBE2D3-AS1	.	.	.:	YES	-	64329	0.484879	0.484879	25109	0.497142	39220	0.477028	1	58192	1
chr4	101.58-103.49	4_101580492_103494462	UC	IBD_UC	IBD_UC	rs223375	102836484	chr4:102836484:T:C	1	339	0.93918	0.00891159	0.0879	0.0133	4.382e-11	3.52876e-11	0.470219	1	1	0.483247	1	1	FALSE	0.00252724	0.0877	0.0133	4.481e-11	TRUE	0	0	.	.	.	ncRNA_intronic	UBE2D3-AS1	.	.	.:	YES	-	64329	0.4849	0.4849	25109	0.497154	39220	0.477056	1	58192	1
chr4	101.58-103.49	4_101580492_103494462	UC	IBD_UC	IBD_UC	rs4698867	102961049	chr4:102961049:A:C	1	339	0.93918	0.00891159	0.0879	0.0133	4.382e-11	3.52876e-11	0.470219	1	1	0.483247	1	1	FALSE	0.00252356	0.0867	0.0133	7.064e-11	TRUE	0	0	.	.	.	intronic	SLC9B1	.	.	.:	YES	-	64329	0.482744	0.482744	25109	0.495029	39220	0.474879	1	58192	1
chr4	101.58-103.49	4_101580492_103494462	UC	IBD_UC	IBD_UC	rs223419	102808586	chr4:102808586:T:A	1	339	0.93918	0.00891159	0.0879	0.0133	4.382e-11	3.52876e-11	0.470219	1	1	0.483247	1	1	FALSE	0.00251558	0.0874	0.0133	5.12e-11	TRUE	0	0	.	.	.	intronic	UBE2D3	.	.	.:	YES	-	64329	0.485109	0.485109	25109	0.497336	39220	0.477281	1	58192	1
chr4	101.58-103.49	4_101580492_103494462	UC	IBD_UC	IBD_UC	rs223407	102815265	chr4:102815265:A:G	1	339	0.93918	0.00891159	0.0879	0.0133	4.382e-11	3.52876e-11	0.470219	1	1	0.483247	1	1	FALSE	0.00251459	0.0874	0.0133	4.897e-11	TRUE	0	0	.	.	.	intronic	UBE2D3	.	.	.:	YES	-	64329	0.485016	0.485016	25109	0.497243	39220	0.477189	1	58192	1
chr4	101.58-103.49	4_101580492_103494462	UC	IBD_UC	IBD_UC	rs6533041	102951615	chr4:102951615:C:T	1	339	0.93918	0.00891159	0.0879	0.0133	4.382e-11	3.52876e-11	0.470219	1	1	0.483247	1	1	FALSE	0.00250946	0.0866	0.0133	7.639e-11	TRUE	0	0	.	.	.	intronic	SLC9B1	.	.	.:	YES	-	64329	0.482106	0.482106	25109	0.494347	39220	0.474268	1	58192	1
chr4	101.58-103.49	4_101580492_103494462	UC	IBD_UC	IBD_UC	rs7659203	102951186	chr4:102951186:T:C	1	339	0.93918	0.00891159	0.0879	0.0133	4.382e-11	3.52876e-11	0.470219	1	1	0.483247	1	1	FALSE	0.00250486	0.0866	0.0133	7.506e-11	TRUE	0	0	.	.	.	intronic	SLC9B1	.	.	.:	YES	-	64329	0.482129	0.482129	25109	0.494365	39220	0.474296	1	58192	1
chr4	101.58-103.49	4_101580492_103494462	UC	IBD_UC	IBD_UC	rs796871162	102850345	chr4:102850345:TG:T	1	339	0.93918	0.00891159	0.0879	0.0133	4.382e-11	3.52876e-11	0.470219	1	1	0.483247	1	1	FALSE	0.00248895	0.0882	0.0133	3.485e-11	TRUE	0	0	.	.	.	intronic	UBE2D3	.	.	.:	-	-	64329	0.482183	0.482183	25109	0.494114	39220	0.474544	1	58192	1
chr4	101.58-103.49	4_101580492_103494462	UC	IBD_UC	IBD_UC	rs223443	102793629	chr4:102793629:G:T	1	339	0.93918	0.00891159	0.0879	0.0133	4.382e-11	3.52876e-11	0.470219	1	1	0.483247	1	1	FALSE	0.00248734	0.0876	0.0133	4.507e-11	TRUE	0	0	.	.	.	ncRNA_intronic	LOC102723704	.	.	.:	YES	-	64329	0.484952	0.484952	25109	0.497201	39220	0.477109	1	58192	1
chr4	101.58-103.49	4_101580492_103494462	UC	IBD_UC	IBD_UC	rs12508069	102983598	chr4:102983598:C:G	1	339	0.93918	0.00891159	0.0879	0.0133	4.382e-11	3.52876e-11	0.470219	1	1	0.483247	1	1	FALSE	0.00247877	0.0863	0.0133	8.727e-11	TRUE	0	0	.	.	.	intronic	SLC9B1	.	.	.:	YES	-	64329	0.485865	0.485865	25109	0.498039	39220	0.478072	1	58192	1
chr4	101.58-103.49	4_101580492_103494462	UC	IBD_UC	IBD_UC	rs34667257	102833014	chr4:102833014:T:A	1	339	0.93918	0.00891159	0.0879	0.0133	4.382e-11	3.52876e-11	0.470219	1	1	0.483247	1	1	FALSE	0.00247794	0.0876	0.0133	4.683e-11	TRUE	0	0	.	.	.	ncRNA_intronic	UBE2D3-AS1	.	.	.:	YES	-	64329	0.484885	0.484885	25109	0.49711	39220	0.477058	1	58192	1
chr4	101.58-103.49	4_101580492_103494462	UC	IBD_UC	IBD_UC	rs4334755	102897417	chr4:102897417:T:C	1	339	0.93918	0.00891159	0.0879	0.0133	4.382e-11	3.52876e-11	0.470219	1	1	0.483247	1	1	FALSE	0.00245664	0.0879	0.0133	4.11e-11	TRUE	0	0	.	.	.	intronic	SLC9B1	.	.	.:	YES	-	64329	0.481688	0.481688	25109	0.493964	39220	0.473828	1	58192	1
chr4	101.58-103.49	4_101580492_103494462	UC	IBD_UC	IBD_UC	rs4455415	102993663	chr4:102993663:T:C	1	339	0.93918	0.00891159	0.0879	0.0133	4.382e-11	3.52876e-11	0.470219	1	1	0.483247	1	1	FALSE	0.00245443	0.0864	0.0133	8.086e-11	TRUE	0	0	.	.	.	intronic	SLC9B1	.	.	.:	YES	-	64329	0.485998	0.485998	25109	0.498205	39220	0.478183	1	58192	1
chr4	101.58-103.49	4_101580492_103494462	UC	IBD_UC	IBD_UC	rs4642252	102897401	chr4:102897401:T:C	1	339	0.93918	0.00891159	0.0879	0.0133	4.382e-11	3.52876e-11	0.470219	1	1	0.483247	1	1	FALSE	0.00244575	0.0874	0.0133	5.129e-11	TRUE	0	0	.	.	.	intronic	SLC9B1	.	.	.:	YES	-	64329	0.483318	0.483318	25109	0.49583	39220	0.475307	1	58192	1
chr4	101.58-103.49	4_101580492_103494462	UC	IBD_UC	IBD_UC	chr4:103009918:A:AT	103009918	chr4:103009918:A:AT	1	339	0.93918	0.00891159	0.0879	0.0133	4.382e-11	3.52876e-11	0.470219	1	1	0.483247	1	1	FALSE	0.0024208	0.0862	0.0133	9.581e-11	TRUE	0	0	.	.	.	intronic	SLC9B1	.	.	.:	YES	-	64329	0.481372	0.481372	25109	0.493454	39220	0.473637	1	58192	1
chr4	101.58-103.49	4_101580492_103494462	UC	IBD_UC	IBD_UC	rs7676765	103016776	chr4:103016776:T:C	1	339	0.93918	0.00891159	0.0879	0.0133	4.382e-11	3.52876e-11	0.470219	1	1	0.483247	1	1	FALSE	0.00240952	0.0861	0.0133	9.008e-11	TRUE	0	0	.	.	.	intronic	SLC9B1	.	.	.:	YES	-	64329	0.486845	0.486845	25109	0.498878	39220	0.479142	1	58192	1
chr4	101.58-103.49	4_101580492_103494462	UC	IBD_UC	IBD_UC	rs223418	102809336	chr4:102809336:T:G	1	339	0.93918	0.00891159	0.0879	0.0133	4.382e-11	3.52876e-11	0.470219	1	1	0.483247	1	1	FALSE	0.00240055	0.0873	0.0133	4.708e-11	TRUE	0	0	.	.	.	intronic	UBE2D3	.	.	.:	YES	-	64329	0.486465	0.486465	25109	0.498504	39220	0.478757	1	58192	1
chr4	101.58-103.49	4_101580492_103494462	UC	IBD_UC	IBD_UC	rs223458	102788414	chr4:102788414:A:T	1	339	0.93918	0.00891159	0.0879	0.0133	4.382e-11	3.52876e-11	0.470219	1	1	0.483247	1	1	FALSE	0.00237711	0.0876	0.0133	4.67e-11	TRUE	0	0	.	.	.	ncRNA_intronic	LOC102723704	.	.	.:	-	-	64329	0.485061	0.485061	25109	0.497293	39220	0.477229	1	58192	1
chr4	101.58-103.49	4_101580492_103494462	UC	IBD_UC	IBD_UC	rs58744713	102871952	chr4:102871952:CTAGT:C	1	339	0.93918	0.00891159	0.0879	0.0133	4.382e-11	3.52876e-11	0.470219	1	1	0.483247	1	1	FALSE	0.00237148	0.0877	0.0133	4.456e-11	TRUE	0	0	.	.	.	intronic	CISD2	.	.	.:	YES	-	64329	0.481938	0.481938	25109	0.494248	39220	0.474058	1	58192	1
chr4	101.58-103.49	4_101580492_103494462	UC	IBD_UC	IBD_UC	rs223379	102833434	chr4:102833434:G:C	1	339	0.93918	0.00891159	0.0879	0.0133	4.382e-11	3.52876e-11	0.470219	1	1	0.483247	1	1	FALSE	0.00236358	0.0875	0.0133	4.866e-11	TRUE	0	0	.	.	.	ncRNA_intronic	UBE2D3-AS1	.	.	.:	YES	-	64329	0.484915	0.484915	25109	0.497136	39220	0.477091	1	58192	1
chr4	101.58-103.49	4_101580492_103494462	UC	IBD_UC	IBD_UC	rs223380	102833343	chr4:102833343:G:A	1	339	0.93918	0.00891159	0.0879	0.0133	4.382e-11	3.52876e-11	0.470219	1	1	0.483247	1	1	FALSE	0.00236256	0.0875	0.0133	4.837e-11	TRUE	0	0	.	.	.	ncRNA_intronic	UBE2D3-AS1	.	.	.:	YES	-	64329	0.484884	0.484884	25109	0.497103	39220	0.477061	1	58192	1
chr4	101.58-103.49	4_101580492_103494462	UC	IBD_UC	IBD_UC	rs50034	102832214	chr4:102832214:A:C	1	339	0.93918	0.00891159	0.0879	0.0133	4.382e-11	3.52876e-11	0.470219	1	1	0.483247	1	1	FALSE	0.0023625	0.0875	0.0133	4.83e-11	TRUE	0	0	.	.	.	ncRNA_intronic	UBE2D3-AS1	.	.	.:	YES	-	64329	0.484884	0.484884	25109	0.497103	39220	0.477062	1	58192	1
chr4	101.58-103.49	4_101580492_103494462	UC	IBD_UC	IBD_UC	rs4623004	103000141	chr4:103000141:C:A	1	339	0.93918	0.00891159	0.0879	0.0133	4.382e-11	3.52876e-11	0.470219	1	1	0.483247	1	1	FALSE	0.00234968	0.0871	0.0133	5.808e-11	TRUE	0	0	.	.	.	intronic	SLC9B1	.	.	.:	YES	-	64329	0.481261	0.481261	25109	0.493215	39220	0.473608	1	58192	1
chr4	101.58-103.49	4_101580492_103494462	UC	IBD_UC	IBD_UC	rs223378	102833488	chr4:102833488:A:G	1	339	0.93918	0.00891159	0.0879	0.0133	4.382e-11	3.52876e-11	0.470219	1	1	0.483247	1	1	FALSE	0.00232437	0.0875	0.0133	4.829e-11	TRUE	0	0	.	.	.	ncRNA_intronic	UBE2D3-AS1	.	.	.:	YES	-	64329	0.484845	0.484845	25109	0.497065	39220	0.477021	1	58192	1
chr4	101.58-103.49	4_101580492_103494462	UC	IBD_UC	IBD_UC	rs36039677	103017703	chr4:103017703:A:ACT	1	339	0.93918	0.00891159	0.0879	0.0133	4.382e-11	3.52876e-11	0.470219	1	1	0.483247	1	1	FALSE	0.0023209	0.0861	0.0133	9.503e-11	TRUE	0	0	.	.	.	intronic	SLC9B1	.	.	.:	YES	-	64329	0.485651	0.485651	25109	0.497868	39220	0.47783	1	58192	1
chr4	101.58-103.49	4_101580492_103494462	UC	IBD_UC	IBD_UC	rs223465	102780174	chr4:102780174:A:C	1	339	0.93918	0.00891159	0.0879	0.0133	4.382e-11	3.52876e-11	0.470219	1	1	0.483247	1	1	FALSE	0.00231159	0.088	0.0133	3.833e-11	TRUE	0	0	.	.	.	ncRNA_intronic	LOC102723704	.	.	.:	-	-	64329	0.483421	0.483421	25109	0.495478	39220	0.475702	1	58192	1
chr4	101.58-103.49	4_101580492_103494462	UC	IBD_UC	IBD_UC	rs36074977	102782279	chr4:102782279:TA:T	1	339	0.93918	0.00891159	0.0879	0.0133	4.382e-11	3.52876e-11	0.470219	1	1	0.483247	1	1	FALSE	0.00231132	0.0875	0.0133	4.835e-11	TRUE	0	0	.	.	.	ncRNA_intronic	LOC102723704	.	.	.:	-	-	64329	0.485181	0.485181	25109	0.497449	39220	0.477327	1	58192	1
chr4	101.58-103.49	4_101580492_103494462	UC	IBD_UC	IBD_UC	rs11097796	103002401	chr4:103002401:C:T	1	339	0.93918	0.00891159	0.0879	0.0133	4.382e-11	3.52876e-11	0.470219	1	1	0.483247	1	1	FALSE	0.00230584	0.0865	0.0133	7.547e-11	TRUE	0	0	.	.	.	intronic	SLC9B1	.	.	.:	YES	-	64329	0.483143	0.483143	25109	0.495303	39220	0.475358	1	58192	1
chr4	101.58-103.49	4_101580492_103494462	UC	IBD_UC	IBD_UC	rs223315	102884286	chr4:102884286:T:C	1	339	0.93918	0.00891159	0.0879	0.0133	4.382e-11	3.52876e-11	0.470219	1	1	0.483247	1	1	FALSE	0.00228381	0.0876	0.0133	4.626e-11	TRUE	0	0	.	.	.	intronic	CISD2	.	.	.:	YES	-	64329	0.48236	0.48236	25109	0.4947	39220	0.47446	1	58192	1
chr4	101.58-103.49	4_101580492_103494462	UC	IBD_UC	IBD_UC	rs4699040	102960974	chr4:102960974:C:T	1	339	0.93918	0.00891159	0.0879	0.0133	4.382e-11	3.52876e-11	0.470219	1	1	0.483247	1	1	FALSE	0.0022836	0.087	0.0133	6.289e-11	TRUE	0	0	.	.	.	intronic	SLC9B1	.	.	.:	YES	-	64329	0.480913	0.480913	25109	0.492936	39220	0.473216	1	58192	1
chr4	101.58-103.49	4_101580492_103494462	UC	IBD_UC	UC	rs223341	102862343	chr4:102862343:T:A	1	339	0.93918	0.00891159	0.0879	0.0133	4.382e-11	3.52876e-11	0.470219	1	1	0.483247	1	1	FALSE	0.00227663	0.0885	0.0134	4.119e-11	TRUE	0	0	.	.	.	intronic	UBE2D3	.	.	.:	-	-	64329	0.471148	0.471148	25109	0.483591	39220	0.463182	1	58192	1
chr4	101.58-103.49	4_101580492_103494462	UC	IBD_UC	IBD_UC	rs223455	102789026	chr4:102789026:T:C	1	339	0.93918	0.00891159	0.0879	0.0133	4.382e-11	3.52876e-11	0.470219	1	1	0.483247	1	1	FALSE	0.00227344	0.0875	0.0133	4.889e-11	TRUE	0	0	.	.	.	ncRNA_intronic	LOC102723704	.	.	.:	-	-	64329	0.4851	0.4851	25109	0.497303	39220	0.477288	1	58192	1
chr4	101.58-103.49	4_101580492_103494462	UC	IBD_UC	IBD_UC	rs11097797	103002507	chr4:103002507:C:A	1	339	0.93918	0.00891159	0.0879	0.0133	4.382e-11	3.52876e-11	0.470219	1	1	0.483247	1	1	FALSE	0.00226643	0.0864	0.0133	8.01e-11	TRUE	0	0	.	.	.	intronic	SLC9B1	.	.	.:	YES	-	64329	0.483166	0.483166	25109	0.495318	39220	0.475386	1	58192	1
chr4	101.58-103.49	4_101580492_103494462	UC	IBD_UC	IBD_UC	rs223325	102875751	chr4:102875751:A:G	1	339	0.93918	0.00891159	0.0879	0.0133	4.382e-11	3.52876e-11	0.470219	1	1	0.483247	1	1	FALSE	0.00225955	0.0875	0.0133	4.852e-11	TRUE	0	0	.	.	.	intronic	CISD2	.	.	.:	YES	-	64329	0.482031	0.482031	25109	0.494402	39220	0.474111	1	58192	1
chr4	101.58-103.49	4_101580492_103494462	UC	IBD_UC	IBD_UC	rs223464	102780603	chr4:102780603:G:A	1	339	0.93918	0.00891159	0.0879	0.0133	4.382e-11	3.52876e-11	0.470219	1	1	0.483247	1	1	FALSE	0.00224762	0.0879	0.0133	3.988e-11	TRUE	0	0	.	.	.	ncRNA_intronic	LOC102723704	.	.	.:	-	-	64329	0.483424	0.483424	25109	0.495466	39220	0.475714	1	58192	1
chr4	101.58-103.49	4_101580492_103494462	UC	IBD_UC	IBD_UC	rs6821247	102913483	chr4:102913483:G:A	1	339	0.93918	0.00891159	0.0879	0.0133	4.382e-11	3.52876e-11	0.470219	1	1	0.483247	1	1	FALSE	0.00223457	0.0874	0.0133	5.145e-11	TRUE	0	0	.	.	.	intronic	SLC9B1	.	.	.:	YES	-	64329	0.481356	0.481356	25109	0.493284	39220	0.473719	1	58192	1
chr4	101.58-103.49	4_101580492_103494462	UC	IBD_UC	IBD_UC	rs223318	102881422	chr4:102881422:A:G	1	339	0.93918	0.00891159	0.0879	0.0133	4.382e-11	3.52876e-11	0.470219	1	1	0.483247	1	1	FALSE	0.00222836	0.0876	0.0133	4.743e-11	TRUE	0	0	.	.	.	intronic	CISD2	.	.	.:	YES	-	64329	0.482046	0.482046	25109	0.494404	39220	0.474134	1	58192	1
chr4	101.58-103.49	4_101580492_103494462	UC	IBD_UC	IBD_UC	rs3857198	102957720	chr4:102957720:C:T	1	339	0.93918	0.00891159	0.0879	0.0133	4.382e-11	3.52876e-11	0.470219	1	1	0.483247	1	1	FALSE	0.00221958	0.0868	0.0133	7.016e-11	TRUE	0	0	.	.	.	intronic	SLC9B1	.	.	.:	YES	-	64329	0.480399	0.480399	25109	0.49239	39220	0.472722	1	58192	1
chr4	101.58-103.49	4_101580492_103494462	UC	IBD_UC	IBD_UC	rs4698874	103009354	chr4:103009354:T:C	1	339	0.93918	0.00891159	0.0879	0.0133	4.382e-11	3.52876e-11	0.470219	1	1	0.483247	1	1	FALSE	0.0022159	0.0866	0.0133	7.057e-11	TRUE	0	0	.	.	.	intronic	SLC9B1	.	.	.:	YES	-	64329	0.481728	0.481728	25109	0.493649	39220	0.474096	1	58192	1
chr4	101.58-103.49	4_101580492_103494462	UC	IBD_UC	IBD_UC	rs223463	102780620	chr4:102780620:T:C	1	339	0.93918	0.00891159	0.0879	0.0133	4.382e-11	3.52876e-11	0.470219	1	1	0.483247	1	1	FALSE	0.00221517	0.0874	0.0133	5.078e-11	TRUE	0	0	.	.	.	ncRNA_intronic	LOC102723704	.	.	.:	-	-	64329	0.485226	0.485226	25109	0.497496	39220	0.477371	1	58192	1
chr4	101.58-103.49	4_101580492_103494462	UC	IBD_UC	IBD_UC	rs13144033	103004032	chr4:103004032:T:A	1	339	0.93918	0.00891159	0.0879	0.0133	4.382e-11	3.52876e-11	0.470219	1	1	0.483247	1	1	FALSE	0.00220197	0.0864	0.0133	7.876e-11	TRUE	0	0	.	.	.	intronic	SLC9B1	.	.	.:	YES	-	64329	0.483167	0.483167	25109	0.495326	39220	0.475382	1	58192	1
chr4	101.58-103.49	4_101580492_103494462	UC	IBD_UC	IBD_UC	rs34765643	102787954	chr4:102787954:CTT:C	1	339	0.93918	0.00891159	0.0879	0.0133	4.382e-11	3.52876e-11	0.470219	1	1	0.483247	1	1	FALSE	0.00220149	0.0881	0.0133	3.635e-11	TRUE	0	0	.	.	.	ncRNA_intronic	LOC102723704	.	.	.:	-	-	64329	0.482228	0.482228	25109	0.494184	39220	0.474574	1	58192	1
chr4	101.58-103.49	4_101580492_103494462	UC	IBD_UC	IBD_UC	rs223412	102812443	chr4:102812443:T:C	1	339	0.93918	0.00891159	0.0879	0.0133	4.382e-11	3.52876e-11	0.470219	1	1	0.483247	1	1	FALSE	0.00219201	0.0879	0.0133	3.909e-11	TRUE	0	0	.	.	.	intronic	UBE2D3	.	.	.:	YES	-	64329	0.482604	0.482604	25109	0.494523	39220	0.474972	1	58192	1
chr4	101.58-103.49	4_101580492_103494462	UC	IBD_UC	IBD_UC	rs223434	102799902	chr4:102799902:T:C	1	339	0.93918	0.00891159	0.0879	0.0133	4.382e-11	3.52876e-11	0.470219	1	1	0.483247	1	1	FALSE	0.00218983	0.0871	0.0133	5.919e-11	TRUE	0	0	.	.	.	intronic	UBE2D3	.	.	.:	YES	-	64329	0.485164	0.485164	25109	0.497346	39220	0.477365	1	58192	1
chr4	101.58-103.49	4_101580492_103494462	UC	IBD_UC	IBD_UC	rs223472	102774327	chr4:102774327:T:C	1	339	0.93918	0.00891159	0.0879	0.0133	4.382e-11	3.52876e-11	0.470219	1	1	0.483247	1	1	FALSE	0.00217428	0.0875	0.0133	4.768e-11	TRUE	0	0	.	.	.	intergenic	MANBA;LOC102723704	dist=13359;dist=2710	.	.:	-	-	64329	0.485318	0.485318	25109	0.49762	39220	0.477441	1	58192	1
chr4	101.58-103.49	4_101580492_103494462	UC	IBD_UC	IBD_UC	rs223339	102864700	chr4:102864700:T:C	1	339	0.93918	0.00891159	0.0879	0.0133	4.382e-11	3.52876e-11	0.470219	1	1	0.483247	1	1	FALSE	0.00216752	0.0875	0.0133	4.985e-11	TRUE	0	0	.	.	.	intronic	UBE2D3	.	.	.:	YES	-	64329	0.482058	0.482058	25109	0.494316	39220	0.474209	1	58192	1
chr4	101.58-103.49	4_101580492_103494462	UC	IBD_UC	IBD_UC	rs9307280	102914927	chr4:102914927:T:C	1	339	0.93918	0.00891159	0.0879	0.0133	4.382e-11	3.52876e-11	0.470219	1	1	0.483247	1	1	FALSE	0.00213155	0.0872	0.0133	6.327e-11	TRUE	0	0	.	.	.	intronic	SLC9B1	.	.	.:	YES	-	64329	0.480475	0.480475	25109	0.492521	39220	0.472763	1	58192	1
chr4	101.58-103.49	4_101580492_103494462	UC	IBD_UC	IBD_UC	rs7672319	102990002	chr4:102990002:A:C	1	339	0.93918	0.00891159	0.0879	0.0133	4.382e-11	3.52876e-11	0.470219	1	1	0.483247	1	1	FALSE	0.00212056	0.0862	0.0133	8.99e-11	TRUE	0	0	.	.	.	intronic	SLC9B1	.	.	.:	YES	-	64329	0.483114	0.483114	25109	0.495258	39220	0.47534	1	58192	1
chr4	101.58-103.49	4_101580492_103494462	UC	IBD_UC	IBD_UC	rs223470	102778004	chr4:102778004:A:G	1	339	0.93918	0.00891159	0.0879	0.0133	4.382e-11	3.52876e-11	0.470219	1	1	0.483247	1	1	FALSE	0.00211254	0.0878	0.0133	4.247e-11	TRUE	0	0	.	.	.	ncRNA_exonic	LOC102723704	.	.	.:	-	-	64329	0.483486	0.483486	25109	0.495527	39220	0.475778	1	58192	1
chr4	101.58-103.49	4_101580492_103494462	UC	IBD_UC	IBD_UC	rs223328	102873379	chr4:102873379:C:T	1	339	0.93918	0.00891159	0.0879	0.0133	4.382e-11	3.52876e-11	0.470219	1	1	0.483247	1	1	FALSE	0.00207463	0.0874	0.0133	5.214e-11	TRUE	0	0	.	.	.	intronic	CISD2	.	.	.:	YES	-	64329	0.482011	0.482011	25109	0.494349	39220	0.474113	1	58192	1
chr4	101.58-103.49	4_101580492_103494462	UC	IBD_UC	UC	rs223344	102859765	chr4:102859765:C:T	1	339	0.93918	0.00891159	0.0879	0.0133	4.382e-11	3.52876e-11	0.470219	1	1	0.483247	1	1	FALSE	0.00207234	0.0883	0.0134	4.358e-11	TRUE	0	0	.	.	.	intronic	UBE2D3	.	.	.:	-	-	64329	0.471214	0.471214	25109	0.483681	39220	0.463233	1	58192	1
chr4	101.58-103.49	4_101580492_103494462	UC	IBD_UC	IBD_UC	rs796666622	102885151	chr4:102885151:CTA:C	1	339	0.93918	0.00891159	0.0879	0.0133	4.382e-11	3.52876e-11	0.470219	1	1	0.483247	1	1	FALSE	0.0020635	0.0873	0.0133	5.417e-11	TRUE	0	0	.	.	.	UTR3	SLC9B1	NM_001100874:c.*82_*80delinsG	.	.:	YES	-	64329	0.4818	0.4818	25109	0.494137	39220	0.473903	1	58192	1
chr4	101.58-103.49	4_101580492_103494462	UC	IBD_UC	IBD_UC	rs223460	102782903	chr4:102782903:T:C	1	339	0.93918	0.00891159	0.0879	0.0133	4.382e-11	3.52876e-11	0.470219	1	1	0.483247	1	1	FALSE	0.00205947	0.0877	0.0133	4.48e-11	TRUE	0	0	.	.	.	ncRNA_intronic	LOC102723704	.	.	.:	-	-	64329	0.483453	0.483453	25109	0.495458	39220	0.475767	1	58192	1
chr4	101.58-103.49	4_101580492_103494462	UC	IBD_UC	IBD_UC	rs223351	102856235	chr4:102856235:G:A	1	339	0.93918	0.00891159	0.0879	0.0133	4.382e-11	3.52876e-11	0.470219	1	1	0.483247	1	1	FALSE	0.0020579	0.0869	0.0133	6.814e-11	TRUE	0	0	.	.	.	intronic	UBE2D3	.	.	.:	-	-	64329	0.48307	0.48307	25109	0.49485	39220	0.475528	1	58192	1
chr4	101.58-103.49	4_101580492_103494462	UC	IBD_UC	IBD_UC	rs150893	102817075	chr4:102817075:G:C	1	339	0.93918	0.00891159	0.0879	0.0133	4.382e-11	3.52876e-11	0.470219	1	1	0.483247	1	1	FALSE	0.00204782	0.0876	0.0133	4.65e-11	TRUE	0	0	.	.	.	intronic	UBE2D3	.	.	.:	YES	-	64329	0.482521	0.482521	25109	0.494395	39220	0.474919	1	58192	1
chr4	101.58-103.49	4_101580492_103494462	UC	IBD_UC	IBD_UC	rs7695096	103011399	chr4:103011399:C:T	1	339	0.93918	0.00891159	0.0879	0.0133	4.382e-11	3.52876e-11	0.470219	1	1	0.483247	1	1	FALSE	0.00203928	0.0865	0.0133	7.792e-11	TRUE	0	0	.	.	.	intronic	SLC9B1	.	.	.:	YES	-	64329	0.481766	0.481766	25109	0.493643	39220	0.474163	1	58192	1
chr4	101.58-103.49	4_101580492_103494462	UC	IBD_UC	IBD_UC	rs223333	102868653	chr4:102868653:C:A	1	339	0.93918	0.00891159	0.0879	0.0133	4.382e-11	3.52876e-11	0.470219	1	1	0.483247	1	1	FALSE	0.00202561	0.0873	0.0133	5.488e-11	TRUE	0	0	.	.	.	intronic	UBE2D3	.	.	.:	YES	-	64329	0.481957	0.481957	25109	0.494165	39220	0.474142	1	58192	1
chr4	101.58-103.49	4_101580492_103494462	UC	IBD_UC	IBD_UC	rs223335	102865431	chr4:102865431:G:A	1	339	0.93918	0.00891159	0.0879	0.0133	4.382e-11	3.52876e-11	0.470219	1	1	0.483247	1	1	FALSE	0.00202505	0.0873	0.0133	5.532e-11	TRUE	0	0	.	.	.	intronic	UBE2D3	.	.	.:	YES	-	64329	0.482079	0.482079	25109	0.494309	39220	0.474249	1	58192	1
chr4	101.58-103.49	4_101580492_103494462	UC	IBD_UC	IBD_UC	rs2850599	102878375	chr4:102878375:C:T	1	339	0.93918	0.00891159	0.0879	0.0133	4.382e-11	3.52876e-11	0.470219	1	1	0.483247	1	1	FALSE	0.00202474	0.0873	0.0133	5.502e-11	TRUE	0	0	.	.	.	intronic	CISD2	.	.	.:	YES	-	64329	0.481979	0.481979	25109	0.494301	39220	0.47409	1	58192	1
chr4	101.58-103.49	4_101580492_103494462	UC	IBD_UC	UC	rs223345	102859366	chr4:102859366:T:C	1	339	0.93918	0.00891159	0.0879	0.0133	4.382e-11	3.52876e-11	0.470219	1	1	0.483247	1	1	FALSE	0.00199173	0.0882	0.0134	4.765e-11	TRUE	0	0	.	.	.	intronic	UBE2D3	.	.	.:	-	-	64329	0.471145	0.471145	25109	0.483594	39220	0.463175	1	58192	1
chr4	101.58-103.49	4_101580492_103494462	UC	IBD_UC	IBD_UC	rs6533051	102990065	chr4:102990065:C:G	1	339	0.93918	0.00891159	0.0879	0.0133	4.382e-11	3.52876e-11	0.470219	1	1	0.483247	1	1	FALSE	0.00198414	0.0858	0.0133	1.065e-10	TRUE	0	0	.	.	.	intronic	SLC9B1	.	.	.:	YES	-	64329	0.483181	0.483181	25109	0.495319	39220	0.47541	1	58192	1
chr4	101.58-103.49	4_101580492_103494462	UC	IBD_UC	IBD_UC	rs223468	102779265	chr4:102779265:G:C	1	339	0.93918	0.00891159	0.0879	0.0133	4.382e-11	3.52876e-11	0.470219	1	1	0.483247	1	1	FALSE	0.00196661	0.0876	0.0133	4.54e-11	TRUE	0	0	.	.	.	ncRNA_exonic	LOC102723704	.	.	.:	-	-	64329	0.483552	0.483552	25109	0.495568	39220	0.47586	1	58192	1
chr4	101.58-103.49	4_101580492_103494462	UC	IBD_UC	IBD_UC	rs6839635	102951697	chr4:102951697:C:A	1	339	0.93918	0.00891159	0.0879	0.0133	4.382e-11	3.52876e-11	0.470219	1	1	0.483247	1	1	FALSE	0.00196419	0.0866	0.0133	7.913e-11	TRUE	0	0	.	.	.	intronic	SLC9B1	.	.	.:	YES	-	64329	0.480146	0.480146	25109	0.492139	39220	0.472468	1	58192	1
chr4	101.58-103.49	4_101580492_103494462	UC	IBD_UC	IBD_UC	rs223362	102848077	chr4:102848077:T:C	1	339	0.93918	0.00891159	0.0879	0.0133	4.382e-11	3.52876e-11	0.470219	1	1	0.483247	1	1	FALSE	0.00196051	0.0876	0.0133	4.591e-11	TRUE	0	0	.	.	.	intronic	UBE2D3	.	.	.:	YES	-	64329	0.482247	0.482247	25109	0.494139	39220	0.474633	1	58192	1
chr4	101.58-103.49	4_101580492_103494462	UC	IBD_UC	IBD_UC	rs223453	102789895	chr4:102789895:T:C	1	339	0.93918	0.00891159	0.0879	0.0133	4.382e-11	3.52876e-11	0.470219	1	1	0.483247	1	1	FALSE	0.00195047	0.0877	0.0133	4.286e-11	TRUE	0	0	.	.	.	ncRNA_intronic	LOC102723704	.	.	.:	YES	-	64329	0.482404	0.482404	25109	0.494325	39220	0.474773	1	58192	1
chr4	101.58-103.49	4_101580492_103494462	UC	IBD_UC	IBD_UC	rs7698608	103016817	chr4:103016817:C:A	1	339	0.93918	0.00891159	0.0879	0.0133	4.382e-11	3.52876e-11	0.470219	1	1	0.483247	1	1	FALSE	0.0019366	0.0857	0.0132	9.073e-11	TRUE	0	0	.	.	.	intronic	SLC9B1	.	.	.:	YES	-	64329	0.484822	0.484822	25109	0.496948	39220	0.477059	1	58192	1
chr4	101.58-103.49	4_101580492_103494462	UC	IBD_UC	IBD_UC	rs65671	102801081	chr4:102801081:G:A	1	339	0.93918	0.00891159	0.0879	0.0133	4.382e-11	3.52876e-11	0.470219	1	1	0.483247	1	1	FALSE	0.00192294	0.0876	0.0133	4.508e-11	TRUE	0	0	.	.	.	intronic	UBE2D3	.	.	.:	YES	-	64329	0.482264	0.482264	25109	0.494142	39220	0.47466	1	58192	1
chr4	101.58-103.49	4_101580492_103494462	UC	IBD_UC	IBD_UC	rs223308	102891342	chr4:102891342:A:G	1	339	0.93918	0.00891159	0.0879	0.0133	4.382e-11	3.52876e-11	0.470219	1	1	0.483247	1	1	FALSE	0.00192217	0.0872	0.0133	5.747e-11	TRUE	0	0	.	.	.	UTR3	CISD2	NM_001008388:c.*3912A>G	.	.:	YES	-	64329	0.481762	0.481762	25109	0.494019	39220	0.473915	1	58192	1
chr4	101.58-103.49	4_101580492_103494462	UC	IBD_UC	IBD_UC	rs13117110	103003981	chr4:103003981:G:C	1	339	0.93918	0.00891159	0.0879	0.0133	4.382e-11	3.52876e-11	0.470219	1	1	0.483247	1	1	FALSE	0.00191833	0.0859	0.0133	1.011e-10	TRUE	0	0	.	.	.	intronic	SLC9B1	.	.	.:	YES	-	64329	0.483082	0.483082	25109	0.495169	39220	0.475344	1	58192	1
chr4	101.58-103.49	4_101580492_103494462	UC	IBD_UC	IBD_UC	rs223456	102788948	chr4:102788948:A:G	1	339	0.93918	0.00891159	0.0879	0.0133	4.382e-11	3.52876e-11	0.470219	1	1	0.483247	1	1	FALSE	0.00190099	0.0872	0.0133	5.856e-11	TRUE	0	0	.	.	.	ncRNA_intronic	LOC102723704	.	.	.:	-	-	64329	0.483884	0.483884	25109	0.495967	39220	0.476147	1	58192	1
chr4	101.58-103.49	4_101580492_103494462	UC	IBD_UC	IBD_UC	rs28778380	103006416	chr4:103006416:A:G	1	339	0.93918	0.00891159	0.0879	0.0133	4.382e-11	3.52876e-11	0.470219	1	1	0.483247	1	1	FALSE	0.00187837	0.0864	0.0133	7.911e-11	TRUE	0	0	.	.	.	intronic	SLC9B1	.	.	.:	YES	-	64329	0.481494	0.481494	25109	0.493366	39220	0.473893	1	58192	1
chr4	101.58-103.49	4_101580492_103494462	UC	IBD_UC	IBD_UC	rs4699047	103005385	chr4:103005385:C:T	1	339	0.93918	0.00891159	0.0879	0.0133	4.382e-11	3.52876e-11	0.470219	1	1	0.483247	1	1	FALSE	0.00187657	0.0864	0.0133	7.904e-11	TRUE	0	0	.	.	.	intronic	SLC9B1	.	.	.:	YES	-	64329	0.481429	0.481429	25109	0.493277	39220	0.473844	1	58192	1
chr4	101.58-103.49	4_101580492_103494462	UC	IBD_UC	IBD_UC	rs4699046	103004514	chr4:103004514:G:A	1	339	0.93918	0.00891159	0.0879	0.0133	4.382e-11	3.52876e-11	0.470219	1	1	0.483247	1	1	FALSE	0.00187541	0.0864	0.0133	7.9e-11	TRUE	0	0	.	.	.	intronic	SLC9B1	.	.	.:	YES	-	64329	0.481433	0.481433	25109	0.493311	39220	0.473829	1	58192	1
chr4	101.58-103.49	4_101580492_103494462	UC	IBD_UC	IBD_UC	rs223381	102832578	chr4:102832578:T:G	1	339	0.93918	0.00891159	0.0879	0.0133	4.382e-11	3.52876e-11	0.470219	1	1	0.483247	1	1	FALSE	0.00186861	0.0875	0.0133	4.772e-11	TRUE	0	0	.	.	.	ncRNA_intronic	UBE2D3-AS1	.	.	.:	YES	-	64329	0.482321	0.482321	25109	0.494193	39220	0.474721	1	58192	1
chr4	101.58-103.49	4_101580492_103494462	UC	IBD_UC	IBD_UC	rs10032234	102980538	chr4:102980538:A:C	1	339	0.93918	0.00891159	0.0879	0.0133	4.382e-11	3.52876e-11	0.470219	1	1	0.483247	1	1	FALSE	0.00186537	0.0861	0.0133	9.792e-11	TRUE	0	0	.	.	.	intronic	SLC9B1	.	.	.:	YES	-	64329	0.483905	0.483905	25109	0.49601	39220	0.476156	1	58192	1
chr4	101.58-103.49	4_101580492_103494462	UC	IBD_UC	IBD_UC	rs6841492	102969292	chr4:102969292:G:A	1	339	0.93918	0.00891159	0.0879	0.0133	4.382e-11	3.52876e-11	0.470219	1	1	0.483247	1	1	FALSE	0.00186511	0.0867	0.0133	7.127e-11	TRUE	0	0	.	.	.	intronic	SLC9B1	.	.	.:	YES	-	64329	0.481908	0.481908	25109	0.493798	39220	0.474295	1	58192	1
chr4	101.58-103.49	4_101580492_103494462	UC	IBD_UC	IBD_UC	rs223387	102828359	chr4:102828359:C:G	1	339	0.93918	0.00891159	0.0879	0.0133	4.382e-11	3.52876e-11	0.470219	1	1	0.483247	1	1	FALSE	0.0018164	0.0874	0.0133	5.103e-11	TRUE	0	0	.	.	.	ncRNA_intronic	UBE2D3-AS1	.	.	.:	YES	-	64329	0.482315	0.482315	25109	0.494168	39220	0.474727	1	58192	1
chr4	101.58-103.49	4_101580492_103494462	UC	IBD_UC	IBD_UC	rs223371	102838032	chr4:102838032:T:C	1	339	0.93918	0.00891159	0.0879	0.0133	4.382e-11	3.52876e-11	0.470219	1	1	0.483247	1	1	FALSE	0.00181265	0.0875	0.0133	4.998e-11	TRUE	0	0	.	.	.	ncRNA_intronic	UBE2D3-AS1	.	.	.:	YES	-	64329	0.48228	0.48228	25109	0.494162	39220	0.474674	1	58192	1
chr4	101.58-103.49	4_101580492_103494462	UC	IBD_UC	IBD_UC	rs34304110	102993090	chr4:102993090:C:CT	1	339	0.93918	0.00891159	0.0879	0.0133	4.382e-11	3.52876e-11	0.470219	1	1	0.483247	1	1	FALSE	0.00174926	0.0865	0.0133	8.607e-11	TRUE	0	0	.	.	.	intronic	SLC9B1	.	.	.:	YES	-	64329	0.481874	0.481874	25109	0.493983	39220	0.474122	1	58192	1
chr4	101.58-103.49	4_101580492_103494462	UC	IBD_UC	IBD_UC	rs7682755	102968908	chr4:102968908:C:T	1	339	0.93918	0.00891159	0.0879	0.0133	4.382e-11	3.52876e-11	0.470219	1	1	0.483247	1	1	FALSE	0.00173339	0.0865	0.0133	7.815e-11	TRUE	0	0	.	.	.	intronic	SLC9B1	.	.	.:	YES	-	64329	0.481988	0.481988	25109	0.493881	39220	0.474373	1	58192	1
chr4	101.58-103.49	4_101580492_103494462	UC	IBD_UC	IBD_UC	rs7676736	103016729	chr4:103016729:T:A	1	339	0.93918	0.00891159	0.0879	0.0133	4.382e-11	3.52876e-11	0.470219	1	1	0.483247	1	1	FALSE	0.00167194	0.0861	0.0133	9.339e-11	TRUE	0	0	.	.	.	intronic	SLC9B1	.	.	.:	YES	-	64329	0.482386	0.482386	25109	0.494256	39220	0.474787	1	58192	1
chr4	101.58-103.49	4_101580492_103494462	UC	IBD_UC	IBD_UC	rs3843441	102975256	chr4:102975256:A:T	1	339	0.93918	0.00891159	0.0879	0.0133	4.382e-11	3.52876e-11	0.470219	1	1	0.483247	1	1	FALSE	0.00165139	0.086	0.0133	1.054e-10	TRUE	0	0	.	.	.	intronic	SLC9B1	.	.	.:	YES	-	64329	0.483413	0.483413	25109	0.495545	39220	0.475645	1	58192	1
chr4	101.58-103.49	4_101580492_103494462	UC	IBD_UC	IBD_UC	rs34852070	102778009	chr4:102778009:C:CATA	1	339	0.93918	0.00891159	0.0879	0.0133	4.382e-11	3.52876e-11	0.470219	1	1	0.483247	1	1	FALSE	0.00162406	0.0863	0.0133	9.552e-11	TRUE	0	0	.	.	.	ncRNA_exonic	LOC102723704	.	.	.:	-	-	64329	0.483373	0.483373	25109	0.495533	39220	0.475588	1	58192	1
chr4	101.58-103.49	4_101580492_103494462	UC	IBD_UC	UC	rs66724263	102791015	chr4:102791015:GAATT:G	1	339	0.93918	0.00891159	0.0879	0.0133	4.382e-11	3.52876e-11	0.470219	1	1	0.483247	1	1	FALSE	0.00143472	0.0878	0.0133	4.136e-11	TRUE	0	0	.	.	.	ncRNA_intronic	LOC102723704	.	.	.:	YES	-	64329	0.482321	0.482321	25109	0.494255	39220	0.474681	1	58192	1
chr4	101.58-103.49	4_101580492_103494462	UC	IBD_UC	IBD_UC	rs1383733	102995297	chr4:102995297:C:T	1	339	0.93918	0.00891159	0.0879	0.0133	4.382e-11	3.52876e-11	0.470219	1	1	0.483247	1	1	FALSE	0.00139028	0.086	0.0133	9.627e-11	TRUE	0	0	.	.	.	intronic	SLC9B1	.	.	.:	YES	-	64329	0.482266	0.482266	25109	0.494124	39220	0.474674	1	58192	1
chr4	101.58-103.49	4_101580492_103494462	UC	IBD_UC	IBD_UC	rs3886723	102983013	chr4:102983013:T:C	1	339	0.93918	0.00891159	0.0879	0.0133	4.382e-11	3.52876e-11	0.470219	1	1	0.483247	1	1	FALSE	0.00135982	0.086	0.0133	1.02e-10	TRUE	0	0	.	.	.	intronic	SLC9B1	.	.	.:	YES	-	64329	0.482193	0.482193	25109	0.494023	39220	0.47462	1	58192	1
chr4	101.58-103.49	4_101580492_103494462	UC	IBD_UC	IBD_UC	rs223420	102806853	chr4:102806853:C:A	1	339	0.93918	0.00891159	0.0879	0.0133	4.382e-11	3.52876e-11	0.470219	1	1	0.483247	1	1	FALSE	0.0013555	0.0862	0.0133	9.262e-11	TRUE	0	0	.	.	.	intronic	UBE2D3	.	.	.:	YES	-	64329	0.486932	0.486932	25109	0.49912	39220	0.479129	1	58192	1
chr4	101.58-103.49	4_101580492_103494462	UC	IBD_UC	IBD	rs35932337	102960203	chr4:102960203:T:TTA	1	339	0.93918	0.00891159	0.0879	0.0133	4.382e-11	3.52876e-11	0.470219	1	1	0.483247	1	1	FALSE	0.00131423	0.0593	0.0106	2.523e-08	TRUE	0	0	.	.	.	intronic	SLC9B1	.	.	.:	YES	-	102483	0.479061	0.479061	62451	0.483745	40032	0.471753	1	91036	1
chr4	101.58-103.49	4_101580492_103494462	UC	IBD_UC	UC	rs35545298	102843676	chr4:102843676:A:AAG	1	339	0.93918	0.00891159	0.0879	0.0133	4.382e-11	3.52876e-11	0.470219	1	1	0.483247	1	1	FALSE	0.00117779	0.0873	0.0133	5.363e-11	TRUE	0	0	.	.	.	ncRNA_exonic	UBE2D3-AS1	.	.	.:	YES	-	64329	0.480786	0.480786	25109	0.492651	39220	0.473189	1	58192	1
chr4	101.58-103.49	4_101580492_103494462	UC	IBD_UC	UC	rs223367	102843836	chr4:102843836:A:G	1	339	0.93918	0.00891159	0.0879	0.0133	4.382e-11	3.52876e-11	0.470219	1	1	0.483247	1	1	FALSE	0.00117318	0.0873	0.0133	5.446e-11	TRUE	0	0	.	.	.	ncRNA_exonic	UBE2D3-AS1	.	.	.:	YES	-	64329	0.481033	0.481033	25109	0.492892	39220	0.473441	1	58192	1
chr4	101.58-103.49	4_101580492_103494462	UC	IBD_UC	IBD	rs7694724	103041375	chr4:103041375:A:G	1	339	0.93918	0.00891159	0.0879	0.0133	4.382e-11	3.52876e-11	0.470219	1	1	0.483247	1	1	FALSE	0.00113826	0.0594	0.0106	2.373e-08	TRUE	0	0	.	.	.	intronic	SLC9B2	.	.	.:	YES	-	102483	0.498396	0.498396	62451	0.503231	40032	0.490853	1	91036	1
chr4	101.58-103.49	4_101580492_103494462	UC	IBD_UC	UC	rs223359	102849422	chr4:102849422:C:T	1	339	0.93918	0.00891159	0.0879	0.0133	4.382e-11	3.52876e-11	0.470219	1	1	0.483247	1	1	FALSE	0.0011287	0.0872	0.0133	5.754e-11	TRUE	0	0	.	.	.	intronic	UBE2D3	.	.	.:	-	-	64329	0.481077	0.481077	25109	0.492938	39220	0.473483	1	58192	1
chr4	101.58-103.49	4_101580492_103494462	UC	IBD_UC	UC	rs223365	102844759	chr4:102844759:G:A	1	339	0.93918	0.00891159	0.0879	0.0133	4.382e-11	3.52876e-11	0.470219	1	1	0.483247	1	1	FALSE	0.00112796	0.0872	0.0133	5.622e-11	TRUE	0	0	.	.	.	intronic	UBE2D3	.	.	.:	YES	-	64329	0.481018	0.481018	25109	0.49286	39220	0.473437	1	58192	1
chr4	101.58-103.49	4_101580492_103494462	UC	IBD_UC	UC	rs223357	102851095	chr4:102851095:A:G	1	339	0.93918	0.00891159	0.0879	0.0133	4.382e-11	3.52876e-11	0.470219	1	1	0.483247	1	1	FALSE	0.00108039	0.0871	0.0133	5.907e-11	TRUE	0	0	.	.	.	intronic	UBE2D3	.	.	.:	-	-	64329	0.481117	0.481117	25109	0.492982	39220	0.473521	1	58192	1
chr4	101.58-103.49	4_101580492_103494462	UC	IBD_UC	UC	rs223363	102846182	chr4:102846182:T:G	1	339	0.93918	0.00891159	0.0879	0.0133	4.382e-11	3.52876e-11	0.470219	1	1	0.483247	1	1	FALSE	0.00107987	0.0871	0.0133	5.75e-11	TRUE	0	0	.	.	.	intronic	UBE2D3	.	.	.:	YES	-	64329	0.481511	0.481511	25109	0.493175	39220	0.474043	1	58192	1
chr4	101.58-103.49	4_101580492_103494462	UC	IBD_UC	UC	rs223348	102857850	chr4:102857850:T:C	1	339	0.93918	0.00891159	0.0879	0.0133	4.382e-11	3.52876e-11	0.470219	1	1	0.483247	1	1	FALSE	0.00103152	0.0858	0.0134	1.447e-10	TRUE	0	0	.	.	.	intronic	UBE2D3	.	.	.:	-	-	64329	0.46867	0.46867	25109	0.481276	39220	0.460599	1	58192	1
chr4	101.58-103.49	4_101580492_103494462	UC	IBD_UC	IBD	rs6810668	102987574	chr4:102987574:G:T	1	339	0.93918	0.00891159	0.0879	0.0133	4.382e-11	3.52876e-11	0.470219	1	1	0.483247	1	1	FALSE	0.00100134	0.0589	0.0106	2.825e-08	TRUE	0	0	.	.	.	intronic	SLC9B1	.	.	.:	YES	-	102483	0.480627	0.480627	62451	0.484927	40032	0.47392	1	91036	1
chr4	101.58-103.49	4_101580492_103494462	UC	IBD_UC	IBD	rs7660298	103039611	chr4:103039611:T:C	1	339	0.93918	0.00891159	0.0879	0.0133	4.382e-11	3.52876e-11	0.470219	1	1	0.483247	1	1	FALSE	0.000983186	0.0591	0.0106	2.713e-08	TRUE	0	0	.	.	.	intronic	SLC9B2	.	.	.:	YES	-	102483	0.498461	0.498461	62451	0.503231	40032	0.49102	1	91036	1
chr4	101.58-103.49	4_101580492_103494462	UC	IBD_UC	UC	chr4:102821607:ATT:A	102821607	chr4:102821607:ATT:A	1	339	0.93918	0.00891159	0.0879	0.0133	4.382e-11	3.52876e-11	0.470219	1	1	0.483247	1	1	FALSE	0.000952239	0.0867	0.0133	7.662e-11	TRUE	0	0	.	.	.	intronic	UBE2D3	.	.	.:	YES	-	64329	0.482006	0.482006	25109	0.493776	39220	0.47447	1	58192	1
chr4	101.58-103.49	4_101580492_103494462	UC	IBD_UC	UC	rs223467	102779721	chr4:102779721:C:T	1	339	0.93918	0.00891159	0.0879	0.0133	4.382e-11	3.52876e-11	0.470219	1	1	0.483247	1	1	FALSE	0.000931209	0.0868	0.0133	6.698e-11	TRUE	0	0	.	.	.	ncRNA_intronic	LOC102723704	.	.	.:	-	-	64329	0.482895	0.482895	25109	0.494748	39220	0.475305	1	58192	1
chr4	101.58-103.49	4_101580492_103494462	UC	IBD_UC	UC	rs223461	102782372	chr4:102782372:A:C	1	339	0.93918	0.00891159	0.0879	0.0133	4.382e-11	3.52876e-11	0.470219	1	1	0.483247	1	1	FALSE	0.000895197	0.0867	0.0133	7.056e-11	TRUE	0	0	.	.	.	ncRNA_intronic	LOC102723704	.	.	.:	-	-	64329	0.482443	0.482443	25109	0.494415	39220	0.474779	1	58192	1
chr4	101.58-103.49	4_101580492_103494462	UC	IBD_UC	UC	rs223466	102780039	chr4:102780039:A:C	1	339	0.93918	0.00891159	0.0879	0.0133	4.382e-11	3.52876e-11	0.470219	1	1	0.483247	1	1	FALSE	0.000894505	0.0867	0.0133	7.052e-11	TRUE	0	0	.	.	.	ncRNA_intronic	LOC102723704	.	.	.:	-	-	64329	0.482442	0.482442	25109	0.494411	39220	0.474778	1	58192	1
chr4	101.58-103.49	4_101580492_103494462	UC	IBD_UC	IBD	rs6533052	102990624	chr4:102990624:G:A	1	339	0.93918	0.00891159	0.0879	0.0133	4.382e-11	3.52876e-11	0.470219	1	1	0.483247	1	1	FALSE	0.00088596	0.0585	0.0106	3.167e-08	TRUE	0	0	.	.	.	intronic	SLC9B1	.	.	.:	YES	-	102483	0.482839	0.482839	62451	0.487519	40032	0.475537	1	91036	1
chr4	101.58-103.49	4_101580492_103494462	UC	IBD_UC	UC	rs223404	102816951	chr4:102816951:T:C	1	339	0.93918	0.00891159	0.0879	0.0133	4.382e-11	3.52876e-11	0.470219	1	1	0.483247	1	1	FALSE	0.000874639	0.0866	0.0133	7.67e-11	TRUE	0	0	.	.	.	intronic	UBE2D3	.	.	.:	YES	-	64329	0.481485	0.481485	25109	0.49331	39220	0.473914	1	58192	1
chr4	101.58-103.49	4_101580492_103494462	UC	IBD_UC	UC	rs223436	102798749	chr4:102798749:A:G	1	339	0.93918	0.00891159	0.0879	0.0133	4.382e-11	3.52876e-11	0.470219	1	1	0.483247	1	1	FALSE	0.000860661	0.0866	0.0133	7.489e-11	TRUE	0	0	.	.	.	ncRNA_intronic	LOC102723704	.	.	.:	YES	-	64329	0.481299	0.481299	25109	0.493107	39220	0.473739	1	58192	1
chr4	101.58-103.49	4_101580492_103494462	UC	IBD_UC	UC	rs223448	102792189	chr4:102792189:A:G	1	339	0.93918	0.00891159	0.0879	0.0133	4.382e-11	3.52876e-11	0.470219	1	1	0.483247	1	1	FALSE	0.000860057	0.0866	0.0133	7.491e-11	TRUE	0	0	.	.	.	ncRNA_intronic	LOC102723704	.	.	.:	YES	-	64329	0.481445	0.481445	25109	0.493291	39220	0.47386	1	58192	1
chr4	101.58-103.49	4_101580492_103494462	UC	IBD_UC	UC	rs223442	102793960	chr4:102793960:A:T	1	339	0.93918	0.00891159	0.0879	0.0133	4.382e-11	3.52876e-11	0.470219	1	1	0.483247	1	1	FALSE	0.000859512	0.0866	0.0133	7.462e-11	TRUE	0	0	.	.	.	ncRNA_intronic	LOC102723704	.	.	.:	YES	-	64329	0.481443	0.481443	25109	0.493298	39220	0.473853	1	58192	1
chr4	101.58-103.49	4_101580492_103494462	UC	IBD_UC	UC	rs150895	102791432	chr4:102791432:G:A	1	339	0.93918	0.00891159	0.0879	0.0133	4.382e-11	3.52876e-11	0.470219	1	1	0.483247	1	1	FALSE	0.00085948	0.0866	0.0133	7.397e-11	TRUE	0	0	.	.	.	ncRNA_intronic	LOC102723704	.	.	.:	YES	-	64329	0.48156	0.48156	25109	0.493396	39220	0.473982	1	58192	1
chr4	101.58-103.49	4_101580492_103494462	UC	IBD_UC	UC	rs223454	102789773	chr4:102789773:G:A	1	339	0.93918	0.00891159	0.0879	0.0133	4.382e-11	3.52876e-11	0.470219	1	1	0.483247	1	1	FALSE	0.000858926	0.0866	0.0133	7.426e-11	TRUE	0	0	.	.	.	ncRNA_intronic	LOC102723704	.	.	.:	YES	-	64329	0.481895	0.481895	25109	0.493603	39220	0.474398	1	58192	1
chr4	101.58-103.49	4_101580492_103494462	UC	IBD_UC	UC	rs223484	102764314	chr4:102764314:G:A	1	339	0.93918	0.00891159	0.0879	0.0133	4.382e-11	3.52876e-11	0.470219	1	1	0.483247	1	1	FALSE	0.000842863	0.0868	0.0133	6.855e-11	TRUE	0	0	.	.	.	intergenic	MANBA;LOC102723704	dist=3346;dist=12723	.	.:	YES	-	64329	0.489116	0.489116	25109	0.501196	39220	0.481382	1	58192	1
chr4	101.58-103.49	4_101580492_103494462	UC	IBD_UC	UC	rs223399	102820800	chr4:102820800:A:G	1	339	0.93918	0.00891159	0.0879	0.0133	4.382e-11	3.52876e-11	0.470219	1	1	0.483247	1	1	FALSE	0.000840798	0.0865	0.0133	7.95e-11	TRUE	0	0	.	.	.	intronic	UBE2D3	.	.	.:	YES	-	64329	0.48141	0.48141	25109	0.493239	39220	0.473838	1	58192	1
chr4	101.58-103.49	4_101580492_103494462	UC	IBD_UC	UC	rs223424	102804177	chr4:102804177:C:T	1	339	0.93918	0.00891159	0.0879	0.0133	4.382e-11	3.52876e-11	0.470219	1	1	0.483247	1	1	FALSE	0.000827822	0.0865	0.0133	7.947e-11	TRUE	0	0	.	.	.	intronic	UBE2D3	.	.	.:	YES	-	64329	0.48135	0.48135	25109	0.493162	39220	0.473789	1	58192	1
chr4	101.58-103.49	4_101580492_103494462	UC	IBD_UC	UC	rs223441	102794228	chr4:102794228:C:T	1	339	0.93918	0.00891159	0.0879	0.0133	4.382e-11	3.52876e-11	0.470219	1	1	0.483247	1	1	FALSE	0.000827665	0.0865	0.0133	8.068e-11	TRUE	0	0	.	.	.	ncRNA_intronic	LOC102723704	.	.	.:	YES	-	64329	0.481221	0.481221	25109	0.493053	39220	0.473647	1	58192	1
chr4	101.58-103.49	4_101580492_103494462	UC	IBD_UC	UC	rs150899	102767912	chr4:102767912:C:T	1	339	0.93918	0.00891159	0.0879	0.0133	4.382e-11	3.52876e-11	0.470219	1	1	0.483247	1	1	FALSE	0.000825486	0.0869	0.0133	6.614e-11	TRUE	0	0	.	.	.	intergenic	MANBA;LOC102723704	dist=6944;dist=9125	.	.:	-	-	64329	0.487352	0.487352	25109	0.499161	39220	0.479791	1	58192	1
chr4	101.58-103.49	4_101580492_103494462	UC	IBD_UC	IBD	rs11737544	102983877	chr4:102983877:C:T	1	339	0.93918	0.00891159	0.0879	0.0133	4.382e-11	3.52876e-11	0.470219	1	1	0.483247	1	1	FALSE	0.000822873	0.0583	0.0106	3.696e-08	TRUE	0	0	.	.	.	intronic	SLC9B1	.	.	.:	YES	-	102483	0.483512	0.483512	62451	0.488137	40032	0.476298	1	91036	1
chr4	101.58-103.49	4_101580492_103494462	UC	IBD_UC	UC	rs223480	102766881	chr4:102766881:T:C	1	339	0.93918	0.00891159	0.0879	0.0133	4.382e-11	3.52876e-11	0.470219	1	1	0.483247	1	1	FALSE	0.000809845	0.0867	0.0133	7.252e-11	TRUE	0	0	.	.	.	intergenic	MANBA;LOC102723704	dist=5913;dist=10156	.	.:	-	-	64329	0.489121	0.489121	25109	0.501197	39220	0.481391	1	58192	1
chr4	101.58-103.49	4_101580492_103494462	UC	IBD_UC	UC	rs223377	102834919	chr4:102834919:C:T	1	339	0.93918	0.00891159	0.0879	0.0133	4.382e-11	3.52876e-11	0.470219	1	1	0.483247	1	1	FALSE	0.000808792	0.0864	0.0133	8.385e-11	TRUE	0	0	.	.	.	ncRNA_intronic	UBE2D3-AS1	.	.	.:	YES	-	64329	0.481307	0.481307	25109	0.493134	39220	0.473735	1	58192	1
chr4	101.58-103.49	4_101580492_103494462	UC	IBD_UC	UC	rs142147087	102781354	chr4:102781354:GTTAAC:G	1	339	0.93918	0.00891159	0.0879	0.0133	4.382e-11	3.52876e-11	0.470219	1	1	0.483247	1	1	FALSE	0.00080768	0.0864	0.0133	8.541e-11	TRUE	0	0	.	.	.	ncRNA_intronic	LOC102723704	.	.	.:	-	-	64329	0.481977	0.481977	25109	0.493872	39220	0.474361	1	58192	1
chr4	101.58-103.49	4_101580492_103494462	UC	IBD_UC	UC	rs223474	102772007	chr4:102772007:G:A	1	339	0.93918	0.00891159	0.0879	0.0133	4.382e-11	3.52876e-11	0.470219	1	1	0.483247	1	1	FALSE	0.000806604	0.0867	0.0133	7.005e-11	TRUE	0	0	.	.	.	intergenic	MANBA;LOC102723704	dist=11039;dist=5030	.	.:	-	-	64329	0.488922	0.488922	25109	0.501014	39220	0.48118	1	58192	1
chr4	101.58-103.49	4_101580492_103494462	UC	IBD_UC	UC	rs223416	102810580	chr4:102810580:T:C	1	339	0.93918	0.00891159	0.0879	0.0133	4.382e-11	3.52876e-11	0.470219	1	1	0.483247	1	1	FALSE	0.000803002	0.0864	0.0133	8.174e-11	TRUE	0	0	.	.	.	intronic	UBE2D3	.	.	.:	YES	-	64329	0.481567	0.481567	25109	0.493398	39220	0.473992	1	58192	1
chr4	101.58-103.49	4_101580492_103494462	UC	IBD_UC	UC	rs223423	102804737	chr4:102804737:G:A	1	339	0.93918	0.00891159	0.0879	0.0133	4.382e-11	3.52876e-11	0.470219	1	1	0.483247	1	1	FALSE	0.00079391	0.0864	0.0133	8.175e-11	TRUE	0	0	.	.	.	intronic	UBE2D3	.	.	.:	YES	-	64329	0.48132	0.48132	25109	0.493107	39220	0.473774	1	58192	1
chr4	101.58-103.49	4_101580492_103494462	UC	IBD_UC	UC	rs223439	102798377	chr4:102798377:C:T	1	339	0.93918	0.00891159	0.0879	0.0133	4.382e-11	3.52876e-11	0.470219	1	1	0.483247	1	1	FALSE	0.000792875	0.0864	0.0133	8.667e-11	TRUE	0	0	.	.	.	ncRNA_intronic	LOC102723704	.	.	.:	YES	-	64329	0.480834	0.480834	25109	0.49265	39220	0.473269	1	58192	1
chr4	101.58-103.49	4_101580492_103494462	UC	IBD_UC	UC	rs150897	102769309	chr4:102769309:C:T	1	339	0.93918	0.00891159	0.0879	0.0133	4.382e-11	3.52876e-11	0.470219	1	1	0.483247	1	1	FALSE	0.000792578	0.0868	0.0133	6.793e-11	TRUE	0	0	.	.	.	intergenic	MANBA;LOC102723704	dist=8341;dist=7728	.	.:	-	-	64329	0.487343	0.487343	25109	0.499147	39220	0.479786	1	58192	1
chr4	101.58-103.49	4_101580492_103494462	UC	IBD_UC	IBD	rs28845922	102981959	chr4:102981959:C:T	1	339	0.93918	0.00891159	0.0879	0.0133	4.382e-11	3.52876e-11	0.470219	1	1	0.483247	1	1	FALSE	0.000785689	0.0582	0.0106	3.913e-08	TRUE	0	0	.	.	.	intronic	SLC9B1	.	.	.:	YES	-	102483	0.483544	0.483544	62451	0.488171	40032	0.476325	1	91036	1
chr4	101.58-103.49	4_101580492_103494462	UC	IBD_UC	UC	rs223385	102829159	chr4:102829159:G:A	1	339	0.93918	0.00891159	0.0879	0.0133	4.382e-11	3.52876e-11	0.470219	1	1	0.483247	1	1	FALSE	0.000778821	0.0863	0.0133	8.974e-11	TRUE	0	0	.	.	.	ncRNA_intronic	UBE2D3-AS1	.	.	.:	YES	-	64329	0.4813	0.4813	25109	0.493097	39220	0.473748	1	58192	1
chr4	101.58-103.49	4_101580492_103494462	UC	IBD_UC	UC	rs223384	102829976	chr4:102829976:T:A	1	339	0.93918	0.00891159	0.0879	0.0133	4.382e-11	3.52876e-11	0.470219	1	1	0.483247	1	1	FALSE	0.000778059	0.0863	0.0133	9.003e-11	TRUE	0	0	.	.	.	ncRNA_intronic	UBE2D3-AS1	.	.	.:	YES	-	64329	0.481339	0.481339	25109	0.493121	39220	0.473797	1	58192	1
chr4	101.58-103.49	4_101580492_103494462	UC	IBD_UC	UC	rs223383	102830094	chr4:102830094:A:G	1	339	0.93918	0.00891159	0.0879	0.0133	4.382e-11	3.52876e-11	0.470219	1	1	0.483247	1	1	FALSE	0.000777932	0.0863	0.0133	8.928e-11	TRUE	0	0	.	.	.	ncRNA_intronic	UBE2D3-AS1	.	.	.:	YES	-	64329	0.481344	0.481344	25109	0.493131	39220	0.473798	1	58192	1
chr4	101.58-103.49	4_101580492_103494462	UC	IBD_UC	UC	rs223382	102831145	chr4:102831145:A:T	1	339	0.93918	0.00891159	0.0879	0.0133	4.382e-11	3.52876e-11	0.470219	1	1	0.483247	1	1	FALSE	0.000777601	0.0863	0.0133	8.787e-11	TRUE	0	0	.	.	.	ncRNA_intronic	UBE2D3-AS1	.	.	.:	YES	-	64329	0.481327	0.481327	25109	0.493114	39220	0.473781	1	58192	1
chr4	101.58-103.49	4_101580492_103494462	UC	IBD_UC	UC	rs223395	102823801	chr4:102823801:A:C	1	339	0.93918	0.00891159	0.0879	0.0133	4.382e-11	3.52876e-11	0.470219	1	1	0.483247	1	1	FALSE	0.000775324	0.0863	0.0133	9.004e-11	TRUE	0	0	.	.	.	intronic	UBE2D3	.	.	.:	YES	-	64329	0.48143	0.48143	25109	0.493209	39220	0.47389	1	58192	1
chr4	101.58-103.49	4_101580492_103494462	UC	IBD_UC	UC	rs223406	102815871	chr4:102815871:A:C	1	339	0.93918	0.00891159	0.0879	0.0133	4.382e-11	3.52876e-11	0.470219	1	1	0.483247	1	1	FALSE	0.00077244	0.0863	0.0133	8.8e-11	TRUE	0	0	.	.	.	intronic	UBE2D3	.	.	.:	YES	-	64329	0.48148	0.48148	25109	0.493274	39220	0.47393	1	58192	1
chr4	101.58-103.49	4_101580492_103494462	UC	IBD_UC	UC	rs3216718	102809910	chr4:102809910:CAAAT:C	1	339	0.93918	0.00891159	0.0879	0.0133	4.382e-11	3.52876e-11	0.470219	1	1	0.483247	1	1	FALSE	0.000772091	0.0863	0.0133	8.768e-11	TRUE	0	0	.	.	.	intronic	UBE2D3	.	.	.:	YES	-	64329	0.481532	0.481532	25109	0.493342	39220	0.47397	1	58192	1
chr4	101.58-103.49	4_101580492_103494462	UC	IBD_UC	IBD	rs7688940	102994153	chr4:102994153:T:G	1	339	0.93918	0.00891159	0.0879	0.0133	4.382e-11	3.52876e-11	0.470219	1	1	0.483247	1	1	FALSE	0.000747817	0.0581	0.0106	4.14e-08	TRUE	0	0	.	.	.	intronic	SLC9B1	.	.	.:	YES	-	102483	0.48368	0.48368	62451	0.48833	40032	0.476426	1	91036	1
chr4	101.58-103.49	4_101580492_103494462	UC	IBD_UC	IBD	rs3886722	102983084	chr4:102983084:T:A	1	339	0.93918	0.00891159	0.0879	0.0133	4.382e-11	3.52876e-11	0.470219	1	1	0.483247	1	1	FALSE	0.000746564	0.0581	0.0106	4.051e-08	TRUE	0	0	.	.	.	intronic	SLC9B1	.	.	.:	YES	-	102483	0.483569	0.483569	62451	0.488212	40032	0.476325	1	91036	1
chr4	101.58-103.49	4_101580492_103494462	UC	IBD_UC	IBD	rs3974485	102993283	chr4:102993283:A:G	1	339	0.93918	0.00891159	0.0879	0.0133	4.382e-11	3.52876e-11	0.470219	1	1	0.483247	1	1	FALSE	0.000709361	0.058	0.0106	4.158e-08	TRUE	0	0	.	.	.	intronic	SLC9B1	.	.	.:	YES	-	102483	0.483682	0.483682	62451	0.488343	40032	0.476409	1	91036	1
chr4	101.58-103.49	4_101580492_103494462	UC	IBD_UC	IBD	rs7659468	102974160	chr4:102974160:T:G	1	339	0.93918	0.00891159	0.0879	0.0133	4.382e-11	3.52876e-11	0.470219	1	1	0.483247	1	1	FALSE	0.00067238	0.0579	0.0106	4.559e-08	TRUE	0	0	.	.	.	intronic	SLC9B1	.	.	.:	YES	-	102483	0.483465	0.483465	62451	0.48808	40032	0.476265	1	91036	1
chr4	101.58-103.49	4_101580492_103494462	UC	IBD_UC	IBD	rs7681002	102974066	chr4:102974066:A:G	1	339	0.93918	0.00891159	0.0879	0.0133	4.382e-11	3.52876e-11	0.470219	1	1	0.483247	1	1	FALSE	0.000616412	0.058	0.0106	4.796e-08	TRUE	0	0	.	.	.	intronic	SLC9B1	.	.	.:	YES	-	102483	0.478566	0.478566	62451	0.483423	40032	0.470988	1	91036	1
chr4	101.58-103.49	4_101580492_103494462	UC	IBD_UC	IBD	rs7685399	102991926	chr4:102991926:A:G	1	339	0.93918	0.00891159	0.0879	0.0133	4.382e-11	3.52876e-11	0.470219	1	1	0.483247	1	1	FALSE	0.000583311	0.0576	0.0106	5.362e-08	TRUE	0	0	.	.	.	intronic	SLC9B1	.	.	.:	YES	-	102483	0.481683	0.481683	62451	0.486141	40032	0.474727	1	91036	1
chr4	101.58-103.49	4_101580492_103494462	UC	IBD_UC	IBD	rs2086499	103008672	chr4:103008672:C:T	1	339	0.93918	0.00891159	0.0879	0.0133	4.382e-11	3.52876e-11	0.470219	1	1	0.483247	1	1	FALSE	0.000556974	0.0576	0.0106	5.305e-08	TRUE	0	0	.	.	.	intronic	SLC9B1	.	.	.:	YES	-	102483	0.479818	0.479818	62451	0.484185	40032	0.473006	1	91036	1
chr4	101.58-103.49	4_101580492_103494462	UC	IBD_UC	IBD	rs2866417	102993481	chr4:102993481:A:G	1	339	0.93918	0.00891159	0.0879	0.0133	4.382e-11	3.52876e-11	0.470219	1	1	0.483247	1	1	FALSE	0.000528575	0.0574	0.0106	5.774e-08	TRUE	0	0	.	.	.	intronic	SLC9B1	.	.	.:	YES	-	102483	0.481706	0.481706	62451	0.486158	40032	0.474761	1	91036	1
chr4	101.58-103.49	4_101580492_103494462	CD	IBD_CD	IBD	rs1813006	102080492	chr4:102080492:G:T	2	6	0.726807	0.320985	0.1545	0.0215	7.128e-13	9.70664e-15	0.0689389	1	1	0.0834816	1	1	TRUE	0.320985	0.1545	0.0215	7.128e-13	FALSE	0.305736	8.90227	three_method	CD	CD	intergenic	BANK1;SLC39A8	dist=5680;dist=170549	.	.:	-	-	102483	0.0689389	0.0689389	62451	0.0731162	40032	0.0624221	1	91036	1
chr4	101.58-103.49	4_101580492_103494462	CD	IBD_CD	IBD_CD	rs13107325	102267552	chr4:102267552:C:T	2	6	0.726807	0.320985	0.1545	0.0215	7.128e-13	9.70664e-15	0.0689389	1	1	0.0834816	1	1	FALSE	0.284268	0.1888	0.0232	4.257e-16	TRUE	0	0	.	.	.	exonic	SLC39A8	.	nonsynonymous_SNV	SLC39A8:A324T,SLC39A8:A391T	YES	SLC39A8:A391T	72780	0.0826308	0.0826308	35534	0.091576	37246	0.0740967	1	65207	1
chr4	101.58-103.49	4_101580492_103494462	CD	IBD_CD	IBD_CD	rs13135092	102276925	chr4:102276925:A:G	2	6	0.726807	0.320985	0.1545	0.0215	7.128e-13	9.70664e-15	0.0689389	1	1	0.0834816	1	1	FALSE	0.138624	0.1788	0.0222	8.201e-16	TRUE	0	0	.	.	.	intronic	SLC39A8	.	.	.:	YES	-	72780	0.0929364	0.0929364	35534	0.103007	37246	0.0833292	1	65207	1
chr4	101.58-103.49	4_101580492_103494462	CD	IBD_CD	IBD_CD	rs35225200	102225731	chr4:102225731:A:C	2	6	0.726807	0.320985	0.1545	0.0215	7.128e-13	9.70664e-15	0.0689389	1	1	0.0834816	1	1	FALSE	0.0980212	0.1756	0.0219	1.079e-15	TRUE	0	0	.	.	.	intergenic	BANK1;SLC39A8	dist=150919;dist=25310	.	.:	-	-	72780	0.0962524	0.0962524	35534	0.106303	37246	0.0866643	1	65207	1
chr4	101.58-103.49	4_101580492_103494462	CD	IBD_CD	CD	rs35518360	102225733	chr4:102225733:A:T	2	6	0.726807	0.320985	0.1545	0.0215	7.128e-13	9.70664e-15	0.0689389	1	1	0.0834816	1	1	FALSE	0.0809375	0.1755	0.0219	1.106e-15	TRUE	0	0	.	.	.	intergenic	BANK1;SLC39A8	dist=150921;dist=25308	.	.:	-	-	72780	0.0962483	0.0962483	35534	0.106298	37246	0.0866603	1	65207	1
chr4	101.58-103.49	4_101580492_103494462	CD	IBD_CD	IBD	rs34592089	102005766	chr4:102005766:G:A	2	6	0.726807	0.320985	0.1545	0.0215	7.128e-13	9.70664e-15	0.0689389	1	1	0.0834816	1	1	FALSE	0.0444062	0.154	0.0223	5.049e-12	FALSE	0.100705	8.07051	three_method	CD	CD	intronic	BANK1	.	.	.:	YES	-	102483	0.063883	0.063883	62451	0.0675739	40032	0.0581252	1	91036	1
chr4	104.65-105.65	4_104654341_105654342	IBD	IBD	IBD	rs10010325	105185196	chr4:105185196:C:A	1	9	0.771973	0.228311	-0.0688	0.0105	5.297e-11	5.71374e-11	0.481789	1	1	0.396508	1	1	TRUE	0.228311	-0.0688	0.0105	5.297e-11	TRUE	0	0	.	.	.	ncRNA_intronic	TET2-AS1	.	.	.:	YES	-	102483	0.481789	0.481789	62451	0.475384	40032	0.491781	1	91036	1
chr4	104.65-105.65	4_104654341_105654342	IBD	IBD	IBD	rs2903385	105173270	chr4:105173270:G:A	1	9	0.771973	0.228311	-0.0688	0.0105	5.297e-11	5.71374e-11	0.481789	1	1	0.396508	1	1	FALSE	0.19058	-0.0685	0.0105	7.134e-11	TRUE	0	0	.	.	.	ncRNA_intronic	TET2-AS1	.	.	.:	YES	-	102483	0.48048	0.48048	62451	0.474024	40032	0.490551	1	91036	1
chr4	104.65-105.65	4_104654341_105654342	IBD	IBD	IBD	rs2903386	105178652	chr4:105178652:T:C	1	9	0.771973	0.228311	-0.0688	0.0105	5.297e-11	5.71374e-11	0.481789	1	1	0.396508	1	1	FALSE	0.146746	-0.0696	0.0108	1.22e-10	TRUE	0	0	.	.	.	ncRNA_intronic	TET2-AS1	.	.	.:	YES	-	102483	0.377254	0.377254	62451	0.372294	40032	0.384992	1	91036	1
chr4	104.65-105.65	4_104654341_105654342	IBD	IBD	IBD	rs17583558	105181249	chr4:105181249:G:C	1	9	0.771973	0.228311	-0.0688	0.0105	5.297e-11	5.71374e-11	0.481789	1	1	0.396508	1	1	FALSE	0.146684	-0.0696	0.0108	1.27e-10	TRUE	0	0	.	.	.	ncRNA_intronic	TET2-AS1	.	.	.:	YES	-	102483	0.377059	0.377059	62451	0.372041	40032	0.384888	1	91036	1
chr4	104.65-105.65	4_104654341_105654342	IBD	IBD	IBD	rs28493806	105185552	chr4:105185552:A:G	1	9	0.771973	0.228311	-0.0688	0.0105	5.297e-11	5.71374e-11	0.481789	1	1	0.396508	1	1	FALSE	0.116204	-0.0692	0.0108	1.54e-10	TRUE	0	0	.	.	.	ncRNA_intronic	TET2-AS1	.	.	.:	YES	-	102483	0.376927	0.376927	62451	0.371933	40032	0.384718	1	91036	1
chr4	104.65-105.65	4_104654341_105654342	IBD	IBD	IBD	rs9884482	105160479	chr4:105160479:T:C	1	9	0.771973	0.228311	-0.0688	0.0105	5.297e-11	5.71374e-11	0.481789	1	1	0.396508	1	1	FALSE	0.0649501	-0.0681	0.0108	2.923e-10	TRUE	0	0	.	.	.	intronic	TET2	.	.	.:	YES	-	102483	0.374292	0.374292	62451	0.368935	40032	0.382648	1	91036	1
chr4	104.65-105.65	4_104654341_105654342	IBD	IBD	IBD	rs12645165	105166060	chr4:105166060:T:C	1	9	0.771973	0.228311	-0.0688	0.0105	5.297e-11	5.71374e-11	0.481789	1	1	0.396508	1	1	FALSE	0.022508	-0.0668	0.0109	7.812e-10	TRUE	0	0	.	.	.	intronic	TET2	.	.	.:	YES	-	102483	0.367145	0.367145	62451	0.361991	40032	0.375187	1	91036	1
chr4	104.65-105.65	4_104654341_105654342	IBD	IBD	IBD	rs10014102	105166894	chr4:105166894:T:A	1	9	0.771973	0.228311	-0.0688	0.0105	5.297e-11	5.71374e-11	0.481789	1	1	0.396508	1	1	FALSE	0.0224939	-0.0668	0.0109	8.017e-10	TRUE	0	0	.	.	.	intronic	TET2	.	.	.:	YES	-	102483	0.367018	0.367018	62451	0.361875	40032	0.375042	1	91036	1
chr4	104.65-105.65	4_104654341_105654342	IBD	IBD	IBD	rs2285720	105162619	chr4:105162619:C:T	1	9	0.771973	0.228311	-0.0688	0.0105	5.297e-11	5.71374e-11	0.481789	1	1	0.396508	1	1	FALSE	0.0224868	-0.0668	0.0109	7.96e-10	TRUE	0	0	.	.	.	intronic	TET2	.	.	.:	YES	-	102483	0.366603	0.366603	62451	0.361408	40032	0.374709	1	91036	1
chr4	107.48-108.69	4_107480303_108686381	UC	UC	UC	rs61605115	108065259	chr4:108065259:A:G	1	26	0.865594	0.475183	0.1458	0.0251	6.392e-09	6.34931e-09	0.0741839	1	1	0.0648759	1	1	TRUE	0.475183	0.1458	0.0251	6.392e-09	TRUE	0	0	.	.	.	intronic	LEF1	.	.	.:	YES	-	64329	0.0741839	0.0741839	25109	0.0781022	39220	0.0716753	1	58192	1
chr4	107.48-108.69	4_107480303_108686381	UC	UC	UC	rs17038630	108135635	chr4:108135635:G:T	1	26	0.865594	0.475183	0.1458	0.0251	6.392e-09	6.34931e-09	0.0741839	1	1	0.0648759	1	1	FALSE	0.287043	0.1401	0.0245	1.087e-08	TRUE	0	0	.	.	.	intronic	LEF1	.	.	.:	YES	-	64329	0.0797297	0.0797297	25109	0.0840481	39220	0.076965	1	58192	1
chr4	107.48-108.69	4_107480303_108686381	UC	UC	UC	rs62312239	108072461	chr4:108072461:G:A	1	26	0.865594	0.475183	0.1458	0.0251	6.392e-09	6.34931e-09	0.0741839	1	1	0.0648759	1	1	FALSE	0.0154687	0.1389	0.0269	2.498e-07	TRUE	0	0	.	.	.	intronic	LEF1	.	.	.:	YES	-	64329	0.0636018	0.0636018	25109	0.0667145	39220	0.0616089	1	58192	1
chr4	107.48-108.69	4_107480303_108686381	UC	UC	UC	rs11939273	108110450	chr4:108110450:T:C	1	26	0.865594	0.475183	0.1458	0.0251	6.392e-09	6.34931e-09	0.0741839	1	1	0.0648759	1	1	FALSE	0.0146311	0.1386	0.0269	2.451e-07	TRUE	0	0	.	.	.	intronic	LEF1	.	.	.:	YES	-	64329	0.064138	0.064138	25109	0.0672467	39220	0.0621478	1	58192	1
chr4	107.48-108.69	4_107480303_108686381	UC	UC	UC	rs62310683	108112351	chr4:108112351:G:A	1	26	0.865594	0.475183	0.1458	0.0251	6.392e-09	6.34931e-09	0.0741839	1	1	0.0648759	1	1	FALSE	0.0135187	0.1392	0.0271	2.698e-07	TRUE	0	0	.	.	.	intronic	LEF1	.	.	.:	YES	-	64329	0.0630929	0.0630929	25109	0.0661948	39220	0.0611071	1	58192	1
chr4	107.48-108.69	4_107480303_108686381	UC	UC	UC	rs10516550	108114672	chr4:108114672:C:T	1	26	0.865594	0.475183	0.1458	0.0251	6.392e-09	6.34931e-09	0.0741839	1	1	0.0648759	1	1	FALSE	0.0121382	0.1381	0.027	3.093e-07	TRUE	0	0	.	.	.	intronic	LEF1	.	.	.:	YES	-	64329	0.0633201	0.0633201	25109	0.0663991	39220	0.0613489	1	58192	1
chr4	107.48-108.69	4_107480303_108686381	UC	UC	UC	rs62310711	108164835	chr4:108164835:T:C	1	26	0.865594	0.475183	0.1458	0.0251	6.392e-09	6.34931e-09	0.0741839	1	1	0.0648759	1	1	FALSE	0.0105258	0.1302	0.0256	3.587e-07	TRUE	0	0	.	.	.	intronic	LEF1	.	.	.:	YES	-	64329	0.0722481	0.0722481	25109	0.0754206	39220	0.070217	1	58192	1
chr4	107.48-108.69	4_107480303_108686381	UC	UC	UC	rs62310704	108131246	chr4:108131246:G:A	1	26	0.865594	0.475183	0.1458	0.0251	6.392e-09	6.34931e-09	0.0741839	1	1	0.0648759	1	1	FALSE	0.0104706	0.1378	0.0271	3.546e-07	TRUE	0	0	.	.	.	intronic	LEF1	.	.	.:	YES	-	64329	0.063319	0.063319	25109	0.066399	39220	0.0613471	1	58192	1
chr4	107.48-108.69	4_107480303_108686381	UC	UC	UC	rs17038627	108133483	chr4:108133483:C:G	1	26	0.865594	0.475183	0.1458	0.0251	6.392e-09	6.34931e-09	0.0741839	1	1	0.0648759	1	1	FALSE	0.0102823	0.1377	0.0271	3.575e-07	TRUE	0	0	.	.	.	intronic	LEF1	.	.	.:	YES	-	64329	0.0633425	0.0633425	25109	0.0664197	39220	0.0613724	1	58192	1
chr4	107.48-108.69	4_107480303_108686381	UC	UC	UC	rs78293055	108171907	chr4:108171907:G:C	1	26	0.865594	0.475183	0.1458	0.0251	6.392e-09	6.34931e-09	0.0741839	1	1	0.0648759	1	1	FALSE	0.00820823	0.1289	0.0256	4.895e-07	TRUE	0	0	.	.	.	ncRNA_intronic	LEF1-AS1	.	.	.:	YES	-	64329	0.072133	0.072133	25109	0.0753231	39220	0.0700908	1	58192	1
chr4	107.48-108.69	4_107480303_108686381	UC	UC	UC	rs62312236	108065846	chr4:108065846:C:T	1	26	0.865594	0.475183	0.1458	0.0251	6.392e-09	6.34931e-09	0.0741839	1	1	0.0648759	1	1	FALSE	0.0078439	0.1362	0.0271	5.062e-07	TRUE	0	0	.	.	.	intronic	LEF1	.	.	.:	YES	-	64329	0.0629046	0.0629046	25109	0.0658583	39220	0.0610137	1	58192	1
chr4	107.48-108.69	4_107480303_108686381	UC	UC	UC	rs62312240	108075997	chr4:108075997:G:A	1	26	0.865594	0.475183	0.1458	0.0251	6.392e-09	6.34931e-09	0.0741839	1	1	0.0648759	1	1	FALSE	0.0077075	0.1356	0.027	5.274e-07	TRUE	0	0	.	.	.	intronic	LEF1	.	.	.:	YES	-	64329	0.0630568	0.0630568	25109	0.0660033	39220	0.0611703	1	58192	1
chr4	107.48-108.69	4_107480303_108686381	UC	UC	UC	rs62310684	108115374	chr4:108115374:A:C	1	26	0.865594	0.475183	0.1458	0.0251	6.392e-09	6.34931e-09	0.0741839	1	1	0.0648759	1	1	FALSE	0.00756754	0.136	0.0271	5.413e-07	TRUE	0	0	.	.	.	intronic	LEF1	.	.	.:	YES	-	64329	0.0626609	0.0626609	25109	0.0656225	39220	0.0607649	1	58192	1
chr4	107.48-108.69	4_107480303_108686381	UC	UC	UC	rs62313564	108059143	chr4:108059143:A:G	1	26	0.865594	0.475183	0.1458	0.0251	6.392e-09	6.34931e-09	0.0741839	1	1	0.0648759	1	1	FALSE	0.00717376	0.1347	0.0269	5.766e-07	TRUE	0	0	.	.	.	intronic	LEF1	.	.	.:	YES	-	64329	0.0639482	0.0639482	25109	0.0669957	39220	0.0619971	1	58192	1
chr4	107.48-108.69	4_107480303_108686381	UC	UC	UC	rs62312237	108066091	chr4:108066091:C:T	1	26	0.865594	0.475183	0.1458	0.0251	6.392e-09	6.34931e-09	0.0741839	1	1	0.0648759	1	1	FALSE	0.0070448	0.1356	0.0271	5.574e-07	TRUE	0	0	.	.	.	intronic	LEF1	.	.	.:	YES	-	64329	0.0631332	0.0631332	25109	0.066105	39220	0.0612306	1	58192	1
chr4	107.48-108.69	4_107480303_108686381	UC	UC	UC	rs62312238	108072293	chr4:108072293:C:T	1	26	0.865594	0.475183	0.1458	0.0251	6.392e-09	6.34931e-09	0.0741839	1	1	0.0648759	1	1	FALSE	0.00692009	0.135	0.027	6.048e-07	TRUE	0	0	.	.	.	intronic	LEF1	.	.	.:	YES	-	64329	0.062995	0.062995	25109	0.0659066	39220	0.0611309	1	58192	1
chr4	107.48-108.69	4_107480303_108686381	UC	UC	UC	rs62310685	108124874	chr4:108124874:C:T	1	26	0.865594	0.475183	0.1458	0.0251	6.392e-09	6.34931e-09	0.0741839	1	1	0.0648759	1	1	FALSE	0.00633011	0.135	0.0271	6.524e-07	TRUE	0	0	.	.	.	intronic	LEF1	.	.	.:	YES	-	64329	0.0628034	0.0628034	25109	0.065793	39220	0.0608893	1	58192	1
chr4	107.48-108.69	4_107480303_108686381	UC	UC	UC	rs79423483	108124157	chr4:108124157:A:G	1	26	0.865594	0.475183	0.1458	0.0251	6.392e-09	6.34931e-09	0.0741839	1	1	0.0648759	1	1	FALSE	0.00600463	0.1352	0.0272	6.381e-07	TRUE	0	0	.	.	.	intronic	LEF1	.	.	.:	YES	-	64329	0.0626682	0.0626682	25109	0.0656236	39220	0.0607762	1	58192	1
chr4	107.48-108.69	4_107480303_108686381	UC	UC	UC	rs922169	108136213	chr4:108136213:A:C	1	26	0.865594	0.475183	0.1458	0.0251	6.392e-09	6.34931e-09	0.0741839	1	1	0.0648759	1	1	FALSE	0.00512379	0.1343	0.0272	7.691e-07	TRUE	0	0	.	.	.	intronic	LEF1	.	.	.:	YES	-	64329	0.0630145	0.0630145	25109	0.0658889	39220	0.0611743	1	58192	1
chr4	107.48-108.69	4_107480303_108686381	UC	UC	UC	rs17566455	108136977	chr4:108136977:G:A	1	26	0.865594	0.475183	0.1458	0.0251	6.392e-09	6.34931e-09	0.0741839	1	1	0.0648759	1	1	FALSE	0.00512379	0.1343	0.0272	7.829e-07	TRUE	0	0	.	.	.	intronic	LEF1	.	.	.:	YES	-	64329	0.062951	0.062951	25109	0.0658226	39220	0.0611125	1	58192	1
chr4	107.48-108.69	4_107480303_108686381	UC	UC	UC	rs79268062	108150800	chr4:108150800:T:G	1	26	0.865594	0.475183	0.1458	0.0251	6.392e-09	6.34931e-09	0.0741839	1	1	0.0648759	1	1	FALSE	0.00512379	0.1343	0.0272	8.227e-07	TRUE	0	0	.	.	.	intronic	LEF1	.	.	.:	YES	-	64329	0.0628645	0.0628645	25109	0.0657284	39220	0.0610311	1	58192	1
chr4	107.48-108.69	4_107480303_108686381	UC	UC	UC	rs79189694	108140220	chr4:108140220:C:G	1	26	0.865594	0.475183	0.1458	0.0251	6.392e-09	6.34931e-09	0.0741839	1	1	0.0648759	1	1	FALSE	0.00494702	0.1341	0.0272	8.107e-07	TRUE	0	0	.	.	.	intronic	LEF1	.	.	.:	YES	-	64329	0.0629246	0.0629246	25109	0.065783	39220	0.0610946	1	58192	1
chr4	107.48-108.69	4_107480303_108686381	UC	UC	UC	rs62310707	108143416	chr4:108143416:C:T	1	26	0.865594	0.475183	0.1458	0.0251	6.392e-09	6.34931e-09	0.0741839	1	1	0.0648759	1	1	FALSE	0.00469369	0.1338	0.0272	8.726e-07	TRUE	0	0	.	.	.	intronic	LEF1	.	.	.:	YES	-	64329	0.0629324	0.0629324	25109	0.0657637	39220	0.0611198	1	58192	1
chr4	107.48-108.69	4_107480303_108686381	UC	UC	UC	rs75380935	108054185	chr4:108054185:T:C	1	26	0.865594	0.475183	0.1458	0.0251	6.392e-09	6.34931e-09	0.0741839	1	1	0.0648759	1	1	FALSE	0.00429364	0.1328	0.0271	9.673e-07	TRUE	0	0	.	.	.	intronic	LEF1	.	.	.:	YES	-	64329	0.0630355	0.0630355	25109	0.0659031	39220	0.0611996	1	58192	1
chr4	107.48-108.69	4_107480303_108686381	UC	UC	UC	rs62310682	108085678	chr4:108085678:G:A	1	26	0.865594	0.475183	0.1458	0.0251	6.392e-09	6.34931e-09	0.0741839	1	1	0.0648759	1	1	FALSE	0.00414607	0.1326	0.0271	9.943e-07	TRUE	0	0	.	.	.	intronic	LEF1	.	.	.:	YES	-	64329	0.0627488	0.0627488	25109	0.0656031	39220	0.0609215	1	58192	1
chr4	107.48-108.69	4_107480303_108686381	UC	UC	UC	rs62313561	108056259	chr4:108056259:G:C	1	26	0.865594	0.475183	0.1458	0.0251	6.392e-09	6.34931e-09	0.0741839	1	1	0.0648759	1	1	FALSE	0.00407428	0.1325	0.0271	1.027e-06	TRUE	0	0	.	.	.	intronic	LEF1	.	.	.:	YES	-	64329	0.0630238	0.0630238	25109	0.0658837	39220	0.0611928	1	58192	1
chr4	120.2-123.14	4_120204800_123139785	CD	IBD_CD	IBD_CD	rs11729811	122550510	chr4:122550510:A:G	1	43	0.825665	0.184435	0.1173	0.0141	1.141e-16	9.15564e-17	0.285363	1	1	0.323752	1	1	TRUE	0.184435	0.1173	0.0141	1.141e-16	TRUE	0	0	.	.	.	intergenic	IL2;IL21	dist=93785;dist=59598	.	.:	-	-	72780	0.285363	0.285363	35534	0.293826	37246	0.277289	1	65207	1
chr4	120.2-123.14	4_120204800_123139785	CD	IBD_CD	IBD_CD	rs45454992	122476993	chr4:122476993:A:G	1	43	0.825665	0.184435	0.1173	0.0141	1.141e-16	9.15564e-17	0.285363	1	1	0.323752	1	1	FALSE	0.127501	0.1178	0.0141	6.373e-17	TRUE	0	0	.	.	.	intergenic	IL2;IL21	dist=20268;dist=133115	.	.:	-	-	72780	0.285035	0.285035	35534	0.293541	37246	0.27692	1	65207	1
chr4	120.2-123.14	4_120204800_123139785	CD	IBD_CD	IBD_CD	rs72669165	122538960	chr4:122538960:T:C	1	43	0.825665	0.184435	0.1173	0.0141	1.141e-16	9.15564e-17	0.285363	1	1	0.323752	1	1	FALSE	0.11933	0.1174	0.0141	1.074e-16	TRUE	0	0	.	.	.	intergenic	IL2;IL21	dist=82235;dist=71148	.	.:	-	-	72780	0.284863	0.284863	35534	0.293269	37246	0.276844	1	65207	1
chr4	120.2-123.14	4_120204800_123139785	CD	IBD_CD	IBD_CD	rs146583707	122571262	chr4:122571262:T:A	1	43	0.825665	0.184435	0.1173	0.0141	1.141e-16	9.15564e-17	0.285363	1	1	0.323752	1	1	FALSE	0.0830753	0.1174	0.0142	1.123e-16	TRUE	0	0	.	.	.	intergenic	IL2;IL21	dist=114537;dist=38846	.	.:	-	-	72780	0.285117	0.285117	35534	0.29353	37246	0.27709	1	65207	1
chr4	120.2-123.14	4_120204800_123139785	CD	IBD_CD	IBD_CD	rs2069772	122451978	chr4:122451978:T:C	1	43	0.825665	0.184435	0.1173	0.0141	1.141e-16	9.15564e-17	0.285363	1	1	0.323752	1	1	FALSE	0.0830028	0.117	0.0141	8.637e-17	TRUE	0	0	.	.	.	intronic	IL2	.	.	.:	YES	-	72780	0.285522	0.285522	35534	0.293839	37246	0.277587	1	65207	1
chr4	120.2-123.14	4_120204800_123139785	CD	IBD_CD	IBD_CD	rs72669172	122551661	chr4:122551661:C:T	1	43	0.825665	0.184435	0.1173	0.0141	1.141e-16	9.15564e-17	0.285363	1	1	0.323752	1	1	FALSE	0.0750277	0.1165	0.0142	1.985e-16	TRUE	0	0	.	.	.	intergenic	IL2;IL21	dist=94936;dist=58447	.	.:	-	-	72780	0.283689	0.283689	35534	0.291666	37246	0.276078	1	65207	1
chr4	120.2-123.14	4_120204800_123139785	CD	IBD_CD	IBD_CD	rs17388568	122408207	chr4:122408207:G:A	1	43	0.825665	0.184435	0.1173	0.0141	1.141e-16	9.15564e-17	0.285363	1	1	0.323752	1	1	FALSE	0.0503149	0.1149	0.014	2.547e-16	TRUE	0	0	.	.	.	intronic	ADAD1	.	.	.:	YES	-	72780	0.285188	0.285188	35534	0.293108	37246	0.277632	1	65207	1
chr4	120.2-123.14	4_120204800_123139785	CD	IBD_CD	IBD_CD	rs45485691	122554824	chr4:122554824:G:A	1	43	0.825665	0.184435	0.1173	0.0141	1.141e-16	9.15564e-17	0.285363	1	1	0.323752	1	1	FALSE	0.0441529	0.116	0.0142	2.871e-16	TRUE	0	0	.	.	.	intergenic	IL2;IL21	dist=98099;dist=55284	.	.:	-	-	72780	0.28328	0.28328	35534	0.291231	37246	0.275697	1	65207	1
chr4	120.2-123.14	4_120204800_123139785	CD	IBD_CD	IBD_CD	rs35914000	122434768	chr4:122434768:G:A	1	43	0.825665	0.184435	0.1173	0.0141	1.141e-16	9.15564e-17	0.285363	1	1	0.323752	1	1	FALSE	0.0308908	0.115	0.0141	3.406e-16	TRUE	0	0	.	.	.	intergenic	ADAD1;IL2	dist=4984;dist=16703	.	.:	YES	-	72780	0.283515	0.283515	35534	0.291445	37246	0.275949	1	65207	1
chr4	120.2-123.14	4_120204800_123139785	CD	IBD_CD	IBD_CD	rs59867199	122531076	chr4:122531076:C:T	1	43	0.825665	0.184435	0.1173	0.0141	1.141e-16	9.15564e-17	0.285363	1	1	0.323752	1	1	FALSE	0.0242716	0.1154	0.0142	3.779e-16	TRUE	0	0	.	.	.	intergenic	IL2;IL21	dist=74351;dist=79032	.	.:	-	-	72780	0.282976	0.282976	35534	0.290798	37246	0.275514	1	65207	1
chr4	120.2-123.14	4_120204800_123139785	CD	IBD_CD	CD	rs7676741	122602286	chr4:122602286:G:A	1	43	0.825665	0.184435	0.1173	0.0141	1.141e-16	9.15564e-17	0.285363	1	1	0.323752	1	1	FALSE	0.00916222	-0.1092	0.0135	7.523e-16	TRUE	0	0	.	.	.	intergenic	IL2;IL21	dist=145561;dist=7822	.	.:	-	-	72780	0.667397	0.332603	35534	0.658618	37246	0.675773	1	65207	1
chr4	120.2-123.14	4_120204800_123139785	CD	IBD_CD	CD	rs7676523	122602124	chr4:122602124:G:A	1	43	0.825665	0.184435	0.1173	0.0141	1.141e-16	9.15564e-17	0.285363	1	1	0.323752	1	1	FALSE	0.00915995	-0.1092	0.0135	7.597e-16	TRUE	0	0	.	.	.	intergenic	IL2;IL21	dist=145399;dist=7984	.	.:	-	-	72780	0.667428	0.332572	35534	0.658634	37246	0.675817	1	65207	1
chr4	120.2-123.14	4_120204800_123139785	CD	IBD_CD	CD	rs6829845	122589611	chr4:122589611:A:G	1	43	0.825665	0.184435	0.1173	0.0141	1.141e-16	9.15564e-17	0.285363	1	1	0.323752	1	1	FALSE	0.00855322	-0.1091	0.0135	8.249e-16	TRUE	0	0	.	.	.	intergenic	IL2;IL21	dist=132886;dist=20497	.	.:	-	-	72780	0.665467	0.334533	35534	0.65663	37246	0.673897	1	65207	1
chr4	120.2-123.14	4_120204800_123139785	CD	IBD_CD	IBD	chr4:122523884:G:GT	122523884	chr4:122523884:G:GT	1	43	0.825665	0.184435	0.1173	0.0141	1.141e-16	9.15564e-17	0.285363	1	1	0.323752	1	1	FALSE	0.00703991	0.0924	0.0111	9.485e-17	TRUE	0	0	.	.	.	intergenic	IL2;IL21	dist=67159;dist=86224	.	.:	-	-	102483	0.344064	0.344064	62451	0.349574	40032	0.335469	1	91036	1
chr4	120.2-123.14	4_120204800_123139785	CD	IBD_CD	IBD_CD	rs45605540	122219899	chr4:122219899:T:C	1	43	0.825665	0.184435	0.1173	0.0141	1.141e-16	9.15564e-17	0.285363	1	1	0.323752	1	1	FALSE	0.0069832	0.1125	0.0141	1.712e-15	TRUE	0	0	.	.	.	intronic	KIAA1109	.	.	.:	YES	-	72780	0.283221	0.283221	35534	0.291196	37246	0.275612	1	65207	1
chr4	120.2-123.14	4_120204800_123139785	CD	IBD_CD	CD	rs1398554	122601414	chr4:122601414:G:A	1	43	0.825665	0.184435	0.1173	0.0141	1.141e-16	9.15564e-17	0.285363	1	1	0.323752	1	1	FALSE	0.00675472	-0.1087	0.0135	1.007e-15	TRUE	0	0	.	.	.	intergenic	IL2;IL21	dist=144689;dist=8694	.	.:	-	-	72780	0.667333	0.332667	35534	0.658573	37246	0.67569	1	65207	1
chr4	120.2-123.14	4_120204800_123139785	CD	IBD_CD	CD	rs60072891	122587017	chr4:122587017:T:A	1	43	0.825665	0.184435	0.1173	0.0141	1.141e-16	9.15564e-17	0.285363	1	1	0.323752	1	1	FALSE	0.00594434	-0.1085	0.0135	1.182e-15	TRUE	0	0	.	.	.	intergenic	IL2;IL21	dist=130292;dist=23091	.	.:	-	-	72780	0.66527	0.33473	35534	0.656536	37246	0.673601	1	65207	1
chr4	120.2-123.14	4_120204800_123139785	CD	IBD_CD	CD	rs6814458	122599687	chr4:122599687:G:A	1	43	0.825665	0.184435	0.1173	0.0141	1.141e-16	9.15564e-17	0.285363	1	1	0.323752	1	1	FALSE	0.0056591	-0.1084	0.0135	1.005e-15	TRUE	0	0	.	.	.	intergenic	IL2;IL21	dist=142962;dist=10421	.	.:	-	-	72780	0.669086	0.330914	35534	0.660713	37246	0.677075	1	65207	1
chr4	120.2-123.14	4_120204800_123139785	CD	IBD_CD	CD	rs78863329	122587015	chr4:122587015:T:C	1	43	0.825665	0.184435	0.1173	0.0141	1.141e-16	9.15564e-17	0.285363	1	1	0.323752	1	1	FALSE	0.00559359	-0.1084	0.0135	1.212e-15	TRUE	0	0	.	.	.	intergenic	IL2;IL21	dist=130290;dist=23093	.	.:	-	-	72780	0.66525	0.33475	35534	0.656528	37246	0.673572	1	65207	1
chr4	120.2-123.14	4_120204800_123139785	CD	IBD_CD	CD	rs75039958	122587018	chr4:122587018:G:A	1	43	0.825665	0.184435	0.1173	0.0141	1.141e-16	9.15564e-17	0.285363	1	1	0.323752	1	1	FALSE	0.00559316	-0.1084	0.0135	1.221e-15	TRUE	0	0	.	.	.	intergenic	IL2;IL21	dist=130293;dist=23090	.	.:	-	-	72780	0.665249	0.334751	35534	0.656521	37246	0.673575	1	65207	1
chr4	120.2-123.14	4_120204800_123139785	CD	IBD_CD	CD	rs76441215	122587016	chr4:122587016:A:T	1	43	0.825665	0.184435	0.1173	0.0141	1.141e-16	9.15564e-17	0.285363	1	1	0.323752	1	1	FALSE	0.00559312	-0.1084	0.0135	1.21e-15	TRUE	0	0	.	.	.	intergenic	IL2;IL21	dist=130291;dist=23092	.	.:	-	-	72780	0.665254	0.334746	35534	0.65653	37246	0.673576	1	65207	1
chr4	120.2-123.14	4_120204800_123139785	CD	IBD_CD	CD	rs6848834	122588558	chr4:122588558:T:G	1	43	0.825665	0.184435	0.1173	0.0141	1.141e-16	9.15564e-17	0.285363	1	1	0.323752	1	1	FALSE	0.0052906	-0.1083	0.0135	1.308e-15	TRUE	0	0	.	.	.	intergenic	IL2;IL21	dist=131833;dist=21550	.	.:	-	-	72780	0.665262	0.334738	35534	0.656525	37246	0.673597	1	65207	1
chr4	120.2-123.14	4_120204800_123139785	CD	IBD_CD	CD	rs11098666	122586759	chr4:122586759:A:G	1	43	0.825665	0.184435	0.1173	0.0141	1.141e-16	9.15564e-17	0.285363	1	1	0.323752	1	1	FALSE	0.00437561	-0.1088	0.0136	9.805e-16	TRUE	0	0	.	.	.	intergenic	IL2;IL21	dist=130034;dist=23349	.	.:	-	-	72780	0.665548	0.334452	35534	0.656826	37246	0.673869	1	65207	1
chr4	120.2-123.14	4_120204800_123139785	CD	IBD_CD	CD	rs7698404	122585898	chr4:122585898:G:C	1	43	0.825665	0.184435	0.1173	0.0141	1.141e-16	9.15564e-17	0.285363	1	1	0.323752	1	1	FALSE	0.00363966	-0.1085	0.0136	1.294e-15	TRUE	0	0	.	.	.	intergenic	IL2;IL21	dist=129173;dist=24210	.	.:	-	-	72780	0.666705	0.333295	35534	0.658055	37246	0.674959	1	65207	1
chr4	120.2-123.14	4_120204800_123139785	CD	IBD_CD	IBD	rs62322747	122535302	chr4:122535302:A:G	1	43	0.825665	0.184435	0.1173	0.0141	1.141e-16	9.15564e-17	0.285363	1	1	0.323752	1	1	FALSE	0.00360396	0.0915	0.0111	1.627e-16	TRUE	0	0	.	.	.	intergenic	IL2;IL21	dist=78577;dist=74806	.	.:	-	-	102483	0.345296	0.345296	62451	0.350704	40032	0.336858	1	91036	1
chr4	120.2-123.14	4_120204800_123139785	CD	IBD_CD	CD	rs4833837	122615808	chr4:122615808:G:A	1	43	0.825665	0.184435	0.1173	0.0141	1.141e-16	9.15564e-17	0.285363	1	1	0.323752	1	1	FALSE	0.0032894	-0.1083	0.0136	1.451e-15	TRUE	0	0	.	.	.	exonic	IL21	.	synonymous_SNV	IL21:C78C	YES	-	72780	0.67249	0.32751	35534	0.663417	37246	0.681145	1	65207	1
chr4	120.2-123.14	4_120204800_123139785	CD	IBD_CD	CD	rs11930030	122595930	chr4:122595930:A:G	1	43	0.825665	0.184435	0.1173	0.0141	1.141e-16	9.15564e-17	0.285363	1	1	0.323752	1	1	FALSE	0.00325416	-0.1075	0.0135	1.995e-15	TRUE	0	0	.	.	.	intergenic	IL2;IL21	dist=139205;dist=14178	.	.:	-	-	72780	0.665386	0.334614	35534	0.65672	37246	0.673653	1	65207	1
chr4	120.2-123.14	4_120204800_123139785	CD	IBD_CD	CD	rs1398553	122626913	chr4:122626913:A:G	1	43	0.825665	0.184435	0.1173	0.0141	1.141e-16	9.15564e-17	0.285363	1	1	0.323752	1	1	FALSE	0.00309834	-0.1082	0.0136	2.018e-15	TRUE	0	0	.	.	.	ncRNA_intronic	IL21-AS1	.	.	.:	YES	-	72780	0.672541	0.327459	35534	0.664181	37246	0.680517	1	65207	1
chr4	120.2-123.14	4_120204800_123139785	CD	IBD_CD	IBD	rs45599938	122465565	chr4:122465565:G:A	1	43	0.825665	0.184435	0.1173	0.0141	1.141e-16	9.15564e-17	0.285363	1	1	0.323752	1	1	FALSE	0.00287149	0.0912	0.0111	1.639e-16	TRUE	0	0	.	.	.	intergenic	IL2;IL21	dist=8840;dist=144543	.	.:	-	-	102483	0.345381	0.345381	62451	0.350793	40032	0.336938	1	91036	1
chr4	120.2-123.14	4_120204800_123139785	CD	IBD_CD	IBD	rs7693745	122314428	chr4:122314428:A:G	1	43	0.825665	0.184435	0.1173	0.0141	1.141e-16	9.15564e-17	0.285363	1	1	0.323752	1	1	FALSE	0.00238809	0.0951	0.0116	2.9e-16	TRUE	0	0	.	.	.	intronic	KIAA1109	.	.	.:	YES	-	102483	0.286521	0.286521	62451	0.292267	40032	0.277556	1	91036	1
chr4	120.2-123.14	4_120204800_123139785	CD	IBD_CD	IBD	rs148505069	122496409	chr4:122496409:A:G	1	43	0.825665	0.184435	0.1173	0.0141	1.141e-16	9.15564e-17	0.285363	1	1	0.323752	1	1	FALSE	0.00231215	0.0909	0.0111	2.331e-16	TRUE	0	0	.	.	.	intergenic	IL2;IL21	dist=39684;dist=113699	.	.:	-	-	102483	0.345396	0.345396	62451	0.350784	40032	0.33699	1	91036	1
chr4	120.2-123.14	4_120204800_123139785	CD	IBD_CD	IBD	rs11098659	122474873	chr4:122474873:T:C	1	43	0.825665	0.184435	0.1173	0.0141	1.141e-16	9.15564e-17	0.285363	1	1	0.323752	1	1	FALSE	0.0021554	0.0908	0.0111	2.389e-16	TRUE	0	0	.	.	.	intergenic	IL2;IL21	dist=18148;dist=135235	.	.:	-	-	102483	0.344556	0.344556	62451	0.349726	40032	0.33649	1	91036	1
chr4	120.2-123.14	4_120204800_123139785	CD	IBD_CD	IBD	rs62322711	122497180	chr4:122497180:A:G	1	43	0.825665	0.184435	0.1173	0.0141	1.141e-16	9.15564e-17	0.285363	1	1	0.323752	1	1	FALSE	0.00199367	0.0907	0.0111	2.75e-16	TRUE	0	0	.	.	.	intergenic	IL2;IL21	dist=40455;dist=112928	.	.:	-	-	102483	0.34614	0.34614	62451	0.351505	40032	0.33777	1	91036	1
chr4	120.2-123.14	4_120204800_123139785	CD	IBD_CD	IBD	rs2069763	122456327	chr4:122456327:C:A	1	43	0.825665	0.184435	0.1173	0.0141	1.141e-16	9.15564e-17	0.285363	1	1	0.323752	1	1	FALSE	0.00198597	0.0907	0.0111	2.233e-16	TRUE	0	0	.	.	.	exonic	IL2	.	synonymous_SNV	IL2:L38L	YES	-	102483	0.344104	0.344104	62451	0.349333	40032	0.335945	1	91036	1
chr4	120.2-123.14	4_120204800_123139785	CD	IBD_CD	IBD	rs55896948	122420959	chr4:122420959:T:G	1	43	0.825665	0.184435	0.1173	0.0141	1.141e-16	9.15564e-17	0.285363	1	1	0.323752	1	1	FALSE	0.00197867	0.0907	0.0111	2.448e-16	TRUE	0	0	.	.	.	intronic	ADAD1	.	.	.:	YES	-	102483	0.344268	0.344268	62451	0.349405	40032	0.336253	1	91036	1
chr4	120.2-123.14	4_120204800_123139785	CD	IBD_CD	IBD	rs3136534	122448621	chr4:122448621:T:G	1	43	0.825665	0.184435	0.1173	0.0141	1.141e-16	9.15564e-17	0.285363	1	1	0.323752	1	1	FALSE	0.00185372	0.0906	0.0111	2.528e-16	TRUE	0	0	.	.	.	intergenic	ADAD1;IL2	dist=18837;dist=2850	.	.:	YES	-	102483	0.344238	0.344238	62451	0.349387	40032	0.336206	1	91036	1
chr4	120.2-123.14	4_120204800_123139785	CD	IBD_CD	IBD	rs4438772	122498940	chr4:122498940:G:A	1	43	0.825665	0.184435	0.1173	0.0141	1.141e-16	9.15564e-17	0.285363	1	1	0.323752	1	1	FALSE	0.00184812	0.0906	0.0111	3.318e-16	TRUE	0	0	.	.	.	intergenic	IL2;IL21	dist=42215;dist=111168	.	.:	-	-	102483	0.34403	0.34403	62451	0.349163	40032	0.33602	1	91036	1
chr4	120.2-123.14	4_120204800_123139785	CD	IBD_CD	IBD	rs56360035	122441874	chr4:122441874:A:T	1	43	0.825665	0.184435	0.1173	0.0141	1.141e-16	9.15564e-17	0.285363	1	1	0.323752	1	1	FALSE	0.00159859	0.0904	0.0111	3.03e-16	TRUE	0	0	.	.	.	intergenic	ADAD1;IL2	dist=12090;dist=9597	.	.:	-	-	102483	0.344256	0.344256	62451	0.349384	40032	0.336256	1	91036	1
chr4	120.2-123.14	4_120204800_123139785	CD	IBD_CD	IBD	rs11725823	122504630	chr4:122504630:G:C	1	43	0.825665	0.184435	0.1173	0.0141	1.141e-16	9.15564e-17	0.285363	1	1	0.323752	1	1	FALSE	0.00148468	0.0903	0.0111	3.976e-16	TRUE	0	0	.	.	.	intergenic	IL2;IL21	dist=47905;dist=105478	.	.:	-	-	102483	0.344024	0.344024	62451	0.349132	40032	0.336054	1	91036	1
chr4	120.2-123.14	4_120204800_123139785	CD	IBD_CD	IBD	chr4:122148496:CA:C	122148496	chr4:122148496:CA:C	1	43	0.825665	0.184435	0.1173	0.0141	1.141e-16	9.15564e-17	0.285363	1	1	0.323752	1	1	FALSE	0.00139308	0.0933	0.0114	2.11e-16	TRUE	0	0	.	.	.	intergenic	TRPC3;KIAA1109	dist=196436;dist=3834	.	.:	YES	-	102483	0.343938	0.343938	62451	0.349159	40032	0.335793	1	91036	1
chr4	120.2-123.14	4_120204800_123139785	CD	IBD_CD	IBD	rs56267605	122441954	chr4:122441954:A:C	1	43	0.825665	0.184435	0.1173	0.0141	1.141e-16	9.15564e-17	0.285363	1	1	0.323752	1	1	FALSE	0.00138253	0.0902	0.0111	3.409e-16	TRUE	0	0	.	.	.	intergenic	ADAD1;IL2	dist=12170;dist=9517	.	.:	-	-	102483	0.344559	0.344559	62451	0.349662	40032	0.336598	1	91036	1
chr4	120.2-123.14	4_120204800_123139785	CD	IBD_CD	IBD	rs716501	122430770	chr4:122430770:G:A	1	43	0.825665	0.184435	0.1173	0.0141	1.141e-16	9.15564e-17	0.285363	1	1	0.323752	1	1	FALSE	0.00137729	0.0902	0.0111	3.325e-16	TRUE	0	0	.	.	.	downstream	ADAD1	dist=986	.	.:	YES	-	102483	0.344111	0.344111	62451	0.349203	40032	0.336168	1	91036	1
chr4	120.2-123.14	4_120204800_123139785	CD	IBD_CD	IBD	rs72669154	122510843	chr4:122510843:C:T	1	43	0.825665	0.184435	0.1173	0.0141	1.141e-16	9.15564e-17	0.285363	1	1	0.323752	1	1	FALSE	0.00137622	0.0902	0.0111	3.913e-16	TRUE	0	0	.	.	.	intergenic	IL2;IL21	dist=54118;dist=99265	.	.:	-	-	102483	0.344357	0.344357	62451	0.349377	40032	0.336526	1	91036	1
chr4	155.14-156.18	4_155142873_156183022	CD	IBD_CD	IBD_CD	rs4691048	155676868	chr4:155676868:C:T	1	14	0.964109	0.125071	0.0808	0.0136	2.936e-09	2.8541e-09	0.46232	1	1	0.455852	1	1	TRUE	0.125071	0.0808	0.0136	2.936e-09	TRUE	0	0	.	.	.	intronic	GUCY1A1	.	.	.:	YES	-	72780	0.53768	0.46232	35534	0.544133	37246	0.531523	1	65207	1
chr4	155.14-156.18	4_155142873_156183022	CD	IBD_CD	IBD_CD	rs3043660	155677855	chr4:155677855:AAT:A	1	14	0.964109	0.125071	0.0808	0.0136	2.936e-09	2.8541e-09	0.46232	1	1	0.455852	1	1	FALSE	0.111402	0.0803	0.0137	4.045e-09	TRUE	0	0	.	.	.	intronic	GUCY1A1	.	.	.:	YES	-	72780	0.534092	0.465908	35534	0.540555	37246	0.527926	1	65207	1
chr4	155.14-156.18	4_155142873_156183022	CD	IBD_CD	IBD_CD	rs4691843	155679826	chr4:155679826:T:A	1	14	0.964109	0.125071	0.0808	0.0136	2.936e-09	2.8541e-09	0.46232	1	1	0.455852	1	1	FALSE	0.0925645	0.0799	0.0136	4.447e-09	TRUE	0	0	.	.	.	intronic	GUCY1A1	.	.	.:	YES	-	72780	0.53755	0.46245	35534	0.543915	37246	0.531477	1	65207	1
chr4	155.14-156.18	4_155142873_156183022	CD	IBD_CD	IBD_CD	rs2625275	155681315	chr4:155681315:A:G	1	14	0.964109	0.125071	0.0808	0.0136	2.936e-09	2.8541e-09	0.46232	1	1	0.455852	1	1	FALSE	0.0886841	-0.0799	0.0137	4.92e-09	TRUE	0	0	.	.	.	intronic	GUCY1A1	.	.	.:	YES	-	72780	0.431807	0.431807	35534	0.424033	37246	0.439223	1	65207	1
chr4	155.14-156.18	4_155142873_156183022	CD	IBD_CD	IBD_CD	rs34948580	155682851	chr4:155682851:G:T	1	14	0.964109	0.125071	0.0808	0.0136	2.936e-09	2.8541e-09	0.46232	1	1	0.455852	1	1	FALSE	0.0820052	0.081	0.0138	4.378e-09	TRUE	0	0	.	.	.	intronic	GUCY1A1	.	.	.:	YES	-	72780	0.536097	0.463903	35534	0.54211	37246	0.530361	1	65207	1
chr4	155.14-156.18	4_155142873_156183022	CD	IBD_CD	IBD_CD	rs13107809	155679529	chr4:155679529:A:G	1	14	0.964109	0.125071	0.0808	0.0136	2.936e-09	2.8541e-09	0.46232	1	1	0.455852	1	1	FALSE	0.079923	0.0796	0.0136	5.208e-09	TRUE	0	0	.	.	.	intronic	GUCY1A1	.	.	.:	YES	-	72780	0.537896	0.462104	35534	0.544236	37246	0.531847	1	65207	1
chr4	155.14-156.18	4_155142873_156183022	CD	IBD_CD	IBD_CD	rs13148766	155683021	chr4:155683021:A:T	1	14	0.964109	0.125071	0.0808	0.0136	2.936e-09	2.8541e-09	0.46232	1	1	0.455852	1	1	FALSE	0.0726384	0.081	0.0138	4.357e-09	TRUE	0	0	.	.	.	intronic	GUCY1A1	.	.	.:	YES	-	72780	0.537784	0.462216	35534	0.543929	37246	0.53192	1	65207	1
chr4	155.14-156.18	4_155142873_156183022	CD	IBD_CD	IBD_CD	rs4691842	155676929	chr4:155676929:A:G	1	14	0.964109	0.125071	0.0808	0.0136	2.936e-09	2.8541e-09	0.46232	1	1	0.455852	1	1	FALSE	0.0691796	0.0795	0.0136	5.196e-09	TRUE	0	0	.	.	.	intronic	GUCY1A1	.	.	.:	YES	-	72780	0.538903	0.461097	35534	0.545011	37246	0.533076	1	65207	1
chr4	155.14-156.18	4_155142873_156183022	CD	IBD_CD	IBD_CD	rs2062174	155677177	chr4:155677177:G:A	1	14	0.964109	0.125071	0.0808	0.0136	2.936e-09	2.8541e-09	0.46232	1	1	0.455852	1	1	FALSE	0.0678192	0.0794	0.0136	5.497e-09	TRUE	0	0	.	.	.	intronic	GUCY1A1	.	.	.:	YES	-	72780	0.538143	0.461857	35534	0.544398	37246	0.532175	1	65207	1
chr4	155.14-156.18	4_155142873_156183022	CD	IBD_CD	IBD_CD	rs4691047	155676856	chr4:155676856:C:T	1	14	0.964109	0.125071	0.0808	0.0136	2.936e-09	2.8541e-09	0.46232	1	1	0.455852	1	1	FALSE	0.0676037	0.0796	0.0136	5.041e-09	TRUE	0	0	.	.	.	intronic	GUCY1A1	.	.	.:	YES	-	72780	0.538753	0.461247	35534	0.545063	37246	0.532733	1	65207	1
chr4	155.14-156.18	4_155142873_156183022	CD	IBD_CD	IBD_CD	rs13142527	155682412	chr4:155682412:C:T	1	14	0.964109	0.125071	0.0808	0.0136	2.936e-09	2.8541e-09	0.46232	1	1	0.455852	1	1	FALSE	0.0361207	0.0781	0.0136	1.023e-08	TRUE	0	0	.	.	.	intronic	GUCY1A1	.	.	.:	YES	-	72780	0.536994	0.463006	35534	0.54305	37246	0.531217	1	65207	1
chr4	155.14-156.18	4_155142873_156183022	CD	IBD_CD	IBD_CD	rs141654038	155676154	chr4:155676154:TAAAGAG:T	1	14	0.964109	0.125071	0.0808	0.0136	2.936e-09	2.8541e-09	0.46232	1	1	0.455852	1	1	FALSE	0.0271007	0.076	0.0134	1.464e-08	TRUE	0	0	.	.	.	intronic	GUCY1A1	.	.	.:	YES	-	72780	0.540846	0.459154	35534	0.547623	37246	0.534381	1	65207	1
chr4	155.14-156.18	4_155142873_156183022	CD	IBD_CD	IBD_CD	rs2625277	155675238	chr4:155675238:T:C	1	14	0.964109	0.125071	0.0808	0.0136	2.936e-09	2.8541e-09	0.46232	1	1	0.455852	1	1	FALSE	0.0263508	-0.0759	0.0134	1.672e-08	TRUE	0	0	.	.	.	intronic	GUCY1A1	.	.	.:	YES	-	72780	0.432531	0.432531	35534	0.425831	37246	0.438924	1	65207	1
chr4	155.14-156.18	4_155142873_156183022	CD	IBD_CD	IBD_CD	rs10550221	155668884	chr4:155668884:ATCT:A	1	14	0.964109	0.125071	0.0808	0.0136	2.936e-09	2.8541e-09	0.46232	1	1	0.455852	1	1	FALSE	0.0224789	-0.0755	0.0134	1.946e-08	TRUE	0	0	.	.	.	intronic	GUCY1A1	.	.	.:	YES	-	72780	0.432329	0.432329	35534	0.425715	37246	0.43864	1	65207	1
chr5	0.05-1.05	5_54096_1054097	UC	UC	UC	rs11739847	609546	chr5:609546:G:A	1	103	0.841693	0.0190702	-0.1125	0.0171	4.859e-11	4.80719e-11	0.182994	1	1	0.183873	1	1	TRUE	0.0190702	-0.1125	0.0171	4.859e-11	TRUE	0	0	.	.	.	ncRNA_intronic	LOC100996325	.	.	.:	YES	-	64380	0.182994	0.182994	25132	0.171566	39248	0.190312	1	58246	1
chr5	0.05-1.05	5_54096_1054097	UC	UC	UC	rs3915384	573280	chr5:573280:C:A	1	103	0.841693	0.0190702	-0.1125	0.0171	4.859e-11	4.80719e-11	0.182994	1	1	0.183873	1	1	FALSE	0.0182508	-0.1077	0.0164	5.245e-11	TRUE	0	0	.	.	.	intergenic	MIR4456;LOC100996325	dist=37398;dist=28889	.	.:	-	-	64380	0.203473	0.203473	25132	0.190283	39248	0.211919	1	58246	1
chr5	0.05-1.05	5_54096_1054097	UC	UC	UC	rs58250873	568230	chr5:568230:CT:C	1	103	0.841693	0.0190702	-0.1125	0.0171	4.859e-11	4.80719e-11	0.182994	1	1	0.183873	1	1	FALSE	0.0179523	-0.1084	0.0165	5.104e-11	TRUE	0	0	.	.	.	intergenic	MIR4456;LOC100996325	dist=32348;dist=33938	.	.:	-	-	64380	0.201564	0.201564	25132	0.188581	39248	0.209876	1	58246	1
chr5	0.05-1.05	5_54096_1054097	UC	UC	UC	rs4957048	583327	chr5:583327:G:A	1	103	0.841693	0.0190702	-0.1125	0.0171	4.859e-11	4.80719e-11	0.182994	1	1	0.183873	1	1	FALSE	0.0173469	-0.1069	0.0163	5.971e-11	TRUE	0	0	.	.	.	intergenic	MIR4456;LOC100996325	dist=47445;dist=18842	.	.:	-	-	64380	0.204242	0.204242	25132	0.191156	39248	0.212622	1	58246	1
chr5	0.05-1.05	5_54096_1054097	UC	UC	UC	rs72703046	580014	chr5:580014:T:C	1	103	0.841693	0.0190702	-0.1125	0.0171	4.859e-11	4.80719e-11	0.182994	1	1	0.183873	1	1	FALSE	0.0169342	-0.1075	0.0164	5.615e-11	TRUE	0	0	.	.	.	intergenic	MIR4456;LOC100996325	dist=44132;dist=22155	.	.:	-	-	64380	0.203228	0.203228	25132	0.190208	39248	0.211566	1	58246	1
chr5	0.05-1.05	5_54096_1054097	UC	UC	UC	rs4957049	578965	chr5:578965:C:A	1	103	0.841693	0.0190702	-0.1125	0.0171	4.859e-11	4.80719e-11	0.182994	1	1	0.183873	1	1	FALSE	0.0169338	-0.1075	0.0164	5.65e-11	TRUE	0	0	.	.	.	intergenic	MIR4456;LOC100996325	dist=43083;dist=23204	.	.:	-	-	64380	0.203211	0.203211	25132	0.190195	39248	0.211546	1	58246	1
chr5	0.05-1.05	5_54096_1054097	UC	UC	UC	rs56410216	583101	chr5:583101:C:A	1	103	0.841693	0.0190702	-0.1125	0.0171	4.859e-11	4.80719e-11	0.182994	1	1	0.183873	1	1	FALSE	0.016917	-0.1075	0.0164	5.68e-11	TRUE	0	0	.	.	.	intergenic	MIR4456;LOC100996325	dist=47219;dist=19068	.	.:	-	-	64380	0.203254	0.203254	25132	0.190254	39248	0.211578	1	58246	1
chr5	0.05-1.05	5_54096_1054097	UC	UC	UC	rs72703050	582802	chr5:582802:A:C	1	103	0.841693	0.0190702	-0.1125	0.0171	4.859e-11	4.80719e-11	0.182994	1	1	0.183873	1	1	FALSE	0.0169151	-0.1075	0.0164	5.718e-11	TRUE	0	0	.	.	.	intergenic	MIR4456;LOC100996325	dist=46920;dist=19367	.	.:	-	-	64380	0.203351	0.203351	25132	0.19036	39248	0.21167	1	58246	1
chr5	0.05-1.05	5_54096_1054097	UC	UC	UC	rs4957050	578951	chr5:578951:A:C	1	103	0.841693	0.0190702	-0.1125	0.0171	4.859e-11	4.80719e-11	0.182994	1	1	0.183873	1	1	FALSE	0.0163254	-0.1074	0.0164	5.822e-11	TRUE	0	0	.	.	.	intergenic	MIR4456;LOC100996325	dist=43069;dist=23218	.	.:	-	-	64380	0.203238	0.203238	25132	0.190237	39248	0.211563	1	58246	1
chr5	0.05-1.05	5_54096_1054097	UC	UC	UC	rs72703044	579622	chr5:579622:G:A	1	103	0.841693	0.0190702	-0.1125	0.0171	4.859e-11	4.80719e-11	0.182994	1	1	0.183873	1	1	FALSE	0.0163081	-0.1074	0.0164	5.999e-11	TRUE	0	0	.	.	.	intergenic	MIR4456;LOC100996325	dist=43740;dist=22547	.	.:	-	-	64380	0.203183	0.203183	25132	0.190189	39248	0.211504	1	58246	1
chr5	0.05-1.05	5_54096_1054097	UC	UC	UC	rs72703026	572268	chr5:572268:G:A	1	103	0.841693	0.0190702	-0.1125	0.0171	4.859e-11	4.80719e-11	0.182994	1	1	0.183873	1	1	FALSE	0.0158355	-0.1143	0.0174	4.56e-11	TRUE	0	0	.	.	.	intergenic	MIR4456;LOC100996325	dist=36386;dist=29901	.	.:	-	-	64380	0.176767	0.176767	25132	0.164775	39248	0.184446	1	58246	1
chr5	0.05-1.05	5_54096_1054097	UC	UC	UC	rs11960159	568570	chr5:568570:C:T	1	103	0.841693	0.0190702	-0.1125	0.0171	4.859e-11	4.80719e-11	0.182994	1	1	0.183873	1	1	FALSE	0.0151995	-0.1073	0.0164	6.831e-11	TRUE	0	0	.	.	.	intergenic	MIR4456;LOC100996325	dist=32688;dist=33599	.	.:	-	-	64380	0.202269	0.202269	25132	0.189337	39248	0.210549	1	58246	1
chr5	0.05-1.05	5_54096_1054097	UC	UC	UC	rs11955068	582209	chr5:582209:C:T	1	103	0.841693	0.0190702	-0.1125	0.0171	4.859e-11	4.80719e-11	0.182994	1	1	0.183873	1	1	FALSE	0.0145872	-0.1071	0.0164	6.914e-11	TRUE	0	0	.	.	.	intergenic	MIR4456;LOC100996325	dist=46327;dist=19960	.	.:	-	-	64380	0.203262	0.203262	25132	0.190282	39248	0.211573	1	58246	1
chr5	0.05-1.05	5_54096_1054097	UC	UC	UC	rs12518859	587317	chr5:587317:C:T	1	103	0.841693	0.0190702	-0.1125	0.0171	4.859e-11	4.80719e-11	0.182994	1	1	0.183873	1	1	FALSE	0.0141846	-0.1133	0.0173	6.606e-11	TRUE	0	0	.	.	.	intergenic	MIR4456;LOC100996325	dist=51435;dist=14852	.	.:	-	-	64380	0.176892	0.176892	25132	0.165118	39248	0.184431	1	58246	1
chr5	0.05-1.05	5_54096_1054097	UC	UC	UC	rs56294732	568029	chr5:568029:T:C	1	103	0.841693	0.0190702	-0.1125	0.0171	4.859e-11	4.80719e-11	0.182994	1	1	0.183873	1	1	FALSE	0.0138261	-0.1077	0.0165	6.246e-11	TRUE	0	0	.	.	.	intergenic	MIR4456;LOC100996325	dist=32147;dist=34140	.	.:	-	-	64380	0.202354	0.202354	25132	0.189406	39248	0.210645	1	58246	1
chr5	0.05-1.05	5_54096_1054097	UC	UC	UC	rs55647623	567632	chr5:567632:T:C	1	103	0.841693	0.0190702	-0.1125	0.0171	4.859e-11	4.80719e-11	0.182994	1	1	0.183873	1	1	FALSE	0.0133635	-0.1076	0.0165	6.231e-11	TRUE	0	0	.	.	.	intergenic	MIR4456;LOC100996325	dist=31750;dist=34537	.	.:	-	-	64380	0.202258	0.202258	25132	0.189308	39248	0.21055	1	58246	1
chr5	0.05-1.05	5_54096_1054097	UC	UC	UC	rs12522140	587146	chr5:587146:C:A	1	103	0.841693	0.0190702	-0.1125	0.0171	4.859e-11	4.80719e-11	0.182994	1	1	0.183873	1	1	FALSE	0.0132007	-0.1131	0.0173	6.876e-11	TRUE	0	0	.	.	.	intergenic	MIR4456;LOC100996325	dist=51264;dist=15023	.	.:	-	-	64380	0.176986	0.176986	25132	0.165204	39248	0.184531	1	58246	1
chr5	0.05-1.05	5_54096_1054097	UC	UC	UC	rs72703072	590511	chr5:590511:A:G	1	103	0.841693	0.0190702	-0.1125	0.0171	4.859e-11	4.80719e-11	0.182994	1	1	0.183873	1	1	FALSE	0.0130092	-0.1131	0.0173	6.592e-11	TRUE	0	0	.	.	.	intergenic	MIR4456;LOC100996325	dist=54629;dist=11658	.	.:	-	-	64380	0.177638	0.177638	25132	0.165819	39248	0.185207	1	58246	1
chr5	0.05-1.05	5_54096_1054097	UC	UC	UC	rs12522724	590627	chr5:590627:T:C	1	103	0.841693	0.0190702	-0.1125	0.0171	4.859e-11	4.80719e-11	0.182994	1	1	0.183873	1	1	FALSE	0.0130085	-0.1131	0.0173	6.544e-11	TRUE	0	0	.	.	.	intergenic	MIR4456;LOC100996325	dist=54745;dist=11542	.	.:	-	-	64380	0.177639	0.177639	25132	0.165818	39248	0.185208	1	58246	1
chr5	0.05-1.05	5_54096_1054097	UC	UC	UC	rs56328416	591023	chr5:591023:G:A	1	103	0.841693	0.0190702	-0.1125	0.0171	4.859e-11	4.80719e-11	0.182994	1	1	0.183873	1	1	FALSE	0.0130067	-0.1131	0.0173	6.57e-11	TRUE	0	0	.	.	.	intergenic	MIR4456;LOC100996325	dist=55141;dist=11146	.	.:	-	-	64380	0.177638	0.177638	25132	0.165817	39248	0.185208	1	58246	1
chr5	0.05-1.05	5_54096_1054097	UC	UC	UC	rs11960196	568742	chr5:568742:C:A	1	103	0.841693	0.0190702	-0.1125	0.0171	4.859e-11	4.80719e-11	0.182994	1	1	0.183873	1	1	FALSE	0.0124068	-0.1074	0.0165	6.849e-11	TRUE	0	0	.	.	.	intergenic	MIR4456;LOC100996325	dist=32860;dist=33427	.	.:	-	-	64380	0.2021	0.2021	25132	0.189144	39248	0.210395	1	58246	1
chr5	0.05-1.05	5_54096_1054097	UC	UC	UC	rs55955015	575067	chr5:575067:A:G	1	103	0.841693	0.0190702	-0.1125	0.0171	4.859e-11	4.80719e-11	0.182994	1	1	0.183873	1	1	FALSE	0.0123072	-0.1129	0.0173	7.143e-11	TRUE	0	0	.	.	.	intergenic	MIR4456;LOC100996325	dist=39185;dist=27102	.	.:	-	-	64380	0.177472	0.177472	25132	0.165665	39248	0.185033	1	58246	1
chr5	0.05-1.05	5_54096_1054097	UC	UC	UC	rs12521091	590595	chr5:590595:C:A	1	103	0.841693	0.0190702	-0.1125	0.0171	4.859e-11	4.80719e-11	0.182994	1	1	0.183873	1	1	FALSE	0.0121382	-0.1129	0.0173	6.767e-11	TRUE	0	0	.	.	.	intergenic	MIR4456;LOC100996325	dist=54713;dist=11574	.	.:	-	-	64380	0.177753	0.177753	25132	0.165939	39248	0.185317	1	58246	1
chr5	0.05-1.05	5_54096_1054097	UC	UC	UC	rs1399381	589738	chr5:589738:G:T	1	103	0.841693	0.0190702	-0.1125	0.0171	4.859e-11	4.80719e-11	0.182994	1	1	0.183873	1	1	FALSE	0.0121094	-0.1129	0.0173	7.293e-11	TRUE	0	0	.	.	.	intergenic	MIR4456;LOC100996325	dist=53856;dist=12431	.	.:	-	-	64380	0.177455	0.177455	25132	0.165629	39248	0.185027	1	58246	1
chr5	0.05-1.05	5_54096_1054097	UC	UC	UC	rs4957057	569115	chr5:569115:C:G	1	103	0.841693	0.0190702	-0.1125	0.0171	4.859e-11	4.80719e-11	0.182994	1	1	0.183873	1	1	FALSE	0.0119827	-0.1073	0.0165	7.176e-11	TRUE	0	0	.	.	.	intergenic	MIR4456;LOC100996325	dist=33233;dist=33054	.	.:	-	-	64380	0.202096	0.202096	25132	0.189136	39248	0.210395	1	58246	1
chr5	0.05-1.05	5_54096_1054097	UC	UC	UC	rs72703070	590343	chr5:590343:T:C	1	103	0.841693	0.0190702	-0.1125	0.0171	4.859e-11	4.80719e-11	0.182994	1	1	0.183873	1	1	FALSE	0.0117065	-0.1128	0.0173	7.409e-11	TRUE	0	0	.	.	.	intergenic	MIR4456;LOC100996325	dist=54461;dist=11826	.	.:	-	-	64380	0.177714	0.177714	25132	0.1659	39248	0.185279	1	58246	1
chr5	0.05-1.05	5_54096_1054097	UC	UC	UC	rs111352378	576964	chr5:576964:G:A	1	103	0.841693	0.0190702	-0.1125	0.0171	4.859e-11	4.80719e-11	0.182994	1	1	0.183873	1	1	FALSE	0.0114644	-0.1127	0.0173	7.543e-11	TRUE	0	0	.	.	.	intergenic	MIR4456;LOC100996325	dist=41082;dist=25205	.	.:	-	-	64380	0.177181	0.177181	25132	0.165367	39248	0.184746	1	58246	1
chr5	0.05-1.05	5_54096_1054097	UC	UC	UC	rs72703064	587710	chr5:587710:T:C	1	103	0.841693	0.0190702	-0.1125	0.0171	4.859e-11	4.80719e-11	0.182994	1	1	0.183873	1	1	FALSE	0.0113144	-0.1133	0.0174	6.484e-11	TRUE	0	0	.	.	.	intergenic	MIR4456;LOC100996325	dist=51828;dist=14459	.	.:	-	-	64380	0.176868	0.176868	25132	0.165105	39248	0.184401	1	58246	1
chr5	0.05-1.05	5_54096_1054097	UC	UC	UC	rs72703065	588008	chr5:588008:C:A	1	103	0.841693	0.0190702	-0.1125	0.0171	4.859e-11	4.80719e-11	0.182994	1	1	0.183873	1	1	FALSE	0.0113065	-0.1133	0.0174	6.687e-11	TRUE	0	0	.	.	.	intergenic	MIR4456;LOC100996325	dist=52126;dist=14161	.	.:	-	-	64380	0.176884	0.176884	25132	0.165112	39248	0.184422	1	58246	1
chr5	0.05-1.05	5_54096_1054097	UC	UC	UC	rs145392957	571928	chr5:571928:ACAG:A	1	103	0.841693	0.0190702	-0.1125	0.0171	4.859e-11	4.80719e-11	0.182994	1	1	0.183873	1	1	FALSE	0.0112144	-0.1133	0.0174	6.63e-11	TRUE	0	0	.	.	.	intergenic	MIR4456;LOC100996325	dist=36046;dist=30238	.	.:	-	-	64380	0.176809	0.176809	25132	0.164945	39248	0.184406	1	58246	1
chr5	0.05-1.05	5_54096_1054097	UC	UC	UC	rs4081847	573957	chr5:573957:G:A	1	103	0.841693	0.0190702	-0.1125	0.0171	4.859e-11	4.80719e-11	0.182994	1	1	0.183873	1	1	FALSE	0.0106966	-0.1125	0.0173	8.17e-11	TRUE	0	0	.	.	.	intergenic	MIR4456;LOC100996325	dist=38075;dist=28212	.	.:	-	-	64380	0.177257	0.177257	25132	0.16538	39248	0.184862	1	58246	1
chr5	0.05-1.05	5_54096_1054097	UC	UC	UC	rs56216231	581078	chr5:581078:G:A	1	103	0.841693	0.0190702	-0.1125	0.0171	4.859e-11	4.80719e-11	0.182994	1	1	0.183873	1	1	FALSE	0.0106829	-0.1125	0.0173	8.851e-11	TRUE	0	0	.	.	.	intergenic	MIR4456;LOC100996325	dist=45196;dist=21091	.	.:	-	-	64380	0.176657	0.176657	25132	0.164888	39248	0.184195	1	58246	1
chr5	0.05-1.05	5_54096_1054097	UC	UC	UC	rs56350081	583083	chr5:583083:G:A	1	103	0.841693	0.0190702	-0.1125	0.0171	4.859e-11	4.80719e-11	0.182994	1	1	0.183873	1	1	FALSE	0.0106726	-0.1125	0.0173	8.475e-11	TRUE	0	0	.	.	.	intergenic	MIR4456;LOC100996325	dist=47201;dist=19086	.	.:	-	-	64380	0.177051	0.177051	25132	0.1653	39248	0.184576	1	58246	1
chr5	0.05-1.05	5_54096_1054097	UC	UC	UC	rs11960158	568550	chr5:568550:C:T	1	103	0.841693	0.0190702	-0.1125	0.0171	4.859e-11	4.80719e-11	0.182994	1	1	0.183873	1	1	FALSE	0.0103879	-0.1069	0.0165	8.195e-11	TRUE	0	0	.	.	.	intergenic	MIR4456;LOC100996325	dist=32668;dist=33619	.	.:	-	-	64380	0.202621	0.202621	25132	0.189655	39248	0.210923	1	58246	1
chr5	0.05-1.05	5_54096_1054097	UC	UC	UC	rs11948381	568298	chr5:568298:A:T	1	103	0.841693	0.0190702	-0.1125	0.0171	4.859e-11	4.80719e-11	0.182994	1	1	0.183873	1	1	FALSE	0.010357	-0.1069	0.0165	8.54e-11	TRUE	0	0	.	.	.	intergenic	MIR4456;LOC100996325	dist=32416;dist=33871	.	.:	-	-	64380	0.202066	0.202066	25132	0.189171	39248	0.210323	1	58246	1
chr5	0.05-1.05	5_54096_1054097	UC	UC	UC	rs72703034	576986	chr5:576986:C:T	1	103	0.841693	0.0190702	-0.1125	0.0171	4.859e-11	4.80719e-11	0.182994	1	1	0.183873	1	1	FALSE	0.0103292	-0.1124	0.0173	8.417e-11	TRUE	0	0	.	.	.	intergenic	MIR4456;LOC100996325	dist=41104;dist=25183	.	.:	-	-	64380	0.177063	0.177063	25132	0.165303	39248	0.184593	1	58246	1
chr5	0.05-1.05	5_54096_1054097	UC	UC	UC	rs58015612	580550	chr5:580550:A:T	1	103	0.841693	0.0190702	-0.1125	0.0171	4.859e-11	4.80719e-11	0.182994	1	1	0.183873	1	1	FALSE	0.0103213	-0.1124	0.0173	8.664e-11	TRUE	0	0	.	.	.	intergenic	MIR4456;LOC100996325	dist=44668;dist=21619	.	.:	-	-	64380	0.177017	0.177017	25132	0.165266	39248	0.184542	1	58246	1
chr5	0.05-1.05	5_54096_1054097	UC	UC	UC	rs72705030	645447	chr5:645447:C:T	1	103	0.841693	0.0190702	-0.1125	0.0171	4.859e-11	4.80719e-11	0.182994	1	1	0.183873	1	1	FALSE	0.0100802	-0.1113	0.0172	9.01e-11	TRUE	0	0	.	.	.	intronic	CEP72	.	.	.:	YES	-	64380	0.182197	0.182197	25132	0.170635	39248	0.189601	1	58246	1
chr5	0.05-1.05	5_54096_1054097	UC	UC	UC	rs4081846	573904	chr5:573904:G:A	1	103	0.841693	0.0190702	-0.1125	0.0171	4.859e-11	4.80719e-11	0.182994	1	1	0.183873	1	1	FALSE	0.00997066	-0.1123	0.0173	8.918e-11	TRUE	0	0	.	.	.	intergenic	MIR4456;LOC100996325	dist=38022;dist=28265	.	.:	-	-	64380	0.177012	0.177012	25132	0.165256	39248	0.18454	1	58246	1
chr5	0.05-1.05	5_54096_1054097	UC	UC	UC	rs72703042	579154	chr5:579154:C:T	1	103	0.841693	0.0190702	-0.1125	0.0171	4.859e-11	4.80719e-11	0.182994	1	1	0.183873	1	1	FALSE	0.00996975	-0.1123	0.0173	8.716e-11	TRUE	0	0	.	.	.	intergenic	MIR4456;LOC100996325	dist=43272;dist=23015	.	.:	-	-	64380	0.177015	0.177015	25132	0.165267	39248	0.184538	1	58246	1
chr5	0.05-1.05	5_54096_1054097	UC	UC	UC	rs149643284	578105	chr5:578105:CA:C	1	103	0.841693	0.0190702	-0.1125	0.0171	4.859e-11	4.80719e-11	0.182994	1	1	0.183873	1	1	FALSE	0.00996473	-0.1123	0.0173	8.861e-11	TRUE	0	0	.	.	.	intergenic	MIR4456;LOC100996325	dist=42223;dist=24063	.	.:	-	-	64380	0.176985	0.176985	25132	0.16525	39248	0.184498	1	58246	1
chr5	0.05-1.05	5_54096_1054097	UC	UC	UC	rs7443550	578289	chr5:578289:G:T	1	103	0.841693	0.0190702	-0.1125	0.0171	4.859e-11	4.80719e-11	0.182994	1	1	0.183873	1	1	FALSE	0.00996444	-0.1123	0.0173	8.876e-11	TRUE	0	0	.	.	.	intergenic	MIR4456;LOC100996325	dist=42407;dist=23880	.	.:	-	-	64380	0.17701	0.17701	25132	0.165271	39248	0.184527	1	58246	1
chr5	0.05-1.05	5_54096_1054097	UC	UC	UC	rs56278696	582554	chr5:582554:A:G	1	103	0.841693	0.0190702	-0.1125	0.0171	4.859e-11	4.80719e-11	0.182994	1	1	0.183873	1	1	FALSE	0.00996291	-0.1123	0.0173	8.823e-11	TRUE	0	0	.	.	.	intergenic	MIR4456;LOC100996325	dist=46672;dist=19615	.	.:	-	-	64380	0.177115	0.177115	25132	0.165376	39248	0.184633	1	58246	1
chr5	0.05-1.05	5_54096_1054097	UC	UC	UC	rs6555357	560808	chr5:560808:A:G	1	103	0.841693	0.0190702	-0.1125	0.0171	4.859e-11	4.80719e-11	0.182994	1	1	0.183873	1	1	FALSE	0.00968039	-0.106	0.0164	9.701e-11	TRUE	0	0	.	.	.	intergenic	MIR4456;LOC100996325	dist=24926;dist=41361	.	.:	-	-	64380	0.204905	0.204905	25132	0.192296	39248	0.212979	1	58246	1
chr5	0.05-1.05	5_54096_1054097	UC	UC	UC	rs4245972	578457	chr5:578457:A:G	1	103	0.841693	0.0190702	-0.1125	0.0171	4.859e-11	4.80719e-11	0.182994	1	1	0.183873	1	1	FALSE	0.00962458	-0.1122	0.0173	9.156e-11	TRUE	0	0	.	.	.	intergenic	MIR4456;LOC100996325	dist=42575;dist=23712	.	.:	-	-	64380	0.176996	0.176996	25132	0.165267	39248	0.184506	1	58246	1
chr5	0.05-1.05	5_54096_1054097	UC	UC	UC	rs72704799	551342	chr5:551342:C:G	1	103	0.841693	0.0190702	-0.1125	0.0171	4.859e-11	4.80719e-11	0.182994	1	1	0.183873	1	1	FALSE	0.00913364	-0.1135	0.0175	9.771e-11	TRUE	0	0	.	.	.	intergenic	MIR4456;LOC100996325	dist=15460;dist=50827	.	.:	-	-	64380	0.172198	0.172198	25132	0.160432	39248	0.179732	1	58246	1
chr5	0.05-1.05	5_54096_1054097	UC	UC	UC	rs4957053	575812	chr5:575812:T:C	1	103	0.841693	0.0190702	-0.1125	0.0171	4.859e-11	4.80719e-11	0.182994	1	1	0.183873	1	1	FALSE	0.00898629	-0.112	0.0173	1.009e-10	TRUE	0	0	.	.	.	intergenic	MIR4456;LOC100996325	dist=39930;dist=26357	.	.:	-	-	64380	0.177039	0.177039	25132	0.165306	39248	0.184553	1	58246	1
chr5	0.05-1.05	5_54096_1054097	UC	UC	UC	rs59209556	640289	chr5:640289:CCCTA:C	1	103	0.841693	0.0190702	-0.1125	0.0171	4.859e-11	4.80719e-11	0.182994	1	1	0.183873	1	1	FALSE	0.00877765	-0.1109	0.0172	1.031e-10	TRUE	0	0	.	.	.	intronic	CEP72	.	.	.:	YES	-	64380	0.182303	0.182303	25132	0.170739	39248	0.189708	1	58246	1
chr5	0.05-1.05	5_54096_1054097	UC	UC	UC	rs56325086	640613	chr5:640613:G:A	1	103	0.841693	0.0190702	-0.1125	0.0171	4.859e-11	4.80719e-11	0.182994	1	1	0.183873	1	1	FALSE	0.00877606	-0.1109	0.0172	1.033e-10	TRUE	0	0	.	.	.	intronic	CEP72	.	.	.:	YES	-	64380	0.18237	0.18237	25132	0.17079	39248	0.189786	1	58246	1
chr5	0.05-1.05	5_54096_1054097	UC	UC	UC	rs56368535	582247	chr5:582247:G:A	1	103	0.841693	0.0190702	-0.1125	0.0171	4.859e-11	4.80719e-11	0.182994	1	1	0.183873	1	1	FALSE	0.00869013	-0.1119	0.0173	1.07e-10	TRUE	0	0	.	.	.	intergenic	MIR4456;LOC100996325	dist=46365;dist=19922	.	.:	-	-	64380	0.177061	0.177061	25132	0.165344	39248	0.184564	1	58246	1
chr5	0.05-1.05	5_54096_1054097	UC	UC	UC	rs72704791	547781	chr5:547781:A:G	1	103	0.841693	0.0190702	-0.1125	0.0171	4.859e-11	4.80719e-11	0.182994	1	1	0.183873	1	1	FALSE	0.00865795	-0.114	0.0176	8.452e-11	TRUE	0	0	.	.	.	intergenic	MIR4456;LOC100996325	dist=11899;dist=54388	.	.:	-	-	64380	0.172453	0.172453	25132	0.160649	39248	0.180011	1	58246	1
chr5	0.05-1.05	5_54096_1054097	UC	UC	UC	rs4957080	644437	chr5:644437:G:T	1	103	0.841693	0.0190702	-0.1125	0.0171	4.859e-11	4.80719e-11	0.182994	1	1	0.183873	1	1	FALSE	0.00845134	-0.1108	0.0172	1.156e-10	TRUE	0	0	.	.	.	intronic	CEP72	.	.	.:	YES	-	64380	0.181964	0.181964	25132	0.170391	39248	0.189374	1	58246	1
chr5	0.05-1.05	5_54096_1054097	UC	UC	UC	rs113896354	655323	chr5:655323:C:T	1	103	0.841693	0.0190702	-0.1125	0.0171	4.859e-11	4.80719e-11	0.182994	1	1	0.183873	1	1	FALSE	0.00792283	-0.1106	0.0172	1.204e-10	TRUE	0	0	.	.	.	intergenic	CEP72;TPPP	dist=1772;dist=4539	.	.:	YES	-	64380	0.182103	0.182103	25132	0.170789	39248	0.189348	1	58246	1
chr5	0.05-1.05	5_54096_1054097	UC	UC	UC	rs72704802	554096	chr5:554096:C:T	1	103	0.841693	0.0190702	-0.1125	0.0171	4.859e-11	4.80719e-11	0.182994	1	1	0.183873	1	1	FALSE	0.00791135	-0.1124	0.0174	1.168e-10	TRUE	0	0	.	.	.	intergenic	MIR4456;LOC100996325	dist=18214;dist=48073	.	.:	-	-	64380	0.174845	0.174845	25132	0.163121	39248	0.182352	1	58246	1
chr5	0.05-1.05	5_54096_1054097	UC	UC	UC	rs72707007	661741	chr5:661741:T:C	1	103	0.841693	0.0190702	-0.1125	0.0171	4.859e-11	4.80719e-11	0.182994	1	1	0.183873	1	1	FALSE	0.00768813	-0.1105	0.0172	1.327e-10	TRUE	0	0	.	.	.	UTR3	TPPP	NM_007030:c.*3361A>G	.	.:	YES	-	64380	0.181403	0.181403	25132	0.170016	39248	0.188694	1	58246	1
chr5	0.05-1.05	5_54096_1054097	UC	UC	UC	rs72705102	659322	chr5:659322:T:C	1	103	0.841693	0.0190702	-0.1125	0.0171	4.859e-11	4.80719e-11	0.182994	1	1	0.183873	1	1	FALSE	0.00768402	-0.1105	0.0172	1.27e-10	TRUE	0	0	.	.	.	downstream	TPPP	dist=540	.	.:	YES	-	64380	0.181584	0.181584	25132	0.17022	39248	0.188861	1	58246	1
chr5	0.05-1.05	5_54096_1054097	UC	UC	UC	rs72703095	601674	chr5:601674:T:C	1	103	0.841693	0.0190702	-0.1125	0.0171	4.859e-11	4.80719e-11	0.182994	1	1	0.183873	1	1	FALSE	0.00762462	-0.1099	0.0171	1.312e-10	TRUE	0	0	.	.	.	downstream	LOC100996325	dist=495	.	.:	YES	-	64380	0.183134	0.183134	25132	0.171879	39248	0.19034	1	58246	1
chr5	0.05-1.05	5_54096_1054097	UC	UC	UC	rs61580655	597449	chr5:597449:A:G	1	103	0.841693	0.0190702	-0.1125	0.0171	4.859e-11	4.80719e-11	0.182994	1	1	0.183873	1	1	FALSE	0.00762391	-0.1099	0.0171	1.252e-10	TRUE	0	0	.	.	.	intergenic	MIR4456;LOC100996325	dist=61567;dist=4720	.	.:	-	-	64380	0.183244	0.183244	25132	0.171988	39248	0.190452	1	58246	1
chr5	0.05-1.05	5_54096_1054097	UC	UC	UC	rs57306627	597528	chr5:597528:T:C	1	103	0.841693	0.0190702	-0.1125	0.0171	4.859e-11	4.80719e-11	0.182994	1	1	0.183873	1	1	FALSE	0.00762384	-0.1099	0.0171	1.264e-10	TRUE	0	0	.	.	.	intergenic	MIR4456;LOC100996325	dist=61646;dist=4641	.	.:	-	-	64380	0.183242	0.183242	25132	0.171989	39248	0.190448	1	58246	1
chr5	0.05-1.05	5_54096_1054097	UC	UC	UC	rs72705097	654952	chr5:654952:G:A	1	103	0.841693	0.0190702	-0.1125	0.0171	4.859e-11	4.80719e-11	0.182994	1	1	0.183873	1	1	FALSE	0.0073913	-0.1104	0.0172	1.273e-10	TRUE	0	0	.	.	.	intergenic	CEP72;TPPP	dist=1401;dist=4910	.	.:	YES	-	64380	0.182276	0.182276	25132	0.170943	39248	0.189533	1	58246	1
chr5	0.05-1.05	5_54096_1054097	UC	UC	UC	rs12517345	628179	chr5:628179:G:A	1	103	0.841693	0.0190702	-0.1125	0.0171	4.859e-11	4.80719e-11	0.182994	1	1	0.183873	1	1	FALSE	0.00738395	-0.1097	0.0171	1.301e-10	TRUE	0	0	.	.	.	intronic	CEP72	.	.	.:	YES	-	64380	0.184855	0.184855	25132	0.173625	39248	0.192046	1	58246	1
chr5	0.05-1.05	5_54096_1054097	UC	UC	UC	rs12520424	654824	chr5:654824:C:T	1	103	0.841693	0.0190702	-0.1125	0.0171	4.859e-11	4.80719e-11	0.182994	1	1	0.183873	1	1	FALSE	0.00714565	-0.1103	0.0172	1.329e-10	TRUE	0	0	.	.	.	intergenic	CEP72;TPPP	dist=1273;dist=5038	.	.:	YES	-	64380	0.182257	0.182257	25132	0.170935	39248	0.189507	1	58246	1
chr5	0.05-1.05	5_54096_1054097	UC	UC	UC	rs12517638	645369	chr5:645369:C:T	1	103	0.841693	0.0190702	-0.1125	0.0171	4.859e-11	4.80719e-11	0.182994	1	1	0.183873	1	1	FALSE	0.00714427	-0.1103	0.0172	1.297e-10	TRUE	0	0	.	.	.	intronic	CEP72	.	.	.:	YES	-	64380	0.182408	0.182408	25132	0.170942	39248	0.18975	1	58246	1
chr5	0.05-1.05	5_54096_1054097	UC	UC	UC	rs56282020	596586	chr5:596586:T:C	1	103	0.841693	0.0190702	-0.1125	0.0171	4.859e-11	4.80719e-11	0.182994	1	1	0.183873	1	1	FALSE	0.0071207	-0.1097	0.0171	1.384e-10	TRUE	0	0	.	.	.	intergenic	MIR4456;LOC100996325	dist=60704;dist=5583	.	.:	-	-	64380	0.183188	0.183188	25132	0.171948	39248	0.190385	1	58246	1
chr5	0.05-1.05	5_54096_1054097	UC	UC	UC	rs60068988	597553	chr5:597553:T:C	1	103	0.841693	0.0190702	-0.1125	0.0171	4.859e-11	4.80719e-11	0.182994	1	1	0.183873	1	1	FALSE	0.00711474	-0.1097	0.0171	1.397e-10	TRUE	0	0	.	.	.	intergenic	MIR4456;LOC100996325	dist=61671;dist=4616	.	.:	-	-	64380	0.183238	0.183238	25132	0.171997	39248	0.190437	1	58246	1
chr5	0.05-1.05	5_54096_1054097	UC	UC	UC	rs4956963	658760	chr5:658760:C:G	1	103	0.841693	0.0190702	-0.1125	0.0171	4.859e-11	4.80719e-11	0.182994	1	1	0.183873	1	1	FALSE	0.00698601	-0.1102	0.0172	1.569e-10	TRUE	0	0	.	.	.	intergenic	CEP72;TPPP	dist=5209;dist=1102	.	.:	YES	-	64380	0.181366	0.181366	25132	0.170042	39248	0.188619	1	58246	1
chr5	0.05-1.05	5_54096_1054097	UC	UC	UC	rs4957081	646303	chr5:646303:G:C	1	103	0.841693	0.0190702	-0.1125	0.0171	4.859e-11	4.80719e-11	0.182994	1	1	0.183873	1	1	FALSE	0.00689641	-0.1102	0.0172	1.347e-10	TRUE	0	0	.	.	.	intronic	CEP72	.	.	.:	YES	-	64380	0.182334	0.182334	25132	0.171008	39248	0.189587	1	58246	1
chr5	0.05-1.05	5_54096_1054097	UC	UC	UC	rs72703087	597914	chr5:597914:C:T	1	103	0.841693	0.0190702	-0.1125	0.0171	4.859e-11	4.80719e-11	0.182994	1	1	0.183873	1	1	FALSE	0.00687446	-0.1096	0.0171	1.436e-10	TRUE	0	0	.	.	.	intergenic	MIR4456;LOC100996325	dist=62032;dist=4255	.	.:	YES	-	64380	0.18319	0.18319	25132	0.171952	39248	0.190387	1	58246	1
chr5	0.05-1.05	5_54096_1054097	UC	UC	UC	rs72703090	598199	chr5:598199:C:T	1	103	0.841693	0.0190702	-0.1125	0.0171	4.859e-11	4.80719e-11	0.182994	1	1	0.183873	1	1	FALSE	0.00663964	-0.1095	0.0171	1.478e-10	TRUE	0	0	.	.	.	intergenic	MIR4456;LOC100996325	dist=62317;dist=3970	.	.:	YES	-	64380	0.183205	0.183205	25132	0.171977	39248	0.190394	1	58246	1
chr5	0.05-1.05	5_54096_1054097	UC	UC	UC	rs4957083	659228	chr5:659228:T:C	1	103	0.841693	0.0190702	-0.1125	0.0171	4.859e-11	4.80719e-11	0.182994	1	1	0.183873	1	1	FALSE	0.00646666	-0.11	0.0172	1.53e-10	TRUE	0	0	.	.	.	downstream	TPPP	dist=634	.	.:	YES	-	64380	0.181864	0.181864	25132	0.170573	39248	0.189095	1	58246	1
chr5	0.05-1.05	5_54096_1054097	UC	UC	UC	rs58599998	595972	chr5:595972:A:G	1	103	0.841693	0.0190702	-0.1125	0.0171	4.859e-11	4.80719e-11	0.182994	1	1	0.183873	1	1	FALSE	0.00641658	-0.1094	0.0171	1.527e-10	TRUE	0	0	.	.	.	intergenic	MIR4456;LOC100996325	dist=60090;dist=6197	.	.:	-	-	64380	0.18321	0.18321	25132	0.171983	39248	0.190398	1	58246	1
chr5	0.05-1.05	5_54096_1054097	UC	UC	UC	rs55929359	595841	chr5:595841:C:G	1	103	0.841693	0.0190702	-0.1125	0.0171	4.859e-11	4.80719e-11	0.182994	1	1	0.183873	1	1	FALSE	0.00641637	-0.1094	0.0171	1.531e-10	TRUE	0	0	.	.	.	intergenic	MIR4456;LOC100996325	dist=59959;dist=6328	.	.:	-	-	64380	0.183206	0.183206	25132	0.17198	39248	0.190394	1	58246	1
chr5	0.05-1.05	5_54096_1054097	UC	UC	UC	rs11750321	599081	chr5:599081:C:T	1	103	0.841693	0.0190702	-0.1125	0.0171	4.859e-11	4.80719e-11	0.182994	1	1	0.183873	1	1	FALSE	0.00641526	-0.1094	0.0171	1.561e-10	TRUE	0	0	.	.	.	intergenic	MIR4456;LOC100996325	dist=63199;dist=3088	.	.:	YES	-	64380	0.183185	0.183185	25132	0.171969	39248	0.190366	1	58246	1
chr5	0.05-1.05	5_54096_1054097	UC	UC	UC	rs72703092	599154	chr5:599154:G:A	1	103	0.841693	0.0190702	-0.1125	0.0171	4.859e-11	4.80719e-11	0.182994	1	1	0.183873	1	1	FALSE	0.00641502	-0.1094	0.0171	1.566e-10	TRUE	0	0	.	.	.	intergenic	MIR4456;LOC100996325	dist=63272;dist=3015	.	.:	YES	-	64380	0.183184	0.183184	25132	0.171968	39248	0.190366	1	58246	1
chr5	0.05-1.05	5_54096_1054097	UC	UC	UC	rs3792720	642913	chr5:642913:T:G	1	103	0.841693	0.0190702	-0.1125	0.0171	4.859e-11	4.80719e-11	0.182994	1	1	0.183873	1	1	FALSE	0.00622069	-0.1099	0.0172	1.494e-10	TRUE	0	0	.	.	.	intronic	CEP72	.	.	.:	YES	-	64380	0.182539	0.182539	25132	0.171111	39248	0.189856	1	58246	1
chr5	0.05-1.05	5_54096_1054097	UC	UC	UC	rs3749618	602535	chr5:602535:A:G	1	103	0.841693	0.0190702	-0.1125	0.0171	4.859e-11	4.80719e-11	0.182994	1	1	0.183873	1	1	FALSE	0.00621758	-0.1093	0.0171	1.626e-10	TRUE	0	0	.	.	.	ncRNA_exonic	LOC100996325	.	.	.:	YES	-	64380	0.1838	0.1838	25132	0.172606	39248	0.190968	1	58246	1
chr5	0.05-1.05	5_54096_1054097	UC	UC	UC	rs4957082	658045	chr5:658045:G:T	1	103	0.841693	0.0190702	-0.1125	0.0171	4.859e-11	4.80719e-11	0.182994	1	1	0.183873	1	1	FALSE	0.00605044	-0.1098	0.0172	1.649e-10	TRUE	0	0	.	.	.	intergenic	CEP72;TPPP	dist=4494;dist=1817	.	.:	YES	-	64380	0.182097	0.182097	25132	0.170815	39248	0.189322	1	58246	1
chr5	0.05-1.05	5_54096_1054097	UC	UC	UC	rs12520279	657176	chr5:657176:T:C	1	103	0.841693	0.0190702	-0.1125	0.0171	4.859e-11	4.80719e-11	0.182994	1	1	0.183873	1	1	FALSE	0.00604283	-0.1098	0.0172	1.69e-10	TRUE	0	0	.	.	.	intergenic	CEP72;TPPP	dist=3625;dist=2686	.	.:	YES	-	64380	0.181829	0.181829	25132	0.170571	39248	0.189038	1	58246	1
chr5	0.05-1.05	5_54096_1054097	UC	UC	UC	rs72703078	594872	chr5:594872:A:C	1	103	0.841693	0.0190702	-0.1125	0.0171	4.859e-11	4.80719e-11	0.182994	1	1	0.183873	1	1	FALSE	0.00600535	-0.1092	0.0171	1.542e-10	TRUE	0	0	.	.	.	intergenic	MIR4456;LOC100996325	dist=58990;dist=7297	.	.:	-	-	64380	0.183468	0.183468	25132	0.172286	39248	0.190628	1	58246	1
chr5	0.05-1.05	5_54096_1054097	UC	UC	UC	rs72703083	595250	chr5:595250:C:T	1	103	0.841693	0.0190702	-0.1125	0.0171	4.859e-11	4.80719e-11	0.182994	1	1	0.183873	1	1	FALSE	0.00598862	-0.1092	0.0171	1.674e-10	TRUE	0	0	.	.	.	intergenic	MIR4456;LOC100996325	dist=59368;dist=6919	.	.:	-	-	64380	0.183212	0.183212	25132	0.172001	39248	0.19039	1	58246	1
chr5	0.05-1.05	5_54096_1054097	UC	UC	UC	rs139953824	594906	chr5:594906:G:GA	1	103	0.841693	0.0190702	-0.1125	0.0171	4.859e-11	4.80719e-11	0.182994	1	1	0.183873	1	1	FALSE	0.00598859	-0.1092	0.0171	1.746e-10	TRUE	0	0	.	.	.	intergenic	MIR4456;LOC100996325	dist=59024;dist=7263	.	.:	-	-	64380	0.182916	0.182916	25132	0.171748	39248	0.190068	1	58246	1
chr5	0.05-1.05	5_54096_1054097	UC	UC	UC	rs4957056	569990	chr5:569990:T:C	1	103	0.841693	0.0190702	-0.1125	0.0171	4.859e-11	4.80719e-11	0.182994	1	1	0.183873	1	1	FALSE	0.00584958	-0.1115	0.0174	1.399e-10	TRUE	0	0	.	.	.	intergenic	MIR4456;LOC100996325	dist=34108;dist=32179	.	.:	-	-	64380	0.176009	0.176009	25132	0.164416	39248	0.183432	1	58246	1
chr5	0.05-1.05	5_54096_1054097	UC	UC	UC	rs4527146	555121	chr5:555121:A:G	1	103	0.841693	0.0190702	-0.1125	0.0171	4.859e-11	4.80719e-11	0.182994	1	1	0.183873	1	1	FALSE	0.00567494	-0.1107	0.0173	1.604e-10	TRUE	0	0	.	.	.	intergenic	MIR4456;LOC100996325	dist=19239;dist=47048	.	.:	-	-	64380	0.17815	0.17815	25132	0.166876	39248	0.185368	1	58246	1
chr5	0.05-1.05	5_54096_1054097	UC	UC	UC	rs3749615	601370	chr5:601370:C:T	1	103	0.841693	0.0190702	-0.1125	0.0171	4.859e-11	4.80719e-11	0.182994	1	1	0.183873	1	1	FALSE	0.00558929	-0.109	0.0171	1.759e-10	TRUE	0	0	.	.	.	downstream	LOC100996325	dist=799	.	.:	YES	-	64380	0.183379	0.183379	25132	0.172241	39248	0.190511	1	58246	1
chr5	0.05-1.05	5_54096_1054097	UC	UC	UC	rs7558	660376	chr5:660376:C:T	1	103	0.841693	0.0190702	-0.1125	0.0171	4.859e-11	4.80719e-11	0.182994	1	1	0.183873	1	1	FALSE	0.0054591	-0.1095	0.0172	1.872e-10	TRUE	0	0	.	.	.	UTR3	TPPP	NM_007030:c.*4726G>A	.	.:	YES	-	64380	0.181732	0.181732	25132	0.170479	39248	0.188938	1	58246	1
chr5	0.05-1.05	5_54096_1054097	UC	UC	UC	rs12519469	581657	chr5:581657:A:G	1	103	0.841693	0.0190702	-0.1125	0.0171	4.859e-11	4.80719e-11	0.182994	1	1	0.183873	1	1	FALSE	0.00536548	-0.1105	0.0173	1.818e-10	TRUE	0	0	.	.	.	intergenic	MIR4456;LOC100996325	dist=45775;dist=20512	.	.:	-	-	64380	0.178448	0.178448	25132	0.166905	39248	0.185839	1	58246	1
chr5	0.05-1.05	5_54096_1054097	UC	UC	UC	rs72706611	561031	chr5:561031:C:A	1	103	0.841693	0.0190702	-0.1125	0.0171	4.859e-11	4.80719e-11	0.182994	1	1	0.183873	1	1	FALSE	0.00527844	-0.1112	0.0174	1.575e-10	TRUE	0	0	.	.	.	intergenic	MIR4456;LOC100996325	dist=25149;dist=41138	.	.:	-	-	64380	0.175586	0.175586	25132	0.163928	39248	0.183051	1	58246	1
chr5	0.05-1.05	5_54096_1054097	UC	UC	UC	rs72705014	619700	chr5:619700:C:G	1	103	0.841693	0.0190702	-0.1125	0.0171	4.859e-11	4.80719e-11	0.182994	1	1	0.183873	1	1	FALSE	0.00523573	-0.1087	0.0171	1.87e-10	TRUE	0	0	.	.	.	intronic	CEP72	.	.	.:	YES	-	64380	0.184853	0.184853	25132	0.173697	39248	0.191996	1	58246	1
chr5	0.05-1.05	5_54096_1054097	UC	UC	UC	rs72706612	561083	chr5:561083:C:T	1	103	0.841693	0.0190702	-0.1125	0.0171	4.859e-11	4.80719e-11	0.182994	1	1	0.183873	1	1	FALSE	0.00510399	-0.1111	0.0174	1.614e-10	TRUE	0	0	.	.	.	intergenic	MIR4456;LOC100996325	dist=25201;dist=41086	.	.:	-	-	64380	0.175618	0.175618	25132	0.16397	39248	0.183078	1	58246	1
chr5	0.05-1.05	5_54096_1054097	UC	UC	UC	rs7434	660689	chr5:660689:C:T	1	103	0.841693	0.0190702	-0.1125	0.0171	4.859e-11	4.80719e-11	0.182994	1	1	0.183873	1	1	FALSE	0.00510104	-0.1093	0.0172	1.975e-10	TRUE	0	0	.	.	.	UTR3	TPPP	NM_007030:c.*4413G>A	.	.:	YES	-	64380	0.181892	0.181892	25132	0.170648	39248	0.189092	1	58246	1
chr5	0.05-1.05	5_54096_1054097	UC	UC	UC	rs17563576	560361	chr5:560361:A:G	1	103	0.841693	0.0190702	-0.1125	0.0171	4.859e-11	4.80719e-11	0.182994	1	1	0.183873	1	1	FALSE	0.00502279	-0.1104	0.0173	1.673e-10	TRUE	0	0	.	.	.	intergenic	MIR4456;LOC100996325	dist=24479;dist=41808	.	.:	-	-	64380	0.1767	0.1767	25132	0.16482	39248	0.184308	1	58246	1
chr5	0.05-1.05	5_54096_1054097	UC	UC	UC	rs3762951	662498	chr5:662498:C:G	1	103	0.841693	0.0190702	-0.1125	0.0171	4.859e-11	4.80719e-11	0.182994	1	1	0.183873	1	1	FALSE	0.00494116	-0.1092	0.0172	2.143e-10	TRUE	0	0	.	.	.	UTR3	TPPP	NM_007030:c.*2604G>C	.	.:	YES	-	64380	0.181864	0.181864	25132	0.170682	39248	0.189024	1	58246	1
chr5	0.05-1.05	5_54096_1054097	UC	UC	UC	rs11134148	636992	chr5:636992:C:T	1	103	0.841693	0.0190702	-0.1125	0.0171	4.859e-11	4.80719e-11	0.182994	1	1	0.183873	1	1	FALSE	0.00480869	-0.1084	0.0171	2.386e-10	TRUE	0	0	.	.	.	intronic	CEP72	.	.	.:	YES	-	64380	0.184173	0.184173	25132	0.172754	39248	0.191485	1	58246	1
chr5	0.05-1.05	5_54096_1054097	UC	UC	UC	rs12521051	560325	chr5:560325:C:T	1	103	0.841693	0.0190702	-0.1125	0.0171	4.859e-11	4.80719e-11	0.182994	1	1	0.183873	1	1	FALSE	0.00476995	-0.1109	0.0174	1.664e-10	TRUE	0	0	.	.	.	intergenic	MIR4456;LOC100996325	dist=24443;dist=41844	.	.:	-	-	64380	0.175908	0.175908	25132	0.164136	39248	0.183446	1	58246	1
chr5	0.05-1.05	5_54096_1054097	UC	UC	UC	rs11134149	637162	chr5:637162:A:G	1	103	0.841693	0.0190702	-0.1125	0.0171	4.859e-11	4.80719e-11	0.182994	1	1	0.183873	1	1	FALSE	0.00464525	-0.1083	0.0171	2.318e-10	TRUE	0	0	.	.	.	intronic	CEP72	.	.	.:	YES	-	64380	0.184333	0.184333	25132	0.172928	39248	0.191636	1	58246	1
chr5	0.05-1.05	5_54096_1054097	UC	UC	UC	rs72706610	560996	chr5:560996:G:A	1	103	0.841693	0.0190702	-0.1125	0.0171	4.859e-11	4.80719e-11	0.182994	1	1	0.183873	1	1	FALSE	0.00460788	-0.1108	0.0174	1.811e-10	TRUE	0	0	.	.	.	intergenic	MIR4456;LOC100996325	dist=25114;dist=41173	.	.:	-	-	64380	0.175688	0.175688	25132	0.164041	39248	0.183146	1	58246	1
chr5	0.05-1.05	5_54096_1054097	UC	UC	UC	rs111707179	593193	chr5:593193:T:A	1	103	0.841693	0.0190702	-0.1125	0.0171	4.859e-11	4.80719e-11	0.182994	1	1	0.183873	1	1	FALSE	0.004534	-0.1084	0.0171	2.405e-10	TRUE	0	0	.	.	.	intergenic	MIR4456;LOC100996325	dist=57311;dist=8976	.	.:	-	-	64380	0.182873	0.182873	25132	0.171765	39248	0.189986	1	58246	1
chr5	0.05-1.05	5_54096_1054097	UC	UC	UC	rs12522955	639116	chr5:639116:C:A	1	103	0.841693	0.0190702	-0.1125	0.0171	4.859e-11	4.80719e-11	0.182994	1	1	0.183873	1	1	FALSE	0.00449176	-0.1082	0.0171	2.564e-10	TRUE	0	0	.	.	.	exonic	CEP72	.	nonsynonymous_SNV	CEP72:P412T	YES	CEP72:P412T	64380	0.184214	0.184214	25132	0.172811	39248	0.191516	1	58246	1
chr5	0.05-1.05	5_54096_1054097	UC	UC	UC	rs12522303	555449	chr5:555449:A:C	1	103	0.841693	0.0190702	-0.1125	0.0171	4.859e-11	4.80719e-11	0.182994	1	1	0.183873	1	1	FALSE	0.00447017	-0.1107	0.0174	1.868e-10	TRUE	0	0	.	.	.	intergenic	MIR4456;LOC100996325	dist=19567;dist=46720	.	.:	-	-	64380	0.175819	0.175819	25132	0.164141	39248	0.183297	1	58246	1
chr5	0.05-1.05	5_54096_1054097	UC	UC	UC	rs11739866	636184	chr5:636184:C:T	1	103	0.841693	0.0190702	-0.1125	0.0171	4.859e-11	4.80719e-11	0.182994	1	1	0.183873	1	1	FALSE	0.00434367	-0.1081	0.0171	2.612e-10	TRUE	0	0	.	.	.	intronic	CEP72	.	.	.:	YES	-	64380	0.184115	0.184115	25132	0.17272	39248	0.191412	1	58246	1
chr5	0.05-1.05	5_54096_1054097	UC	UC	UC	rs11750269	666155	chr5:666155:G:A	1	103	0.841693	0.0190702	-0.1125	0.0171	4.859e-11	4.80719e-11	0.182994	1	1	0.183873	1	1	FALSE	0.00423882	-0.1088	0.0172	2.521e-10	TRUE	0	0	.	.	.	intronic	TPPP	.	.	.:	YES	-	64380	0.18173	0.18173	25132	0.170649	39248	0.188826	1	58246	1
chr5	0.05-1.05	5_54096_1054097	UC	UC	UC	rs17497684	558192	chr5:558192:T:C	1	103	0.841693	0.0190702	-0.1125	0.0171	4.859e-11	4.80719e-11	0.182994	1	1	0.183873	1	1	FALSE	0.00390154	-0.1103	0.0174	2.141e-10	TRUE	0	0	.	.	.	intergenic	MIR4456;LOC100996325	dist=22310;dist=43977	.	.:	-	-	64380	0.175682	0.175682	25132	0.16407	39248	0.183118	1	58246	1
chr5	0.05-1.05	5_54096_1054097	UC	UC	UC	rs72706606	558494	chr5:558494:T:C	1	103	0.841693	0.0190702	-0.1125	0.0171	4.859e-11	4.80719e-11	0.182994	1	1	0.183873	1	1	FALSE	0.00389763	-0.1103	0.0174	2.21e-10	TRUE	0	0	.	.	.	intergenic	MIR4456;LOC100996325	dist=22612;dist=43675	.	.:	-	-	64380	0.175635	0.175635	25132	0.164032	39248	0.183064	1	58246	1
chr5	3.92-4.92	5_3922049_4922050	CD	IBD_CD	IBD_CD	rs6555282	4422049	chr5:4422049:C:T	1	1	1	1	0.2878	0.0358	9.124e-16	9.39182e-16	0.0538212	0.771096	0.768042	0.0538212	0.771096	0.768042	TRUE	1	0.2878	0.0358	9.124e-16	TRUE	0	0	.	.	.	intergenic	IRX1;LINC02114	dist=820646;dist=351432	.	.:	-	-	56162	0.946179	0.0538212	29522	0.949028	26640	0.943022	0.771096	50127	0.768042
chr5	10.2-11.2	5_10195414_11195415	CD	IBD_CD	IBD_CD	rs4702722	10677227	chr5:10677227:A:G	1	32	0.86556	0.0797184	0.0945	0.0131	4.519e-13	5.54551e-13	0.396916	1	1	0.386229	1	1	TRUE	0.0797184	0.0945	0.0131	4.519e-13	TRUE	0	0	.	.	.	intergenic	ANKRD33B;DAP	dist=19411;dist=2003	.	.:	YES	-	72834	0.396916	0.396916	35560	0.414021	37274	0.380597	1	65266	1
chr5	10.2-11.2	5_10195414_11195415	CD	IBD_CD	IBD_CD	rs10452495	10673990	chr5:10673990:T:C	1	32	0.86556	0.0797184	0.0945	0.0131	4.519e-13	5.54551e-13	0.396916	1	1	0.386229	1	1	FALSE	0.0695297	0.0941	0.0131	5.815e-13	TRUE	0	0	.	.	.	intergenic	ANKRD33B;DAP	dist=16174;dist=5240	.	.:	YES	-	72834	0.396887	0.396887	35560	0.413875	37274	0.380679	1	65266	1
chr5	10.2-11.2	5_10195414_11195415	CD	IBD_CD	IBD_CD	rs10866478	10673725	chr5:10673725:A:C	1	32	0.86556	0.0797184	0.0945	0.0131	4.519e-13	5.54551e-13	0.396916	1	1	0.386229	1	1	FALSE	0.0633692	0.094	0.0131	5.894e-13	TRUE	0	0	.	.	.	intergenic	ANKRD33B;DAP	dist=15909;dist=5505	.	.:	YES	-	72834	0.397191	0.397191	35560	0.414191	37274	0.380972	1	65266	1
chr5	10.2-11.2	5_10195414_11195415	CD	IBD_CD	IBD_CD	rs10866479	10674027	chr5:10674027:A:G	1	32	0.86556	0.0797184	0.0945	0.0131	4.519e-13	5.54551e-13	0.396916	1	1	0.386229	1	1	FALSE	0.0602347	0.0938	0.0131	6.871e-13	TRUE	0	0	.	.	.	intergenic	ANKRD33B;DAP	dist=16211;dist=5203	.	.:	YES	-	72834	0.396942	0.396942	35560	0.413883	37274	0.38078	1	65266	1
chr5	10.2-11.2	5_10195414_11195415	CD	IBD_CD	IBD_CD	rs1531841	10675512	chr5:10675512:G:C	1	32	0.86556	0.0797184	0.0945	0.0131	4.519e-13	5.54551e-13	0.396916	1	1	0.386229	1	1	FALSE	0.0596929	0.0939	0.0131	6.524e-13	TRUE	0	0	.	.	.	intergenic	ANKRD33B;DAP	dist=17696;dist=3718	.	.:	YES	-	72834	0.395726	0.395726	35560	0.412585	37274	0.379641	1	65266	1
chr5	10.2-11.2	5_10195414_11195415	CD	IBD_CD	IBD_CD	rs11133621	10673794	chr5:10673794:T:C	1	32	0.86556	0.0797184	0.0945	0.0131	4.519e-13	5.54551e-13	0.396916	1	1	0.386229	1	1	FALSE	0.0548787	0.0937	0.0131	6.999e-13	TRUE	0	0	.	.	.	intergenic	ANKRD33B;DAP	dist=15978;dist=5436	.	.:	YES	-	72834	0.397212	0.397212	35560	0.414197	37274	0.381007	1	65266	1
chr5	10.2-11.2	5_10195414_11195415	CD	IBD_CD	IBD_CD	rs3842028	10699766	chr5:10699766:T:TG	1	32	0.86556	0.0797184	0.0945	0.0131	4.519e-13	5.54551e-13	0.396916	1	1	0.386229	1	1	FALSE	0.0490689	0.093	0.0131	1.121e-12	TRUE	0	0	.	.	.	intronic	DAP	.	.	.:	YES	-	72834	0.389175	0.389175	35560	0.406408	37274	0.372734	1	65266	1
chr5	10.2-11.2	5_10195414_11195415	CD	IBD_CD	IBD_CD	rs267930	10758450	chr5:10758450:G:A	1	32	0.86556	0.0797184	0.0945	0.0131	4.519e-13	5.54551e-13	0.396916	1	1	0.386229	1	1	FALSE	0.0414942	-0.0934	0.0132	1.513e-12	TRUE	0	0	.	.	.	intronic	DAP	.	.	.:	YES	-	72834	0.612459	0.387541	35560	0.596129	37274	0.628039	1	65266	1
chr5	10.2-11.2	5_10195414_11195415	CD	IBD_CD	IBD_CD	rs3822412	10689656	chr5:10689656:A:G	1	32	0.86556	0.0797184	0.0945	0.0131	4.519e-13	5.54551e-13	0.396916	1	1	0.386229	1	1	FALSE	0.0410163	0.0934	0.0131	9.476e-13	TRUE	0	0	.	.	.	intronic	DAP	.	.	.:	YES	-	72834	0.391546	0.391546	35560	0.408797	37274	0.375088	1	65266	1
chr5	10.2-11.2	5_10195414_11195415	CD	IBD_CD	IBD_CD	chr5:10708442:GAC:G	10708442	chr5:10708442:GAC:G	1	32	0.86556	0.0797184	0.0945	0.0131	4.519e-13	5.54551e-13	0.396916	1	1	0.386229	1	1	FALSE	0.0408275	-0.0933	0.0132	1.796e-12	TRUE	0	0	.	.	.	intronic	DAP	.	.	.:	YES	-	72834	0.610666	0.389334	35560	0.594054	37274	0.626514	1	65266	1
chr5	10.2-11.2	5_10195414_11195415	CD	IBD_CD	IBD_CD	rs6881964	10686890	chr5:10686890:A:T	1	32	0.86556	0.0797184	0.0945	0.0131	4.519e-13	5.54551e-13	0.396916	1	1	0.386229	1	1	FALSE	0.0398732	0.0938	0.0131	8.127e-13	TRUE	0	0	.	.	.	intronic	DAP	.	.	.:	YES	-	72834	0.386364	0.386364	35560	0.402947	37274	0.370543	1	65266	1
chr5	10.2-11.2	5_10195414_11195415	CD	IBD_CD	CD	rs10078407	10682096	chr5:10682096:G:A	1	32	0.86556	0.0797184	0.0945	0.0131	4.519e-13	5.54551e-13	0.396916	1	1	0.386229	1	1	FALSE	0.0368526	0.0958	0.0133	7.081e-13	TRUE	0	0	.	.	.	intronic	DAP	.	.	.:	YES	-	72834	0.35994	0.35994	35560	0.375869	37274	0.344742	1	65266	1
chr5	10.2-11.2	5_10195414_11195415	CD	IBD_CD	IBD_CD	rs267939	10752203	chr5:10752203:C:T	1	32	0.86556	0.0797184	0.0945	0.0131	4.519e-13	5.54551e-13	0.396916	1	1	0.386229	1	1	FALSE	0.0282584	-0.0923	0.0131	1.817e-12	TRUE	0	0	.	.	.	intronic	DAP	.	.	.:	YES	-	72834	0.615386	0.384614	35560	0.599744	37274	0.630309	1	65266	1
chr5	10.2-11.2	5_10195414_11195415	CD	IBD_CD	IBD_CD	rs267931	10758266	chr5:10758266:C:G	1	32	0.86556	0.0797184	0.0945	0.0131	4.519e-13	5.54551e-13	0.396916	1	1	0.386229	1	1	FALSE	0.0274456	-0.0927	0.0132	2.212e-12	TRUE	0	0	.	.	.	intronic	DAP	.	.	.:	YES	-	72834	0.613972	0.386028	35560	0.597814	37274	0.629387	1	65266	1
chr5	10.2-11.2	5_10195414_11195415	CD	IBD_CD	IBD_CD	rs5745264	10691006	chr5:10691006:G:A	1	32	0.86556	0.0797184	0.0945	0.0131	4.519e-13	5.54551e-13	0.396916	1	1	0.386229	1	1	FALSE	0.0262959	0.0928	0.0131	1.354e-12	TRUE	0	0	.	.	.	intronic	DAP	.	.	.:	YES	-	72834	0.384966	0.384966	35560	0.401231	37274	0.36945	1	65266	1
chr5	10.2-11.2	5_10195414_11195415	CD	IBD_CD	IBD_CD	rs3776414	10689450	chr5:10689450:T:G	1	32	0.86556	0.0797184	0.0945	0.0131	4.519e-13	5.54551e-13	0.396916	1	1	0.386229	1	1	FALSE	0.0245279	0.0917	0.0131	2.248e-12	TRUE	0	0	.	.	.	intronic	DAP	.	.	.:	YES	-	72834	0.390907	0.390907	35560	0.408084	37274	0.37452	1	65266	1
chr5	10.2-11.2	5_10195414_11195415	CD	IBD_CD	IBD_CD	rs2930047	10695414	chr5:10695414:T:C	1	32	0.86556	0.0797184	0.0945	0.0131	4.519e-13	5.54551e-13	0.396916	1	1	0.386229	1	1	FALSE	0.0242608	0.0922	0.013	1.112e-12	TRUE	0	0	.	.	.	intronic	DAP	.	.	.:	YES	-	72834	0.391032	0.391032	35560	0.407591	37274	0.375235	1	65266	1
chr5	10.2-11.2	5_10195414_11195415	CD	IBD_CD	IBD_CD	rs9637829	10673175	chr5:10673175:A:G	1	32	0.86556	0.0797184	0.0945	0.0131	4.519e-13	5.54551e-13	0.396916	1	1	0.386229	1	1	FALSE	0.0240494	0.092	0.0131	2.108e-12	TRUE	0	0	.	.	.	intergenic	ANKRD33B;DAP	dist=15359;dist=6055	.	.:	YES	-	72834	0.396729	0.396729	35560	0.413788	37274	0.380455	1	65266	1
chr5	10.2-11.2	5_10195414_11195415	CD	IBD_CD	IBD_CD	rs6870539	10742635	chr5:10742635:C:T	1	32	0.86556	0.0797184	0.0945	0.0131	4.519e-13	5.54551e-13	0.396916	1	1	0.386229	1	1	FALSE	0.0214501	-0.0927	0.0132	2.033e-12	TRUE	0	0	.	.	.	intronic	DAP	.	.	.:	YES	-	72834	0.611846	0.388154	35560	0.595424	37274	0.627512	1	65266	1
chr5	10.2-11.2	5_10195414_11195415	CD	IBD_CD	IBD_CD	rs267973	10726169	chr5:10726169:T:C	1	32	0.86556	0.0797184	0.0945	0.0131	4.519e-13	5.54551e-13	0.396916	1	1	0.386229	1	1	FALSE	0.0173478	-0.0921	0.0132	2.479e-12	TRUE	0	0	.	.	.	intronic	DAP	.	.	.:	YES	-	72834	0.615477	0.384523	35560	0.598652	37274	0.631528	1	65266	1
chr5	10.2-11.2	5_10195414_11195415	CD	IBD_CD	IBD_CD	rs267953	10742429	chr5:10742429:A:G	1	32	0.86556	0.0797184	0.0945	0.0131	4.519e-13	5.54551e-13	0.396916	1	1	0.386229	1	1	FALSE	0.0146125	-0.0918	0.0132	3.16e-12	TRUE	0	0	.	.	.	intronic	DAP	.	.	.:	YES	-	72834	0.614629	0.385371	35560	0.598475	37274	0.630038	1	65266	1
chr5	10.2-11.2	5_10195414_11195415	CD	IBD_CD	IBD_CD	rs267985	10713283	chr5:10713283:G:A	1	32	0.86556	0.0797184	0.0945	0.0131	4.519e-13	5.54551e-13	0.396916	1	1	0.386229	1	1	FALSE	0.0146028	-0.0916	0.0132	3.918e-12	TRUE	0	0	.	.	.	intronic	DAP	.	.	.:	YES	-	72834	0.615861	0.384139	35560	0.599053	37274	0.631895	1	65266	1
chr5	10.2-11.2	5_10195414_11195415	CD	IBD_CD	IBD_CD	rs7733385	10712087	chr5:10712087:G:A	1	32	0.86556	0.0797184	0.0945	0.0131	4.519e-13	5.54551e-13	0.396916	1	1	0.386229	1	1	FALSE	0.0133654	-0.0918	0.0132	3.972e-12	TRUE	0	0	.	.	.	intronic	DAP	.	.	.:	YES	-	72834	0.614158	0.385842	35560	0.597911	37274	0.629659	1	65266	1
chr5	10.2-11.2	5_10195414_11195415	CD	IBD_CD	IBD_CD	rs364491	10731896	chr5:10731896:G:C	1	32	0.86556	0.0797184	0.0945	0.0131	4.519e-13	5.54551e-13	0.396916	1	1	0.386229	1	1	FALSE	0.0131964	-0.0915	0.0132	3.776e-12	TRUE	0	0	.	.	.	intronic	DAP	.	.	.:	YES	-	72834	0.614332	0.385668	35560	0.598134	37274	0.629786	1	65266	1
chr5	10.2-11.2	5_10195414_11195415	CD	IBD_CD	IBD_CD	rs9312742	10734660	chr5:10734660:G:A	1	32	0.86556	0.0797184	0.0945	0.0131	4.519e-13	5.54551e-13	0.396916	1	1	0.386229	1	1	FALSE	0.0124566	-0.0914	0.0132	4.022e-12	TRUE	0	0	.	.	.	intronic	DAP	.	.	.:	YES	-	72834	0.614795	0.385205	35560	0.598412	37274	0.630425	1	65266	1
chr5	10.2-11.2	5_10195414_11195415	CD	IBD_CD	IBD_CD	rs267978	10719692	chr5:10719692:T:C	1	32	0.86556	0.0797184	0.0945	0.0131	4.519e-13	5.54551e-13	0.396916	1	1	0.386229	1	1	FALSE	0.0121932	-0.0913	0.0132	4.533e-12	TRUE	0	0	.	.	.	intronic	DAP	.	.	.:	YES	-	72834	0.614374	0.385626	35560	0.597845	37274	0.630143	1	65266	1
chr5	10.2-11.2	5_10195414_11195415	CD	IBD_CD	CD	rs2918398	10693784	chr5:10693784:G:A	1	32	0.86556	0.0797184	0.0945	0.0131	4.519e-13	5.54551e-13	0.396916	1	1	0.386229	1	1	FALSE	0.0112164	0.0933	0.0133	2.68e-12	TRUE	0	0	.	.	.	intronic	DAP	.	.	.:	YES	-	72834	0.35301	0.35301	35560	0.368887	37274	0.337863	1	65266	1
chr5	10.2-11.2	5_10195414_11195415	CD	IBD_CD	IBD_CD	rs5745271	10690637	chr5:10690637:T:G	1	32	0.86556	0.0797184	0.0945	0.0131	4.519e-13	5.54551e-13	0.396916	1	1	0.386229	1	1	FALSE	0.00873087	0.0903	0.0131	5.004e-12	TRUE	0	0	.	.	.	intronic	DAP	.	.	.:	YES	-	72834	0.397185	0.397185	35560	0.413001	37274	0.382096	1	65266	1
chr5	10.2-11.2	5_10195414_11195415	CD	IBD_CD	CD	rs3822411	10684830	chr5:10684830:T:C	1	32	0.86556	0.0797184	0.0945	0.0131	4.519e-13	5.54551e-13	0.396916	1	1	0.386229	1	1	FALSE	0.00853466	0.093	0.0133	2.614e-12	TRUE	0	0	.	.	.	intronic	DAP	.	.	.:	YES	-	72834	0.359243	0.359243	35560	0.375423	37274	0.343806	1	65266	1
chr5	10.2-11.2	5_10195414_11195415	CD	IBD_CD	IBD	rs267972	10727527	chr5:10727527:G:A	1	32	0.86556	0.0797184	0.0945	0.0131	4.519e-13	5.54551e-13	0.396916	1	1	0.386229	1	1	FALSE	0.00628751	-0.0746	0.0109	8.913e-12	TRUE	0	0	.	.	.	intronic	DAP	.	.	.:	YES	-	102561	0.613806	0.386194	62501	0.603005	40060	0.630659	1	91113	1
chr5	10.2-11.2	5_10195414_11195415	CD	IBD_CD	IBD	rs267984	10714252	chr5:10714252:T:A	1	32	0.86556	0.0797184	0.0945	0.0131	4.519e-13	5.54551e-13	0.396916	1	1	0.386229	1	1	FALSE	0.00497141	-0.0749	0.011	7.954e-12	TRUE	0	0	.	.	.	intronic	DAP	.	.	.:	YES	-	102561	0.612753	0.387247	62501	0.601872	40060	0.629729	1	91113	1
chr5	10.2-11.2	5_10195414_11195415	CD	IBD_CD	IBD	rs2918392	10704685	chr5:10704685:T:C	1	32	0.86556	0.0797184	0.0945	0.0131	4.519e-13	5.54551e-13	0.396916	1	1	0.386229	1	1	FALSE	0.00496182	0.0742	0.0109	1.155e-11	TRUE	0	0	.	.	.	intronic	DAP	.	.	.:	YES	-	102561	0.372863	0.372863	62501	0.383357	40060	0.35649	1	91113	1
chr5	38.37-39.37	5_38367630_39367631	CD	IBD_CD	IBD_CD	rs395157	38867630	chr5:38867630:C:T	1	2	0.998071	0.641667	0.0957	0.0126	2.983e-14	3.14315e-14	0.492612	1	1	0.493468	1	1	TRUE	0.641667	0.0957	0.0126	2.983e-14	TRUE	0	0	.	.	.	intronic	OSMR	.	.	.:	YES	-	72834	0.507388	0.492612	35560	0.522107	37274	0.493346	1	65266	1
chr5	38.37-39.37	5_38367630_39367631	CD	IBD_CD	IBD_CD	rs1239346	38861412	chr5:38861412:A:G	1	2	0.998071	0.641667	0.0957	0.0126	2.983e-14	3.14315e-14	0.492612	1	1	0.493468	1	1	FALSE	0.335499	0.0952	0.0126	5.121e-14	TRUE	0	0	.	.	.	intronic	OSMR	.	.	.:	YES	-	72834	0.505676	0.494324	35560	0.52012	37274	0.491896	1	65266	1
chr5	39.39-41.46	5_39390457_41455460	CD	IBD_CD	IBD_CD	rs35106698	40498420	chr5:40498420:T:TG	1	36	0.961402	0.137417	0.2125	0.0138	1.293e-53	4.17197e-18	0.302772	1	1	0.308966	1	1	TRUE	0.137417	0.2125	0.0138	1.293e-53	FALSE	0.0230657	11.8608	three_method	CD	CD	intergenic	LINC00603;PTGER4	dist=445096;dist=181495	.	.:	YES	-	72834	0.697228	0.302772	35560	0.720931	37274	0.674615	1	65266	1
chr5	39.39-41.46	5_39390457_41455460	CD	IBD_CD	IBD_CD	rs10043340	40494865	chr5:40494865:C:A	1	36	0.961402	0.137417	0.2125	0.0138	1.293e-53	4.17197e-18	0.302772	1	1	0.308966	1	1	FALSE	0.134946	0.2125	0.0138	1.048e-53	FALSE	0.00335469	11.0398	three_method	CD	CD	intergenic	LINC00603;PTGER4	dist=441541;dist=185050	.	.:	YES	-	72834	0.697551	0.302449	35560	0.721231	37274	0.67496	1	65266	1
chr5	39.39-41.46	5_39390457_41455460	CD	IBD_CD	IBD_CD	rs4286721	40497502	chr5:40497502:G:A	1	36	0.961402	0.137417	0.2125	0.0138	1.293e-53	4.17197e-18	0.302772	1	1	0.308966	1	1	FALSE	0.132815	0.2124	0.0138	8.245e-54	FALSE	0.0281836	11.9761	three_method	CD	CD	intergenic	LINC00603;PTGER4	dist=444178;dist=182413	.	.:	YES	-	72834	0.698828	0.301172	35560	0.722334	37274	0.676403	1	65266	1
chr5	39.39-41.46	5_39390457_41455460	CD	IBD_CD	IBD_CD	rs4957310	40495278	chr5:40495278:G:C	1	36	0.961402	0.137417	0.2125	0.0138	1.293e-53	4.17197e-18	0.302772	1	1	0.308966	1	1	FALSE	0.128631	0.2125	0.0138	1.089e-53	FALSE	0.0374524	12.1227	three_method	CD	CD	intergenic	LINC00603;PTGER4	dist=441954;dist=184637	.	.:	YES	-	72834	0.697539	0.302461	35560	0.721254	37274	0.674915	1	65266	1
chr5	39.39-41.46	5_39390457_41455460	CD	IBD_CD	IBD_CD	rs9687958	40496321	chr5:40496321:G:T	1	36	0.961402	0.137417	0.2125	0.0138	1.293e-53	4.17197e-18	0.302772	1	1	0.308966	1	1	FALSE	0.0507539	0.2098	0.0137	7.446e-53	FALSE	0.023645	11.9054	three_method	CD	CD	intergenic	LINC00603;PTGER4	dist=442997;dist=183594	.	.:	YES	-	72834	0.699574	0.300426	35560	0.723197	37274	0.677038	1	65266	1
chr5	39.39-41.46	5_39390457_41455460	CD	IBD_CD	IBD_CD	rs10076944	40496849	chr5:40496849:G:A	1	36	0.961402	0.137417	0.2125	0.0138	1.293e-53	4.17197e-18	0.302772	1	1	0.308966	1	1	FALSE	0.0398711	0.2106	0.0138	7.083e-53	FALSE	0.0169384	11.7314	three_method	CD	CD	intergenic	LINC00603;PTGER4	dist=443525;dist=183066	.	.:	YES	-	72834	0.697036	0.302964	35560	0.720474	37274	0.674675	1	65266	1
chr5	39.39-41.46	5_39390457_41455460	CD	IBD_CD	IBD_CD	rs9687948	40496174	chr5:40496174:G:A	1	36	0.961402	0.137417	0.2125	0.0138	1.293e-53	4.17197e-18	0.302772	1	1	0.308966	1	1	FALSE	0.0382452	0.2104	0.0138	8.829e-53	FALSE	0.0211554	11.8237	three_method	CD	CD	intergenic	LINC00603;PTGER4	dist=442850;dist=183741	.	.:	YES	-	72834	0.696978	0.303022	35560	0.720421	37274	0.674614	1	65266	1
chr5	39.39-41.46	5_39390457_41455460	CD	IBD_CD	IBD_CD	rs1505992	40498475	chr5:40498475:A:T	1	36	0.961402	0.137417	0.2125	0.0138	1.293e-53	4.17197e-18	0.302772	1	1	0.308966	1	1	FALSE	0.0304129	0.2101	0.0138	1.195e-52	FALSE	0.017812	11.7509	three_method	CD	CD	intergenic	LINC00603;PTGER4	dist=445151;dist=181440	.	.:	YES	-	72834	0.697395	0.302605	35560	0.720708	37274	0.675155	1	65266	1
chr5	39.39-41.46	5_39390457_41455460	CD	IBD_CD	IBD_CD	rs12697411	40508363	chr5:40508363:A:C	1	36	0.961402	0.137417	0.2125	0.0138	1.293e-53	4.17197e-18	0.302772	1	1	0.308966	1	1	FALSE	0.0212302	0.1992	0.0137	8.346e-48	TRUE	0	0	.	.	.	intergenic	LINC00603;PTGER4	dist=455039;dist=171552	.	.:	YES	-	72834	0.69319	0.30681	35560	0.714956	37274	0.672425	1	65266	1
chr5	39.39-41.46	5_39390457_41455460	CD	IBD_CD	IBD_CD	rs2036598	40513860	chr5:40513860:C:A	1	36	0.961402	0.137417	0.2125	0.0138	1.293e-53	4.17197e-18	0.302772	1	1	0.308966	1	1	FALSE	0.0182738	0.1984	0.0137	1.143e-47	FALSE	0.00380279	11.1454	three_method	CD	CD	intergenic	LINC00603;PTGER4	dist=460536;dist=166055	.	.:	-	-	72834	0.690348	0.309652	35560	0.712037	37274	0.669656	1	65266	1
chr5	39.39-41.46	5_39390457_41455460	CD	IBD_CD	IBD_CD	rs1157160	40504318	chr5:40504318:T:C	1	36	0.961402	0.137417	0.2125	0.0138	1.293e-53	4.17197e-18	0.302772	1	1	0.308966	1	1	FALSE	0.0163453	0.1989	0.0137	1.153e-47	FALSE	0.00151508	10.7927	three_method	CD	CD	intergenic	LINC00603;PTGER4	dist=450994;dist=175597	.	.:	YES	-	72834	0.693301	0.306699	35560	0.715027	37274	0.672574	1	65266	1
chr5	39.39-41.46	5_39390457_41455460	CD	IBD_CD	IBD_CD	rs1553575	40502830	chr5:40502830:A:G	1	36	0.961402	0.137417	0.2125	0.0138	1.293e-53	4.17197e-18	0.302772	1	1	0.308966	1	1	FALSE	0.0155177	0.1987	0.0137	1.474e-47	TRUE	0	0	.	.	.	intergenic	LINC00603;PTGER4	dist=449506;dist=177085	.	.:	YES	-	72834	0.693313	0.306687	35560	0.715022	37274	0.672603	1	65266	1
chr5	39.39-41.46	5_39390457_41455460	CD	IBD_CD	IBD_CD	rs35571054	40503032	chr5:40503032:T:TG	1	36	0.961402	0.137417	0.2125	0.0138	1.293e-53	4.17197e-18	0.302772	1	1	0.308966	1	1	FALSE	0.0149754	0.1988	0.0137	1.282e-47	FALSE	0.00150753	10.7723	three_method	CD	CD	intergenic	LINC00603;PTGER4	dist=449708;dist=176883	.	.:	YES	-	72834	0.693154	0.306846	35560	0.714865	37274	0.67244	1	65266	1
chr5	39.39-41.46	5_39390457_41455460	CD	IBD_CD	IBD	rs4957311	40506309	chr5:40506309:C:A	1	36	0.961402	0.137417	0.2125	0.0138	1.293e-53	4.17197e-18	0.302772	1	1	0.308966	1	1	FALSE	0.0129375	0.1283	0.0112	3.79e-30	TRUE	0	0	.	.	.	intergenic	LINC00603;PTGER4	dist=452985;dist=173606	.	.:	YES	-	102561	0.685996	0.314004	62501	0.696762	40060	0.6692	1	91113	1
chr5	39.39-41.46	5_39390457_41455460	CD	IBD_CD	IBD	rs4957313	40515420	chr5:40515420:G:A	1	36	0.961402	0.137417	0.2125	0.0138	1.293e-53	4.17197e-18	0.302772	1	1	0.308966	1	1	FALSE	0.0098295	0.1279	0.0112	4.695e-30	TRUE	0	0	.	.	.	intergenic	LINC00603;PTGER4	dist=462096;dist=164495	.	.:	-	-	102561	0.690203	0.309797	62501	0.701128	40060	0.673156	1	91113	1
chr5	39.39-41.46	5_39390457_41455460	CD	IBD_CD	IBD	rs13190206	40509161	chr5:40509161:C:T	1	36	0.961402	0.137417	0.2125	0.0138	1.293e-53	4.17197e-18	0.302772	1	1	0.308966	1	1	FALSE	0.0094449	0.1291	0.0113	1.979e-30	TRUE	0	0	.	.	.	intergenic	LINC00603;PTGER4	dist=455837;dist=170754	.	.:	YES	-	102561	0.688538	0.311462	62501	0.699354	40060	0.671664	1	91113	1
chr5	39.39-41.46	5_39390457_41455460	CD	IBD_CD	IBD	rs6451513	40514650	chr5:40514650:G:A	1	36	0.961402	0.137417	0.2125	0.0138	1.293e-53	4.17197e-18	0.302772	1	1	0.308966	1	1	FALSE	0.00912125	0.129	0.0113	2.068e-30	FALSE	0.00256789	10.918	three_method	CD	CD	intergenic	LINC00603;PTGER4	dist=461326;dist=165265	.	.:	-	-	102561	0.688517	0.311483	62501	0.69933	40060	0.671648	1	91113	1
chr5	39.39-41.46	5_39390457_41455460	CD	IBD_CD	IBD	rs1553576	40509553	chr5:40509553:T:A	1	36	0.961402	0.137417	0.2125	0.0138	1.293e-53	4.17197e-18	0.302772	1	1	0.308966	1	1	FALSE	0.00896356	0.129	0.0113	2.088e-30	TRUE	0	0	.	.	.	intergenic	LINC00603;PTGER4	dist=456229;dist=170362	.	.:	YES	-	102561	0.688741	0.311259	62501	0.699466	40060	0.672009	1	91113	1
chr5	39.39-41.46	5_39390457_41455460	CD	IBD_CD	IBD	rs1553577	40509905	chr5:40509905:T:C	1	36	0.961402	0.137417	0.2125	0.0138	1.293e-53	4.17197e-18	0.302772	1	1	0.308966	1	1	FALSE	0.00895153	0.129	0.0113	1.919e-30	TRUE	0	0	.	.	.	intergenic	LINC00603;PTGER4	dist=456581;dist=170010	.	.:	-	-	102561	0.688785	0.311215	62501	0.699523	40060	0.672031	1	91113	1
chr5	39.39-41.46	5_39390457_41455460	CD	IBD_CD	IBD	rs4957312	40515032	chr5:40515032:T:C	1	36	0.961402	0.137417	0.2125	0.0138	1.293e-53	4.17197e-18	0.302772	1	1	0.308966	1	1	FALSE	0.00836879	0.1288	0.0113	2.423e-30	TRUE	0	0	.	.	.	intergenic	LINC00603;PTGER4	dist=461708;dist=164883	.	.:	-	-	102561	0.688433	0.311567	62501	0.699237	40060	0.671575	1	91113	1
chr5	39.39-41.46	5_39390457_41455460	CD	IBD_CD	IBD	rs4957317	40517623	chr5:40517623:C:T	1	36	0.961402	0.137417	0.2125	0.0138	1.293e-53	4.17197e-18	0.302772	1	1	0.308966	1	1	FALSE	0.00815817	0.1274	0.0112	8.259e-30	FALSE	0.00598201	11.3167	three_method	CD	CD	intergenic	LINC00603;PTGER4	dist=464299;dist=162292	.	.:	-	-	102561	0.686115	0.313885	62501	0.696786	40060	0.669467	1	91113	1
chr5	39.39-41.46	5_39390457_41455460	CD	IBD_CD	IBD	rs7703539	40513212	chr5:40513212:C:T	1	36	0.961402	0.137417	0.2125	0.0138	1.293e-53	4.17197e-18	0.302772	1	1	0.308966	1	1	FALSE	0.00802368	0.1288	0.0113	2.364e-30	TRUE	0	0	.	.	.	intergenic	LINC00603;PTGER4	dist=459888;dist=166703	.	.:	-	-	102561	0.68849	0.31151	62501	0.699308	40060	0.671611	1	91113	1
chr5	39.39-41.46	5_39390457_41455460	CD	IBD_CD	IBD	rs4957135	40508035	chr5:40508035:A:G	1	36	0.961402	0.137417	0.2125	0.0138	1.293e-53	4.17197e-18	0.302772	1	1	0.308966	1	1	FALSE	0.0079934	0.1288	0.0113	2.661e-30	TRUE	0	0	.	.	.	intergenic	LINC00603;PTGER4	dist=454711;dist=171880	.	.:	YES	-	102561	0.688437	0.311563	62501	0.699251	40060	0.671565	1	91113	1
chr5	39.39-41.46	5_39390457_41455460	CD	IBD_CD	IBD	rs2055647	40507490	chr5:40507490:G:A	1	36	0.961402	0.137417	0.2125	0.0138	1.293e-53	4.17197e-18	0.302772	1	1	0.308966	1	1	FALSE	0.00752279	0.1287	0.0113	2.73e-30	TRUE	0	0	.	.	.	intergenic	LINC00603;PTGER4	dist=454166;dist=172425	.	.:	YES	-	102561	0.688434	0.311566	62501	0.699243	40060	0.671568	1	91113	1
chr5	39.39-41.46	5_39390457_41455460	CD	IBD_CD	IBD	rs7734013	40507141	chr5:40507141:G:A	1	36	0.961402	0.137417	0.2125	0.0138	1.293e-53	4.17197e-18	0.302772	1	1	0.308966	1	1	FALSE	0.00747691	0.1287	0.0113	2.903e-30	TRUE	0	0	.	.	.	intergenic	LINC00603;PTGER4	dist=453817;dist=172774	.	.:	YES	-	102561	0.688468	0.311532	62501	0.69927	40060	0.671616	1	91113	1
chr5	39.39-41.46	5_39390457_41455460	CD	IBD_CD	IBD	rs6874549	40522911	chr5:40522911:A:T	1	36	0.961402	0.137417	0.2125	0.0138	1.293e-53	4.17197e-18	0.302772	1	1	0.308966	1	1	FALSE	0.00727077	0.1285	0.0113	3.464e-30	TRUE	0	0	.	.	.	intergenic	LINC00603;PTGER4	dist=469587;dist=157004	.	.:	-	-	102561	0.688442	0.311558	62501	0.699234	40060	0.671605	1	91113	1
chr5	39.39-41.46	5_39390457_41455460	CD	IBD_CD	IBD	rs5867518	40514045	chr5:40514045:TG:T	1	36	0.961402	0.137417	0.2125	0.0138	1.293e-53	4.17197e-18	0.302772	1	1	0.308966	1	1	FALSE	0.0068062	0.1285	0.0113	3.73e-30	TRUE	0	0	.	.	.	intergenic	LINC00603;PTGER4	dist=460721;dist=165869	.	.:	-	-	102561	0.687868	0.312132	62501	0.698653	40060	0.671042	1	91113	1
chr5	39.39-41.46	5_39390457_41455460	CD	IBD_CD	IBD	rs1157159	40504246	chr5:40504246:T:C	1	36	0.961402	0.137417	0.2125	0.0138	1.293e-53	4.17197e-18	0.302772	1	1	0.308966	1	1	FALSE	0.00670797	0.1285	0.0113	3.43e-30	TRUE	0	0	.	.	.	intergenic	LINC00603;PTGER4	dist=450922;dist=175669	.	.:	YES	-	102561	0.688397	0.311603	62501	0.699164	40060	0.6716	1	91113	1
chr5	39.39-41.46	5_39390457_41455460	CD	IBD_CD	IBD	rs1876144	40521448	chr5:40521448:G:A	1	36	0.961402	0.137417	0.2125	0.0138	1.293e-53	4.17197e-18	0.302772	1	1	0.308966	1	1	FALSE	0.00615992	0.1282	0.0113	4.59e-30	TRUE	0	0	.	.	.	intergenic	LINC00603;PTGER4	dist=468124;dist=158467	.	.:	-	-	102561	0.688457	0.311543	62501	0.699214	40060	0.671673	1	91113	1
chr5	39.39-41.46	5_39390457_41455460	CD	IBD_CD	IBD	rs6866402	40517229	chr5:40517229:T:C	1	36	0.961402	0.137417	0.2125	0.0138	1.293e-53	4.17197e-18	0.302772	1	1	0.308966	1	1	FALSE	0.00614364	0.1282	0.0113	4.514e-30	TRUE	0	0	.	.	.	intergenic	LINC00603;PTGER4	dist=463905;dist=162686	.	.:	-	-	102561	0.688608	0.311392	62501	0.699283	40060	0.671952	1	91113	1
chr5	39.39-41.46	5_39390457_41455460	CD	IBD_CD	IBD	rs6896604	40515915	chr5:40515915:T:C	1	36	0.961402	0.137417	0.2125	0.0138	1.293e-53	4.17197e-18	0.302772	1	1	0.308966	1	1	FALSE	0.00613882	0.1282	0.0113	4.493e-30	TRUE	0	0	.	.	.	intergenic	LINC00603;PTGER4	dist=462591;dist=164000	.	.:	-	-	102561	0.688687	0.311313	62501	0.699371	40060	0.672018	1	91113	1
chr5	39.39-41.46	5_39390457_41455460	CD	IBD_CD	IBD	rs28548545	40520539	chr5:40520539:A:G	1	36	0.961402	0.137417	0.2125	0.0138	1.293e-53	4.17197e-18	0.302772	1	1	0.308966	1	1	FALSE	0.00613009	0.1282	0.0113	4.658e-30	TRUE	0	0	.	.	.	intergenic	LINC00603;PTGER4	dist=467215;dist=159376	.	.:	-	-	102561	0.688404	0.311596	62501	0.699154	40060	0.671631	1	91113	1
chr5	39.39-41.46	5_39390457_41455460	CD	IBD_CD	IBD	rs1876141	40525633	chr5:40525633:G:A	1	36	0.961402	0.137417	0.2125	0.0138	1.293e-53	4.17197e-18	0.302772	1	1	0.308966	1	1	FALSE	0.00586591	0.1281	0.0113	4.963e-30	TRUE	0	0	.	.	.	intergenic	LINC00603;PTGER4	dist=472309;dist=154282	.	.:	-	-	102561	0.688442	0.311558	62501	0.699205	40060	0.671648	1	91113	1
chr5	39.39-41.46	5_39390457_41455460	CD	IBD_CD	IBD	rs6873494	40528024	chr5:40528024:G:A	1	36	0.961402	0.137417	0.2125	0.0138	1.293e-53	4.17197e-18	0.302772	1	1	0.308966	1	1	FALSE	0.00586344	0.1281	0.0113	4.975e-30	TRUE	0	0	.	.	.	intergenic	LINC00603;PTGER4	dist=474700;dist=151891	.	.:	-	-	102561	0.688459	0.311541	62501	0.699221	40060	0.671669	1	91113	1
chr5	39.39-41.46	5_39390457_41455460	CD	IBD_CD	IBD	rs10068204	40519249	chr5:40519249:T:C	1	36	0.961402	0.137417	0.2125	0.0138	1.293e-53	4.17197e-18	0.302772	1	1	0.308966	1	1	FALSE	0.00580643	0.1281	0.0113	4.804e-30	TRUE	0	0	.	.	.	intergenic	LINC00603;PTGER4	dist=465925;dist=160666	.	.:	-	-	102561	0.688427	0.311573	62501	0.699185	40060	0.671643	1	91113	1
chr5	39.39-41.46	5_39390457_41455460	CD	IBD_CD	IBD	rs4957314	40515475	chr5:40515475:A:G	1	36	0.961402	0.137417	0.2125	0.0138	1.293e-53	4.17197e-18	0.302772	1	1	0.308966	1	1	FALSE	0.00574725	0.1281	0.0113	5.02e-30	TRUE	0	0	.	.	.	intergenic	LINC00603;PTGER4	dist=462151;dist=164440	.	.:	-	-	102561	0.688431	0.311569	62501	0.699166	40060	0.671682	1	91113	1
chr5	39.39-41.46	5_39390457_41455460	IBD	IBD_CD_UC	IBD_CD_UC	rs6451494	40411189	chr5:40411189:T:C	2	46	0.95885	0.0767392	0.1879	0.0108	1.03e-67	1.92005e-41	0.36289	1	1	0.37972	1	1	TRUE	0.0767392	0.1879	0.0108	1.03e-67	TRUE	0	0	.	.	.	intergenic	LINC00603;PTGER4	dist=357865;dist=268726	.	.:	YES	-	102561	0.63711	0.36289	62501	0.655237	40060	0.608827	1	91113	1
chr5	39.39-41.46	5_39390457_41455460	IBD	IBD_CD_UC	IBD_CD_UC	rs6871591	40406028	chr5:40406028:T:A	2	46	0.95885	0.0767392	0.1879	0.0108	1.03e-67	1.92005e-41	0.36289	1	1	0.37972	1	1	FALSE	0.0543346	0.1882	0.0108	1.331e-67	TRUE	0	0	.	.	.	intergenic	LINC00603;PTGER4	dist=352704;dist=273887	.	.:	-	-	102561	0.635631	0.364369	62501	0.653893	40060	0.60714	1	91113	1
chr5	39.39-41.46	5_39390457_41455460	IBD	IBD_CD_UC	IBD_CD_UC	rs6890268	40405948	chr5:40405948:A:T	2	46	0.95885	0.0767392	0.1879	0.0108	1.03e-67	1.92005e-41	0.36289	1	1	0.37972	1	1	FALSE	0.0542944	0.1882	0.0108	1.293e-67	TRUE	0	0	.	.	.	intergenic	LINC00603;PTGER4	dist=352624;dist=273967	.	.:	-	-	102561	0.635646	0.364354	62501	0.65391	40060	0.607152	1	91113	1
chr5	39.39-41.46	5_39390457_41455460	IBD	IBD_CD_UC	IBD_CD_UC	rs12655810	40412093	chr5:40412093:T:C	2	46	0.95885	0.0767392	0.1879	0.0108	1.03e-67	1.92005e-41	0.36289	1	1	0.37972	1	1	FALSE	0.0497618	0.1881	0.0108	1.44e-67	TRUE	0	0	.	.	.	intergenic	LINC00603;PTGER4	dist=358769;dist=267822	.	.:	YES	-	102561	0.635665	0.364335	62501	0.653937	40060	0.607157	1	91113	1
chr5	39.39-41.46	5_39390457_41455460	IBD	IBD_CD_UC	IBD_CD_UC	rs6883964	40411808	chr5:40411808:A:G	2	46	0.95885	0.0767392	0.1879	0.0108	1.03e-67	1.92005e-41	0.36289	1	1	0.37972	1	1	FALSE	0.0453448	0.188	0.0108	1.691e-67	TRUE	0	0	.	.	.	intergenic	LINC00603;PTGER4	dist=358484;dist=268107	.	.:	YES	-	102561	0.635716	0.364284	62501	0.653987	40060	0.607211	1	91113	1
chr5	39.39-41.46	5_39390457_41455460	IBD	IBD_CD_UC	IBD_CD_UC	rs6888952	40412364	chr5:40412364:A:G	2	46	0.95885	0.0767392	0.1879	0.0108	1.03e-67	1.92005e-41	0.36289	1	1	0.37972	1	1	FALSE	0.0452505	0.188	0.0108	1.687e-67	TRUE	0	0	.	.	.	intergenic	LINC00603;PTGER4	dist=359040;dist=267551	.	.:	YES	-	102561	0.635687	0.364313	62501	0.653954	40060	0.607186	1	91113	1
chr5	39.39-41.46	5_39390457_41455460	IBD	IBD_CD_UC	IBD_CD_UC	rs10473191	40412842	chr5:40412842:T:A	2	46	0.95885	0.0767392	0.1879	0.0108	1.03e-67	1.92005e-41	0.36289	1	1	0.37972	1	1	FALSE	0.0447619	0.188	0.0108	1.692e-67	TRUE	0	0	.	.	.	intergenic	LINC00603;PTGER4	dist=359518;dist=267073	.	.:	YES	-	102561	0.635699	0.364301	62501	0.653971	40060	0.607191	1	91113	1
chr5	39.39-41.46	5_39390457_41455460	IBD	IBD_CD_UC	IBD_CD_UC	rs6451493	40410833	chr5:40410833:G:T	2	46	0.95885	0.0767392	0.1879	0.0108	1.03e-67	1.92005e-41	0.36289	1	1	0.37972	1	1	FALSE	0.0412039	0.1873	0.0108	1.31e-67	TRUE	0	0	.	.	.	intergenic	LINC00603;PTGER4	dist=357509;dist=269082	.	.:	YES	-	102561	0.638786	0.361214	62501	0.657188	40060	0.610076	1	91113	1
chr5	39.39-41.46	5_39390457_41455460	IBD	IBD_CD_UC	IBD_CD_UC	rs1445004	40414317	chr5:40414317:C:T	2	46	0.95885	0.0767392	0.1879	0.0108	1.03e-67	1.92005e-41	0.36289	1	1	0.37972	1	1	FALSE	0.0384949	0.1879	0.0108	2.205e-67	TRUE	0	0	.	.	.	intergenic	LINC00603;PTGER4	dist=360993;dist=265598	.	.:	YES	-	102561	0.635786	0.364214	62501	0.654032	40060	0.607319	1	91113	1
chr5	39.39-41.46	5_39390457_41455460	IBD	IBD_CD_UC	IBD_CD_UC	rs11742570	40410482	chr5:40410482:T:C	2	46	0.95885	0.0767392	0.1879	0.0108	1.03e-67	1.92005e-41	0.36289	1	1	0.37972	1	1	FALSE	0.0372769	0.1872	0.0108	1.417e-67	TRUE	0	0	.	.	.	intergenic	LINC00603;PTGER4	dist=357158;dist=269433	.	.:	YES	-	102561	0.638824	0.361176	62501	0.657208	40060	0.61014	1	91113	1
chr5	39.39-41.46	5_39390457_41455460	IBD	IBD_CD_UC	IBD_CD_UC	rs1992660	40414965	chr5:40414965:C:T	2	46	0.95885	0.0767392	0.1879	0.0108	1.03e-67	1.92005e-41	0.36289	1	1	0.37972	1	1	FALSE	0.0336571	0.1872	0.0108	3.214e-67	TRUE	0	0	.	.	.	intergenic	LINC00603;PTGER4	dist=361641;dist=264950	.	.:	YES	-	102561	0.636336	0.363664	62501	0.654159	40060	0.608528	1	91113	1
chr5	39.39-41.46	5_39390457_41455460	IBD	IBD_CD_UC	IBD_UC	rs10473190	40412505	chr5:40412505:C:A	2	46	0.95885	0.0767392	0.1879	0.0108	1.03e-67	1.92005e-41	0.36289	1	1	0.37972	1	1	FALSE	0.0267861	0.0772	0.0136	1.397e-08	TRUE	0	0	.	.	.	intergenic	LINC00603;PTGER4	dist=359181;dist=267410	.	.:	YES	-	64380	0.614434	0.385566	25132	0.626672	39248	0.606596	1	58246	1
chr5	39.39-41.46	5_39390457_41455460	IBD	IBD_CD_UC	IBD_CD_UC	rs957100	40426318	chr5:40426318:G:T	2	46	0.95885	0.0767392	0.1879	0.0108	1.03e-67	1.92005e-41	0.36289	1	1	0.37972	1	1	FALSE	0.0224479	0.1859	0.0108	2.609e-66	TRUE	0	0	.	.	.	intergenic	LINC00603;PTGER4	dist=372994;dist=253597	.	.:	YES	-	102561	0.631248	0.368752	62501	0.649342	40060	0.60302	1	91113	1
chr5	39.39-41.46	5_39390457_41455460	IBD	IBD_CD_UC	IBD_UC	rs6880778	40398994	chr5:40398994:A:G	2	46	0.95885	0.0767392	0.1879	0.0108	1.03e-67	1.92005e-41	0.36289	1	1	0.37972	1	1	FALSE	0.0213805	0.0768	0.0136	1.583e-08	TRUE	0	0	.	.	.	intergenic	LINC00603;PTGER4	dist=345670;dist=280921	.	.:	-	-	64380	0.61582	0.38418	25132	0.62803	39248	0.608002	1	58246	1
chr5	39.39-41.46	5_39390457_41455460	IBD	IBD_CD_UC	CD_UC	rs1899983	40424875	chr5:40424875:A:G	2	46	0.95885	0.0767392	0.1879	0.0108	1.03e-67	1.92005e-41	0.36289	1	1	0.37972	1	1	FALSE	0.0191732	0.0755	0.0136	2.671e-08	TRUE	0	0	.	.	.	intergenic	LINC00603;PTGER4	dist=371551;dist=255040	.	.:	YES	-	64380	0.611349	0.388651	25132	0.623184	39248	0.60377	1	58246	1
chr5	39.39-41.46	5_39390457_41455460	IBD	IBD_CD_UC	CD_UC	rs7730591	40423178	chr5:40423178:G:A	2	46	0.95885	0.0767392	0.1879	0.0108	1.03e-67	1.92005e-41	0.36289	1	1	0.37972	1	1	FALSE	0.0184569	0.0758	0.0136	2.374e-08	TRUE	0	0	.	.	.	intergenic	LINC00603;PTGER4	dist=369854;dist=256737	.	.:	YES	-	64380	0.611533	0.388467	25132	0.623434	39248	0.603913	1	58246	1
chr5	39.39-41.46	5_39390457_41455460	IBD	IBD_CD_UC	CD_UC	rs6897767	40422760	chr5:40422760:T:G	2	46	0.95885	0.0767392	0.1879	0.0108	1.03e-67	1.92005e-41	0.36289	1	1	0.37972	1	1	FALSE	0.0181295	0.0758	0.0136	2.347e-08	TRUE	0	0	.	.	.	intergenic	LINC00603;PTGER4	dist=369436;dist=257155	.	.:	YES	-	64380	0.611547	0.388453	25132	0.623445	39248	0.603929	1	58246	1
chr5	39.39-41.46	5_39390457_41455460	IBD	IBD_CD_UC	CD_UC	rs6876242	40422836	chr5:40422836:A:C	2	46	0.95885	0.0767392	0.1879	0.0108	1.03e-67	1.92005e-41	0.36289	1	1	0.37972	1	1	FALSE	0.0178813	0.0756	0.0136	2.504e-08	TRUE	0	0	.	.	.	intergenic	LINC00603;PTGER4	dist=369512;dist=257079	.	.:	YES	-	64380	0.611517	0.388483	25132	0.623409	39248	0.603903	1	58246	1
chr5	39.39-41.46	5_39390457_41455460	IBD	IBD_CD_UC	CD_UC	rs2371720	40417739	chr5:40417739:C:T	2	46	0.95885	0.0767392	0.1879	0.0108	1.03e-67	1.92005e-41	0.36289	1	1	0.37972	1	1	FALSE	0.0174998	0.0756	0.0136	2.572e-08	TRUE	0	0	.	.	.	intergenic	LINC00603;PTGER4	dist=364415;dist=262176	.	.:	YES	-	64380	0.611561	0.388439	25132	0.623464	39248	0.603939	1	58246	1
chr5	39.39-41.46	5_39390457_41455460	IBD	IBD_CD_UC	CD_UC	rs7716887	40423132	chr5:40423132:C:T	2	46	0.95885	0.0767392	0.1879	0.0108	1.03e-67	1.92005e-41	0.36289	1	1	0.37972	1	1	FALSE	0.0165109	0.0757	0.0136	2.49e-08	TRUE	0	0	.	.	.	intergenic	LINC00603;PTGER4	dist=369808;dist=256783	.	.:	YES	-	64380	0.611528	0.388472	25132	0.623422	39248	0.603912	1	58246	1
chr5	39.39-41.46	5_39390457_41455460	IBD	IBD_CD_UC	CD_UC	rs12654092	40418033	chr5:40418033:G:C	2	46	0.95885	0.0767392	0.1879	0.0108	1.03e-67	1.92005e-41	0.36289	1	1	0.37972	1	1	FALSE	0.0162148	0.0756	0.0136	2.581e-08	TRUE	0	0	.	.	.	intergenic	LINC00603;PTGER4	dist=364709;dist=261882	.	.:	YES	-	64380	0.611575	0.388425	25132	0.623467	39248	0.60396	1	58246	1
chr5	39.39-41.46	5_39390457_41455460	IBD	IBD_CD_UC	CD_UC	rs6874571	40418639	chr5:40418639:T:C	2	46	0.95885	0.0767392	0.1879	0.0108	1.03e-67	1.92005e-41	0.36289	1	1	0.37972	1	1	FALSE	0.0161163	0.0756	0.0136	2.512e-08	TRUE	0	0	.	.	.	intergenic	LINC00603;PTGER4	dist=365315;dist=261276	.	.:	YES	-	64380	0.611566	0.388434	25132	0.623465	39248	0.603948	1	58246	1
chr5	39.39-41.46	5_39390457_41455460	IBD	IBD_CD_UC	CD_UC	rs10473192	40419847	chr5:40419847:C:G	2	46	0.95885	0.0767392	0.1879	0.0108	1.03e-67	1.92005e-41	0.36289	1	1	0.37972	1	1	FALSE	0.0161145	0.0756	0.0136	2.519e-08	TRUE	0	0	.	.	.	intergenic	LINC00603;PTGER4	dist=366523;dist=260068	.	.:	YES	-	64380	0.611573	0.388427	25132	0.623455	39248	0.603965	1	58246	1
chr5	39.39-41.46	5_39390457_41455460	IBD	IBD_CD_UC	CD_UC	rs6873829	40418162	chr5:40418162:T:G	2	46	0.95885	0.0767392	0.1879	0.0108	1.03e-67	1.92005e-41	0.36289	1	1	0.37972	1	1	FALSE	0.0159722	0.0755	0.0136	2.64e-08	TRUE	0	0	.	.	.	intergenic	LINC00603;PTGER4	dist=364838;dist=261753	.	.:	YES	-	64380	0.611595	0.388405	25132	0.62348	39248	0.603985	1	58246	1
chr5	39.39-41.46	5_39390457_41455460	IBD	IBD_CD_UC	CD_UC	rs6451498	40425599	chr5:40425599:G:T	2	46	0.95885	0.0767392	0.1879	0.0108	1.03e-67	1.92005e-41	0.36289	1	1	0.37972	1	1	FALSE	0.0155049	0.0754	0.0136	2.745e-08	TRUE	0	0	.	.	.	intergenic	LINC00603;PTGER4	dist=372275;dist=254316	.	.:	YES	-	64380	0.611542	0.388458	25132	0.623409	39248	0.603944	1	58246	1
chr5	39.39-41.46	5_39390457_41455460	IBD	IBD_CD_UC	CD_UC	rs7705462	40420564	chr5:40420564:C:G	2	46	0.95885	0.0767392	0.1879	0.0108	1.03e-67	1.92005e-41	0.36289	1	1	0.37972	1	1	FALSE	0.0150414	0.0757	0.0136	2.396e-08	TRUE	0	0	.	.	.	intergenic	LINC00603;PTGER4	dist=367240;dist=259351	.	.:	YES	-	64380	0.611588	0.388412	25132	0.623493	39248	0.603966	1	58246	1
chr5	39.39-41.46	5_39390457_41455460	IBD	IBD_CD_UC	CD_UC	rs4016331	40419041	chr5:40419041:G:C	2	46	0.95885	0.0767392	0.1879	0.0108	1.03e-67	1.92005e-41	0.36289	1	1	0.37972	1	1	FALSE	0.0149166	0.0756	0.0136	2.603e-08	TRUE	0	0	.	.	.	intergenic	LINC00603;PTGER4	dist=365717;dist=260874	.	.:	YES	-	64380	0.611583	0.388417	25132	0.623464	39248	0.603974	1	58246	1
chr5	39.39-41.46	5_39390457_41455460	IBD	IBD_CD_UC	CD_UC	rs2084031	40419327	chr5:40419327:T:C	2	46	0.95885	0.0767392	0.1879	0.0108	1.03e-67	1.92005e-41	0.36289	1	1	0.37972	1	1	FALSE	0.0146524	0.0755	0.0136	2.682e-08	TRUE	0	0	.	.	.	intergenic	LINC00603;PTGER4	dist=366003;dist=260588	.	.:	YES	-	64380	0.611561	0.388439	25132	0.623434	39248	0.603958	1	58246	1
chr5	39.39-41.46	5_39390457_41455460	IBD	IBD_CD_UC	CD_UC	rs6879489	40425088	chr5:40425088:T:G	2	46	0.95885	0.0767392	0.1879	0.0108	1.03e-67	1.92005e-41	0.36289	1	1	0.37972	1	1	FALSE	0.0145375	0.0755	0.0136	2.616e-08	TRUE	0	0	.	.	.	intergenic	LINC00603;PTGER4	dist=371764;dist=254827	.	.:	YES	-	64380	0.611547	0.388453	25132	0.623421	39248	0.603944	1	58246	1
chr5	39.39-41.46	5_39390457_41455460	IBD	IBD_CD_UC	CD_UC	rs56344733	40420780	chr5:40420780:GT:G	2	46	0.95885	0.0767392	0.1879	0.0108	1.03e-67	1.92005e-41	0.36289	1	1	0.37972	1	1	FALSE	0.0126171	0.0755	0.0136	2.629e-08	TRUE	0	0	.	.	.	intergenic	LINC00603;PTGER4	dist=367456;dist=259134	.	.:	YES	-	64380	0.611453	0.388547	25132	0.623318	39248	0.603856	1	58246	1
chr5	39.39-41.46	5_39390457_41455460	IBD	IBD_CD_UC	IBD_UC	rs6865484	40391002	chr5:40391002:C:T	2	46	0.95885	0.0767392	0.1879	0.0108	1.03e-67	1.92005e-41	0.36289	1	1	0.37972	1	1	FALSE	0.0125659	0.076	0.0136	2.293e-08	TRUE	0	0	.	.	.	intergenic	LINC00603;PTGER4	dist=337678;dist=288913	.	.:	-	-	64380	0.614588	0.385412	25132	0.626519	39248	0.606948	1	58246	1
chr5	39.39-41.46	5_39390457_41455460	IBD	IBD_CD_UC	IBD_CD_UC	rs5867512	40430952	chr5:40430952:C:CT	2	46	0.95885	0.0767392	0.1879	0.0108	1.03e-67	1.92005e-41	0.36289	1	1	0.37972	1	1	FALSE	0.00900218	0.1853	0.0108	1.932e-65	TRUE	0	0	.	.	.	intergenic	LINC00603;PTGER4	dist=377628;dist=248963	.	.:	YES	-	102561	0.633436	0.366564	62501	0.651267	40060	0.605616	1	91113	1
chr5	39.39-41.46	5_39390457_41455460	IBD	IBD_CD_UC	CD	rs1373692	40431081	chr5:40431081:A:C	2	46	0.95885	0.0767392	0.1879	0.0108	1.03e-67	1.92005e-41	0.36289	1	1	0.37972	1	1	FALSE	0.0089321	0.2632	0.0131	2.84e-89	TRUE	0	0	.	.	.	intergenic	LINC00603;PTGER4	dist=377757;dist=248834	.	.:	YES	-	72834	0.639634	0.360366	35560	0.671607	37274	0.609132	1	65266	1
chr5	39.39-41.46	5_39390457_41455460	IBD	IBD_CD_UC	IBD_UC	rs10473187	40385032	chr5:40385032:C:T	2	46	0.95885	0.0767392	0.1879	0.0108	1.03e-67	1.92005e-41	0.36289	1	1	0.37972	1	1	FALSE	0.00880683	0.0756	0.0136	2.647e-08	TRUE	0	0	.	.	.	intergenic	LINC00603;PTGER4	dist=331708;dist=294883	.	.:	-	-	64380	0.614543	0.385457	25132	0.626451	39248	0.606918	1	58246	1
chr5	39.39-41.46	5_39390457_41455460	IBD	IBD_CD_UC	CD_UC	rs6896969	40424324	chr5:40424324:A:C	2	46	0.95885	0.0767392	0.1879	0.0108	1.03e-67	1.92005e-41	0.36289	1	1	0.37972	1	1	FALSE	0.00867581	0.075	0.0135	2.984e-08	TRUE	0	0	.	.	.	intergenic	LINC00603;PTGER4	dist=371000;dist=255591	.	.:	YES	-	64380	0.613013	0.386987	25132	0.624615	39248	0.605584	1	58246	1
chr5	39.39-41.46	5_39390457_41455460	IBD	IBD_CD_UC	CD_UC	rs9292777	40437846	chr5:40437846:C:T	2	46	0.95885	0.0767392	0.1879	0.0108	1.03e-67	1.92005e-41	0.36289	1	1	0.37972	1	1	FALSE	0.00695978	0.0757	0.0135	2.28e-08	TRUE	0	0	.	.	.	intergenic	LINC00603;PTGER4	dist=384522;dist=242069	.	.:	-	-	64380	0.618136	0.381864	25132	0.629865	39248	0.610626	1	58246	1
chr5	39.39-41.46	5_39390457_41455460	IBD	IBD_CD_UC	IBD_UC	rs9292771	40434550	chr5:40434550:A:T	2	46	0.95885	0.0767392	0.1879	0.0108	1.03e-67	1.92005e-41	0.36289	1	1	0.37972	1	1	FALSE	0.00546226	0.0764	0.0136	1.952e-08	TRUE	0	0	.	.	.	intergenic	LINC00603;PTGER4	dist=381226;dist=245365	.	.:	YES	-	64380	0.614921	0.385079	25132	0.626735	39248	0.607356	1	58246	1
chr5	39.39-41.46	5_39390457_41455460	IBD	IBD_CD_UC	IBD_UC	rs6878213	40433474	chr5:40433474:C:T	2	46	0.95885	0.0767392	0.1879	0.0108	1.03e-67	1.92005e-41	0.36289	1	1	0.37972	1	1	FALSE	0.00545409	0.0764	0.0136	1.974e-08	TRUE	0	0	.	.	.	intergenic	LINC00603;PTGER4	dist=380150;dist=246441	.	.:	YES	-	64380	0.615007	0.384993	25132	0.626819	39248	0.607443	1	58246	1
chr5	39.39-41.46	5_39390457_41455460	IBD	IBD_CD_UC	IBD_UC	rs6878370	40433450	chr5:40433450:G:A	2	46	0.95885	0.0767392	0.1879	0.0108	1.03e-67	1.92005e-41	0.36289	1	1	0.37972	1	1	FALSE	0.00525293	0.0763	0.0136	1.998e-08	TRUE	0	0	.	.	.	intergenic	LINC00603;PTGER4	dist=380126;dist=246465	.	.:	YES	-	64380	0.615061	0.384939	25132	0.626862	39248	0.607505	1	58246	1
chr5	39.39-41.46	5_39390457_41455460	IBD	IBD_CD_UC	IBD_UC	rs4559043	40438529	chr5:40438529:G:T	2	46	0.95885	0.0767392	0.1879	0.0108	1.03e-67	1.92005e-41	0.36289	1	1	0.37972	1	1	FALSE	0.00483413	0.0762	0.0136	2.164e-08	TRUE	0	0	.	.	.	intergenic	LINC00603;PTGER4	dist=385205;dist=241386	.	.:	-	-	64380	0.615039	0.384961	25132	0.626838	39248	0.607483	1	58246	1
chr5	39.39-41.46	5_39390457_41455460	IBD	IBD_CD_UC	IBD_UC	rs4551125	40438582	chr5:40438582:G:A	2	46	0.95885	0.0767392	0.1879	0.0108	1.03e-67	1.92005e-41	0.36289	1	1	0.37972	1	1	FALSE	0.00477711	0.0762	0.0136	2.17e-08	TRUE	0	0	.	.	.	intergenic	LINC00603;PTGER4	dist=385258;dist=241333	.	.:	-	-	64380	0.614939	0.385061	25132	0.626697	39248	0.607411	1	58246	1
chr5	39.39-41.46	5_39390457_41455460	IBD	IBD_CD_UC	IBD_UC	rs4631223	40438369	chr5:40438369:A:G	2	46	0.95885	0.0767392	0.1879	0.0108	1.03e-67	1.92005e-41	0.36289	1	1	0.37972	1	1	FALSE	0.00471974	0.0762	0.0136	2.107e-08	TRUE	0	0	.	.	.	intergenic	LINC00603;PTGER4	dist=385045;dist=241546	.	.:	-	-	64380	0.614887	0.385113	25132	0.626676	39248	0.607338	1	58246	1
chr5	39.39-41.46	5_39390457_41455460	IBD	IBD_CD_UC	IBD_UC	rs1445001	40431562	chr5:40431562:A:G	2	46	0.95885	0.0767392	0.1879	0.0108	1.03e-67	1.92005e-41	0.36289	1	1	0.37972	1	1	FALSE	0.00452579	0.0761	0.0136	2.248e-08	TRUE	0	0	.	.	.	intergenic	LINC00603;PTGER4	dist=378238;dist=248353	.	.:	YES	-	64380	0.615251	0.384749	25132	0.627041	39248	0.6077	1	58246	1
chr5	39.39-41.46	5_39390457_41455460	IBD	IBD_CD_UC	IBD_UC	rs6866711	40438729	chr5:40438729:C:G	2	46	0.95885	0.0767392	0.1879	0.0108	1.03e-67	1.92005e-41	0.36289	1	1	0.37972	1	1	FALSE	0.0044041	0.0761	0.0136	2.209e-08	TRUE	0	0	.	.	.	intergenic	LINC00603;PTGER4	dist=385405;dist=241186	.	.:	-	-	64380	0.615231	0.384769	25132	0.626977	39248	0.607709	1	58246	1
chr5	39.39-41.46	5_39390457_41455460	IBD	IBD_CD_UC	UC	chr5:40337608:GA:G	40337608	chr5:40337608:GA:G	2	46	0.95885	0.0767392	0.1879	0.0108	1.03e-67	1.92005e-41	0.36289	1	1	0.37972	1	1	FALSE	0.00375169	0.0747	0.0136	4.387e-08	TRUE	0	0	.	.	.	intergenic	LINC00603;PTGER4	dist=284284;dist=342306	.	.:	-	-	64380	0.617073	0.382927	25132	0.628943	39248	0.609474	1	58246	1
chr5	39.39-41.46	5_39390457_41455460	IBD	IBD_CD_UC	UC	rs5867513	40431006	chr5:40431006:AC:A	2	46	0.95885	0.0767392	0.1879	0.0108	1.03e-67	1.92005e-41	0.36289	1	1	0.37972	1	1	FALSE	0.00338645	0.076	0.0136	2.342e-08	TRUE	0	0	.	.	.	intergenic	LINC00603;PTGER4	dist=377682;dist=248908	.	.:	YES	-	64380	0.615127	0.384873	25132	0.626921	39248	0.607575	1	58246	1
chr5	39.39-41.46	5_39390457_41455460	IBD	IBD	IBD	chr5:39999103:T:TA	39999103	chr5:39999103:T:TA	3	69	0.868787	0.0494287	0.0845	0.0107	3.502e-15	6.33822e-09	0.405431	1	1	0.405619	1	1	TRUE	0.0494287	0.0845	0.0107	3.502e-15	TRUE	0	0	.	.	.	intergenic	LINC02104;LINC00603	dist=474395;dist=53188	.	.:	YES	-	102561	0.594569	0.405431	62501	0.604871	40060	0.578497	1	91113	1
chr5	39.39-41.46	5_39390457_41455460	IBD	IBD	IBD	rs6878420	40014884	chr5:40014884:A:G	3	69	0.868787	0.0494287	0.0845	0.0107	3.502e-15	6.33822e-09	0.405431	1	1	0.405619	1	1	FALSE	0.0201475	0.0842	0.0106	2.493e-15	TRUE	0	0	.	.	.	intergenic	LINC02104;LINC00603	dist=490176;dist=37407	.	.:	YES	-	102561	0.593242	0.406758	62501	0.603608	40060	0.577069	1	91113	1
chr5	39.39-41.46	5_39390457_41455460	IBD	IBD	IBD	rs7725585	40011077	chr5:40011077:A:G	3	69	0.868787	0.0494287	0.0845	0.0107	3.502e-15	6.33822e-09	0.405431	1	1	0.405619	1	1	FALSE	0.0200923	0.0842	0.0106	2.367e-15	TRUE	0	0	.	.	.	intergenic	LINC02104;LINC00603	dist=486369;dist=41214	.	.:	YES	-	102561	0.593304	0.406696	62501	0.603647	40060	0.577169	1	91113	1
chr5	39.39-41.46	5_39390457_41455460	IBD	IBD	IBD	rs6896367	40012392	chr5:40012392:A:G	3	69	0.868787	0.0494287	0.0845	0.0107	3.502e-15	6.33822e-09	0.405431	1	1	0.405619	1	1	FALSE	0.020077	0.0842	0.0106	2.399e-15	TRUE	0	0	.	.	.	intergenic	LINC02104;LINC00603	dist=487684;dist=39899	.	.:	YES	-	102561	0.593104	0.406896	62501	0.603466	40060	0.576938	1	91113	1
chr5	39.39-41.46	5_39390457_41455460	IBD	IBD	IBD	rs7712800	40013458	chr5:40013458:G:A	3	69	0.868787	0.0494287	0.0845	0.0107	3.502e-15	6.33822e-09	0.405431	1	1	0.405619	1	1	FALSE	0.0199968	0.0842	0.0106	2.488e-15	TRUE	0	0	.	.	.	intergenic	LINC02104;LINC00603	dist=488750;dist=38833	.	.:	YES	-	102561	0.593203	0.406797	62501	0.603557	40060	0.577047	1	91113	1
chr5	39.39-41.46	5_39390457_41455460	IBD	IBD	IBD	rs1847926	40015389	chr5:40015389:C:G	3	69	0.868787	0.0494287	0.0845	0.0107	3.502e-15	6.33822e-09	0.405431	1	1	0.405619	1	1	FALSE	0.0191112	0.0841	0.0106	2.704e-15	TRUE	0	0	.	.	.	intergenic	LINC02104;LINC00603	dist=490681;dist=36902	.	.:	YES	-	102561	0.593148	0.406852	62501	0.603483	40060	0.577023	1	91113	1
chr5	39.39-41.46	5_39390457_41455460	IBD	IBD	IBD	rs6896700	40012509	chr5:40012509:C:A	3	69	0.868787	0.0494287	0.0845	0.0107	3.502e-15	6.33822e-09	0.405431	1	1	0.405619	1	1	FALSE	0.0189438	0.0841	0.0106	2.594e-15	TRUE	0	0	.	.	.	intergenic	LINC02104;LINC00603	dist=487801;dist=39782	.	.:	YES	-	102561	0.593153	0.406847	62501	0.603511	40060	0.576994	1	91113	1
chr5	39.39-41.46	5_39390457_41455460	IBD	IBD	IBD	rs7711972	39990277	chr5:39990277:C:T	3	69	0.868787	0.0494287	0.0845	0.0107	3.502e-15	6.33822e-09	0.405431	1	1	0.405619	1	1	FALSE	0.018044	0.0825	0.0106	9.22e-15	TRUE	0	0	.	.	.	intergenic	LINC02104;LINC00603	dist=465569;dist=62014	.	.:	YES	-	102561	0.599986	0.400014	62501	0.609746	40060	0.58476	1	91113	1
chr5	39.39-41.46	5_39390457_41455460	IBD	IBD	IBD	rs7711651	39955242	chr5:39955242:C:T	3	69	0.868787	0.0494287	0.0845	0.0107	3.502e-15	6.33822e-09	0.405431	1	1	0.405619	1	1	FALSE	0.0175557	-0.083	0.0107	7.029e-15	TRUE	0	0	.	.	.	intergenic	LINC02104;LINC00603	dist=430534;dist=97049	.	.:	YES	-	102561	0.397589	0.397589	62501	0.387813	40060	0.412843	1	91113	1
chr5	39.39-41.46	5_39390457_41455460	IBD	IBD	IBD	rs1976521	39947122	chr5:39947122:G:A	3	69	0.868787	0.0494287	0.0845	0.0107	3.502e-15	6.33822e-09	0.405431	1	1	0.405619	1	1	FALSE	0.017537	-0.083	0.0107	7.037e-15	TRUE	0	0	.	.	.	intergenic	LINC02104;LINC00603	dist=422414;dist=105169	.	.:	YES	-	102561	0.397349	0.397349	62501	0.387537	40060	0.412656	1	91113	1
chr5	39.39-41.46	5_39390457_41455460	IBD	IBD	IBD	rs1827862	39956055	chr5:39956055:G:A	3	69	0.868787	0.0494287	0.0845	0.0107	3.502e-15	6.33822e-09	0.405431	1	1	0.405619	1	1	FALSE	0.0175076	-0.0832	0.0107	6.358e-15	TRUE	0	0	.	.	.	intergenic	LINC02104;LINC00603	dist=431347;dist=96236	.	.:	YES	-	102561	0.397095	0.397095	62501	0.387212	40060	0.412514	1	91113	1
chr5	39.39-41.46	5_39390457_41455460	IBD	IBD	IBD	rs17804894	39947675	chr5:39947675:C:T	3	69	0.868787	0.0494287	0.0845	0.0107	3.502e-15	6.33822e-09	0.405431	1	1	0.405619	1	1	FALSE	0.0167145	-0.0829	0.0107	7.775e-15	TRUE	0	0	.	.	.	intergenic	LINC02104;LINC00603	dist=422967;dist=104616	.	.:	YES	-	102561	0.397584	0.397584	62501	0.3878	40060	0.41285	1	91113	1
chr5	39.39-41.46	5_39390457_41455460	IBD	IBD	IBD	rs13168130	39947467	chr5:39947467:G:A	3	69	0.868787	0.0494287	0.0845	0.0107	3.502e-15	6.33822e-09	0.405431	1	1	0.405619	1	1	FALSE	0.016706	-0.0829	0.0107	7.762e-15	TRUE	0	0	.	.	.	intergenic	LINC02104;LINC00603	dist=422759;dist=104824	.	.:	YES	-	102561	0.39762	0.39762	62501	0.387822	40060	0.412906	1	91113	1
chr5	39.39-41.46	5_39390457_41455460	IBD	IBD	IBD	rs11957737	39951202	chr5:39951202:A:G	3	69	0.868787	0.0494287	0.0845	0.0107	3.502e-15	6.33822e-09	0.405431	1	1	0.405619	1	1	FALSE	0.0162393	-0.0828	0.0107	8.505e-15	TRUE	0	0	.	.	.	intergenic	LINC02104;LINC00603	dist=426494;dist=101089	.	.:	YES	-	102561	0.397397	0.397397	62501	0.38765	40060	0.412606	1	91113	1
chr5	39.39-41.46	5_39390457_41455460	IBD	IBD	IBD	rs2967224	40001975	chr5:40001975:A:G	3	69	0.868787	0.0494287	0.0845	0.0107	3.502e-15	6.33822e-09	0.405431	1	1	0.405619	1	1	FALSE	0.0158437	-0.0837	0.0106	3.858e-15	TRUE	0	0	.	.	.	intergenic	LINC02104;LINC00603	dist=477267;dist=50316	.	.:	YES	-	102561	0.40358	0.40358	62501	0.393041	40060	0.420022	1	91113	1
chr5	39.39-41.46	5_39390457_41455460	IBD	IBD	IBD	rs1506190	40020419	chr5:40020419:T:A	3	69	0.868787	0.0494287	0.0845	0.0107	3.502e-15	6.33822e-09	0.405431	1	1	0.405619	1	1	FALSE	0.0158393	0.0793	0.0105	4.652e-14	TRUE	0	0	.	.	.	intergenic	LINC02104;LINC00603	dist=495711;dist=31872	.	.:	YES	-	102561	0.556543	0.443457	62501	0.566584	40060	0.540877	1	91113	1
chr5	39.39-41.46	5_39390457_41455460	IBD	IBD	IBD	rs6887257	40019486	chr5:40019486:T:C	3	69	0.868787	0.0494287	0.0845	0.0107	3.502e-15	6.33822e-09	0.405431	1	1	0.405619	1	1	FALSE	0.0158338	0.0793	0.0105	4.615e-14	TRUE	0	0	.	.	.	intergenic	LINC02104;LINC00603	dist=494778;dist=32805	.	.:	YES	-	102561	0.556564	0.443436	62501	0.566602	40060	0.540904	1	91113	1
chr5	39.39-41.46	5_39390457_41455460	IBD	IBD	IBD	rs11952285	39952658	chr5:39952658:G:A	3	69	0.868787	0.0494287	0.0845	0.0107	3.502e-15	6.33822e-09	0.405431	1	1	0.405619	1	1	FALSE	0.01544	-0.0827	0.0107	8.78e-15	TRUE	0	0	.	.	.	intergenic	LINC02104;LINC00603	dist=427950;dist=99633	.	.:	YES	-	102561	0.397416	0.397416	62501	0.38767	40060	0.412621	1	91113	1
chr5	39.39-41.46	5_39390457_41455460	IBD	IBD	IBD	rs355732	39950643	chr5:39950643:C:T	3	69	0.868787	0.0494287	0.0845	0.0107	3.502e-15	6.33822e-09	0.405431	1	1	0.405619	1	1	FALSE	0.0153706	0.0827	0.0107	8.235e-15	TRUE	0	0	.	.	.	intergenic	LINC02104;LINC00603	dist=425935;dist=101648	.	.:	YES	-	102561	0.599271	0.400729	62501	0.608958	40060	0.584156	1	91113	1
chr5	39.39-41.46	5_39390457_41455460	IBD	IBD	IBD	rs34755185	39947634	chr5:39947634:GAC:G	3	69	0.868787	0.0494287	0.0845	0.0107	3.502e-15	6.33822e-09	0.405431	1	1	0.405619	1	1	FALSE	0.0152568	-0.0827	0.0107	9.243e-15	TRUE	0	0	.	.	.	intergenic	LINC02104;LINC00603	dist=422926;dist=104655	.	.:	YES	-	102561	0.397428	0.397428	62501	0.387669	40060	0.412653	1	91113	1
chr5	39.39-41.46	5_39390457_41455460	IBD	IBD	IBD	rs355745	39977797	chr5:39977797:T:C	3	69	0.868787	0.0494287	0.0845	0.0107	3.502e-15	6.33822e-09	0.405431	1	1	0.405619	1	1	FALSE	0.0151501	0.0803	0.0105	2.353e-14	TRUE	0	0	.	.	.	intergenic	LINC02104;LINC00603	dist=453089;dist=74494	.	.:	YES	-	102561	0.554613	0.445387	62501	0.564577	40060	0.539067	1	91113	1
chr5	39.39-41.46	5_39390457_41455460	IBD	IBD	IBD	rs36062649	40043778	chr5:40043778:GA:G	3	69	0.868787	0.0494287	0.0845	0.0107	3.502e-15	6.33822e-09	0.405431	1	1	0.405619	1	1	FALSE	0.0150928	-0.0832	0.0107	6.308e-15	TRUE	0	0	.	.	.	intergenic	LINC02104;LINC00603	dist=519070;dist=8512	.	.:	YES	-	102561	0.398358	0.398358	62501	0.387745	40060	0.414915	1	91113	1
chr5	39.39-41.46	5_39390457_41455460	IBD	IBD	IBD	rs1605201	40017316	chr5:40017316:T:C	3	69	0.868787	0.0494287	0.0845	0.0107	3.502e-15	6.33822e-09	0.405431	1	1	0.405619	1	1	FALSE	0.0150713	-0.0832	0.0107	6.215e-15	TRUE	0	0	.	.	.	intergenic	LINC02104;LINC00603	dist=492608;dist=34975	.	.:	YES	-	102561	0.397966	0.397966	62501	0.387438	40060	0.414389	1	91113	1
chr5	39.39-41.46	5_39390457_41455460	IBD	IBD	IBD	rs433896	39951263	chr5:39951263:G:A	3	69	0.868787	0.0494287	0.0845	0.0107	3.502e-15	6.33822e-09	0.405431	1	1	0.405619	1	1	FALSE	0.0148045	0.0826	0.0107	9.447e-15	TRUE	0	0	.	.	.	intergenic	LINC02104;LINC00603	dist=426555;dist=101028	.	.:	YES	-	102561	0.599291	0.400709	62501	0.60896	40060	0.584207	1	91113	1
chr5	39.39-41.46	5_39390457_41455460	IBD	IBD	IBD	rs990859	39957359	chr5:39957359:C:T	3	69	0.868787	0.0494287	0.0845	0.0107	3.502e-15	6.33822e-09	0.405431	1	1	0.405619	1	1	FALSE	0.0147358	-0.0828	0.0107	8.502e-15	TRUE	0	0	.	.	.	intergenic	LINC02104;LINC00603	dist=432651;dist=94932	.	.:	YES	-	102561	0.396723	0.396723	62501	0.386758	40060	0.41227	1	91113	1
chr5	39.39-41.46	5_39390457_41455460	IBD	IBD	IBD	rs2221503	40037296	chr5:40037296:C:T	3	69	0.868787	0.0494287	0.0845	0.0107	3.502e-15	6.33822e-09	0.405431	1	1	0.405619	1	1	FALSE	0.0147219	-0.0832	0.0107	6.386e-15	TRUE	0	0	.	.	.	intergenic	LINC02104;LINC00603	dist=512588;dist=14995	.	.:	YES	-	102561	0.39799	0.39799	62501	0.387462	40060	0.414416	1	91113	1
chr5	39.39-41.46	5_39390457_41455460	IBD	IBD	IBD	rs17217096	39989656	chr5:39989656:T:C	3	69	0.868787	0.0494287	0.0845	0.0107	3.502e-15	6.33822e-09	0.405431	1	1	0.405619	1	1	FALSE	0.0146206	-0.0829	0.0107	7.712e-15	TRUE	0	0	.	.	.	intergenic	LINC02104;LINC00603	dist=464948;dist=62635	.	.:	YES	-	102561	0.397389	0.397389	62501	0.387399	40060	0.412976	1	91113	1
chr5	39.39-41.46	5_39390457_41455460	IBD	IBD	IBD	rs2967226	39988068	chr5:39988068:G:T	3	69	0.868787	0.0494287	0.0845	0.0107	3.502e-15	6.33822e-09	0.405431	1	1	0.405619	1	1	FALSE	0.014489	-0.0829	0.0107	7.891e-15	TRUE	0	0	.	.	.	intergenic	LINC02104;LINC00603	dist=463360;dist=64223	.	.:	YES	-	102561	0.397117	0.397117	62501	0.387106	40060	0.412737	1	91113	1
chr5	39.39-41.46	5_39390457_41455460	IBD	IBD	IBD	rs1506181	39988850	chr5:39988850:G:C	3	69	0.868787	0.0494287	0.0845	0.0107	3.502e-15	6.33822e-09	0.405431	1	1	0.405619	1	1	FALSE	0.0133432	0.0827	0.0107	8.626e-15	TRUE	0	0	.	.	.	intergenic	LINC02104;LINC00603	dist=464142;dist=63441	.	.:	YES	-	102561	0.599368	0.400632	62501	0.60918	40060	0.584058	1	91113	1
chr5	39.39-41.46	5_39390457_41455460	IBD	IBD	IBD	rs355717	39954108	chr5:39954108:T:G	3	69	0.868787	0.0494287	0.0845	0.0107	3.502e-15	6.33822e-09	0.405431	1	1	0.405619	1	1	FALSE	0.0132792	0.0824	0.0107	1.06e-14	TRUE	0	0	.	.	.	intergenic	LINC02104;LINC00603	dist=429400;dist=98183	.	.:	YES	-	102561	0.599318	0.400682	62501	0.608979	40060	0.584244	1	91113	1
chr5	39.39-41.46	5_39390457_41455460	IBD	IBD	IBD	rs355734	39950073	chr5:39950073:G:T	3	69	0.868787	0.0494287	0.0845	0.0107	3.502e-15	6.33822e-09	0.405431	1	1	0.405619	1	1	FALSE	0.0132178	0.0824	0.0107	1.025e-14	TRUE	0	0	.	.	.	intergenic	LINC02104;LINC00603	dist=425365;dist=102218	.	.:	YES	-	102561	0.599171	0.400829	62501	0.608821	40060	0.584114	1	91113	1
chr5	39.39-41.46	5_39390457_41455460	IBD	IBD	IBD	rs2967225	39990513	chr5:39990513:T:A	3	69	0.868787	0.0494287	0.0845	0.0107	3.502e-15	6.33822e-09	0.405431	1	1	0.405619	1	1	FALSE	0.0131806	-0.0827	0.0107	8.937e-15	TRUE	0	0	.	.	.	intergenic	LINC02104;LINC00603	dist=465805;dist=61778	.	.:	YES	-	102561	0.396938	0.396938	62501	0.386939	40060	0.412538	1	91113	1
chr5	39.39-41.46	5_39390457_41455460	IBD	IBD	IBD	rs1876166	39978796	chr5:39978796:A:G	3	69	0.868787	0.0494287	0.0845	0.0107	3.502e-15	6.33822e-09	0.405431	1	1	0.405619	1	1	FALSE	0.0131042	-0.0827	0.0107	9.402e-15	TRUE	0	0	.	.	.	intergenic	LINC02104;LINC00603	dist=454088;dist=73495	.	.:	YES	-	102561	0.397127	0.397127	62501	0.387138	40060	0.412713	1	91113	1
chr5	39.39-41.46	5_39390457_41455460	IBD	IBD	IBD	rs6897231	40042999	chr5:40042999:A:C	3	69	0.868787	0.0494287	0.0845	0.0107	3.502e-15	6.33822e-09	0.405431	1	1	0.405619	1	1	FALSE	0.0130707	-0.083	0.0107	7.414e-15	TRUE	0	0	.	.	.	intergenic	LINC02104;LINC00603	dist=518291;dist=9292	.	.:	YES	-	102561	0.398002	0.398002	62501	0.387362	40060	0.414602	1	91113	1
chr5	39.39-41.46	5_39390457_41455460	IBD	IBD	IBD	rs2967221	40020474	chr5:40020474:T:C	3	69	0.868787	0.0494287	0.0845	0.0107	3.502e-15	6.33822e-09	0.405431	1	1	0.405619	1	1	FALSE	0.0130554	-0.0829	0.0107	7.317e-15	TRUE	0	0	.	.	.	intergenic	LINC02104;LINC00603	dist=495766;dist=31817	.	.:	YES	-	102561	0.398026	0.398026	62501	0.387505	40060	0.41444	1	91113	1
chr5	39.39-41.46	5_39390457_41455460	IBD	IBD	IBD	rs973082	40016919	chr5:40016919:C:G	3	69	0.868787	0.0494287	0.0845	0.0107	3.502e-15	6.33822e-09	0.405431	1	1	0.405619	1	1	FALSE	0.0130174	-0.0829	0.0107	7.588e-15	TRUE	0	0	.	.	.	intergenic	LINC02104;LINC00603	dist=492211;dist=35372	.	.:	YES	-	102561	0.398144	0.398144	62501	0.387627	40060	0.414552	1	91113	1
chr5	39.39-41.46	5_39390457_41455460	IBD	IBD	IBD	rs7703424	40006532	chr5:40006532:C:T	3	69	0.868787	0.0494287	0.0845	0.0107	3.502e-15	6.33822e-09	0.405431	1	1	0.405619	1	1	FALSE	0.0127585	0.0833	0.0106	5.099e-15	TRUE	0	0	.	.	.	intergenic	LINC02104;LINC00603	dist=481824;dist=45759	.	.:	YES	-	102561	0.593101	0.406899	62501	0.603377	40060	0.577067	1	91113	1
chr5	39.39-41.46	5_39390457_41455460	IBD	IBD	IBD	rs10068433	40008940	chr5:40008940:A:G	3	69	0.868787	0.0494287	0.0845	0.0107	3.502e-15	6.33822e-09	0.405431	1	1	0.405619	1	1	FALSE	0.0127515	0.0833	0.0106	4.978e-15	TRUE	0	0	.	.	.	intergenic	LINC02104;LINC00603	dist=484232;dist=43351	.	.:	YES	-	102561	0.593074	0.406926	62501	0.603352	40060	0.577039	1	91113	1
chr5	39.39-41.46	5_39390457_41455460	IBD	IBD	IBD	rs7725183	40001621	chr5:40001621:T:C	3	69	0.868787	0.0494287	0.0845	0.0107	3.502e-15	6.33822e-09	0.405431	1	1	0.405619	1	1	FALSE	0.0127496	0.0833	0.0106	4.808e-15	TRUE	0	0	.	.	.	intergenic	LINC02104;LINC00603	dist=476913;dist=50670	.	.:	YES	-	102561	0.593073	0.406927	62501	0.603365	40060	0.577016	1	91113	1
chr5	39.39-41.46	5_39390457_41455460	IBD	IBD	IBD	rs7379511	39951117	chr5:39951117:A:G	3	69	0.868787	0.0494287	0.0845	0.0107	3.502e-15	6.33822e-09	0.405431	1	1	0.405619	1	1	FALSE	0.0125954	0.0823	0.0107	1.156e-14	TRUE	0	0	.	.	.	intergenic	LINC02104;LINC00603	dist=426409;dist=101174	.	.:	YES	-	102561	0.599235	0.400765	62501	0.608878	40060	0.584191	1	91113	1
chr5	39.39-41.46	5_39390457_41455460	IBD	IBD	IBD	rs756318	40038356	chr5:40038356:G:T	3	69	0.868787	0.0494287	0.0845	0.0107	3.502e-15	6.33822e-09	0.405431	1	1	0.405619	1	1	FALSE	0.0124505	-0.0828	0.0107	8.005e-15	TRUE	0	0	.	.	.	intergenic	LINC02104;LINC00603	dist=513648;dist=13935	.	.:	YES	-	102561	0.398153	0.398153	62501	0.38763	40060	0.41457	1	91113	1
chr5	39.39-41.46	5_39390457_41455460	IBD	IBD	IBD	rs6899212	40000904	chr5:40000904:A:G	3	69	0.868787	0.0494287	0.0845	0.0107	3.502e-15	6.33822e-09	0.405431	1	1	0.405619	1	1	FALSE	0.0123435	0.0832	0.0106	5.394e-15	TRUE	0	0	.	.	.	intergenic	LINC02104;LINC00603	dist=476196;dist=51387	.	.:	YES	-	102561	0.592767	0.407233	62501	0.603044	40060	0.576733	1	91113	1
chr5	39.39-41.46	5_39390457_41455460	IBD	IBD	IBD	rs1395158	39997035	chr5:39997035:T:C	3	69	0.868787	0.0494287	0.0845	0.0107	3.502e-15	6.33822e-09	0.405431	1	1	0.405619	1	1	FALSE	0.012295	-0.0836	0.0107	4.557e-15	TRUE	0	0	.	.	.	intergenic	LINC02104;LINC00603	dist=472327;dist=55256	.	.:	YES	-	102561	0.398575	0.398575	62501	0.388326	40060	0.414564	1	91113	1
chr5	39.39-41.46	5_39390457_41455460	IBD	IBD	IBD	rs355727	39958382	chr5:39958382:G:A	3	69	0.868787	0.0494287	0.0845	0.0107	3.502e-15	6.33822e-09	0.405431	1	1	0.405619	1	1	FALSE	0.012291	0.0824	0.0107	1.046e-14	TRUE	0	0	.	.	.	intergenic	LINC02104;LINC00603	dist=433674;dist=93909	.	.:	YES	-	102561	0.599802	0.400198	62501	0.60961	40060	0.584499	1	91113	1
chr5	39.39-41.46	5_39390457_41455460	IBD	IBD	IBD	rs7704163	40006959	chr5:40006959:C:T	3	69	0.868787	0.0494287	0.0845	0.0107	3.502e-15	6.33822e-09	0.405431	1	1	0.405619	1	1	FALSE	0.0121592	0.0832	0.0106	5.127e-15	TRUE	0	0	.	.	.	intergenic	LINC02104;LINC00603	dist=482251;dist=45332	.	.:	YES	-	102561	0.59307	0.40693	62501	0.603349	40060	0.577032	1	91113	1
chr5	39.39-41.46	5_39390457_41455460	IBD	IBD	IBD	rs355725	39957851	chr5:39957851:T:A	3	69	0.868787	0.0494287	0.0845	0.0107	3.502e-15	6.33822e-09	0.405431	1	1	0.405619	1	1	FALSE	0.0121411	0.0824	0.0107	1.1e-14	TRUE	0	0	.	.	.	intergenic	LINC02104;LINC00603	dist=433143;dist=94440	.	.:	YES	-	102561	0.599882	0.400118	62501	0.609704	40060	0.584556	1	91113	1
chr5	39.39-41.46	5_39390457_41455460	IBD	IBD	IBD	rs10039445	39983140	chr5:39983140:G:A	3	69	0.868787	0.0494287	0.0845	0.0107	3.502e-15	6.33822e-09	0.405431	1	1	0.405619	1	1	FALSE	0.0118898	0.0825	0.0107	1.015e-14	TRUE	0	0	.	.	.	intergenic	LINC02104;LINC00603	dist=458432;dist=69151	.	.:	YES	-	102561	0.599229	0.400771	62501	0.609075	40060	0.583867	1	91113	1
chr5	39.39-41.46	5_39390457_41455460	IBD	IBD	IBD	rs10461730	40043446	chr5:40043446:G:A	3	69	0.868787	0.0494287	0.0845	0.0107	3.502e-15	6.33822e-09	0.405431	1	1	0.405619	1	1	FALSE	0.0117901	-0.0827	0.0107	8.402e-15	TRUE	0	0	.	.	.	intergenic	LINC02104;LINC00603	dist=518738;dist=8845	.	.:	YES	-	102561	0.398779	0.398779	62501	0.388212	40060	0.415265	1	91113	1
chr5	39.39-41.46	5_39390457_41455460	IBD	IBD	IBD	rs1847923	39984727	chr5:39984727:T:A	3	69	0.868787	0.0494287	0.0845	0.0107	3.502e-15	6.33822e-09	0.405431	1	1	0.405619	1	1	FALSE	0.0117035	-0.0825	0.0107	1.086e-14	TRUE	0	0	.	.	.	intergenic	LINC02104;LINC00603	dist=460019;dist=67564	.	.:	YES	-	102561	0.397328	0.397328	62501	0.387396	40060	0.412823	1	91113	1
chr5	39.39-41.46	5_39390457_41455460	IBD	IBD	IBD	rs454068	39969362	chr5:39969362:G:A	3	69	0.868787	0.0494287	0.0845	0.0107	3.502e-15	6.33822e-09	0.405431	1	1	0.405619	1	1	FALSE	0.0115332	0.0824	0.0107	1.036e-14	TRUE	0	0	.	.	.	intergenic	LINC02104;LINC00603	dist=444654;dist=82929	.	.:	YES	-	102561	0.599444	0.400556	62501	0.60932	40060	0.584036	1	91113	1
chr5	39.39-41.46	5_39390457_41455460	IBD	IBD	IBD	rs173326	39964525	chr5:39964525:G:A	3	69	0.868787	0.0494287	0.0845	0.0107	3.502e-15	6.33822e-09	0.405431	1	1	0.405619	1	1	FALSE	0.0110939	0.0823	0.0107	1.158e-14	TRUE	0	0	.	.	.	intergenic	LINC02104;LINC00603	dist=439817;dist=87766	.	.:	YES	-	102561	0.599415	0.400585	62501	0.609266	40060	0.584045	1	91113	1
chr5	39.39-41.46	5_39390457_41455460	IBD	IBD	IBD	rs34944520	40042536	chr5:40042536:G:T	3	69	0.868787	0.0494287	0.0845	0.0107	3.502e-15	6.33822e-09	0.405431	1	1	0.405619	1	1	FALSE	0.011026	-0.0826	0.0107	9.318e-15	TRUE	0	0	.	.	.	intergenic	LINC02104;LINC00603	dist=517828;dist=9755	.	.:	YES	-	102561	0.398567	0.398567	62501	0.387972	40060	0.415099	1	91113	1
chr5	39.39-41.46	5_39390457_41455460	IBD	IBD	IBD	rs6878214	39984642	chr5:39984642:C:T	3	69	0.868787	0.0494287	0.0845	0.0107	3.502e-15	6.33822e-09	0.405431	1	1	0.405619	1	1	FALSE	0.0109118	0.0823	0.0107	1.18e-14	TRUE	0	0	.	.	.	intergenic	LINC02104;LINC00603	dist=459934;dist=67649	.	.:	YES	-	102561	0.599362	0.400638	62501	0.609185	40060	0.584035	1	91113	1
chr5	39.39-41.46	5_39390457_41455460	IBD	IBD	IBD	rs2371379	39978357	chr5:39978357:G:A	3	69	0.868787	0.0494287	0.0845	0.0107	3.502e-15	6.33822e-09	0.405431	1	1	0.405619	1	1	FALSE	0.0108643	0.0823	0.0107	1.151e-14	TRUE	0	0	.	.	.	intergenic	LINC02104;LINC00603	dist=453649;dist=73934	.	.:	YES	-	102561	0.59925	0.40075	62501	0.609085	40060	0.583905	1	91113	1
chr5	39.39-41.46	5_39390457_41455460	IBD	IBD	IBD	rs355709	39968003	chr5:39968003:T:C	3	69	0.868787	0.0494287	0.0845	0.0107	3.502e-15	6.33822e-09	0.405431	1	1	0.405619	1	1	FALSE	0.0105001	0.0822	0.0107	1.257e-14	TRUE	0	0	.	.	.	intergenic	LINC02104;LINC00603	dist=443295;dist=84288	.	.:	YES	-	102561	0.599353	0.400647	62501	0.609202	40060	0.583987	1	91113	1
chr5	39.39-41.46	5_39390457_41455460	IBD	IBD	IBD	rs11451242	40041509	chr5:40041509:C:CA	3	69	0.868787	0.0494287	0.0845	0.0107	3.502e-15	6.33822e-09	0.405431	1	1	0.405619	1	1	FALSE	0.0104751	-0.0824	0.0107	1.497e-14	TRUE	0	0	.	.	.	intergenic	LINC02104;LINC00603	dist=516801;dist=10782	.	.:	YES	-	102561	0.396195	0.396195	62501	0.385827	40060	0.412372	1	91113	1
chr5	39.39-41.46	5_39390457_41455460	IBD	IBD	IBD	rs6896557	40012510	chr5:40012510:A:G	3	69	0.868787	0.0494287	0.0845	0.0107	3.502e-15	6.33822e-09	0.405431	1	1	0.405619	1	1	FALSE	0.0104127	0.0825	0.0107	9.945e-15	TRUE	0	0	.	.	.	intergenic	LINC02104;LINC00603	dist=487802;dist=39781	.	.:	YES	-	102561	0.598545	0.401455	62501	0.608785	40060	0.582569	1	91113	1
chr5	39.39-41.46	5_39390457_41455460	IBD	IBD	IBD	rs355708	39968108	chr5:39968108:A:C	3	69	0.868787	0.0494287	0.0845	0.0107	3.502e-15	6.33822e-09	0.405431	1	1	0.405619	1	1	FALSE	0.00997226	0.0821	0.0107	1.378e-14	TRUE	0	0	.	.	.	intergenic	LINC02104;LINC00603	dist=443400;dist=84183	.	.:	YES	-	102561	0.599353	0.400647	62501	0.609198	40060	0.583994	1	91113	1
chr5	39.39-41.46	5_39390457_41455460	IBD	IBD	IBD	rs1506185	40014257	chr5:40014257:T:A	3	69	0.868787	0.0494287	0.0845	0.0107	3.502e-15	6.33822e-09	0.405431	1	1	0.405619	1	1	FALSE	0.00984291	0.0824	0.0107	1.055e-14	TRUE	0	0	.	.	.	intergenic	LINC02104;LINC00603	dist=489549;dist=38034	.	.:	YES	-	102561	0.59877	0.40123	62501	0.608967	40060	0.582862	1	91113	1
chr5	39.39-41.46	5_39390457_41455460	IBD	IBD	IBD	rs7706096	39994798	chr5:39994798:G:A	3	69	0.868787	0.0494287	0.0845	0.0107	3.502e-15	6.33822e-09	0.405431	1	1	0.405619	1	1	FALSE	0.00965682	0.0822	0.0107	1.232e-14	TRUE	0	0	.	.	.	intergenic	LINC02104;LINC00603	dist=470090;dist=57493	.	.:	YES	-	102561	0.599692	0.400308	62501	0.609523	40060	0.584355	1	91113	1
chr5	39.39-41.46	5_39390457_41455460	IBD	IBD	IBD	rs6879495	39979358	chr5:39979358:C:T	3	69	0.868787	0.0494287	0.0845	0.0107	3.502e-15	6.33822e-09	0.405431	1	1	0.405619	1	1	FALSE	0.00948021	0.0817	0.0105	7.13e-15	TRUE	0	0	.	.	.	intergenic	LINC02104;LINC00603	dist=454650;dist=72933	.	.:	YES	-	102561	0.541656	0.458344	62501	0.552288	40060	0.525069	1	91113	1
chr5	39.39-41.46	5_39390457_41455460	IBD	IBD	IBD	rs2967214	40040355	chr5:40040355:C:T	3	69	0.868787	0.0494287	0.0845	0.0107	3.502e-15	6.33822e-09	0.405431	1	1	0.405619	1	1	FALSE	0.00916787	-0.0822	0.0107	1.285e-14	TRUE	0	0	.	.	.	intergenic	LINC02104;LINC00603	dist=515647;dist=11936	.	.:	YES	-	102561	0.398303	0.398303	62501	0.387797	40060	0.414695	1	91113	1
chr5	39.39-41.46	5_39390457_41455460	IBD	IBD	IBD	rs1024099	39998743	chr5:39998743:C:A	3	69	0.868787	0.0494287	0.0845	0.0107	3.502e-15	6.33822e-09	0.405431	1	1	0.405619	1	1	FALSE	0.00813206	0.0847	0.0106	1.255e-15	TRUE	0	0	.	.	.	intergenic	LINC02104;LINC00603	dist=474035;dist=53548	.	.:	YES	-	102561	0.580354	0.419646	62501	0.591265	40060	0.563331	1	91113	1
chr5	39.39-41.46	5_39390457_41455460	IBD	IBD	IBD	rs6451464	39995162	chr5:39995162:T:C	3	69	0.868787	0.0494287	0.0845	0.0107	3.502e-15	6.33822e-09	0.405431	1	1	0.405619	1	1	FALSE	0.00804208	0.0815	0.0105	8.759e-15	TRUE	0	0	.	.	.	intergenic	LINC02104;LINC00603	dist=470454;dist=57129	.	.:	YES	-	102561	0.542056	0.457944	62501	0.552669	40060	0.525497	1	91113	1
chr5	39.39-41.46	5_39390457_41455460	IBD	IBD	IBD	rs35446167	39982110	chr5:39982110:TG:T	3	69	0.868787	0.0494287	0.0845	0.0107	3.502e-15	6.33822e-09	0.405431	1	1	0.405619	1	1	FALSE	0.00777458	0.0814	0.0105	8.663e-15	TRUE	0	0	.	.	.	intergenic	LINC02104;LINC00603	dist=457402;dist=70180	.	.:	YES	-	102561	0.541461	0.458539	62501	0.552073	40060	0.524905	1	91113	1
chr5	39.39-41.46	5_39390457_41455460	IBD	IBD	IBD	rs10053609	40009314	chr5:40009314:C:T	3	69	0.868787	0.0494287	0.0845	0.0107	3.502e-15	6.33822e-09	0.405431	1	1	0.405619	1	1	FALSE	0.00748829	0.0818	0.0107	1.662e-14	TRUE	0	0	.	.	.	intergenic	LINC02104;LINC00603	dist=484606;dist=42977	.	.:	YES	-	102561	0.598505	0.401495	62501	0.608686	40060	0.582622	1	91113	1
chr5	39.39-41.46	5_39390457_41455460	IBD	IBD	IBD	rs10040719	39997421	chr5:39997421:A:T	3	69	0.868787	0.0494287	0.0845	0.0107	3.502e-15	6.33822e-09	0.405431	1	1	0.405619	1	1	FALSE	0.00723097	0.0844	0.0106	1.547e-15	TRUE	0	0	.	.	.	intergenic	LINC02104;LINC00603	dist=472713;dist=54870	.	.:	YES	-	102561	0.580234	0.419766	62501	0.591147	40060	0.563207	1	91113	1
chr5	39.39-41.46	5_39390457_41455460	IBD	IBD	IBD	rs1024100	39998993	chr5:39998993:G:A	3	69	0.868787	0.0494287	0.0845	0.0107	3.502e-15	6.33822e-09	0.405431	1	1	0.405619	1	1	FALSE	0.00702872	0.0816	0.0107	1.908e-14	TRUE	0	0	.	.	.	intergenic	LINC02104;LINC00603	dist=474285;dist=53298	.	.:	YES	-	102561	0.597957	0.402043	62501	0.608154	40060	0.582049	1	91113	1
chr5	39.39-41.46	5_39390457_41455460	IBD	IBD	IBD	rs1567009	40002477	chr5:40002477:G:A	3	69	0.868787	0.0494287	0.0845	0.0107	3.502e-15	6.33822e-09	0.405431	1	1	0.405619	1	1	FALSE	0.00673257	0.0816	0.0107	1.923e-14	TRUE	0	0	.	.	.	intergenic	LINC02104;LINC00603	dist=477769;dist=49814	.	.:	YES	-	102561	0.59852	0.40148	62501	0.60869	40060	0.582653	1	91113	1
chr5	39.39-41.46	5_39390457_41455460	CD	IBD_CD	IBD_CD	rs35828468	40318323	chr5:40318323:C:T	4	55	0.801534	0.314403	0.262	0.0171	4.436e-53	6.02082e-14	0.162802	1	1	0.148433	1	1	TRUE	0.314403	0.262	0.0171	4.436e-53	TRUE	0	0	.	.	.	intergenic	LINC00603;PTGER4	dist=264999;dist=361592	.	.:	-	-	72834	0.162802	0.162802	35560	0.177626	37274	0.148659	1	65266	1
chr5	39.39-41.46	5_39390457_41455460	CD	IBD_CD	IBD_CD	rs56309786	40433125	chr5:40433125:C:T	4	55	0.801534	0.314403	0.262	0.0171	4.436e-53	6.02082e-14	0.162802	1	1	0.148433	1	1	FALSE	0.0216926	0.2725	0.0177	1.391e-53	FALSE	0.012878	20.1007	single_method	IBD	CD	intergenic	LINC00603;PTGER4	dist=379801;dist=246790	.	.:	YES	-	72834	0.147792	0.147792	35560	0.163257	37274	0.133038	1	65266	1
chr5	39.39-41.46	5_39390457_41455460	CD	IBD_CD	IBD_CD	rs12153757	40438781	chr5:40438781:G:T	4	55	0.801534	0.314403	0.262	0.0171	4.436e-53	6.02082e-14	0.162802	1	1	0.148433	1	1	FALSE	0.0214937	0.2726	0.0177	1.36e-53	FALSE	0.0178311	20.2268	single_method	IBD	CD	intergenic	LINC00603;PTGER4	dist=385457;dist=241134	.	.:	-	-	72834	0.147756	0.147756	35560	0.163196	37274	0.133026	1	65266	1
chr5	39.39-41.46	5_39390457_41455460	CD	IBD_CD	IBD_CD	rs7734434	40436596	chr5:40436596:C:T	4	55	0.801534	0.314403	0.262	0.0171	4.436e-53	6.02082e-14	0.162802	1	1	0.148433	1	1	FALSE	0.0213796	0.2729	0.0177	1.05e-53	FALSE	0.0237748	20.3659	single_method	IBD	CD	intergenic	LINC00603;PTGER4	dist=383272;dist=243319	.	.:	-	-	72834	0.14777	0.14777	35560	0.163209	37274	0.133041	1	65266	1
chr5	39.39-41.46	5_39390457_41455460	CD	IBD_CD	IBD_CD	rs75340110	40416947	chr5:40416947:A:G	4	55	0.801534	0.314403	0.262	0.0171	4.436e-53	6.02082e-14	0.162802	1	1	0.148433	1	1	FALSE	0.0193282	0.2725	0.0177	1.323e-53	FALSE	0.0168405	20.2222	single_method	IBD	CD	intergenic	LINC00603;PTGER4	dist=363623;dist=262968	.	.:	YES	-	72834	0.147634	0.147634	35560	0.163088	37274	0.132892	1	65266	1
chr5	39.39-41.46	5_39390457_41455460	CD	IBD_CD	IBD_CD	rs11740512	40423946	chr5:40423946:A:C	4	55	0.801534	0.314403	0.262	0.0171	4.436e-53	6.02082e-14	0.162802	1	1	0.148433	1	1	FALSE	0.0191179	0.2723	0.0177	1.478e-53	FALSE	0.0217935	20.3304	single_method	IBD	CD	intergenic	LINC00603;PTGER4	dist=370622;dist=255969	.	.:	YES	-	72834	0.147866	0.147866	35560	0.163313	37274	0.133129	1	65266	1
chr5	39.39-41.46	5_39390457_41455460	CD	IBD_CD	IBD_CD	rs17234657	40401407	chr5:40401407:T:G	4	55	0.801534	0.314403	0.262	0.0171	4.436e-53	6.02082e-14	0.162802	1	1	0.148433	1	1	FALSE	0.0180363	0.2715	0.0177	5.257e-53	FALSE	0.0158498	20.2453	single_method	IBD	CD	intergenic	LINC00603;PTGER4	dist=348083;dist=278508	.	.:	-	-	72834	0.145878	0.145878	35560	0.161266	37274	0.131197	1	65266	1
chr5	39.39-41.46	5_39390457_41455460	CD	IBD_CD	IBD_CD	rs150566648	40438414	chr5:40438414:C:G	4	55	0.801534	0.314403	0.262	0.0171	4.436e-53	6.02082e-14	0.162802	1	1	0.148433	1	1	FALSE	0.0177683	0.273	0.0177	1.14e-53	FALSE	0.0227842	20.3509	single_method	IBD	CD	intergenic	LINC00603;PTGER4	dist=385090;dist=241501	.	.:	-	-	72834	0.147613	0.147613	35560	0.163062	37274	0.132875	1	65266	1
chr5	39.39-41.46	5_39390457_41455460	CD	IBD_CD	IBD_CD	rs11739725	40423357	chr5:40423357:A:G	4	55	0.801534	0.314403	0.262	0.0171	4.436e-53	6.02082e-14	0.162802	1	1	0.148433	1	1	FALSE	0.0177156	0.2719	0.0177	2.042e-53	FALSE	0.0247654	20.377	single_method	IBD	CD	intergenic	LINC00603;PTGER4	dist=370033;dist=256558	.	.:	YES	-	72834	0.147824	0.147824	35560	0.163248	37274	0.133109	1	65266	1
chr5	39.39-41.46	5_39390457_41455460	CD	IBD_CD	IBD_CD	rs7703592	40425416	chr5:40425416:C:T	4	55	0.801534	0.314403	0.262	0.0171	4.436e-53	6.02082e-14	0.162802	1	1	0.148433	1	1	FALSE	0.0176765	0.272	0.0177	1.784e-53	FALSE	0.0247654	20.3802	single_method	IBD	CD	intergenic	LINC00603;PTGER4	dist=372092;dist=254499	.	.:	YES	-	72834	0.147901	0.147901	35560	0.163364	37274	0.133149	1	65266	1
chr5	39.39-41.46	5_39390457_41455460	CD	IBD_CD	IBD_CD	rs73090828	40437995	chr5:40437995:C:A	4	55	0.801534	0.314403	0.262	0.0171	4.436e-53	6.02082e-14	0.162802	1	1	0.148433	1	1	FALSE	0.0176076	0.2724	0.0177	1.499e-53	FALSE	0.0287278	20.4406	single_method	IBD	CD	intergenic	LINC00603;PTGER4	dist=384671;dist=241920	.	.:	-	-	72834	0.147864	0.147864	35560	0.163307	37274	0.133133	1	65266	1
chr5	39.39-41.46	5_39390457_41455460	CD	IBD_CD	IBD_CD	rs11746265	40423335	chr5:40423335:G:C	4	55	0.801534	0.314403	0.262	0.0171	4.436e-53	6.02082e-14	0.162802	1	1	0.148433	1	1	FALSE	0.0171294	0.2719	0.0177	1.997e-53	FALSE	0.0217935	20.3266	single_method	IBD	CD	intergenic	LINC00603;PTGER4	dist=370011;dist=256580	.	.:	YES	-	72834	0.147831	0.147831	35560	0.163261	37274	0.133109	1	65266	1
chr5	39.39-41.46	5_39390457_41455460	CD	IBD_CD	IBD_CD	rs112106511	40421520	chr5:40421520:C:G	4	55	0.801534	0.314403	0.262	0.0171	4.436e-53	6.02082e-14	0.162802	1	1	0.148433	1	1	FALSE	0.0171285	0.2718	0.0177	2.135e-53	FALSE	0.0217935	20.3267	single_method	IBD	CD	intergenic	LINC00603;PTGER4	dist=368196;dist=258395	.	.:	YES	-	72834	0.147887	0.147887	35560	0.163321	37274	0.133163	1	65266	1
chr5	39.39-41.46	5_39390457_41455460	CD	IBD_CD	IBD_CD	rs55803432	40424267	chr5:40424267:TA:T	4	55	0.801534	0.314403	0.262	0.0171	4.436e-53	6.02082e-14	0.162802	1	1	0.148433	1	1	FALSE	0.0169303	0.2718	0.0177	2.142e-53	FALSE	0.0227842	20.3375	single_method	IBD	CD	intergenic	LINC00603;PTGER4	dist=370943;dist=255647	.	.:	YES	-	72834	0.147841	0.147841	35560	0.163274	37274	0.133116	1	65266	1
chr5	39.39-41.46	5_39390457_41455460	CD	IBD_CD	IBD_CD	rs6896243	40406883	chr5:40406883:C:T	4	55	0.801534	0.314403	0.262	0.0171	4.436e-53	6.02082e-14	0.162802	1	1	0.148433	1	1	FALSE	0.0168763	0.2731	0.0178	3.369e-53	FALSE	0.0148592	20.2445	single_method	IBD	CD	intergenic	LINC00603;PTGER4	dist=353559;dist=273032	.	.:	YES	-	72834	0.145367	0.145367	35560	0.160771	37274	0.130671	1	65266	1
chr5	39.39-41.46	5_39390457_41455460	CD	IBD_CD	IBD_CD	rs1373693	40431073	chr5:40431073:A:G	4	55	0.801534	0.314403	0.262	0.0171	4.436e-53	6.02082e-14	0.162802	1	1	0.148433	1	1	FALSE	0.0167608	0.2718	0.0177	2.281e-53	FALSE	0.0326903	20.5067	single_method	IBD	CD	intergenic	LINC00603;PTGER4	dist=377749;dist=248842	.	.:	YES	-	72834	0.147835	0.147835	35560	0.163269	37274	0.13311	1	65266	1
chr5	39.39-41.46	5_39390457_41455460	CD	IBD_CD	IBD_CD	rs113688960	40421639	chr5:40421639:C:G	4	55	0.801534	0.314403	0.262	0.0171	4.436e-53	6.02082e-14	0.162802	1	1	0.148433	1	1	FALSE	0.0164235	0.2718	0.0177	2.079e-53	FALSE	0.0217935	20.3268	single_method	IBD	CD	intergenic	LINC00603;PTGER4	dist=368315;dist=258276	.	.:	YES	-	72834	0.14784	0.14784	35560	0.163269	37274	0.13312	1	65266	1
chr5	39.39-41.46	5_39390457_41455460	CD	IBD_CD	IBD_CD	rs6897633	40394569	chr5:40394569:A:C	4	55	0.801534	0.314403	0.262	0.0171	4.436e-53	6.02082e-14	0.162802	1	1	0.148433	1	1	FALSE	0.0161414	0.2727	0.0178	4.098e-53	FALSE	0.0138686	20.19	single_method	IBD	CD	intergenic	LINC00603;PTGER4	dist=341245;dist=285346	.	.:	-	-	72834	0.145747	0.145747	35560	0.161339	37274	0.130872	1	65266	1
chr5	39.39-41.46	5_39390457_41455460	CD	IBD_CD	IBD_CD	rs11739261	40410637	chr5:40410637:G:A	4	55	0.801534	0.314403	0.262	0.0171	4.436e-53	6.02082e-14	0.162802	1	1	0.148433	1	1	FALSE	0.015576	0.2715	0.0177	2.374e-53	FALSE	0.0168405	20.2057	single_method	IBD	CD	intergenic	LINC00603;PTGER4	dist=357313;dist=269278	.	.:	YES	-	72834	0.147872	0.147872	35560	0.163307	37274	0.133147	1	65266	1
chr5	39.39-41.46	5_39390457_41455460	CD	IBD_CD	IBD_CD	rs10512737	40409941	chr5:40409941:G:A	4	55	0.801534	0.314403	0.262	0.0171	4.436e-53	6.02082e-14	0.162802	1	1	0.148433	1	1	FALSE	0.0150707	0.2715	0.0177	2.389e-53	FALSE	0.0168405	20.2201	single_method	IBD	CD	intergenic	LINC00603;PTGER4	dist=356617;dist=269974	.	.:	YES	-	72834	0.147865	0.147865	35560	0.163294	37274	0.133146	1	65266	1
chr5	39.39-41.46	5_39390457_41455460	CD	IBD_CD	IBD_CD	rs17235132	40412255	chr5:40412255:T:C	4	55	0.801534	0.314403	0.262	0.0171	4.436e-53	6.02082e-14	0.162802	1	1	0.148433	1	1	FALSE	0.0148673	0.2714	0.0177	2.752e-53	FALSE	0.0237748	20.3701	single_method	IBD	CD	intergenic	LINC00603;PTGER4	dist=358931;dist=267660	.	.:	YES	-	72834	0.14785	0.14785	35560	0.163275	37274	0.133135	1	65266	1
chr5	39.39-41.46	5_39390457_41455460	CD	IBD_CD	IBD_CD	rs55782190	40413328	chr5:40413328:A:G	4	55	0.801534	0.314403	0.262	0.0171	4.436e-53	6.02082e-14	0.162802	1	1	0.148433	1	1	FALSE	0.0137767	0.2713	0.0177	2.94e-53	FALSE	0.0247654	20.3744	single_method	IBD	CD	intergenic	LINC00603;PTGER4	dist=360004;dist=266587	.	.:	YES	-	72834	0.147863	0.147863	35560	0.163281	37274	0.133153	1	65266	1
chr5	39.39-41.46	5_39390457_41455460	CD	IBD_CD	IBD_CD	rs1373694	40403091	chr5:40403091:G:A	4	55	0.801534	0.314403	0.262	0.0171	4.436e-53	6.02082e-14	0.162802	1	1	0.148433	1	1	FALSE	0.0134554	0.2724	0.0178	5.383e-53	FALSE	0.012878	20.1739	single_method	IBD	CD	intergenic	LINC00603;PTGER4	dist=349767;dist=276824	.	.:	-	-	72834	0.145385	0.145385	35560	0.160769	37274	0.130707	1	65266	1
chr5	39.39-41.46	5_39390457_41455460	CD	IBD_CD	IBD_CD	rs6879283	40402131	chr5:40402131:T:C	4	55	0.801534	0.314403	0.262	0.0171	4.436e-53	6.02082e-14	0.162802	1	1	0.148433	1	1	FALSE	0.0134549	0.2724	0.0178	5.384e-53	FALSE	0.0108968	20.0857	single_method	IBD	CD	intergenic	LINC00603;PTGER4	dist=348807;dist=277784	.	.:	-	-	72834	0.145385	0.145385	35560	0.160769	37274	0.130707	1	65266	1
chr5	39.39-41.46	5_39390457_41455460	CD	IBD_CD	IBD_CD	rs6883975	40402575	chr5:40402575:T:A	4	55	0.801534	0.314403	0.262	0.0171	4.436e-53	6.02082e-14	0.162802	1	1	0.148433	1	1	FALSE	0.0134549	0.2724	0.0178	5.384e-53	FALSE	0.0118874	20.1163	single_method	IBD	CD	intergenic	LINC00603;PTGER4	dist=349251;dist=277340	.	.:	-	-	72834	0.145385	0.145385	35560	0.160769	37274	0.130707	1	65266	1
chr5	39.39-41.46	5_39390457_41455460	CD	IBD_CD	IBD_CD	rs138282823	40419493	chr5:40419493:A:G	4	55	0.801534	0.314403	0.262	0.0171	4.436e-53	6.02082e-14	0.162802	1	1	0.148433	1	1	FALSE	0.0129169	0.2713	0.0177	3.019e-53	FALSE	0.0217935	20.3267	single_method	IBD	CD	intergenic	LINC00603;PTGER4	dist=366169;dist=260422	.	.:	YES	-	72834	0.147899	0.147899	35560	0.163303	37274	0.133202	1	65266	1
chr5	39.39-41.46	5_39390457_41455460	CD	IBD_CD	IBD_CD	rs11738106	40399918	chr5:40399918:T:A	4	55	0.801534	0.314403	0.262	0.0171	4.436e-53	6.02082e-14	0.162802	1	1	0.148433	1	1	FALSE	0.012857	0.2723	0.0178	5.592e-53	FALSE	0.012878	20.1764	single_method	IBD	CD	intergenic	LINC00603;PTGER4	dist=346594;dist=279997	.	.:	-	-	72834	0.145389	0.145389	35560	0.160769	37274	0.130715	1	65266	1
chr5	39.39-41.46	5_39390457_41455460	CD	IBD_CD	IBD_CD	rs17826145	40398088	chr5:40398088:C:T	4	55	0.801534	0.314403	0.262	0.0171	4.436e-53	6.02082e-14	0.162802	1	1	0.148433	1	1	FALSE	0.0124109	0.2721	0.0178	7.273e-53	FALSE	0.0158498	20.2442	single_method	IBD	CD	intergenic	LINC00603;PTGER4	dist=344764;dist=281827	.	.:	-	-	72834	0.145291	0.145291	35560	0.160666	37274	0.130622	1	65266	1
chr5	39.39-41.46	5_39390457_41455460	CD	IBD_CD	IBD_CD	rs11749040	40396323	chr5:40396323:G:A	4	55	0.801534	0.314403	0.262	0.0171	4.436e-53	6.02082e-14	0.162802	1	1	0.148433	1	1	FALSE	0.0118284	0.272	0.0178	7.775e-53	FALSE	0.0227842	20.4163	single_method	IBD	CD	intergenic	LINC00603;PTGER4	dist=342999;dist=283592	.	.:	-	-	72834	0.145357	0.145357	35560	0.160716	37274	0.130704	1	65266	1
chr5	39.39-41.46	5_39390457_41455460	CD	IBD_CD	IBD_CD	rs4613763	40392626	chr5:40392626:T:C	4	55	0.801534	0.314403	0.262	0.0171	4.436e-53	6.02082e-14	0.162802	1	1	0.148433	1	1	FALSE	0.0116171	0.2703	0.0177	1.381e-52	FALSE	0.0178311	20.3068	single_method	IBD	CD	intergenic	LINC00603;PTGER4	dist=339302;dist=287289	.	.:	-	-	72834	0.145915	0.145915	35560	0.161285	37274	0.131253	1	65266	1
chr5	39.39-41.46	5_39390457_41455460	CD	IBD_CD	IBD_CD	rs62358233	40309554	chr5:40309554:C:T	4	55	0.801534	0.314403	0.262	0.0171	4.436e-53	6.02082e-14	0.162802	1	1	0.148433	1	1	FALSE	0.0106177	0.2513	0.0173	1.237e-47	TRUE	0	0	.	.	.	intergenic	LINC00603;PTGER4	dist=256230;dist=370361	.	.:	YES	-	72834	0.156883	0.156883	35560	0.170892	37274	0.143517	1	65266	1
chr5	39.39-41.46	5_39390457_41455460	CD	IBD_CD	IBD_CD	rs116437514	40372618	chr5:40372618:T:C	4	55	0.801534	0.314403	0.262	0.0171	4.436e-53	6.02082e-14	0.162802	1	1	0.148433	1	1	FALSE	0.0102932	0.272	0.0178	1.44e-52	FALSE	0.0217935	20.4052	single_method	IBD	CD	intergenic	LINC00603;PTGER4	dist=319294;dist=307297	.	.:	-	-	72834	0.144884	0.144884	35560	0.160222	37274	0.130253	1	65266	1
chr5	39.39-41.46	5_39390457_41455460	CD	IBD_CD	IBD_CD	rs10512735	40394099	chr5:40394099:G:T	4	55	0.801534	0.314403	0.262	0.0171	4.436e-53	6.02082e-14	0.162802	1	1	0.148433	1	1	FALSE	0.0101714	0.2715	0.0178	1.288e-52	TRUE	0	0	.	.	.	intergenic	LINC00603;PTGER4	dist=340775;dist=285816	.	.:	-	-	72834	0.145357	0.145357	35560	0.16073	37274	0.130691	1	65266	1
chr5	39.39-41.46	5_39390457_41455460	CD	IBD_CD	IBD_CD	rs1124233	40389185	chr5:40389185:G:A	4	55	0.801534	0.314403	0.262	0.0171	4.436e-53	6.02082e-14	0.162802	1	1	0.148433	1	1	FALSE	0.00994475	0.2713	0.0178	1.48e-52	FALSE	0.0138686	20.1927	single_method	IBD	CD	intergenic	LINC00603;PTGER4	dist=335861;dist=290730	.	.:	-	-	72834	0.145414	0.145414	35560	0.160791	37274	0.130743	1	65266	1
chr5	39.39-41.46	5_39390457_41455460	CD	IBD_CD	IBD_CD	rs111467394	40307558	chr5:40307558:C:T	4	55	0.801534	0.314403	0.262	0.0171	4.436e-53	6.02082e-14	0.162802	1	1	0.148433	1	1	FALSE	0.00965918	0.2511	0.0173	1.512e-47	TRUE	0	0	.	.	.	intergenic	LINC00603;PTGER4	dist=254234;dist=372357	.	.:	YES	-	72834	0.156904	0.156904	35560	0.170907	37274	0.143544	1	65266	1
chr5	39.39-41.46	5_39390457_41455460	CD	IBD_CD	IBD_CD	rs62358251	40315263	chr5:40315263:C:T	4	55	0.801534	0.314403	0.262	0.0171	4.436e-53	6.02082e-14	0.162802	1	1	0.148433	1	1	FALSE	0.0092133	0.251	0.0173	1.653e-47	TRUE	0	0	.	.	.	intergenic	LINC00603;PTGER4	dist=261939;dist=364652	.	.:	YES	-	72834	0.157021	0.157021	35560	0.171034	37274	0.143653	1	65266	1
chr5	39.39-41.46	5_39390457_41455460	CD	IBD_CD	IBD	rs58919983	40372350	chr5:40372350:G:GCACA	4	55	0.801534	0.314403	0.262	0.0171	4.436e-53	6.02082e-14	0.162802	1	1	0.148433	1	1	FALSE	0.00867999	0.1959	0.015	5.075e-39	FALSE	0.0198123	20.3566	single_method	IBD	CD	intergenic	LINC00603;PTGER4	dist=319026;dist=307565	.	.:	-	-	102561	0.142691	0.142691	62501	0.150655	40060	0.130267	1	91113	1
chr5	39.39-41.46	5_39390457_41455460	CD	IBD_CD	IBD_CD	rs62358232	40308178	chr5:40308178:G:C	4	55	0.801534	0.314403	0.262	0.0171	4.436e-53	6.02082e-14	0.162802	1	1	0.148433	1	1	FALSE	0.00865628	0.2509	0.0173	1.704e-47	TRUE	0	0	.	.	.	intergenic	LINC00603;PTGER4	dist=254854;dist=371737	.	.:	YES	-	72834	0.156889	0.156889	35560	0.170867	37274	0.143552	1	65266	1
chr5	39.39-41.46	5_39390457_41455460	CD	IBD_CD	IBD_CD	rs2371685	40392124	chr5:40392124:A:T	4	55	0.801534	0.314403	0.262	0.0171	4.436e-53	6.02082e-14	0.162802	1	1	0.148433	1	1	FALSE	0.00850078	0.2713	0.0178	1.37e-52	FALSE	0.0198123	20.3678	single_method	IBD	CD	intergenic	LINC00603;PTGER4	dist=338800;dist=287791	.	.:	-	-	72834	0.145444	0.145444	35560	0.160796	37274	0.130798	1	65266	1
chr5	39.39-41.46	5_39390457_41455460	CD	IBD_CD	IBD_CD	rs12187530	40389750	chr5:40389750:C:A	4	55	0.801534	0.314403	0.262	0.0171	4.436e-53	6.02082e-14	0.162802	1	1	0.148433	1	1	FALSE	0.00812506	0.2712	0.0178	1.602e-52	FALSE	0.0168405	20.2852	single_method	IBD	CD	intergenic	LINC00603;PTGER4	dist=336426;dist=290165	.	.:	-	-	72834	0.145363	0.145363	35560	0.16071	37274	0.130722	1	65266	1
chr5	39.39-41.46	5_39390457_41455460	CD	IBD_CD	IBD_CD	rs56243801	40374663	chr5:40374663:T:C	4	55	0.801534	0.314403	0.262	0.0171	4.436e-53	6.02082e-14	0.162802	1	1	0.148433	1	1	FALSE	0.00739698	0.2711	0.0178	3.565e-52	FALSE	0.0198123	20.3525	single_method	IBD	CD	intergenic	LINC00603;PTGER4	dist=321339;dist=305252	.	.:	-	-	72834	0.144971	0.144971	35560	0.160225	37274	0.130419	1	65266	1
chr5	39.39-41.46	5_39390457_41455460	CD	IBD_CD	IBD_CD	rs16869807	40309897	chr5:40309897:G:A	4	55	0.801534	0.314403	0.262	0.0171	4.436e-53	6.02082e-14	0.162802	1	1	0.148433	1	1	FALSE	0.00633755	0.2492	0.0173	3.375e-47	TRUE	0	0	.	.	.	intergenic	LINC00603;PTGER4	dist=256573;dist=370018	.	.:	YES	-	72834	0.158039	0.158039	35560	0.172243	37274	0.144488	1	65266	1
chr5	39.39-41.46	5_39390457_41455460	CD	IBD_CD	IBD_CD	rs11750502	40298813	chr5:40298813:T:C	4	55	0.801534	0.314403	0.262	0.0171	4.436e-53	6.02082e-14	0.162802	1	1	0.148433	1	1	FALSE	0.00606894	0.2508	0.0174	4.918e-47	TRUE	0	0	.	.	.	intergenic	LINC00603;PTGER4	dist=245489;dist=381102	.	.:	-	-	72834	0.156449	0.156449	35560	0.170307	37274	0.143227	1	65266	1
chr5	39.39-41.46	5_39390457_41455460	CD	IBD_CD	IBD	rs56244034	40376057	chr5:40376057:A:T	4	55	0.801534	0.314403	0.262	0.0171	4.436e-53	6.02082e-14	0.162802	1	1	0.148433	1	1	FALSE	0.00595945	0.1938	0.0149	1.23e-38	FALSE	0.0158498	20.2559	single_method	IBD	CD	intergenic	LINC00603;PTGER4	dist=322733;dist=303858	.	.:	-	-	102561	0.143735	0.143735	62501	0.151732	40060	0.131257	1	91113	1
chr5	39.39-41.46	5_39390457_41455460	CD	IBD_CD	IBD	rs17227583	40377764	chr5:40377764:T:C	4	55	0.801534	0.314403	0.262	0.0171	4.436e-53	6.02082e-14	0.162802	1	1	0.148433	1	1	FALSE	0.00595097	0.1938	0.0149	1.201e-38	FALSE	0.0138686	20.1991	single_method	IBD	CD	intergenic	LINC00603;PTGER4	dist=324440;dist=302151	.	.:	-	-	102561	0.143734	0.143734	62501	0.151732	40060	0.131255	1	91113	1
chr5	39.39-41.46	5_39390457_41455460	CD	IBD_CD	IBD_CD	rs201061693	40299004	chr5:40299004:CAT:C	4	55	0.801534	0.314403	0.262	0.0171	4.436e-53	6.02082e-14	0.162802	1	1	0.148433	1	1	FALSE	0.00581357	0.2506	0.0174	3.932e-47	TRUE	0	0	.	.	.	intergenic	LINC00603;PTGER4	dist=245680;dist=380909	.	.:	-	-	72834	0.156619	0.156619	35560	0.170553	37274	0.143325	1	65266	1
chr5	39.39-41.46	5_39390457_41455460	CD	IBD_CD	IBD	rs146646093	40375054	chr5:40375054:A:AAAC	4	55	0.801534	0.314403	0.262	0.0171	4.436e-53	6.02082e-14	0.162802	1	1	0.148433	1	1	FALSE	0.00572599	0.1937	0.0149	1.392e-38	FALSE	0.0198123	20.3528	single_method	IBD	CD	intergenic	LINC00603;PTGER4	dist=321730;dist=304861	.	.:	-	-	102561	0.143671	0.143671	62501	0.151659	40060	0.131209	1	91113	1
chr5	39.39-41.46	5_39390457_41455460	CD	IBD_CD	IBD	rs895123	40383959	chr5:40383959:C:G	4	55	0.801534	0.314403	0.262	0.0171	4.436e-53	6.02082e-14	0.162802	1	1	0.148433	1	1	FALSE	0.00504414	0.1934	0.0149	1.64e-38	FALSE	0.0178311	20.3179	single_method	IBD	CD	intergenic	LINC00603;PTGER4	dist=330635;dist=295956	.	.:	-	-	102561	0.143688	0.143688	62501	0.151676	40060	0.131224	1	91113	1
chr5	39.39-41.46	5_39390457_41455460	CD	IBD_CD	IBD	rs11743463	40360356	chr5:40360356:C:A	4	55	0.801534	0.314403	0.262	0.0171	4.436e-53	6.02082e-14	0.162802	1	1	0.148433	1	1	FALSE	0.00478095	0.1932	0.0149	2.006e-38	FALSE	0.0217935	20.4066	single_method	IBD	CD	intergenic	LINC00603;PTGER4	dist=307032;dist=319559	.	.:	-	-	102561	0.143721	0.143721	62501	0.15169	40060	0.131286	1	91113	1
chr5	39.39-41.46	5_39390457_41455460	CD	IBD_CD	IBD	rs56276612	40427283	chr5:40427283:G:T	4	55	0.801534	0.314403	0.262	0.0171	4.436e-53	6.02082e-14	0.162802	1	1	0.148433	1	1	FALSE	0.00446208	0.1909	0.0148	4.555e-38	TRUE	0	0	.	.	.	intergenic	LINC00603;PTGER4	dist=373959;dist=252632	.	.:	YES	-	102561	0.149229	0.149229	62501	0.157104	40060	0.136943	1	91113	1
chr5	39.39-41.46	5_39390457_41455460	CD	IBD_CD	IBD	rs73082864	40362872	chr5:40362872:A:G	4	55	0.801534	0.314403	0.262	0.0171	4.436e-53	6.02082e-14	0.162802	1	1	0.148433	1	1	FALSE	0.00407604	0.1929	0.0149	2.328e-38	FALSE	0.0217935	20.3995	single_method	IBD	CD	intergenic	LINC00603;PTGER4	dist=309548;dist=317043	.	.:	-	-	102561	0.143974	0.143974	62501	0.151937	40060	0.131548	1	91113	1
chr5	39.39-41.46	5_39390457_41455460	CD	IBD_CD	IBD	rs73082842	40354263	chr5:40354263:C:T	4	55	0.801534	0.314403	0.262	0.0171	4.436e-53	6.02082e-14	0.162802	1	1	0.148433	1	1	FALSE	0.00296735	0.1934	0.015	3.073e-38	TRUE	0	0	.	.	.	intergenic	LINC00603;PTGER4	dist=300939;dist=325652	.	.:	-	-	102561	0.143181	0.143181	62501	0.151162	40060	0.13073	1	91113	1
chr5	39.39-41.46	5_39390457_41455460	CD	IBD_CD	CD	rs62358229	40296541	chr5:40296541:C:T	4	55	0.801534	0.314403	0.262	0.0171	4.436e-53	6.02082e-14	0.162802	1	1	0.148433	1	1	FALSE	0.00294879	0.2505	0.0174	6.054e-47	TRUE	0	0	.	.	.	intergenic	LINC00603;PTGER4	dist=243217;dist=383374	.	.:	-	-	72834	0.156446	0.156446	35560	0.170272	37274	0.143258	1	65266	1
chr5	39.39-41.46	5_39390457_41455460	CD	IBD_CD	CD	rs7737912	40301465	chr5:40301465:G:T	4	55	0.801534	0.314403	0.262	0.0171	4.436e-53	6.02082e-14	0.162802	1	1	0.148433	1	1	FALSE	0.00288025	0.2505	0.0174	4.092e-47	TRUE	0	0	.	.	.	intergenic	LINC00603;PTGER4	dist=248141;dist=378450	.	.:	-	-	72834	0.15664	0.15664	35560	0.17057	37274	0.14335	1	65266	1
chr5	39.39-41.46	5_39390457_41455460	CD	IBD_CD	CD	rs62358227	40294883	chr5:40294883:A:G	4	55	0.801534	0.314403	0.262	0.0171	4.436e-53	6.02082e-14	0.162802	1	1	0.148433	1	1	FALSE	0.00221154	0.2498	0.0174	1.119e-46	TRUE	0	0	.	.	.	intergenic	LINC00603;PTGER4	dist=241559;dist=385032	.	.:	-	-	72834	0.156362	0.156362	35560	0.170167	37274	0.143191	1	65266	1
chr5	39.39-41.46	5_39390457_41455460	CD	IBD_CD	IBD_CD	rs17823954	40279309	chr5:40279309:A:C	5	97	0.660283	0.0183292	-0.1253	0.0145	6.822e-18	3.40817e-09	0.260764	1	1	0.273285	1	1	TRUE	0.0183292	-0.1253	0.0145	6.822e-18	FALSE	0.00760455	12.1042	three_method	CD	CD	intergenic	LINC00603;PTGER4	dist=225985;dist=400606	.	.:	-	-	72834	0.260764	0.260764	35560	0.248386	37274	0.272573	1	65266	1
chr5	39.39-41.46	5_39390457_41455460	CD	IBD_CD	IBD_CD	rs17823523	40258800	chr5:40258800:C:G	5	97	0.660283	0.0183292	-0.1253	0.0145	6.822e-18	3.40817e-09	0.260764	1	1	0.273285	1	1	FALSE	0.0162512	-0.1221	0.0142	9.391e-18	FALSE	0.00643316	12.0112	three_method	CD	CD	intergenic	LINC00603;PTGER4	dist=205476;dist=421115	.	.:	YES	-	72834	0.272301	0.272301	35560	0.259839	37274	0.28419	1	65266	1
chr5	39.39-41.46	5_39390457_41455460	CD	IBD_CD	IBD_CD	rs17225191	40267888	chr5:40267888:C:T	5	97	0.660283	0.0183292	-0.1253	0.0145	6.822e-18	3.40817e-09	0.260764	1	1	0.273285	1	1	FALSE	0.0161489	-0.122	0.0142	1.024e-17	FALSE	0.0076328	12.0922	three_method	CD	CD	intergenic	LINC00603;PTGER4	dist=214564;dist=412027	.	.:	YES	-	72834	0.271985	0.271985	35560	0.259511	37274	0.283886	1	65266	1
chr5	39.39-41.46	5_39390457_41455460	CD	IBD_CD	IBD_CD	rs72748443	40245453	chr5:40245453:C:G	5	97	0.660283	0.0183292	-0.1253	0.0145	6.822e-18	3.40817e-09	0.260764	1	1	0.273285	1	1	FALSE	0.0157158	-0.1217	0.0142	1.219e-17	TRUE	0	0	.	.	.	intergenic	LINC00603;PTGER4	dist=192129;dist=434462	.	.:	YES	-	72834	0.271221	0.271221	35560	0.258898	37274	0.282978	1	65266	1
chr5	39.39-41.46	5_39390457_41455460	CD	IBD_CD	IBD_CD	rs72748454	40251250	chr5:40251250:G:C	5	97	0.660283	0.0183292	-0.1253	0.0145	6.822e-18	3.40817e-09	0.260764	1	1	0.273285	1	1	FALSE	0.015406	-0.1217	0.0142	1.18e-17	FALSE	0.00838185	12.1303	three_method	CD	CD	intergenic	LINC00603;PTGER4	dist=197926;dist=428665	.	.:	YES	-	72834	0.272298	0.272298	35560	0.259895	37274	0.28413	1	65266	1
chr5	39.39-41.46	5_39390457_41455460	CD	IBD_CD	IBD_CD	rs1478904	40264271	chr5:40264271:G:A	5	97	0.660283	0.0183292	-0.1253	0.0145	6.822e-18	3.40817e-09	0.260764	1	1	0.273285	1	1	FALSE	0.015332	-0.1216	0.0142	1.329e-17	FALSE	0.00780792	12.0925	three_method	CD	CD	intergenic	LINC00603;PTGER4	dist=210947;dist=415644	.	.:	YES	-	72834	0.272196	0.272196	35560	0.259795	37274	0.284027	1	65266	1
chr5	39.39-41.46	5_39390457_41455460	CD	IBD_CD	IBD_CD	rs72748476	40265747	chr5:40265747:T:A	5	97	0.660283	0.0183292	-0.1253	0.0145	6.822e-18	3.40817e-09	0.260764	1	1	0.273285	1	1	FALSE	0.0152251	-0.1219	0.0142	1.056e-17	FALSE	0.00703439	12.0976	three_method	CD	CD	intergenic	LINC00603;PTGER4	dist=212423;dist=414168	.	.:	YES	-	72834	0.272303	0.272303	35560	0.259853	37274	0.284181	1	65266	1
chr5	39.39-41.46	5_39390457_41455460	CD	IBD_CD	IBD_CD	rs34207756	40252558	chr5:40252558:AT:A	5	97	0.660283	0.0183292	-0.1253	0.0145	6.822e-18	3.40817e-09	0.260764	1	1	0.273285	1	1	FALSE	0.0151688	-0.1218	0.0142	1.121e-17	FALSE	0.00824721	12.0614	three_method	CD	CD	intergenic	LINC00603;PTGER4	dist=199234;dist=427356	.	.:	YES	-	72834	0.272283	0.272283	35560	0.259848	37274	0.284145	1	65266	1
chr5	39.39-41.46	5_39390457_41455460	CD	IBD_CD	IBD_CD	rs72748439	40245235	chr5:40245235:A:G	5	97	0.660283	0.0183292	-0.1253	0.0145	6.822e-18	3.40817e-09	0.260764	1	1	0.273285	1	1	FALSE	0.0149518	-0.1219	0.0142	9.459e-18	TRUE	0	0	.	.	.	intergenic	LINC00603;PTGER4	dist=191911;dist=434680	.	.:	YES	-	72834	0.27229	0.27229	35560	0.259809	37274	0.284197	1	65266	1
chr5	39.39-41.46	5_39390457_41455460	CD	IBD_CD	IBD_CD	rs17224842	40255759	chr5:40255759:C:A	5	97	0.660283	0.0183292	-0.1253	0.0145	6.822e-18	3.40817e-09	0.260764	1	1	0.273285	1	1	FALSE	0.0149002	-0.1216	0.0142	1.244e-17	FALSE	0.00846753	12.1233	three_method	CD	CD	intergenic	LINC00603;PTGER4	dist=202435;dist=424156	.	.:	YES	-	72834	0.272229	0.272229	35560	0.259829	37274	0.284059	1	65266	1
chr5	39.39-41.46	5_39390457_41455460	CD	IBD_CD	IBD_CD	rs72748468	40263281	chr5:40263281:A:C	5	97	0.660283	0.0183292	-0.1253	0.0145	6.822e-18	3.40817e-09	0.260764	1	1	0.273285	1	1	FALSE	0.0148309	-0.1215	0.0142	1.413e-17	FALSE	0.00759608	12.0923	three_method	CD	CD	intergenic	LINC00603;PTGER4	dist=209957;dist=416634	.	.:	YES	-	72834	0.27219	0.27219	35560	0.259789	37274	0.28402	1	65266	1
chr5	39.39-41.46	5_39390457_41455460	CD	IBD_CD	IBD_CD	rs72748455	40251843	chr5:40251843:T:A	5	97	0.660283	0.0183292	-0.1253	0.0145	6.822e-18	3.40817e-09	0.260764	1	1	0.273285	1	1	FALSE	0.0147428	-0.1218	0.0142	1.096e-17	FALSE	0.00834325	12.129	three_method	CD	CD	intergenic	LINC00603;PTGER4	dist=198519;dist=428072	.	.:	YES	-	72834	0.272328	0.272328	35560	0.259891	37274	0.284194	1	65266	1
chr5	39.39-41.46	5_39390457_41455460	CD	IBD_CD	IBD_CD	rs112304470	40250091	chr5:40250091:G:A	5	97	0.660283	0.0183292	-0.1253	0.0145	6.822e-18	3.40817e-09	0.260764	1	1	0.273285	1	1	FALSE	0.0145225	-0.1217	0.0142	1.144e-17	FALSE	0.00848447	12.1321	three_method	CD	CD	intergenic	LINC00603;PTGER4	dist=196767;dist=429824	.	.:	YES	-	72834	0.272333	0.272333	35560	0.259897	37274	0.284198	1	65266	1
chr5	39.39-41.46	5_39390457_41455460	CD	IBD_CD	IBD_CD	rs1812445	40252996	chr5:40252996:G:T	5	97	0.660283	0.0183292	-0.1253	0.0145	6.822e-18	3.40817e-09	0.260764	1	1	0.273285	1	1	FALSE	0.0144709	-0.1217	0.0142	1.143e-17	FALSE	0.0170608	12.4425	three_method	CD	CD	intergenic	LINC00603;PTGER4	dist=199672;dist=426919	.	.:	YES	-	72834	0.272346	0.272346	35560	0.259914	37274	0.284206	1	65266	1
chr5	39.39-41.46	5_39390457_41455460	CD	IBD_CD	IBD_CD	rs12518810	40252484	chr5:40252484:T:C	5	97	0.660283	0.0183292	-0.1253	0.0145	6.822e-18	3.40817e-09	0.260764	1	1	0.273285	1	1	FALSE	0.0144427	-0.1217	0.0142	1.131e-17	FALSE	0.00818225	12.1271	three_method	CD	CD	intergenic	LINC00603;PTGER4	dist=199160;dist=427431	.	.:	YES	-	72834	0.272353	0.272353	35560	0.259918	37274	0.284215	1	65266	1
chr5	39.39-41.46	5_39390457_41455460	CD	IBD_CD	IBD_CD	rs72748458	40253466	chr5:40253466:T:C	5	97	0.660283	0.0183292	-0.1253	0.0145	6.822e-18	3.40817e-09	0.260764	1	1	0.273285	1	1	FALSE	0.0144294	-0.1217	0.0142	1.126e-17	FALSE	0.00821143	12.1238	three_method	CD	CD	intergenic	LINC00603;PTGER4	dist=200142;dist=426449	.	.:	YES	-	72834	0.272351	0.272351	35560	0.259921	37274	0.28421	1	65266	1
chr5	39.39-41.46	5_39390457_41455460	CD	IBD_CD	IBD_CD	rs17823403	40257095	chr5:40257095:T:G	5	97	0.660283	0.0183292	-0.1253	0.0145	6.822e-18	3.40817e-09	0.260764	1	1	0.273285	1	1	FALSE	0.0144038	-0.1216	0.0142	1.207e-17	FALSE	0.008299	12.1216	three_method	CD	CD	intergenic	LINC00603;PTGER4	dist=203771;dist=422820	.	.:	YES	-	72834	0.272393	0.272393	35560	0.25996	37274	0.284254	1	65266	1
chr5	39.39-41.46	5_39390457_41455460	CD	IBD_CD	IBD_CD	rs55837290	40249334	chr5:40249334:G:A	5	97	0.660283	0.0183292	-0.1253	0.0145	6.822e-18	3.40817e-09	0.260764	1	1	0.273285	1	1	FALSE	0.0143378	-0.1217	0.0142	1.065e-17	FALSE	0.00868784	12.1307	three_method	CD	CD	intergenic	LINC00603;PTGER4	dist=196010;dist=430581	.	.:	YES	-	72834	0.272495	0.272495	35560	0.260054	37274	0.284364	1	65266	1
chr5	39.39-41.46	5_39390457_41455460	CD	IBD_CD	IBD_CD	rs2371680	40258415	chr5:40258415:C:T	5	97	0.660283	0.0183292	-0.1253	0.0145	6.822e-18	3.40817e-09	0.260764	1	1	0.273285	1	1	FALSE	0.0141971	-0.1217	0.0142	1.218e-17	FALSE	0.00831123	12.1196	three_method	CD	CD	intergenic	LINC00603;PTGER4	dist=205091;dist=421500	.	.:	YES	-	72834	0.272313	0.272313	35560	0.259884	37274	0.284171	1	65266	1
chr5	39.39-41.46	5_39390457_41455460	CD	IBD_CD	IBD_CD	rs1348612	40265802	chr5:40265802:A:G	5	97	0.660283	0.0183292	-0.1253	0.0145	6.822e-18	3.40817e-09	0.260764	1	1	0.273285	1	1	FALSE	0.0136816	-0.1215	0.0142	1.383e-17	FALSE	0.00633807	11.9944	three_method	CD	CD	intergenic	LINC00603;PTGER4	dist=212478;dist=414113	.	.:	YES	-	72834	0.272257	0.272257	35560	0.259827	37274	0.284116	1	65266	1
chr5	39.39-41.46	5_39390457_41455460	CD	IBD_CD	IBD_CD	rs17225380	40274697	chr5:40274697:G:A	5	97	0.660283	0.0183292	-0.1253	0.0145	6.822e-18	3.40817e-09	0.260764	1	1	0.273285	1	1	FALSE	0.0135645	-0.1173	0.0162	4.897e-13	FALSE	0.369597	11.5982	three_method	CD	CD	intergenic	LINC00603;PTGER4	dist=221373;dist=405218	.	.:	YES	-	72834	0.191208	0.191208	35560	0.181286	37274	0.200674	1	65266	1
chr5	39.39-41.46	5_39390457_41455460	CD	IBD_CD	IBD_CD	rs111391724	40257479	chr5:40257479:A:G	5	97	0.660283	0.0183292	-0.1253	0.0145	6.822e-18	3.40817e-09	0.260764	1	1	0.273285	1	1	FALSE	0.013354	-0.1215	0.0142	1.319e-17	TRUE	0	0	.	.	.	intergenic	LINC00603;PTGER4	dist=204155;dist=422436	.	.:	YES	-	72834	0.272348	0.272348	35560	0.259953	37274	0.284174	1	65266	1
chr5	39.39-41.46	5_39390457_41455460	CD	IBD_CD	IBD_CD	rs1960705	40249836	chr5:40249836:A:G	5	97	0.660283	0.0183292	-0.1253	0.0145	6.822e-18	3.40817e-09	0.260764	1	1	0.273285	1	1	FALSE	0.0133285	-0.1214	0.0142	1.253e-17	FALSE	0.00860499	12.1322	three_method	CD	CD	intergenic	LINC00603;PTGER4	dist=196512;dist=430079	.	.:	YES	-	72834	0.272391	0.272391	35560	0.259969	37274	0.284242	1	65266	1
chr5	39.39-41.46	5_39390457_41455460	CD	IBD_CD	IBD_CD	rs78705872	40246550	chr5:40246550:T:A	5	97	0.660283	0.0183292	-0.1253	0.0145	6.822e-18	3.40817e-09	0.260764	1	1	0.273285	1	1	FALSE	0.0133059	-0.1214	0.0142	1.232e-17	FALSE	0.00777309	12.1132	three_method	CD	CD	intergenic	LINC00603;PTGER4	dist=193226;dist=433365	.	.:	YES	-	72834	0.272384	0.272384	35560	0.259977	37274	0.28422	1	65266	1
chr5	39.39-41.46	5_39390457_41455460	CD	IBD_CD	IBD_CD	rs72748451	40247731	chr5:40247731:A:T	5	97	0.660283	0.0183292	-0.1253	0.0145	6.822e-18	3.40817e-09	0.260764	1	1	0.273285	1	1	FALSE	0.0132656	-0.1213	0.0142	1.348e-17	FALSE	0.00833289	12.132	three_method	CD	CD	intergenic	LINC00603;PTGER4	dist=194407;dist=432184	.	.:	YES	-	72834	0.272417	0.272417	35560	0.259997	37274	0.284266	1	65266	1
chr5	39.39-41.46	5_39390457_41455460	CD	IBD_CD	IBD_CD	rs72748467	40262738	chr5:40262738:C:T	5	97	0.660283	0.0183292	-0.1253	0.0145	6.822e-18	3.40817e-09	0.260764	1	1	0.273285	1	1	FALSE	0.0130549	-0.1214	0.0142	1.518e-17	FALSE	0.0071276	12.0592	three_method	CD	CD	intergenic	LINC00603;PTGER4	dist=209414;dist=417177	.	.:	YES	-	72834	0.272234	0.272234	35560	0.259836	37274	0.284062	1	65266	1
chr5	39.39-41.46	5_39390457_41455460	CD	IBD_CD	IBD_CD	rs72746180	40240318	chr5:40240318:A:C	5	97	0.660283	0.0183292	-0.1253	0.0145	6.822e-18	3.40817e-09	0.260764	1	1	0.273285	1	1	FALSE	0.0130428	-0.1243	0.0141	9.362e-19	TRUE	0	0	.	.	.	intergenic	LINC00603;PTGER4	dist=186994;dist=439597	.	.:	YES	-	72834	0.28139	0.28139	35560	0.268408	37274	0.293775	1	65266	1
chr5	39.39-41.46	5_39390457_41455460	CD	IBD_CD	IBD_CD	rs6883051	40249189	chr5:40249189:T:C	5	97	0.660283	0.0183292	-0.1253	0.0145	6.822e-18	3.40817e-09	0.260764	1	1	0.273285	1	1	FALSE	0.0130247	-0.1213	0.0142	1.349e-17	FALSE	0.00830464	12.1317	three_method	CD	CD	intergenic	LINC00603;PTGER4	dist=195865;dist=430726	.	.:	YES	-	72834	0.27241	0.27241	35560	0.260001	37274	0.284248	1	65266	1
chr5	39.39-41.46	5_39390457_41455460	CD	IBD_CD	IBD_CD	chr5:40247119:CA:C	40247119	chr5:40247119:CA:C	5	97	0.660283	0.0183292	-0.1253	0.0145	6.822e-18	3.40817e-09	0.260764	1	1	0.273285	1	1	FALSE	0.0114441	-0.1215	0.0143	1.51e-17	TRUE	0	0	.	.	.	intergenic	LINC00603;PTGER4	dist=193795;dist=432795	.	.:	YES	-	72834	0.271488	0.271488	35560	0.259182	37274	0.283227	1	65266	1
chr5	39.39-41.46	5_39390457_41455460	CD	IBD_CD	IBD_CD	rs753607	40272896	chr5:40272896:A:T	5	97	0.660283	0.0183292	-0.1253	0.0145	6.822e-18	3.40817e-09	0.260764	1	1	0.273285	1	1	FALSE	0.0110914	-0.1213	0.0143	1.789e-17	FALSE	0.00771565	12.0904	three_method	CD	CD	intergenic	LINC00603;PTGER4	dist=219572;dist=407019	.	.:	YES	-	72834	0.271858	0.271858	35560	0.259412	37274	0.283731	1	65266	1
chr5	39.39-41.46	5_39390457_41455460	CD	IBD_CD	IBD_CD	rs80270253	40274251	chr5:40274251:A:G	5	97	0.660283	0.0183292	-0.1253	0.0145	6.822e-18	3.40817e-09	0.260764	1	1	0.273285	1	1	FALSE	0.0108075	-0.1213	0.0143	1.787e-17	FALSE	0.00766952	12.0894	three_method	CD	CD	intergenic	LINC00603;PTGER4	dist=220927;dist=405664	.	.:	YES	-	72834	0.271853	0.271853	35560	0.259414	37274	0.28372	1	65266	1
chr5	39.39-41.46	5_39390457_41455460	CD	IBD_CD	IBD_CD	rs4957124	40244428	chr5:40244428:T:A	5	97	0.660283	0.0183292	-0.1253	0.0145	6.822e-18	3.40817e-09	0.260764	1	1	0.273285	1	1	FALSE	0.0106282	-0.1208	0.0142	1.863e-17	FALSE	0.00770812	12.0818	three_method	CD	CD	intergenic	LINC00603;PTGER4	dist=191104;dist=435487	.	.:	YES	-	72834	0.2724	0.2724	35560	0.26003	37274	0.2842	1	65266	1
chr5	39.39-41.46	5_39390457_41455460	CD	IBD_CD	IBD_CD	rs4957261	40272068	chr5:40272068:C:A	5	97	0.660283	0.0183292	-0.1253	0.0145	6.822e-18	3.40817e-09	0.260764	1	1	0.273285	1	1	FALSE	0.0105994	-0.1216	0.0143	1.411e-17	FALSE	0.00699673	12.0946	three_method	CD	CD	intergenic	LINC00603;PTGER4	dist=218744;dist=407847	.	.:	YES	-	72834	0.272118	0.272118	35560	0.259584	37274	0.284075	1	65266	1
chr5	39.39-41.46	5_39390457_41455460	CD	IBD_CD	IBD_CD	rs17823049	40243522	chr5:40243522:T:G	5	97	0.660283	0.0183292	-0.1253	0.0145	6.822e-18	3.40817e-09	0.260764	1	1	0.273285	1	1	FALSE	0.0104615	-0.1208	0.0142	1.801e-17	FALSE	0.00765445	12.086	three_method	CD	CD	intergenic	LINC00603;PTGER4	dist=190198;dist=436393	.	.:	YES	-	72834	0.272527	0.272527	35560	0.260116	37274	0.284368	1	65266	1
chr5	39.39-41.46	5_39390457_41455460	CD	IBD_CD	IBD_CD	rs1445010	40268274	chr5:40268274:T:C	5	97	0.660283	0.0183292	-0.1253	0.0145	6.822e-18	3.40817e-09	0.260764	1	1	0.273285	1	1	FALSE	0.0104225	-0.1208	0.0142	2.196e-17	FALSE	0.00772319	12.1093	three_method	CD	CD	intergenic	LINC00603;PTGER4	dist=214950;dist=411641	.	.:	YES	-	72834	0.271811	0.271811	35560	0.259362	37274	0.283686	1	65266	1
chr5	39.39-41.46	5_39390457_41455460	CD	IBD_CD	IBD_CD	rs971211	40275410	chr5:40275410:A:G	5	97	0.660283	0.0183292	-0.1253	0.0145	6.822e-18	3.40817e-09	0.260764	1	1	0.273285	1	1	FALSE	0.010421	-0.1212	0.0143	1.923e-17	FALSE	0.00753677	12.0881	three_method	CD	CD	intergenic	LINC00603;PTGER4	dist=222086;dist=404505	.	.:	-	-	72834	0.271865	0.271865	35560	0.259441	37274	0.283718	1	65266	1
chr5	39.39-41.46	5_39390457_41455460	CD	IBD_CD	IBD_CD	rs17823714	40274606	chr5:40274606:C:T	5	97	0.660283	0.0183292	-0.1253	0.0145	6.822e-18	3.40817e-09	0.260764	1	1	0.273285	1	1	FALSE	0.0104095	-0.1212	0.0143	1.822e-17	FALSE	0.00755089	12.1074	three_method	CD	CD	intergenic	LINC00603;PTGER4	dist=221282;dist=405309	.	.:	YES	-	72834	0.271955	0.271955	35560	0.259469	37274	0.283868	1	65266	1
chr5	39.39-41.46	5_39390457_41455460	CD	IBD_CD	IBD_CD	rs755989	40271573	chr5:40271573:T:C	5	97	0.660283	0.0183292	-0.1253	0.0145	6.822e-18	3.40817e-09	0.260764	1	1	0.273285	1	1	FALSE	0.0103939	-0.1214	0.0143	1.69e-17	FALSE	0.00771	12.1088	three_method	CD	CD	intergenic	LINC00603;PTGER4	dist=218249;dist=408342	.	.:	YES	-	72834	0.271936	0.271936	35560	0.259458	37274	0.283841	1	65266	1
chr5	39.39-41.46	5_39390457_41455460	CD	IBD_CD	IBD_CD	rs971212	40275592	chr5:40275592:T:C	5	97	0.660283	0.0183292	-0.1253	0.0145	6.822e-18	3.40817e-09	0.260764	1	1	0.273285	1	1	FALSE	0.0103542	-0.1212	0.0143	1.827e-17	FALSE	0.0078211	12.0883	three_method	CD	CD	intergenic	LINC00603;PTGER4	dist=222268;dist=404323	.	.:	-	-	72834	0.271976	0.271976	35560	0.259487	37274	0.283891	1	65266	1
chr5	39.39-41.46	5_39390457_41455460	CD	IBD_CD	IBD_CD	rs72748483	40273339	chr5:40273339:G:C	5	97	0.660283	0.0183292	-0.1253	0.0145	6.822e-18	3.40817e-09	0.260764	1	1	0.273285	1	1	FALSE	0.0103362	-0.1216	0.0143	1.494e-17	FALSE	0.00725282	12.0954	three_method	CD	CD	intergenic	LINC00603;PTGER4	dist=220015;dist=406576	.	.:	YES	-	72834	0.271853	0.271853	35560	0.259414	37274	0.28372	1	65266	1
chr5	39.39-41.46	5_39390457_41455460	CD	IBD_CD	IBD_CD	rs35157094	40268697	chr5:40268697:G:C	5	97	0.660283	0.0183292	-0.1253	0.0145	6.822e-18	3.40817e-09	0.260764	1	1	0.273285	1	1	FALSE	0.0102367	-0.1206	0.0142	2.426e-17	FALSE	0.00752264	12.108	three_method	CD	CD	intergenic	LINC00603;PTGER4	dist=215373;dist=411218	.	.:	YES	-	72834	0.27193	0.27193	35560	0.259514	37274	0.283775	1	65266	1
chr5	39.39-41.46	5_39390457_41455460	CD	IBD_CD	IBD_CD	rs2860001	40278747	chr5:40278747:G:A	5	97	0.660283	0.0183292	-0.1253	0.0145	6.822e-18	3.40817e-09	0.260764	1	1	0.273285	1	1	FALSE	0.0100169	-0.1213	0.0143	1.703e-17	FALSE	0.00720951	12.0927	three_method	CD	CD	intergenic	LINC00603;PTGER4	dist=225423;dist=401168	.	.:	-	-	72834	0.272047	0.272047	35560	0.259545	37274	0.283973	1	65266	1
chr5	39.39-41.46	5_39390457_41455460	CD	IBD_CD	IBD_CD	rs12520534	40281659	chr5:40281659:A:G	5	97	0.660283	0.0183292	-0.1253	0.0145	6.822e-18	3.40817e-09	0.260764	1	1	0.273285	1	1	FALSE	0.00988001	-0.1212	0.0143	1.92e-17	FALSE	0.00775331	12.0928	three_method	CD	CD	intergenic	LINC00603;PTGER4	dist=228335;dist=398256	.	.:	-	-	72834	0.271873	0.271873	35560	0.259448	37274	0.283726	1	65266	1
chr5	39.39-41.46	5_39390457_41455460	CD	IBD_CD	IBD_CD	rs72748452	40248274	chr5:40248274:G:A	5	97	0.660283	0.0183292	-0.1253	0.0145	6.822e-18	3.40817e-09	0.260764	1	1	0.273285	1	1	FALSE	0.00985306	-0.12	0.0142	2.966e-17	FALSE	0.0090198	12.1325	three_method	CD	CD	intergenic	LINC00603;PTGER4	dist=194950;dist=431641	.	.:	YES	-	72834	0.272247	0.272247	35560	0.259924	37274	0.284004	1	65266	1
chr5	39.39-41.46	5_39390457_41455460	CD	IBD_CD	IBD_CD	rs1544776	40242681	chr5:40242681:C:G	5	97	0.660283	0.0183292	-0.1253	0.0145	6.822e-18	3.40817e-09	0.260764	1	1	0.273285	1	1	FALSE	0.00978394	-0.1206	0.0142	2.051e-17	FALSE	0.00769871	12.0866	three_method	CD	CD	intergenic	LINC00603;PTGER4	dist=189357;dist=437234	.	.:	YES	-	72834	0.272401	0.272401	35560	0.260053	37274	0.284181	1	65266	1
chr5	39.39-41.46	5_39390457_41455460	CD	IBD_CD	IBD_CD	rs1544775	40242672	chr5:40242672:G:A	5	97	0.660283	0.0183292	-0.1253	0.0145	6.822e-18	3.40817e-09	0.260764	1	1	0.273285	1	1	FALSE	0.00969055	-0.1206	0.0142	2.057e-17	FALSE	0.00765916	12.0864	three_method	CD	CD	intergenic	LINC00603;PTGER4	dist=189348;dist=437243	.	.:	YES	-	72834	0.272395	0.272395	35560	0.260048	37274	0.284174	1	65266	1
chr5	39.39-41.46	5_39390457_41455460	CD	IBD_CD	IBD_CD	rs17824062	40284343	chr5:40284343:G:A	5	97	0.660283	0.0183292	-0.1253	0.0145	6.822e-18	3.40817e-09	0.260764	1	1	0.273285	1	1	FALSE	0.00965563	-0.1216	0.0143	1.779e-17	FALSE	0.00717374	12.0522	three_method	CD	CD	intergenic	LINC00603;PTGER4	dist=231019;dist=395572	.	.:	-	-	72834	0.271644	0.271644	35560	0.259215	37274	0.283501	1	65266	1
chr5	39.39-41.46	5_39390457_41455460	CD	IBD_CD	IBD_CD	rs72748466	40262245	chr5:40262245:A:G	5	97	0.660283	0.0183292	-0.1253	0.0145	6.822e-18	3.40817e-09	0.260764	1	1	0.273285	1	1	FALSE	0.00964176	-0.1205	0.0142	2.497e-17	FALSE	0.00765163	12.1121	three_method	CD	CD	intergenic	LINC00603;PTGER4	dist=208921;dist=417670	.	.:	YES	-	72834	0.272041	0.272041	35560	0.259611	37274	0.283899	1	65266	1
chr5	39.39-41.46	5_39390457_41455460	CD	IBD_CD	IBD_CD	rs55686479	40271119	chr5:40271119:G:A	5	97	0.660283	0.0183292	-0.1253	0.0145	6.822e-18	3.40817e-09	0.260764	1	1	0.273285	1	1	FALSE	0.00942668	-0.1211	0.0143	1.976e-17	FALSE	0.00778062	12.0902	three_method	CD	CD	intergenic	LINC00603;PTGER4	dist=217795;dist=408796	.	.:	YES	-	72834	0.271967	0.271967	35560	0.259502	37274	0.283859	1	65266	1
chr5	39.39-41.46	5_39390457_41455460	CD	IBD_CD	IBD_CD	rs17823187	40251555	chr5:40251555:G:A	5	97	0.660283	0.0183292	-0.1253	0.0145	6.822e-18	3.40817e-09	0.260764	1	1	0.273285	1	1	FALSE	0.00935104	-0.1204	0.0142	2.613e-17	FALSE	0.00884938	12.1394	three_method	CD	CD	intergenic	LINC00603;PTGER4	dist=198231;dist=428360	.	.:	YES	-	72834	0.272089	0.272089	35560	0.259662	37274	0.283944	1	65266	1
chr5	39.39-41.46	5_39390457_41455460	CD	IBD_CD	IBD_CD	rs12516122	40252650	chr5:40252650:C:T	5	97	0.660283	0.0183292	-0.1253	0.0145	6.822e-18	3.40817e-09	0.260764	1	1	0.273285	1	1	FALSE	0.00932583	-0.1204	0.0142	2.562e-17	FALSE	0.00902827	12.1352	three_method	CD	CD	intergenic	LINC00603;PTGER4	dist=199326;dist=427265	.	.:	YES	-	72834	0.272133	0.272133	35560	0.259722	37274	0.283973	1	65266	1
chr5	39.39-41.46	5_39390457_41455460	CD	IBD_CD	IBD_CD	rs17225890	40285281	chr5:40285281:G:T	5	97	0.660283	0.0183292	-0.1253	0.0145	6.822e-18	3.40817e-09	0.260764	1	1	0.273285	1	1	FALSE	0.00929488	-0.1216	0.0143	1.836e-17	FALSE	0.00579615	11.9398	three_method	CD	CD	intergenic	LINC00603;PTGER4	dist=231957;dist=394634	.	.:	-	-	72834	0.271658	0.271658	35560	0.259249	37274	0.283496	1	65266	1
chr5	39.39-41.46	5_39390457_41455460	CD	IBD_CD	IBD_CD	rs12514517	40279974	chr5:40279974:G:A	5	97	0.660283	0.0183292	-0.1253	0.0145	6.822e-18	3.40817e-09	0.260764	1	1	0.273285	1	1	FALSE	0.0092788	-0.1214	0.0143	1.674e-17	FALSE	0.0083423	12.1315	three_method	CD	CD	intergenic	LINC00603;PTGER4	dist=226650;dist=399941	.	.:	-	-	72834	0.271807	0.271807	35560	0.259359	37274	0.283682	1	65266	1
chr5	39.39-41.46	5_39390457_41455460	CD	IBD_CD	IBD_CD	rs17824146	40284897	chr5:40284897:G:A	5	97	0.660283	0.0183292	-0.1253	0.0145	6.822e-18	3.40817e-09	0.260764	1	1	0.273285	1	1	FALSE	0.00927312	-0.1215	0.0143	1.944e-17	FALSE	0.00581499	11.9463	three_method	CD	CD	intergenic	LINC00603;PTGER4	dist=231573;dist=395018	.	.:	-	-	72834	0.271743	0.271743	35560	0.259336	37274	0.283581	1	65266	1
chr5	39.39-41.46	5_39390457_41455460	CD	IBD_CD	IBD_CD	rs1842076	40236916	chr5:40236916:T:C	5	97	0.660283	0.0183292	-0.1253	0.0145	6.822e-18	3.40817e-09	0.260764	1	1	0.273285	1	1	FALSE	0.00908748	-0.1204	0.0142	2.084e-17	TRUE	0	0	.	.	.	intergenic	LINC00603;PTGER4	dist=183592;dist=442999	.	.:	YES	-	72834	0.27297	0.27297	35560	0.260568	37274	0.284801	1	65266	1
chr5	39.39-41.46	5_39390457_41455460	CD	IBD_CD	IBD_CD	rs112045082	40284274	chr5:40284274:A:AG	5	97	0.660283	0.0183292	-0.1253	0.0145	6.822e-18	3.40817e-09	0.260764	1	1	0.273285	1	1	FALSE	0.00900184	-0.1215	0.0143	2.013e-17	FALSE	0.00708053	12.0531	three_method	CD	CD	intergenic	LINC00603;PTGER4	dist=230950;dist=395641	.	.:	-	-	72834	0.271318	0.271318	35560	0.258911	37274	0.283155	1	65266	1
chr5	39.39-41.46	5_39390457_41455460	CD	IBD_CD	IBD_CD	rs17225785	40284545	chr5:40284545:G:A	5	97	0.660283	0.0183292	-0.1253	0.0145	6.822e-18	3.40817e-09	0.260764	1	1	0.273285	1	1	FALSE	0.00893861	-0.1214	0.0143	2.039e-17	FALSE	0.00575567	11.9458	three_method	CD	CD	intergenic	LINC00603;PTGER4	dist=231221;dist=395370	.	.:	-	-	72834	0.271668	0.271668	35560	0.259266	37274	0.283501	1	65266	1
chr5	39.39-41.46	5_39390457_41455460	CD	IBD_CD	IBD_CD	rs4594900	40241455	chr5:40241455:C:T	5	97	0.660283	0.0183292	-0.1253	0.0145	6.822e-18	3.40817e-09	0.260764	1	1	0.273285	1	1	FALSE	0.00885735	-0.1203	0.0142	2.651e-17	FALSE	0.00708429	12.0812	three_method	CD	CD	intergenic	LINC00603;PTGER4	dist=188131;dist=438460	.	.:	YES	-	72834	0.272165	0.272165	35560	0.259824	37274	0.283938	1	65266	1
chr5	39.39-41.46	5_39390457_41455460	CD	IBD_CD	IBD_CD	rs17225282	40272371	chr5:40272371:T:C	5	97	0.660283	0.0183292	-0.1253	0.0145	6.822e-18	3.40817e-09	0.260764	1	1	0.273285	1	1	FALSE	0.00883952	-0.1212	0.0143	1.887e-17	FALSE	0.00774107	12.1072	three_method	CD	CD	intergenic	LINC00603;PTGER4	dist=219047;dist=407544	.	.:	YES	-	72834	0.271854	0.271854	35560	0.259419	37274	0.283718	1	65266	1
chr5	39.39-41.46	5_39390457_41455460	CD	IBD_CD	IBD_CD	rs1445012	40282004	chr5:40282004:G:C	5	97	0.660283	0.0183292	-0.1253	0.0145	6.822e-18	3.40817e-09	0.260764	1	1	0.273285	1	1	FALSE	0.0087761	-0.1215	0.0143	1.714e-17	FALSE	0.0076055	12.0904	three_method	CD	CD	intergenic	LINC00603;PTGER4	dist=228680;dist=397911	.	.:	-	-	72834	0.271815	0.271815	35560	0.259399	37274	0.28366	1	65266	1
chr5	39.39-41.46	5_39390457_41455460	CD	IBD_CD	IBD_CD	rs140546152	40271695	chr5:40271695:AT:A	5	97	0.660283	0.0183292	-0.1253	0.0145	6.822e-18	3.40817e-09	0.260764	1	1	0.273285	1	1	FALSE	0.00875511	-0.1216	0.0143	1.75e-17	TRUE	0	0	.	.	.	intergenic	LINC00603;PTGER4	dist=218371;dist=408219	.	.:	YES	-	72834	0.271734	0.271734	35560	0.259403	37274	0.283498	1	65266	1
chr5	39.39-41.46	5_39390457_41455460	CD	IBD_CD	IBD_CD	rs4957262	40277223	chr5:40277223:C:G	5	97	0.660283	0.0183292	-0.1253	0.0145	6.822e-18	3.40817e-09	0.260764	1	1	0.273285	1	1	FALSE	0.00875448	-0.1212	0.0143	1.862e-17	FALSE	0.00772978	12.1066	three_method	CD	CD	intergenic	LINC00603;PTGER4	dist=223899;dist=402692	.	.:	-	-	72834	0.271867	0.271867	35560	0.259424	37274	0.283737	1	65266	1
chr5	39.39-41.46	5_39390457_41455460	CD	IBD_CD	IBD_CD	rs1842077	40236546	chr5:40236546:G:A	5	97	0.660283	0.0183292	-0.1253	0.0145	6.822e-18	3.40817e-09	0.260764	1	1	0.273285	1	1	FALSE	0.00866921	-0.1196	0.0141	2.865e-17	TRUE	0	0	.	.	.	intergenic	LINC00603;PTGER4	dist=183222;dist=443369	.	.:	YES	-	72834	0.273588	0.273588	35560	0.261388	37274	0.285228	1	65266	1
chr5	39.39-41.46	5_39390457_41455460	CD	IBD_CD	IBD_CD	rs112135672	40259698	chr5:40259698:C:T	5	97	0.660283	0.0183292	-0.1253	0.0145	6.822e-18	3.40817e-09	0.260764	1	1	0.273285	1	1	FALSE	0.00854482	-0.1203	0.0142	2.84e-17	FALSE	0.00899155	12.1306	three_method	CD	CD	intergenic	LINC00603;PTGER4	dist=206374;dist=420217	.	.:	YES	-	72834	0.272046	0.272046	35560	0.259646	37274	0.283875	1	65266	1
chr5	39.39-41.46	5_39390457_41455460	CD	IBD_CD	IBD_CD	rs139538985	40269485	chr5:40269485:GT:G	5	97	0.660283	0.0183292	-0.1253	0.0145	6.822e-18	3.40817e-09	0.260764	1	1	0.273285	1	1	FALSE	0.00847442	-0.121	0.0143	2.072e-17	FALSE	0.00763186	12.0868	three_method	CD	CD	intergenic	LINC00603;PTGER4	dist=216161;dist=410429	.	.:	YES	-	72834	0.271891	0.271891	35560	0.259453	37274	0.283757	1	65266	1
chr5	39.39-41.46	5_39390457_41455460	CD	IBD_CD	IBD_CD	rs56258536	40249531	chr5:40249531:T:C	5	97	0.660283	0.0183292	-0.1253	0.0145	6.822e-18	3.40817e-09	0.260764	1	1	0.273285	1	1	FALSE	0.00845555	-0.12	0.0142	2.916e-17	FALSE	0.00891058	12.138	three_method	CD	CD	intergenic	LINC00603;PTGER4	dist=196207;dist=430384	.	.:	YES	-	72834	0.272158	0.272158	35560	0.259747	37274	0.283998	1	65266	1
chr5	39.39-41.46	5_39390457_41455460	CD	IBD_CD	IBD_CD	rs17824182	40285043	chr5:40285043:A:G	5	97	0.660283	0.0183292	-0.1253	0.0145	6.822e-18	3.40817e-09	0.260764	1	1	0.273285	1	1	FALSE	0.00845132	-0.1213	0.0143	2.099e-17	FALSE	0.00576414	11.947	three_method	CD	CD	intergenic	LINC00603;PTGER4	dist=231719;dist=394872	.	.:	-	-	72834	0.27168	0.27168	35560	0.25929	37274	0.283501	1	65266	1
chr5	39.39-41.46	5_39390457_41455460	CD	IBD_CD	IBD_CD	rs4957259	40236300	chr5:40236300:C:T	5	97	0.660283	0.0183292	-0.1253	0.0145	6.822e-18	3.40817e-09	0.260764	1	1	0.273285	1	1	FALSE	0.00840166	-0.1201	0.0142	2.63e-17	TRUE	0	0	.	.	.	intergenic	LINC00603;PTGER4	dist=182976;dist=443615	.	.:	YES	-	72834	0.272773	0.272773	35560	0.260432	37274	0.284547	1	65266	1
chr5	39.39-41.46	5_39390457_41455460	CD	IBD_CD	IBD_CD	rs111864531	40235105	chr5:40235105:G:A	5	97	0.660283	0.0183292	-0.1253	0.0145	6.822e-18	3.40817e-09	0.260764	1	1	0.273285	1	1	FALSE	0.00834899	-0.1201	0.0142	2.528e-17	TRUE	0	0	.	.	.	intergenic	LINC00603;PTGER4	dist=181781;dist=444810	.	.:	-	-	72834	0.272823	0.272823	35560	0.260497	37274	0.284582	1	65266	1
chr5	39.39-41.46	5_39390457_41455460	CD	IBD_CD	IBD_CD	rs72746174	40235192	chr5:40235192:A:G	5	97	0.660283	0.0183292	-0.1253	0.0145	6.822e-18	3.40817e-09	0.260764	1	1	0.273285	1	1	FALSE	0.00831503	-0.1201	0.0142	2.52e-17	TRUE	0	0	.	.	.	intergenic	LINC00603;PTGER4	dist=181868;dist=444723	.	.:	YES	-	72834	0.272811	0.272811	35560	0.260477	37274	0.284578	1	65266	1
chr5	39.39-41.46	5_39390457_41455460	CD	IBD_CD	IBD_CD	rs75991160	40235055	chr5:40235055:A:C	5	97	0.660283	0.0183292	-0.1253	0.0145	6.822e-18	3.40817e-09	0.260764	1	1	0.273285	1	1	FALSE	0.00823121	-0.1201	0.0142	2.616e-17	TRUE	0	0	.	.	.	intergenic	LINC00603;PTGER4	dist=181731;dist=444860	.	.:	-	-	72834	0.272837	0.272837	35560	0.260511	37274	0.284596	1	65266	1
chr5	39.39-41.46	5_39390457_41455460	CD	IBD_CD	IBD_CD	rs72748487	40284608	chr5:40284608:T:C	5	97	0.660283	0.0183292	-0.1253	0.0145	6.822e-18	3.40817e-09	0.260764	1	1	0.273285	1	1	FALSE	0.00822031	-0.1212	0.0143	2.227e-17	FALSE	0.00698638	12.0673	three_method	CD	CD	intergenic	LINC00603;PTGER4	dist=231284;dist=395307	.	.:	-	-	72834	0.271655	0.271655	35560	0.259259	37274	0.283482	1	65266	1
chr5	39.39-41.46	5_39390457_41455460	CD	IBD_CD	IBD_CD	rs12520531	40281630	chr5:40281630:A:C	5	97	0.660283	0.0183292	-0.1253	0.0145	6.822e-18	3.40817e-09	0.260764	1	1	0.273285	1	1	FALSE	0.00819512	-0.1211	0.0143	2.019e-17	FALSE	0.00765916	12.0993	three_method	CD	CD	intergenic	LINC00603;PTGER4	dist=228306;dist=398285	.	.:	-	-	72834	0.271837	0.271837	35560	0.259423	37274	0.283681	1	65266	1
chr5	39.39-41.46	5_39390457_41455460	CD	IBD_CD	IBD_CD	rs1373696	40283720	chr5:40283720:A:G	5	97	0.660283	0.0183292	-0.1253	0.0145	6.822e-18	3.40817e-09	0.260764	1	1	0.273285	1	1	FALSE	0.00807668	-0.1211	0.0143	2.337e-17	FALSE	0.00725	12.0509	three_method	CD	CD	intergenic	LINC00603;PTGER4	dist=230396;dist=396195	.	.:	-	-	72834	0.271692	0.271692	35560	0.259336	37274	0.28348	1	65266	1
chr5	39.39-41.46	5_39390457_41455460	CD	IBD_CD	IBD_CD	rs72748448	40246492	chr5:40246492:A:G	5	97	0.660283	0.0183292	-0.1253	0.0145	6.822e-18	3.40817e-09	0.260764	1	1	0.273285	1	1	FALSE	0.00807605	-0.1199	0.0142	3.148e-17	FALSE	0.00890682	12.1404	three_method	CD	CD	intergenic	LINC00603;PTGER4	dist=193168;dist=433423	.	.:	YES	-	72834	0.27211	0.27211	35560	0.259702	37274	0.283947	1	65266	1
chr5	39.39-41.46	5_39390457_41455460	CD	IBD_CD	IBD_CD	rs11310773	40283065	chr5:40283065:AT:A	5	97	0.660283	0.0183292	-0.1253	0.0145	6.822e-18	3.40817e-09	0.260764	1	1	0.273285	1	1	FALSE	0.00801778	-0.1212	0.0143	2.307e-17	FALSE	0.00780227	12.0781	three_method	CD	CD	intergenic	LINC00603;PTGER4	dist=229741;dist=396849	.	.:	-	-	72834	0.271591	0.271591	35560	0.259203	37274	0.283409	1	65266	1
chr5	39.39-41.46	5_39390457_41455460	CD	IBD_CD	IBD_CD	rs72748435	40241245	chr5:40241245:G:T	5	97	0.660283	0.0183292	-0.1253	0.0145	6.822e-18	3.40817e-09	0.260764	1	1	0.273285	1	1	FALSE	0.00753938	-0.1198	0.0142	3.5e-17	FALSE	0.00699956	12.1	three_method	CD	CD	intergenic	LINC00603;PTGER4	dist=187921;dist=438670	.	.:	YES	-	72834	0.272144	0.272144	35560	0.259777	37274	0.283943	1	65266	1
chr5	39.39-41.46	5_39390457_41455460	CD	IBD_CD	IBD_CD	rs12517667	40243993	chr5:40243993:G:A	5	97	0.660283	0.0183292	-0.1253	0.0145	6.822e-18	3.40817e-09	0.260764	1	1	0.273285	1	1	FALSE	0.00748292	-0.1195	0.0142	4.199e-17	FALSE	0.00766105	12.0904	three_method	CD	CD	intergenic	LINC00603;PTGER4	dist=190669;dist=435922	.	.:	YES	-	72834	0.272068	0.272068	35560	0.259735	37274	0.283835	1	65266	1
chr5	39.39-41.46	5_39390457_41455460	CD	IBD_CD	IBD_CD	rs17822905	40239570	chr5:40239570:A:C	5	97	0.660283	0.0183292	-0.1253	0.0145	6.822e-18	3.40817e-09	0.260764	1	1	0.273285	1	1	FALSE	0.00745938	-0.12	0.0142	2.678e-17	TRUE	0	0	.	.	.	intergenic	LINC00603;PTGER4	dist=186246;dist=440345	.	.:	YES	-	72834	0.27272	0.27272	35560	0.260443	37274	0.284432	1	65266	1
chr5	39.39-41.46	5_39390457_41455460	CD	IBD_CD	IBD_CD	rs68194628	40280839	chr5:40280839:T:C	5	97	0.660283	0.0183292	-0.1253	0.0145	6.822e-18	3.40817e-09	0.260764	1	1	0.273285	1	1	FALSE	0.00740878	-0.1209	0.0143	2.274e-17	FALSE	0.00811069	12.1048	three_method	CD	CD	intergenic	LINC00603;PTGER4	dist=227515;dist=399076	.	.:	-	-	72834	0.272012	0.272012	35560	0.259593	37274	0.28386	1	65266	1
chr5	39.39-41.46	5_39390457_41455460	CD	IBD_CD	IBD_CD	rs138526127	40243325	chr5:40243325:TC:T	5	97	0.660283	0.0183292	-0.1253	0.0145	6.822e-18	3.40817e-09	0.260764	1	1	0.273285	1	1	FALSE	0.0072972	-0.1196	0.0142	3.75e-17	FALSE	0.0101601	12.2257	three_method	CD	CD	intergenic	LINC00603;PTGER4	dist=190001;dist=436589	.	.:	YES	-	72834	0.272033	0.272033	35560	0.259677	37274	0.28382	1	65266	1
chr5	39.39-41.46	5_39390457_41455460	CD	IBD_CD	IBD_CD	rs17823013	40243162	chr5:40243162:A:G	5	97	0.660283	0.0183292	-0.1253	0.0145	6.822e-18	3.40817e-09	0.260764	1	1	0.273285	1	1	FALSE	0.00699898	-0.1196	0.0142	3.764e-17	FALSE	0.00757725	12.093	three_method	CD	CD	intergenic	LINC00603;PTGER4	dist=189838;dist=436753	.	.:	YES	-	72834	0.272116	0.272116	35560	0.259757	37274	0.283906	1	65266	1
chr5	39.39-41.46	5_39390457_41455460	CD	IBD_CD	IBD	rs72746158	40228919	chr5:40228919:G:A	5	97	0.660283	0.0183292	-0.1253	0.0145	6.822e-18	3.40817e-09	0.260764	1	1	0.273285	1	1	FALSE	0.00413854	-0.0745	0.0115	9.305e-11	TRUE	0	0	.	.	.	intergenic	LINC00603;PTGER4	dist=175595;dist=450996	.	.:	-	-	102561	0.288885	0.288885	62501	0.283737	40060	0.296917	1	91113	1
chr5	39.39-41.46	5_39390457_41455460	CD	IBD_CD	IBD	rs72746159	40228924	chr5:40228924:G:C	5	97	0.660283	0.0183292	-0.1253	0.0145	6.822e-18	3.40817e-09	0.260764	1	1	0.273285	1	1	FALSE	0.00399764	-0.0744	0.0115	9.975e-11	TRUE	0	0	.	.	.	intergenic	LINC00603;PTGER4	dist=175600;dist=450991	.	.:	-	-	102561	0.288943	0.288943	62501	0.283811	40060	0.296949	1	91113	1
chr5	39.39-41.46	5_39390457_41455460	CD	IBD_CD	IBD	rs72746164	40229227	chr5:40229227:T:C	5	97	0.660283	0.0183292	-0.1253	0.0145	6.822e-18	3.40817e-09	0.260764	1	1	0.273285	1	1	FALSE	0.00383139	-0.0743	0.0115	1.038e-10	TRUE	0	0	.	.	.	intergenic	LINC00603;PTGER4	dist=175903;dist=450688	.	.:	-	-	102561	0.28896	0.28896	62501	0.283833	40060	0.29696	1	91113	1
chr5	39.39-41.46	5_39390457_41455460	CD	IBD_CD	IBD	rs7718961	40228076	chr5:40228076:G:C	5	97	0.660283	0.0183292	-0.1253	0.0145	6.822e-18	3.40817e-09	0.260764	1	1	0.273285	1	1	FALSE	0.00374663	-0.0739	0.0115	1.28e-10	TRUE	0	0	.	.	.	intergenic	LINC00603;PTGER4	dist=174752;dist=451839	.	.:	-	-	102561	0.289602	0.289602	62501	0.28445	40060	0.297639	1	91113	1
chr5	39.39-41.46	5_39390457_41455460	CD	IBD_CD	IBD	rs112082449	40224962	chr5:40224962:G:A	5	97	0.660283	0.0183292	-0.1253	0.0145	6.822e-18	3.40817e-09	0.260764	1	1	0.273285	1	1	FALSE	0.00359599	-0.0738	0.0115	1.373e-10	TRUE	0	0	.	.	.	intergenic	LINC00603;PTGER4	dist=171638;dist=454953	.	.:	-	-	102561	0.289548	0.289548	62501	0.284409	40060	0.297567	1	91113	1
chr5	39.39-41.46	5_39390457_41455460	CD	IBD_CD	IBD	rs72743832	40285868	chr5:40285868:C:T	5	97	0.660283	0.0183292	-0.1253	0.0145	6.822e-18	3.40817e-09	0.260764	1	1	0.273285	1	1	FALSE	0.00353707	-0.0877	0.0118	9.797e-14	FALSE	0.0050311	11.9095	three_method	CD	CD	intergenic	LINC00603;PTGER4	dist=232544;dist=394047	.	.:	-	-	102561	0.272384	0.272384	62501	0.265915	40060	0.282477	1	91113	1
chr5	39.39-41.46	5_39390457_41455460	CD	IBD_CD	IBD	rs3043241	40222801	chr5:40222801:ACTT:A	5	97	0.660283	0.0183292	-0.1253	0.0145	6.822e-18	3.40817e-09	0.260764	1	1	0.273285	1	1	FALSE	0.00343077	-0.0738	0.0115	1.332e-10	TRUE	0	0	.	.	.	intergenic	LINC00603;PTGER4	dist=169477;dist=457111	.	.:	-	-	102561	0.290185	0.290185	62501	0.285081	40060	0.298147	1	91113	1
chr5	39.39-41.46	5_39390457_41455460	CD	IBD_CD	IBD	rs1478903	40228272	chr5:40228272:A:G	5	97	0.660283	0.0183292	-0.1253	0.0145	6.822e-18	3.40817e-09	0.260764	1	1	0.273285	1	1	FALSE	0.00314609	-0.0735	0.0115	1.401e-10	TRUE	0	0	.	.	.	intergenic	LINC00603;PTGER4	dist=174948;dist=451643	.	.:	-	-	102561	0.290384	0.290384	62501	0.285059	40060	0.298693	1	91113	1
chr5	39.39-41.46	5_39390457_41455460	CD	IBD_CD	IBD	rs72746148	40220204	chr5:40220204:T:A	5	97	0.660283	0.0183292	-0.1253	0.0145	6.822e-18	3.40817e-09	0.260764	1	1	0.273285	1	1	FALSE	0.00314202	-0.0736	0.0115	1.556e-10	TRUE	0	0	.	.	.	intergenic	LINC00603;PTGER4	dist=166880;dist=459711	.	.:	-	-	102561	0.290027	0.290027	62501	0.284892	40060	0.29804	1	91113	1
chr5	39.39-41.46	5_39390457_41455460	CD	IBD_CD	IBD	rs72746146	40219870	chr5:40219870:T:C	5	97	0.660283	0.0183292	-0.1253	0.0145	6.822e-18	3.40817e-09	0.260764	1	1	0.273285	1	1	FALSE	0.00314019	-0.0736	0.0115	1.577e-10	TRUE	0	0	.	.	.	intergenic	LINC00603;PTGER4	dist=166546;dist=460045	.	.:	-	-	102561	0.290046	0.290046	62501	0.28491	40060	0.298059	1	91113	1
chr5	39.39-41.46	5_39390457_41455460	CD	IBD_CD	IBD	rs17822785	40236053	chr5:40236053:A:G	5	97	0.660283	0.0183292	-0.1253	0.0145	6.822e-18	3.40817e-09	0.260764	1	1	0.273285	1	1	FALSE	0.0030045	-0.0864	0.0117	1.521e-13	TRUE	0	0	.	.	.	intergenic	LINC00603;PTGER4	dist=182729;dist=443862	.	.:	YES	-	102561	0.273051	0.273051	62501	0.266589	40060	0.283131	1	91113	1
chr5	39.39-41.46	5_39390457_41455460	CD	IBD_CD	IBD	rs145917630	40239130	chr5:40239130:C:CAGAT	5	97	0.660283	0.0183292	-0.1253	0.0145	6.822e-18	3.40817e-09	0.260764	1	1	0.273285	1	1	FALSE	0.00291201	-0.0868	0.0117	1.454e-13	TRUE	0	0	.	.	.	intergenic	LINC00603;PTGER4	dist=185806;dist=440785	.	.:	YES	-	102561	0.271997	0.271997	62501	0.265601	40060	0.281976	1	91113	1
chr5	39.39-41.46	5_39390457_41455460	CD	IBD_CD	IBD	rs72746147	40220097	chr5:40220097:A:T	5	97	0.660283	0.0183292	-0.1253	0.0145	6.822e-18	3.40817e-09	0.260764	1	1	0.273285	1	1	FALSE	0.00288849	-0.0734	0.0115	1.758e-10	TRUE	0	0	.	.	.	intergenic	LINC00603;PTGER4	dist=166773;dist=459818	.	.:	-	-	102561	0.290089	0.290089	62501	0.284977	40060	0.298063	1	91113	1
chr5	39.39-41.46	5_39390457_41455460	CD	IBD_CD	IBD	rs61694211	40232697	chr5:40232697:ACTGCGCCCCG:A	5	97	0.660283	0.0183292	-0.1253	0.0145	6.822e-18	3.40817e-09	0.260764	1	1	0.273285	1	1	FALSE	0.00283893	-0.089	0.0117	2.856e-14	TRUE	0	0	.	.	.	intergenic	LINC00603;PTGER4	dist=179373;dist=447208	.	.:	-	-	102561	0.272798	0.272798	62501	0.266444	40060	0.282712	1	91113	1
chr5	39.39-41.46	5_39390457_41455460	CD	IBD_CD	IBD	rs12521583	40221084	chr5:40221084:T:C	5	97	0.660283	0.0183292	-0.1253	0.0145	6.822e-18	3.40817e-09	0.260764	1	1	0.273285	1	1	FALSE	0.00244536	-0.073	0.0115	2.18e-10	TRUE	0	0	.	.	.	intergenic	LINC00603;PTGER4	dist=167760;dist=458831	.	.:	-	-	102561	0.290144	0.290144	62501	0.285045	40060	0.2981	1	91113	1
chr5	71.9-73.74	5_71898072_73744024	CD	IBD_CD	IBD_CD	rs12651896	73206202	chr5:73206202:C:T	1	18	0.844605	0.280642	0.1005	0.0141	1.193e-12	1.03912e-12	0.298558	1	1	0.310256	1	1	TRUE	0.280642	0.1005	0.0141	1.193e-12	TRUE	0	0	.	.	.	intergenic	LOC340090;LINC02230	dist=4241;dist=131704	.	.:	YES	-	72834	0.701442	0.298558	35560	0.712382	37274	0.691004	1	65266	1
chr5	71.9-73.74	5_71898072_73744024	CD	IBD_CD	IBD_CD	rs11953937	73224520	chr5:73224520:A:T	1	18	0.844605	0.280642	0.1005	0.0141	1.193e-12	1.03912e-12	0.298558	1	1	0.310256	1	1	FALSE	0.123116	-0.0996	0.0137	3.551e-13	FALSE	0.00559237	9.9914	three_method	CD	CD	intergenic	LOC340090;LINC02230	dist=22559;dist=113386	.	.:	YES	-	72834	0.30976	0.30976	35560	0.295407	37274	0.323454	1	65266	1
chr5	71.9-73.74	5_71898072_73744024	CD	IBD_CD	IBD_CD	rs6875977	73224708	chr5:73224708:C:T	1	18	0.844605	0.280642	0.1005	0.0141	1.193e-12	1.03912e-12	0.298558	1	1	0.310256	1	1	FALSE	0.109829	-0.0985	0.0136	4.036e-13	TRUE	0	0	.	.	.	intergenic	LOC340090;LINC02230	dist=22747;dist=113198	.	.:	YES	-	72834	0.313246	0.313246	35560	0.29965	37274	0.326217	1	65266	1
chr5	71.9-73.74	5_71898072_73744024	CD	IBD_CD	IBD_CD	rs10061469	73222321	chr5:73222321:T:C	1	18	0.844605	0.280642	0.1005	0.0141	1.193e-12	1.03912e-12	0.298558	1	1	0.310256	1	1	FALSE	0.064861	-0.0979	0.0137	7.649e-13	FALSE	0.00735218	9.99576	three_method	CD	CD	intergenic	LOC340090;LINC02230	dist=20360;dist=115585	.	.:	YES	-	72834	0.311567	0.311567	35560	0.297397	37274	0.325085	1	65266	1
chr5	71.9-73.74	5_71898072_73744024	CD	IBD_CD	IBD_CD	rs7730504	73223851	chr5:73223851:A:G	1	18	0.844605	0.280642	0.1005	0.0141	1.193e-12	1.03912e-12	0.298558	1	1	0.310256	1	1	FALSE	0.0452565	-0.0972	0.0137	1.235e-12	FALSE	0.00826804	10.0696	three_method	CD	CD	intergenic	LOC340090;LINC02230	dist=21890;dist=114055	.	.:	YES	-	72834	0.311002	0.311002	35560	0.297045	37274	0.324317	1	65266	1
chr5	71.9-73.74	5_71898072_73744024	CD	IBD_CD	IBD_CD	rs4507470	73219224	chr5:73219224:T:C	1	18	0.844605	0.280642	0.1005	0.0141	1.193e-12	1.03912e-12	0.298558	1	1	0.310256	1	1	FALSE	0.0400665	-0.0969	0.0137	1.395e-12	FALSE	0.0114869	10.2478	three_method	CD	CD	intergenic	LOC340090;LINC02230	dist=17263;dist=118682	.	.:	YES	-	72834	0.312351	0.312351	35560	0.298528	37274	0.325539	1	65266	1
chr5	71.9-73.74	5_71898072_73744024	CD	IBD_CD	IBD_CD	rs72766662	73222625	chr5:73222625:A:G	1	18	0.844605	0.280642	0.1005	0.0141	1.193e-12	1.03912e-12	0.298558	1	1	0.310256	1	1	FALSE	0.0384482	-0.0968	0.0137	1.514e-12	TRUE	0	0	.	.	.	intergenic	LOC340090;LINC02230	dist=20664;dist=115281	.	.:	YES	-	72834	0.31114	0.31114	35560	0.297224	37274	0.324414	1	65266	1
chr5	71.9-73.74	5_71898072_73744024	CD	IBD_CD	IBD_CD	rs10473935	73227601	chr5:73227601:T:C	1	18	0.844605	0.280642	0.1005	0.0141	1.193e-12	1.03912e-12	0.298558	1	1	0.310256	1	1	FALSE	0.0348801	-0.0967	0.0137	1.737e-12	FALSE	0.0197921	10.4539	three_method	CD	CD	intergenic	LOC340090;LINC02230	dist=25640;dist=110305	.	.:	YES	-	72834	0.310539	0.310539	35560	0.296747	37274	0.323697	1	65266	1
chr5	71.9-73.74	5_71898072_73744024	CD	IBD_CD	IBD_CD	rs6882248	73226027	chr5:73226027:C:T	1	18	0.844605	0.280642	0.1005	0.0141	1.193e-12	1.03912e-12	0.298558	1	1	0.310256	1	1	FALSE	0.0330154	-0.0966	0.0137	1.628e-12	FALSE	0.00760124	10.0136	three_method	CD	CD	intergenic	LOC340090;LINC02230	dist=24066;dist=111879	.	.:	YES	-	72834	0.310842	0.310842	35560	0.296922	37274	0.324122	1	65266	1
chr5	71.9-73.74	5_71898072_73744024	CD	IBD_CD	IBD_CD	rs13160915	73230159	chr5:73230159:G:A	1	18	0.844605	0.280642	0.1005	0.0141	1.193e-12	1.03912e-12	0.298558	1	1	0.310256	1	1	FALSE	0.0324248	-0.0965	0.0137	1.863e-12	TRUE	0	0	.	.	.	intergenic	LOC340090;LINC02230	dist=28198;dist=107747	.	.:	YES	-	72834	0.309738	0.309738	35560	0.295719	37274	0.323113	1	65266	1
chr5	71.9-73.74	5_71898072_73744024	CD	IBD_CD	IBD_CD	rs6887111	73226610	chr5:73226610:C:T	1	18	0.844605	0.280642	0.1005	0.0141	1.193e-12	1.03912e-12	0.298558	1	1	0.310256	1	1	FALSE	0.0303836	-0.0964	0.0137	1.857e-12	TRUE	0	0	.	.	.	intergenic	LOC340090;LINC02230	dist=24649;dist=111296	.	.:	YES	-	72834	0.310847	0.310847	35560	0.296944	37274	0.32411	1	65266	1
chr5	71.9-73.74	5_71898072_73744024	CD	IBD_CD	IBD_CD	rs6881883	73225795	chr5:73225795:C:G	1	18	0.844605	0.280642	0.1005	0.0141	1.193e-12	1.03912e-12	0.298558	1	1	0.310256	1	1	FALSE	0.0298269	-0.0964	0.0137	1.873e-12	FALSE	0.00796842	10.0352	three_method	CD	CD	intergenic	LOC340090;LINC02230	dist=23834;dist=112111	.	.:	YES	-	72834	0.310925	0.310925	35560	0.29694	37274	0.324267	1	65266	1
chr5	71.9-73.74	5_71898072_73744024	CD	IBD_CD	IBD_CD	rs4262084	73225375	chr5:73225375:A:G	1	18	0.844605	0.280642	0.1005	0.0141	1.193e-12	1.03912e-12	0.298558	1	1	0.310256	1	1	FALSE	0.0275789	-0.0954	0.0136	2.553e-12	FALSE	0.00776331	10.0166	three_method	CD	CD	intergenic	LOC340090;LINC02230	dist=23414;dist=112531	.	.:	YES	-	72834	0.312068	0.312068	35560	0.297859	37274	0.325623	1	65266	1
chr5	71.9-73.74	5_71898072_73744024	CD	IBD_CD	IBD_CD	rs10074446	73228751	chr5:73228751:T:C	1	18	0.844605	0.280642	0.1005	0.0141	1.193e-12	1.03912e-12	0.298558	1	1	0.310256	1	1	FALSE	0.0224479	-0.0955	0.0137	3.003e-12	TRUE	0	0	.	.	.	intergenic	LOC340090;LINC02230	dist=26790;dist=109155	.	.:	YES	-	72834	0.310139	0.310139	35560	0.296268	37274	0.323371	1	65266	1
chr5	71.9-73.74	5_71898072_73744024	CD	IBD_CD	IBD_CD	rs71615710	73231944	chr5:73231944:C:CA	1	18	0.844605	0.280642	0.1005	0.0141	1.193e-12	1.03912e-12	0.298558	1	1	0.310256	1	1	FALSE	0.0176737	-0.0954	0.0137	3.827e-12	TRUE	0	0	.	.	.	intergenic	LOC340090;LINC02230	dist=29983;dist=105962	.	.:	YES	-	72834	0.308434	0.308434	35560	0.294797	37274	0.321442	1	65266	1
chr5	71.9-73.74	5_71898072_73744024	CD	IBD_CD	CD	rs62361398	73233498	chr5:73233498:C:T	1	18	0.844605	0.280642	0.1005	0.0141	1.193e-12	1.03912e-12	0.298558	1	1	0.310256	1	1	FALSE	0.00865677	-0.0949	0.0137	4.592e-12	FALSE	0.0100908	10.164	three_method	CD	CD	intergenic	LOC340090;LINC02230	dist=31537;dist=104408	.	.:	YES	-	72834	0.310336	0.310336	35560	0.296601	37274	0.32344	1	65266	1
chr5	71.9-73.74	5_71898072_73744024	CD	IBD_CD	CD	rs4457052	73233095	chr5:73233095:A:C	1	18	0.844605	0.280642	0.1005	0.0141	1.193e-12	1.03912e-12	0.298558	1	1	0.310256	1	1	FALSE	0.00784017	-0.0947	0.0137	4.683e-12	FALSE	0.0126979	10.2755	three_method	CD	CD	intergenic	LOC340090;LINC02230	dist=31134;dist=104811	.	.:	YES	-	72834	0.310872	0.310872	35560	0.297007	37274	0.324099	1	65266	1
chr5	71.9-73.74	5_71898072_73744024	CD	IBD_CD	IBD	rs62361397	73232022	chr5:73232022:T:C	1	18	0.844605	0.280642	0.1005	0.0141	1.193e-12	1.03912e-12	0.298558	1	1	0.310256	1	1	FALSE	0.00590806	-0.0648	0.0113	9.619e-09	TRUE	0	0	.	.	.	intergenic	LOC340090;LINC02230	dist=30061;dist=105884	.	.:	YES	-	102561	0.312236	0.312236	62501	0.304327	40060	0.324577	1	91113	1
chr5	96.42-97.42	5_96417099_97417100	CD	IBD_CD	IBD_CD	rs27306	96998854	chr5:96998854:G:T	1	103	0.950838	0.0316886	-0.1167	0.0129	1.93e-19	1.54543e-19	0.421014	1	1	0.423796	1	1	TRUE	0.0316886	-0.1167	0.0129	1.93e-19	FALSE	0.00567406	7.83311	three_method	IBD	CD	intronic	LNPEP	.	.	.:	YES	-	72834	0.578986	0.421014	35560	0.575685	37274	0.582136	1	65266	1
chr5	96.42-97.42	5_96417099_97417100	CD	IBD_CD	IBD_CD	rs34028025	97000452	chr5:97000452:C:CATG	1	103	0.950838	0.0316886	-0.1167	0.0129	1.93e-19	1.54543e-19	0.421014	1	1	0.423796	1	1	FALSE	0.0279388	-0.117	0.013	1.732e-19	FALSE	0.00587229	7.84039	three_method	IBD	CD	intronic	LNPEP	.	.	.:	YES	-	72834	0.578605	0.421395	35560	0.575296	37274	0.58176	1	65266	1
chr5	96.42-97.42	5_96417099_97417100	CD	IBD_CD	IBD_CD	rs27997	97003784	chr5:97003784:G:T	1	103	0.950838	0.0316886	-0.1167	0.0129	1.93e-19	1.54543e-19	0.421014	1	1	0.423796	1	1	FALSE	0.0270048	-0.1169	0.013	1.801e-19	FALSE	0.0058389	7.85279	three_method	IBD	CD	intronic	LNPEP	.	.	.:	YES	-	72834	0.578619	0.421381	35560	0.575291	37274	0.581793	1	65266	1
chr5	96.42-97.42	5_96417099_97417100	CD	IBD_CD	IBD_CD	rs34962665	96952802	chr5:96952802:TAG:T	1	103	0.950838	0.0316886	-0.1167	0.0129	1.93e-19	1.54543e-19	0.421014	1	1	0.423796	1	1	FALSE	0.026752	0.1166	0.0129	2.077e-19	FALSE	0.00489648	7.82707	three_method	IBD	CD	intronic	LNPEP	.	.	.:	YES	-	72834	0.413174	0.413174	35560	0.416661	37274	0.409848	1	65266	1
chr5	96.42-97.42	5_96417099_97417100	CD	IBD_CD	IBD_CD	rs38039	96991585	chr5:96991585:C:T	1	103	0.950838	0.0316886	-0.1167	0.0129	1.93e-19	1.54543e-19	0.421014	1	1	0.423796	1	1	FALSE	0.0267389	-0.1164	0.0129	2.382e-19	FALSE	0.00565998	7.83057	three_method	IBD	CD	intronic	LNPEP	.	.	.:	YES	-	72834	0.579504	0.420496	35560	0.576185	37274	0.582669	1	65266	1
chr5	96.42-97.42	5_96417099_97417100	CD	IBD_CD	IBD_CD	rs2548226	96939482	chr5:96939482:C:T	1	103	0.950838	0.0316886	-0.1167	0.0129	1.93e-19	1.54543e-19	0.421014	1	1	0.423796	1	1	FALSE	0.0251879	0.1166	0.0129	2.021e-19	FALSE	0.0127015	8.25409	three_method	IBD	CD	intronic	LNPEP	.	.	.:	YES	-	72834	0.41367	0.41367	35560	0.417187	37274	0.410314	1	65266	1
chr5	96.42-97.42	5_96417099_97417100	CD	IBD_CD	IBD_CD	rs2617439	96939450	chr5:96939450:G:A	1	103	0.950838	0.0316886	-0.1167	0.0129	1.93e-19	1.54543e-19	0.421014	1	1	0.423796	1	1	FALSE	0.025183	0.1166	0.0129	2.028e-19	FALSE	0.00430754	7.77319	three_method	IBD	CD	intronic	LNPEP	.	.	.:	YES	-	72834	0.413701	0.413701	35560	0.417203	37274	0.41036	1	65266	1
chr5	96.42-97.42	5_96417099_97417100	CD	IBD_CD	IBD_CD	rs71654350	96943244	chr5:96943244:T:G	1	103	0.950838	0.0316886	-0.1167	0.0129	1.93e-19	1.54543e-19	0.421014	1	1	0.423796	1	1	FALSE	0.0251486	0.1166	0.0129	2.025e-19	TRUE	0	0	.	.	.	intronic	LNPEP	.	.	.:	YES	-	72834	0.413538	0.413538	35560	0.41706	37274	0.410177	1	65266	1
chr5	96.42-97.42	5_96417099_97417100	CD	IBD_CD	IBD_CD	rs2910687	96941173	chr5:96941173:C:T	1	103	0.950838	0.0316886	-0.1167	0.0129	1.93e-19	1.54543e-19	0.421014	1	1	0.423796	1	1	FALSE	0.0249112	0.1165	0.0129	2.166e-19	FALSE	0.00528579	7.85102	three_method	IBD	CD	intronic	LNPEP	.	.	.:	YES	-	72834	0.413304	0.413304	35560	0.416827	37274	0.409942	1	65266	1
chr5	96.42-97.42	5_96417099_97417100	CD	IBD_CD	IBD_CD	rs1046395	96937476	chr5:96937476:G:A	1	103	0.950838	0.0316886	-0.1167	0.0129	1.93e-19	1.54543e-19	0.421014	1	1	0.423796	1	1	FALSE	0.0237565	0.1165	0.0129	2.174e-19	FALSE	0.00548663	7.88614	three_method	IBD	CD	intronic	LNPEP	.	.	.:	YES	-	72834	0.413631	0.413631	35560	0.417145	37274	0.410279	1	65266	1
chr5	96.42-97.42	5_96417099_97417100	CD	IBD_CD	IBD_CD	rs7719705	96950582	chr5:96950582:G:A	1	103	0.950838	0.0316886	-0.1167	0.0129	1.93e-19	1.54543e-19	0.421014	1	1	0.423796	1	1	FALSE	0.0235804	0.1163	0.0129	2.032e-19	FALSE	0.00794982	8.04763	three_method	IBD	CD	intronic	LNPEP	.	.	.:	YES	-	72834	0.414679	0.414679	35560	0.417938	37274	0.41157	1	65266	1
chr5	96.42-97.42	5_96417099_97417100	CD	IBD_CD	IBD_CD	rs7733312	96950117	chr5:96950117:C:G	1	103	0.950838	0.0316886	-0.1167	0.0129	1.93e-19	1.54543e-19	0.421014	1	1	0.423796	1	1	FALSE	0.0234481	0.1165	0.0129	2.185e-19	FALSE	0.00601835	7.90439	three_method	IBD	CD	intronic	LNPEP	.	.	.:	YES	-	72834	0.413658	0.413658	35560	0.417158	37274	0.410318	1	65266	1
chr5	96.42-97.42	5_96417099_97417100	CD	IBD_CD	IBD_CD	rs10058476	96961823	chr5:96961823:T:A	1	103	0.950838	0.0316886	-0.1167	0.0129	1.93e-19	1.54543e-19	0.421014	1	1	0.423796	1	1	FALSE	0.0215762	0.1162	0.0129	2.6e-19	FALSE	0.00491317	7.79564	three_method	IBD	CD	intronic	LNPEP	.	.	.:	YES	-	72834	0.413251	0.413251	35560	0.416735	37274	0.409926	1	65266	1
chr5	96.42-97.42	5_96417099_97417100	CD	IBD_CD	IBD_CD	rs27307	97002801	chr5:97002801:C:G	1	103	0.950838	0.0316886	-0.1167	0.0129	1.93e-19	1.54543e-19	0.421014	1	1	0.423796	1	1	FALSE	0.0210548	-0.116	0.0129	3.261e-19	FALSE	0.00567928	7.86123	three_method	IBD	CD	intronic	LNPEP	.	.	.:	YES	-	72834	0.57994	0.42006	35560	0.576609	37274	0.583117	1	65266	1
chr5	96.42-97.42	5_96417099_97417100	CD	IBD_CD	IBD_CD	rs38032	96986183	chr5:96986183:T:C	1	103	0.950838	0.0316886	-0.1167	0.0129	1.93e-19	1.54543e-19	0.421014	1	1	0.423796	1	1	FALSE	0.0207035	0.1162	0.0129	2.655e-19	FALSE	0.00636316	7.95093	three_method	IBD	CD	intronic	LNPEP	.	.	.:	YES	-	72834	0.413416	0.413416	35560	0.417008	37274	0.409988	1	65266	1
chr5	96.42-97.42	5_96417099_97417100	CD	IBD_CD	IBD_CD	rs1544777	96978526	chr5:96978526:A:G	1	103	0.950838	0.0316886	-0.1167	0.0129	1.93e-19	1.54543e-19	0.421014	1	1	0.423796	1	1	FALSE	0.0197106	0.1162	0.0129	2.674e-19	FALSE	0.00513295	7.84835	three_method	IBD	CD	intronic	LNPEP	.	.	.:	YES	-	72834	0.413412	0.413412	35560	0.416984	37274	0.410004	1	65266	1
chr5	96.42-97.42	5_96417099_97417100	CD	IBD_CD	IBD_CD	rs1477364	96949188	chr5:96949188:C:T	1	103	0.950838	0.0316886	-0.1167	0.0129	1.93e-19	1.54543e-19	0.421014	1	1	0.423796	1	1	FALSE	0.0151351	0.1157	0.0129	4.167e-19	FALSE	0.00440091	7.7886	three_method	IBD	CD	intronic	LNPEP	.	.	.:	YES	-	72834	0.412661	0.412661	35560	0.41601	37274	0.409467	1	65266	1
chr5	96.42-97.42	5_96417099_97417100	CD	IBD_CD	IBD_CD	rs27711	97010035	chr5:97010035:A:G	1	103	0.950838	0.0316886	-0.1167	0.0129	1.93e-19	1.54543e-19	0.421014	1	1	0.423796	1	1	FALSE	0.0146044	-0.1156	0.0129	4.198e-19	FALSE	0.00488986	7.77375	three_method	IBD	CD	intronic	LNPEP	.	.	.:	YES	-	72834	0.579656	0.420344	35560	0.576262	37274	0.582893	1	65266	1
chr5	96.42-97.42	5_96417099_97417100	CD	IBD_CD	IBD_CD	rs38044	97002086	chr5:97002086:T:C	1	103	0.950838	0.0316886	-0.1167	0.0129	1.93e-19	1.54543e-19	0.421014	1	1	0.423796	1	1	FALSE	0.0123885	-0.1131	0.0129	1.553e-18	FALSE	0.00502757	7.785	three_method	IBD	CD	intronic	LNPEP	.	.	.:	YES	-	72834	0.566107	0.433893	35560	0.561481	37274	0.57052	1	65266	1
chr5	96.42-97.42	5_96417099_97417100	CD	IBD_CD	IBD_CD	rs38031	97019744	chr5:97019744:A:G	1	103	0.950838	0.0316886	-0.1167	0.0129	1.93e-19	1.54543e-19	0.421014	1	1	0.423796	1	1	FALSE	0.0121634	-0.1159	0.013	4.932e-19	FALSE	0.00377685	7.65176	three_method	IBD	CD	intronic	LNPEP	.	.	.:	YES	-	72834	0.578178	0.421822	35560	0.57539	37274	0.580837	1	65266	1
chr5	96.42-97.42	5_96417099_97417100	CD	IBD_CD	IBD_CD	rs27993	97019899	chr5:97019899:A:G	1	103	0.950838	0.0316886	-0.1167	0.0129	1.93e-19	1.54543e-19	0.421014	1	1	0.423796	1	1	FALSE	0.0117825	-0.1159	0.013	4.561e-19	FALSE	0.00368348	7.6481	three_method	IBD	CD	intronic	LNPEP	.	.	.:	YES	-	72834	0.578507	0.421493	35560	0.575517	37274	0.581359	1	65266	1
chr5	96.42-97.42	5_96417099_97417100	CD	IBD_CD	IBD_CD	rs38029	97017519	chr5:97017519:C:G	1	103	0.950838	0.0316886	-0.1167	0.0129	1.93e-19	1.54543e-19	0.421014	1	1	0.423796	1	1	FALSE	0.0117357	-0.116	0.013	4.15e-19	FALSE	0.00361671	7.60137	three_method	IBD	CD	intronic	LNPEP	.	.	.:	YES	-	72834	0.576512	0.423488	35560	0.573647	37274	0.579246	1	65266	1
chr5	96.42-97.42	5_96417099_97417100	CD	IBD_CD	IBD_CD	rs38043	97001087	chr5:97001087:A:G	1	103	0.950838	0.0316886	-0.1167	0.0129	1.93e-19	1.54543e-19	0.421014	1	1	0.423796	1	1	FALSE	0.0116016	-0.1131	0.0129	1.61e-18	FALSE	0.00561721	7.83951	three_method	IBD	CD	intronic	LNPEP	.	.	.:	YES	-	72834	0.566133	0.433867	35560	0.561519	37274	0.570534	1	65266	1
chr5	96.42-97.42	5_96417099_97417100	CD	IBD_CD	IBD_CD	rs444309	96995665	chr5:96995665:C:A	1	103	0.950838	0.0316886	-0.1167	0.0129	1.93e-19	1.54543e-19	0.421014	1	1	0.423796	1	1	FALSE	0.00927895	-0.1128	0.0129	1.845e-18	TRUE	0	0	.	.	.	intronic	LNPEP	.	.	.:	YES	-	72834	0.566284	0.433716	35560	0.561577	37274	0.570774	1	65266	1
chr5	96.42-97.42	5_96417099_97417100	CD	IBD_CD	IBD_CD	rs430827	96995667	chr5:96995667:A:C	1	103	0.950838	0.0316886	-0.1167	0.0129	1.93e-19	1.54543e-19	0.421014	1	1	0.423796	1	1	FALSE	0.00927894	-0.1128	0.0129	1.871e-18	TRUE	0	0	.	.	.	intronic	LNPEP	.	.	.:	YES	-	72834	0.56628	0.43372	35560	0.561579	37274	0.570766	1	65266	1
chr5	96.42-97.42	5_96417099_97417100	CD	IBD_CD	IBD_CD	rs1160962	96991845	chr5:96991845:A:ATT	1	103	0.950838	0.0316886	-0.1167	0.0129	1.93e-19	1.54543e-19	0.421014	1	1	0.423796	1	1	FALSE	0.00918208	-0.1127	0.0129	2.027e-18	FALSE	0.00658555	7.9133	three_method	IBD	CD	intronic	LNPEP	.	.	.:	YES	-	72834	0.566162	0.433838	35560	0.561467	37274	0.57064	1	65266	1
chr5	96.42-97.42	5_96417099_97417100	CD	IBD_CD	IBD_CD	rs27436	96995262	chr5:96995262:T:C	1	103	0.950838	0.0316886	-0.1167	0.0129	1.93e-19	1.54543e-19	0.421014	1	1	0.423796	1	1	FALSE	0.00909854	-0.1126	0.0129	2.054e-18	FALSE	0.00490395	7.78507	three_method	IBD	CD	intronic	LNPEP	.	.	.:	YES	-	72834	0.566281	0.433719	35560	0.561596	37274	0.57075	1	65266	1
chr5	96.42-97.42	5_96417099_97417100	CD	IBD_CD	IBD_CD	rs27712	97028359	chr5:97028359:C:T	1	103	0.950838	0.0316886	-0.1167	0.0129	1.93e-19	1.54543e-19	0.421014	1	1	0.423796	1	1	FALSE	0.00882751	-0.1152	0.013	8.754e-19	FALSE	0.00374973	7.62567	three_method	IBD	CD	intronic	LNPEP	.	.	.:	YES	-	72834	0.578547	0.421453	35560	0.575825	37274	0.581144	1	65266	1
chr5	96.42-97.42	5_96417099_97417100	CD	IBD_CD	IBD_CD	rs140336797	96970610	chr5:96970610:A:AT	1	103	0.950838	0.0316886	-0.1167	0.0129	1.93e-19	1.54543e-19	0.421014	1	1	0.423796	1	1	FALSE	0.00880307	0.1156	0.013	7.678e-19	FALSE	0.00601366	7.92095	three_method	IBD	CD	intronic	LNPEP	.	.	.:	YES	-	72834	0.404108	0.404108	35560	0.407411	37274	0.400957	1	65266	1
chr5	96.42-97.42	5_96417099_97417100	CD	IBD_CD	IBD_CD	chr5:97025817:TA:T	97025817	chr5:97025817:TA:T	1	103	0.950838	0.0316886	-0.1167	0.0129	1.93e-19	1.54543e-19	0.421014	1	1	0.423796	1	1	FALSE	0.00857815	-0.1132	0.0129	2.217e-18	TRUE	0	0	.	.	.	intronic	LNPEP	.	.	.:	YES	-	72834	0.567077	0.432923	35560	0.563147	37274	0.570825	1	65266	1
chr5	96.42-97.42	5_96417099_97417100	CD	IBD_CD	IBD_CD	rs38038	96991434	chr5:96991434:G:A	1	103	0.950838	0.0316886	-0.1167	0.0129	1.93e-19	1.54543e-19	0.421014	1	1	0.423796	1	1	FALSE	0.00844463	-0.1125	0.0129	2.295e-18	FALSE	0.00534578	7.80995	three_method	IBD	CD	intronic	LNPEP	.	.	.:	YES	-	72834	0.56627	0.43373	35560	0.561599	37274	0.570726	1	65266	1
chr5	96.42-97.42	5_96417099_97417100	CD	IBD_CD	IBD_CD	rs3836862	96996381	chr5:96996381:TC:T	1	103	0.950838	0.0316886	-0.1167	0.0129	1.93e-19	1.54543e-19	0.421014	1	1	0.423796	1	1	FALSE	0.00836314	-0.1124	0.0129	2.37e-18	TRUE	0	0	.	.	.	intronic	LNPEP	.	.	.:	YES	-	72834	0.566203	0.433797	35560	0.561544	37274	0.570648	1	65266	1
chr5	96.42-97.42	5_96417099_97417100	CD	IBD_CD	IBD_CD	rs27660	97012071	chr5:97012071:C:G	1	103	0.950838	0.0316886	-0.1167	0.0129	1.93e-19	1.54543e-19	0.421014	1	1	0.423796	1	1	FALSE	0.00828154	-0.115	0.013	7.293e-19	FALSE	0.00410305	7.6728	three_method	IBD	CD	intronic	LNPEP	.	.	.:	YES	-	72834	0.580278	0.419722	35560	0.577125	37274	0.583285	1	65266	1
chr5	96.42-97.42	5_96417099_97417100	CD	IBD_CD	IBD_CD	rs2910793	96911730	chr5:96911730:G:A	1	103	0.950838	0.0316886	-0.1167	0.0129	1.93e-19	1.54543e-19	0.421014	1	1	0.423796	1	1	FALSE	0.0082521	-0.1144	0.0129	7.575e-19	FALSE	0.00725898	7.90872	three_method	IBD	CD	intronic	ERAP2	.	.	.:	YES	-	72834	0.577381	0.422619	35560	0.573391	37274	0.581187	1	65266	1
chr5	96.42-97.42	5_96417099_97417100	CD	IBD_CD	IBD_CD	rs7731592	96953256	chr5:96953256:G:A	1	103	0.950838	0.0316886	-0.1167	0.0129	1.93e-19	1.54543e-19	0.421014	1	1	0.423796	1	1	FALSE	0.00807511	0.1127	0.0129	1.968e-18	FALSE	0.00514808	7.86158	three_method	IBD	CD	intronic	LNPEP	.	.	.:	YES	-	72834	0.426316	0.426316	35560	0.431179	37274	0.421676	1	65266	1
chr5	96.42-97.42	5_96417099_97417100	CD	IBD_CD	IBD_CD	rs2859491	96913944	chr5:96913944:T:C	1	103	0.950838	0.0316886	-0.1167	0.0129	1.93e-19	1.54543e-19	0.421014	1	1	0.423796	1	1	FALSE	0.00795915	-0.1143	0.0129	8.264e-19	FALSE	0.00716352	7.90396	three_method	IBD	CD	intronic	ERAP2	.	.	.:	YES	-	72834	0.57737	0.42263	35560	0.573421	37274	0.581137	1	65266	1
chr5	96.42-97.42	5_96417099_97417100	CD	IBD_CD	IBD_CD	rs27998	97031704	chr5:97031704:G:A	1	103	0.950838	0.0316886	-0.1167	0.0129	1.93e-19	1.54543e-19	0.421014	1	1	0.423796	1	1	FALSE	0.00775701	-0.1129	0.0129	2.608e-18	FALSE	0.00613572	7.8833	three_method	IBD	CD	UTR3	LNPEP	NM_005575:c.*3171G>A;NM_175920:c.*3171G>A	.	.:	YES	-	72834	0.566992	0.433008	35560	0.563078	37274	0.570726	1	65266	1
chr5	96.42-97.42	5_96417099_97417100	CD	IBD_CD	IBD_CD	rs6873866	96912106	chr5:96912106:T:C	1	103	0.950838	0.0316886	-0.1167	0.0129	1.93e-19	1.54543e-19	0.421014	1	1	0.423796	1	1	FALSE	0.00767509	-0.1143	0.0129	8.065e-19	FALSE	0.007163	7.9141	three_method	IBD	CD	intronic	ERAP2	.	.	.:	YES	-	72834	0.577373	0.422627	35560	0.573394	37274	0.581169	1	65266	1
chr5	96.42-97.42	5_96417099_97417100	CD	IBD_CD	IBD_CD	rs2910788	96939016	chr5:96939016:G:T	1	103	0.950838	0.0316886	-0.1167	0.0129	1.93e-19	1.54543e-19	0.421014	1	1	0.423796	1	1	FALSE	0.00750533	0.1126	0.0129	2.088e-18	FALSE	0.00543081	7.90298	three_method	IBD	CD	intronic	LNPEP	.	.	.:	YES	-	72834	0.426333	0.426333	35560	0.431186	37274	0.421703	1	65266	1
chr5	96.42-97.42	5_96417099_97417100	CD	IBD_CD	IBD_CD	rs7703341	96954526	chr5:96954526:G:A	1	103	0.950838	0.0316886	-0.1167	0.0129	1.93e-19	1.54543e-19	0.421014	1	1	0.423796	1	1	FALSE	0.00749789	0.1126	0.0129	2.136e-18	FALSE	0.00392396	7.73256	three_method	IBD	CD	intronic	LNPEP	.	.	.:	YES	-	72834	0.426134	0.426134	35560	0.430971	37274	0.421518	1	65266	1
chr5	96.42-97.42	5_96417099_97417100	CD	IBD_CD	IBD_CD	rs27298	97027096	chr5:97027096:T:G	1	103	0.950838	0.0316886	-0.1167	0.0129	1.93e-19	1.54543e-19	0.421014	1	1	0.423796	1	1	FALSE	0.00740516	-0.113	0.0129	2.522e-18	FALSE	0.00625257	7.88995	three_method	IBD	CD	intronic	LNPEP	.	.	.:	YES	-	72834	0.567002	0.432998	35560	0.563073	37274	0.570751	1	65266	1
chr5	96.42-97.42	5_96417099_97417100	CD	IBD_CD	IBD_CD	rs1216566	96928352	chr5:96928352:A:G	1	103	0.950838	0.0316886	-0.1167	0.0129	1.93e-19	1.54543e-19	0.421014	1	1	0.423796	1	1	FALSE	0.00738205	0.1147	0.0129	6.914e-19	FALSE	0.00694635	7.93143	three_method	IBD	CD	intergenic	ERAP2;LNPEP	dist=8636;dist=7728	.	.:	YES	-	72834	0.41563	0.41563	35560	0.41943	37274	0.412006	1	65266	1
chr5	96.42-97.42	5_96417099_97417100	CD	IBD_CD	IBD_CD	rs3797796	96981054	chr5:96981054:C:T	1	103	0.950838	0.0316886	-0.1167	0.0129	1.93e-19	1.54543e-19	0.421014	1	1	0.423796	1	1	FALSE	0.00735661	0.1124	0.0129	2.544e-18	FALSE	0.00446612	7.77961	three_method	IBD	CD	intronic	LNPEP	.	.	.:	YES	-	72834	0.42623	0.42623	35560	0.431123	37274	0.421561	1	65266	1
chr5	96.42-97.42	5_96417099_97417100	CD	IBD_CD	IBD_CD	rs3909451	96959417	chr5:96959417:G:T	1	103	0.950838	0.0316886	-0.1167	0.0129	1.93e-19	1.54543e-19	0.421014	1	1	0.423796	1	1	FALSE	0.00734244	0.1124	0.0129	2.314e-18	FALSE	0.00426164	7.77427	three_method	IBD	CD	intronic	LNPEP	.	.	.:	YES	-	72834	0.42644	0.42644	35560	0.431187	37274	0.421912	1	65266	1
chr5	96.42-97.42	5_96417099_97417100	CD	IBD_CD	IBD_CD	rs7726445	96945339	chr5:96945339:A:T	1	103	0.950838	0.0316886	-0.1167	0.0129	1.93e-19	1.54543e-19	0.421014	1	1	0.423796	1	1	FALSE	0.0072355	0.1128	0.0129	1.917e-18	FALSE	0.00437222	7.78449	three_method	IBD	CD	intronic	LNPEP	.	.	.:	YES	-	72834	0.426316	0.426316	35560	0.431169	37274	0.421685	1	65266	1
chr5	96.42-97.42	5_96417099_97417100	CD	IBD_CD	IBD_CD	rs10566969	96953332	chr5:96953332:GAGAC:G	1	103	0.950838	0.0316886	-0.1167	0.0129	1.93e-19	1.54543e-19	0.421014	1	1	0.423796	1	1	FALSE	0.00714115	0.1127	0.0129	2.033e-18	FALSE	0.00419539	7.78011	three_method	IBD	CD	intronic	LNPEP	.	.	.:	YES	-	72834	0.426167	0.426167	35560	0.431016	37274	0.421541	1	65266	1
chr5	96.42-97.42	5_96417099_97417100	CD	IBD_CD	IBD_CD	rs2762	96937594	chr5:96937594:C:T	1	103	0.950838	0.0316886	-0.1167	0.0129	1.93e-19	1.54543e-19	0.421014	1	1	0.423796	1	1	FALSE	0.00705509	0.1126	0.0129	2.182e-18	FALSE	0.00639081	7.93065	three_method	IBD	CD	intronic	LNPEP	.	.	.:	YES	-	72834	0.42637	0.42637	35560	0.431225	37274	0.421738	1	65266	1
chr5	96.42-97.42	5_96417099_97417100	CD	IBD_CD	IBD_CD	rs75610088	96953339	chr5:96953339:G:T	1	103	0.950838	0.0316886	-0.1167	0.0129	1.93e-19	1.54543e-19	0.421014	1	1	0.423796	1	1	FALSE	0.00704793	0.1126	0.0129	2.087e-18	TRUE	0	0	.	.	.	intronic	LNPEP	.	.	.:	YES	-	72834	0.426221	0.426221	35560	0.431059	37274	0.421605	1	65266	1
chr5	96.42-97.42	5_96417099_97417100	CD	IBD_CD	IBD_CD	rs7716222	96957302	chr5:96957302:C:A	1	103	0.950838	0.0316886	-0.1167	0.0129	1.93e-19	1.54543e-19	0.421014	1	1	0.423796	1	1	FALSE	0.00704538	0.1126	0.0129	2.216e-18	FALSE	0.00419017	7.7867	three_method	IBD	CD	intronic	LNPEP	.	.	.:	YES	-	72834	0.426264	0.426264	35560	0.431108	37274	0.421644	1	65266	1
chr5	96.42-97.42	5_96417099_97417100	CD	IBD_CD	IBD_CD	rs27659	97007848	chr5:97007848:A:G	1	103	0.950838	0.0316886	-0.1167	0.0129	1.93e-19	1.54543e-19	0.421014	1	1	0.423796	1	1	FALSE	0.00701727	-0.1125	0.0129	2.362e-18	FALSE	0.00575909	7.86077	three_method	IBD	CD	intronic	LNPEP	.	.	.:	YES	-	72834	0.564543	0.435457	35560	0.559951	37274	0.568925	1	65266	1
chr5	96.42-97.42	5_96417099_97417100	CD	IBD_CD	IBD	rs1423357	96963054	chr5:96963054:T:A	1	103	0.950838	0.0316886	-0.1167	0.0129	1.93e-19	1.54543e-19	0.421014	1	1	0.423796	1	1	FALSE	0.00674704	0.0845	0.0106	1.781e-15	FALSE	0.00392814	7.74102	three_method	IBD	CD	intronic	LNPEP	.	.	.:	YES	-	102561	0.426191	0.426191	62501	0.42853	40060	0.422542	1	91113	1
chr5	96.42-97.42	5_96417099_97417100	CD	IBD_CD	CD	rs251343	96922125	chr5:96922125:C:T	1	103	0.950838	0.0316886	-0.1167	0.0129	1.93e-19	1.54543e-19	0.421014	1	1	0.423796	1	1	FALSE	0.0067125	0.1151	0.0129	5.411e-19	FALSE	0.00375442	7.67989	three_method	IBD	CD	intergenic	ERAP2;LNPEP	dist=2409;dist=13955	.	.:	YES	-	72834	0.415441	0.415441	35560	0.419263	37274	0.411794	1	65266	1
chr5	96.42-97.42	5_96417099_97417100	CD	IBD_CD	IBD_CD	rs6871162	96945958	chr5:96945958:C:A	1	103	0.950838	0.0316886	-0.1167	0.0129	1.93e-19	1.54543e-19	0.421014	1	1	0.423796	1	1	FALSE	0.0065476	0.1125	0.0129	2.24e-18	FALSE	0.00586447	7.91385	three_method	IBD	CD	intronic	LNPEP	.	.	.:	YES	-	72834	0.426398	0.426398	35560	0.431234	37274	0.421784	1	65266	1
chr5	96.42-97.42	5_96417099_97417100	CD	IBD_CD	IBD_CD	rs2351010	96958225	chr5:96958225:G:A	1	103	0.950838	0.0316886	-0.1167	0.0129	1.93e-19	1.54543e-19	0.421014	1	1	0.423796	1	1	FALSE	0.00631163	0.1127	0.0129	2.023e-18	FALSE	0.00466174	7.823	three_method	IBD	CD	intronic	LNPEP	.	.	.:	YES	-	72834	0.426626	0.426626	35560	0.431488	37274	0.421989	1	65266	1
chr5	96.42-97.42	5_96417099_97417100	CD	IBD_CD	IBD	rs2161548	96982441	chr5:96982441:G:A	1	103	0.950838	0.0316886	-0.1167	0.0129	1.93e-19	1.54543e-19	0.421014	1	1	0.423796	1	1	FALSE	0.00627768	0.0844	0.0106	2.003e-15	FALSE	0.00180053	7.36504	three_method	IBD	CD	intronic	LNPEP	.	.	.:	YES	-	102561	0.426297	0.426297	62501	0.428684	40060	0.422573	1	91113	1
chr5	96.42-97.42	5_96417099_97417100	CD	IBD_CD	IBD_CD	rs4360063	96957449	chr5:96957449:A:G	1	103	0.950838	0.0316886	-0.1167	0.0129	1.93e-19	1.54543e-19	0.421014	1	1	0.423796	1	1	FALSE	0.00622316	0.1126	0.0129	2.136e-18	FALSE	0.00514391	7.85025	three_method	IBD	CD	intronic	LNPEP	.	.	.:	YES	-	72834	0.426668	0.426668	35560	0.43149	37274	0.422067	1	65266	1
chr5	96.42-97.42	5_96417099_97417100	CD	IBD_CD	IBD_CD	rs6887500	96942017	chr5:96942017:G:A	1	103	0.950838	0.0316886	-0.1167	0.0129	1.93e-19	1.54543e-19	0.421014	1	1	0.423796	1	1	FALSE	0.00608369	0.1124	0.0129	2.487e-18	FALSE	0.00441709	7.79142	three_method	IBD	CD	intronic	LNPEP	.	.	.:	YES	-	72834	0.426306	0.426306	35560	0.431138	37274	0.421697	1	65266	1
chr5	96.42-97.42	5_96417099_97417100	CD	IBD_CD	IBD_CD	rs2548530	96904223	chr5:96904223:T:C	1	103	0.950838	0.0316886	-0.1167	0.0129	1.93e-19	1.54543e-19	0.421014	1	1	0.423796	1	1	FALSE	0.00585357	-0.1138	0.0129	1.103e-18	FALSE	0.0206182	8.37548	three_method	IBD	CD	intronic	ERAP2	.	.	.:	YES	-	72834	0.575984	0.424016	35560	0.571424	37274	0.580334	1	65266	1
chr5	96.42-97.42	5_96417099_97417100	CD	IBD_CD	IBD_CD	rs1363974	96958112	chr5:96958112:A:G	1	103	0.950838	0.0316886	-0.1167	0.0129	1.93e-19	1.54543e-19	0.421014	1	1	0.423796	1	1	FALSE	0.00578283	0.1125	0.0129	2.27e-18	FALSE	0.00439883	7.75968	three_method	IBD	CD	intronic	LNPEP	.	.	.:	YES	-	72834	0.426573	0.426573	35560	0.431407	37274	0.421962	1	65266	1
chr5	96.42-97.42	5_96417099_97417100	CD	IBD_CD	IBD_CD	rs27300	97027703	chr5:97027703:C:T	1	103	0.950838	0.0316886	-0.1167	0.0129	1.93e-19	1.54543e-19	0.421014	1	1	0.423796	1	1	FALSE	0.00561838	-0.1127	0.0129	2.912e-18	FALSE	0.00812926	7.99247	three_method	IBD	CD	intronic	LNPEP	.	.	.:	YES	-	72834	0.567307	0.432693	35560	0.563204	37274	0.571223	1	65266	1
chr5	96.42-97.42	5_96417099_97417100	CD	IBD_CD	IBD_CD	rs251340	96900708	chr5:96900708:A:G	1	103	0.950838	0.0316886	-0.1167	0.0129	1.93e-19	1.54543e-19	0.421014	1	1	0.423796	1	1	FALSE	0.00547443	-0.1136	0.0129	1.241e-18	FALSE	0.0112507	8.0773	three_method	IBD	CD	intronic	ERAP2	.	.	.:	YES	-	72834	0.576099	0.423901	35560	0.571539	37274	0.58045	1	65266	1
chr5	96.42-97.42	5_96417099_97417100	CD	IBD_CD	IBD_CD	rs3849749	96898829	chr5:96898829:A:T	1	103	0.950838	0.0316886	-0.1167	0.0129	1.93e-19	1.54543e-19	0.421014	1	1	0.423796	1	1	FALSE	0.00547205	-0.1136	0.0129	1.287e-18	FALSE	0.0108668	8.09362	three_method	IBD	CD	intronic	ERAP2	.	.	.:	YES	-	72834	0.57611	0.42389	35560	0.571557	37274	0.580454	1	65266	1
chr5	96.42-97.42	5_96417099_97417100	CD	IBD_CD	IBD_CD	rs2432141	96939462	chr5:96939462:C:T	1	103	0.950838	0.0316886	-0.1167	0.0129	1.93e-19	1.54543e-19	0.421014	1	1	0.423796	1	1	FALSE	0.00545612	0.1125	0.0129	2.273e-18	FALSE	0.0107298	8.20326	three_method	IBD	CD	intronic	LNPEP	.	.	.:	YES	-	72834	0.426681	0.426681	35560	0.431516	37274	0.422069	1	65266	1
chr5	96.42-97.42	5_96417099_97417100	CD	IBD_CD	IBD_CD	rs1423566	96938063	chr5:96938063:T:C	1	103	0.950838	0.0316886	-0.1167	0.0129	1.93e-19	1.54543e-19	0.421014	1	1	0.423796	1	1	FALSE	0.00545562	0.1125	0.0129	2.248e-18	FALSE	0.0062364	7.93385	three_method	IBD	CD	intronic	LNPEP	.	.	.:	YES	-	72834	0.426676	0.426676	35560	0.431513	37274	0.422062	1	65266	1
chr5	96.42-97.42	5_96417099_97417100	CD	IBD_CD	IBD	rs13358339	96960106	chr5:96960106:T:C	1	103	0.950838	0.0316886	-0.1167	0.0129	1.93e-19	1.54543e-19	0.421014	1	1	0.423796	1	1	FALSE	0.00539046	0.0842	0.0106	2.209e-15	FALSE	0.00393648	7.73636	three_method	IBD	CD	intronic	LNPEP	.	.	.:	YES	-	102561	0.426134	0.426134	62501	0.428445	40060	0.422529	1	91113	1
chr5	96.42-97.42	5_96417099_97417100	CD	IBD_CD	IBD	rs10476696	96983903	chr5:96983903:T:G	1	103	0.950838	0.0316886	-0.1167	0.0129	1.93e-19	1.54543e-19	0.421014	1	1	0.423796	1	1	FALSE	0.00537804	0.0842	0.0106	2.322e-15	FALSE	0.00506827	7.86372	three_method	IBD	CD	intronic	LNPEP	.	.	.:	YES	-	102561	0.42637	0.42637	62501	0.428754	40060	0.422651	1	91113	1
chr5	96.42-97.42	5_96417099_97417100	CD	IBD_CD	IBD_CD	rs10044354	96984791	chr5:96984791:C:T	1	103	0.950838	0.0316886	-0.1167	0.0129	1.93e-19	1.54543e-19	0.421014	1	1	0.423796	1	1	FALSE	0.00537508	0.1119	0.0128	2.733e-18	FALSE	0.00552627	7.88963	three_method	IBD	CD	intronic	LNPEP	.	.	.:	YES	-	72834	0.427684	0.427684	35560	0.432315	37274	0.423265	1	65266	1
chr5	96.42-97.42	5_96417099_97417100	CD	IBD_CD	IBD	rs10077945	96945698	chr5:96945698:C:T	1	103	0.950838	0.0316886	-0.1167	0.0129	1.93e-19	1.54543e-19	0.421014	1	1	0.423796	1	1	FALSE	0.00537293	0.0842	0.0106	2.269e-15	FALSE	0.0043185	7.77307	three_method	IBD	CD	intronic	LNPEP	.	.	.:	YES	-	102561	0.426876	0.426876	62501	0.429154	40060	0.42332	1	91113	1
chr5	96.42-97.42	5_96417099_97417100	CD	IBD_CD	CD	rs716848	96929296	chr5:96929296:C:A	1	103	0.950838	0.0316886	-0.1167	0.0129	1.93e-19	1.54543e-19	0.421014	1	1	0.423796	1	1	FALSE	0.00536095	0.1147	0.0129	6.924e-19	FALSE	0.00330982	7.62211	three_method	IBD	CD	intergenic	ERAP2;LNPEP	dist=9580;dist=6784	.	.:	YES	-	72834	0.415643	0.415643	35560	0.419446	37274	0.412014	1	65266	1
chr5	96.42-97.42	5_96417099_97417100	CD	IBD_CD	IBD_CD	rs6859168	96898611	chr5:96898611:T:G	1	103	0.950838	0.0316886	-0.1167	0.0129	1.93e-19	1.54543e-19	0.421014	1	1	0.423796	1	1	FALSE	0.00509272	-0.1135	0.0129	1.331e-18	FALSE	0.0100096	8.06773	three_method	IBD	CD	intronic	ERAP2	.	.	.:	YES	-	72834	0.576071	0.423929	35560	0.571512	37274	0.580419	1	65266	1
chr5	96.42-97.42	5_96417099_97417100	CD	IBD_CD	CD	rs5869740	96917239	chr5:96917239:TG:T	1	103	0.950838	0.0316886	-0.1167	0.0129	1.93e-19	1.54543e-19	0.421014	1	1	0.423796	1	1	FALSE	0.00500362	0.1146	0.0129	7.247e-19	FALSE	0.00851371	8.06961	three_method	IBD	CD	intronic	ERAP2	.	.	.:	YES	-	72834	0.415628	0.415628	35560	0.419435	37274	0.411996	1	65266	1
chr5	96.42-97.42	5_96417099_97417100	CD	IBD_CD	IBD	rs35304156	96983311	chr5:96983311:CAT:C	1	103	0.950838	0.0316886	-0.1167	0.0129	1.93e-19	1.54543e-19	0.421014	1	1	0.423796	1	1	FALSE	0.00499125	0.0841	0.0106	2.461e-15	FALSE	0.00680412	7.978	three_method	IBD	CD	intronic	LNPEP	.	.	.:	YES	-	102561	0.426278	0.426278	62501	0.428644	40060	0.422586	1	91113	1
chr5	96.42-97.42	5_96417099_97417100	CD	IBD_CD	IBD	rs9314181	96984882	chr5:96984882:T:C	1	103	0.950838	0.0316886	-0.1167	0.0129	1.93e-19	1.54543e-19	0.421014	1	1	0.423796	1	1	FALSE	0.00499073	0.0841	0.0106	2.493e-15	FALSE	0.00633812	7.9346	three_method	IBD	CD	intronic	LNPEP	.	.	.:	YES	-	102561	0.426353	0.426353	62501	0.428724	40060	0.422653	1	91113	1
chr5	96.42-97.42	5_96417099_97417100	CD	IBD_CD	IBD	rs38033	96986432	chr5:96986432:A:G	1	103	0.950838	0.0316886	-0.1167	0.0129	1.93e-19	1.54543e-19	0.421014	1	1	0.423796	1	1	FALSE	0.00499002	0.0841	0.0106	2.404e-15	FALSE	0.00560243	7.90097	three_method	IBD	CD	intronic	LNPEP	.	.	.:	YES	-	102561	0.426345	0.426345	62501	0.428722	40060	0.422635	1	91113	1
chr5	96.42-97.42	5_96417099_97417100	CD	IBD_CD	IBD_CD	rs251341	96900916	chr5:96900916:T:C	1	103	0.950838	0.0316886	-0.1167	0.0129	1.93e-19	1.54543e-19	0.421014	1	1	0.423796	1	1	FALSE	0.00489613	-0.1135	0.0129	1.366e-18	FALSE	0.00976025	8.07216	three_method	IBD	CD	intronic	ERAP2	.	.	.:	YES	-	72834	0.576027	0.423973	35560	0.571494	37274	0.580353	1	65266	1
chr5	96.42-97.42	5_96417099_97417100	CD	IBD_CD	CD	rs1820148	96917294	chr5:96917294:A:G	1	103	0.950838	0.0316886	-0.1167	0.0129	1.93e-19	1.54543e-19	0.421014	1	1	0.423796	1	1	FALSE	0.0046662	0.1145	0.0129	8.149e-19	TRUE	0	0	.	.	.	intronic	ERAP2	.	.	.:	YES	-	72834	0.415644	0.415644	35560	0.419429	37274	0.412034	1	65266	1
chr5	96.42-97.42	5_96417099_97417100	CD	IBD_CD	CD	rs1216571	96924857	chr5:96924857:C:T	1	103	0.950838	0.0316886	-0.1167	0.0129	1.93e-19	1.54543e-19	0.421014	1	1	0.423796	1	1	FALSE	0.00466497	0.1145	0.0129	7.833e-19	FALSE	0.00636211	7.91706	three_method	IBD	CD	intergenic	ERAP2;LNPEP	dist=5141;dist=11223	.	.:	YES	-	72834	0.415588	0.415588	35560	0.419364	37274	0.411986	1	65266	1
chr5	96.42-97.42	5_96417099_97417100	CD	IBD_CD	IBD	rs10038651	96984707	chr5:96984707:G:A	1	103	0.950838	0.0316886	-0.1167	0.0129	1.93e-19	1.54543e-19	0.421014	1	1	0.423796	1	1	FALSE	0.00463055	0.084	0.0106	2.572e-15	FALSE	0.00555027	7.88963	three_method	IBD	CD	intronic	LNPEP	.	.	.:	YES	-	102561	0.426353	0.426353	62501	0.428709	40060	0.422677	1	91113	1
chr5	96.42-97.42	5_96417099_97417100	CD	IBD_CD	IBD	rs38034	96986715	chr5:96986715:C:T	1	103	0.950838	0.0316886	-0.1167	0.0129	1.93e-19	1.54543e-19	0.421014	1	1	0.423796	1	1	FALSE	0.00462987	0.084	0.0106	2.622e-15	FALSE	0.0057544	7.90923	three_method	IBD	CD	intronic	LNPEP	.	.	.:	YES	-	102561	0.426317	0.426317	62501	0.428681	40060	0.422627	1	91113	1
chr5	96.42-97.42	5_96417099_97417100	CD	IBD_CD	IBD_CD	rs2548532	96902874	chr5:96902874:C:T	1	103	0.950838	0.0316886	-0.1167	0.0129	1.93e-19	1.54543e-19	0.421014	1	1	0.423796	1	1	FALSE	0.00459764	-0.1133	0.0129	1.628e-18	FALSE	0.00788564	7.95435	three_method	IBD	CD	intronic	ERAP2	.	.	.:	YES	-	72834	0.576298	0.423702	35560	0.571825	37274	0.580567	1	65266	1
chr5	96.42-97.42	5_96417099_97417100	CD	IBD_CD	IBD_CD	rs2549794	96908845	chr5:96908845:C:T	1	103	0.950838	0.0316886	-0.1167	0.0129	1.93e-19	1.54543e-19	0.421014	1	1	0.423796	1	1	FALSE	0.00448503	-0.1134	0.0129	1.16e-18	FALSE	0.00699555	7.89252	three_method	IBD	CD	intronic	ERAP2	.	.	.:	YES	-	72834	0.579303	0.420697	35560	0.575618	37274	0.582819	1	65266	1
chr5	96.42-97.42	5_96417099_97417100	CD	IBD_CD	CD	rs2927609	96916375	chr5:96916375:G:A	1	103	0.950838	0.0316886	-0.1167	0.0129	1.93e-19	1.54543e-19	0.421014	1	1	0.423796	1	1	FALSE	0.00435283	0.1144	0.0129	8.282e-19	FALSE	0.00798824	8.01004	three_method	IBD	CD	intronic	ERAP2	.	.	.:	YES	-	72834	0.41567	0.41567	35560	0.419459	37274	0.412056	1	65266	1
chr5	96.42-97.42	5_96417099_97417100	CD	IBD_CD	CD	rs1363908	96917400	chr5:96917400:T:C	1	103	0.950838	0.0316886	-0.1167	0.0129	1.93e-19	1.54543e-19	0.421014	1	1	0.423796	1	1	FALSE	0.00435243	0.1144	0.0129	8.339e-19	FALSE	0.00695574	7.9352	three_method	IBD	CD	intronic	ERAP2	.	.	.:	YES	-	72834	0.415667	0.415667	35560	0.419454	37274	0.412054	1	65266	1
chr5	96.42-97.42	5_96417099_97417100	CD	IBD_CD	CD	rs2351011	96915971	chr5:96915971:C:A	1	103	0.950838	0.0316886	-0.1167	0.0129	1.93e-19	1.54543e-19	0.421014	1	1	0.423796	1	1	FALSE	0.00435211	0.1144	0.0129	8.271e-19	FALSE	0.00683941	7.95387	three_method	IBD	CD	intronic	ERAP2	.	.	.:	YES	-	72834	0.415662	0.415662	35560	0.41945	37274	0.41205	1	65266	1
chr5	96.42-97.42	5_96417099_97417100	CD	IBD_CD	CD	rs2617447	96931951	chr5:96931951:A:G	1	103	0.950838	0.0316886	-0.1167	0.0129	1.93e-19	1.54543e-19	0.421014	1	1	0.423796	1	1	FALSE	0.00435163	0.1144	0.0129	8.874e-19	FALSE	0.00473007	7.78558	three_method	IBD	CD	intergenic	ERAP2;LNPEP	dist=12235;dist=4129	.	.:	YES	-	72834	0.415585	0.415585	35560	0.419348	37274	0.411994	1	65266	1
chr5	96.42-97.42	5_96417099_97417100	CD	IBD_CD	CD	rs1363907	96917099	chr5:96917099:G:A	1	103	0.950838	0.0316886	-0.1167	0.0129	1.93e-19	1.54543e-19	0.421014	1	1	0.423796	1	1	FALSE	0.00435155	0.1144	0.0129	8.251e-19	FALSE	0.00704755	7.93876	three_method	IBD	CD	intronic	ERAP2	.	.	.:	YES	-	72834	0.415655	0.415655	35560	0.419443	37274	0.412042	1	65266	1
chr5	96.42-97.42	5_96417099_97417100	CD	IBD_CD	IBD	rs27290	97014384	chr5:97014384:G:A	1	103	0.950838	0.0316886	-0.1167	0.0129	1.93e-19	1.54543e-19	0.421014	1	1	0.423796	1	1	FALSE	0.00428155	-0.0839	0.0106	2.846e-15	FALSE	0.00276678	7.45721	three_method	IBD	CD	intronic	LNPEP	.	.	.:	YES	-	102561	0.567213	0.432787	62501	0.564856	40060	0.57089	1	91113	1
chr5	96.42-97.42	5_96417099_97417100	CD	IBD_CD	IBD_CD	rs10051637	96943786	chr5:96943786:A:G	1	103	0.950838	0.0316886	-0.1167	0.0129	1.93e-19	1.54543e-19	0.421014	1	1	0.423796	1	1	FALSE	0.00426252	0.1118	0.0128	2.529e-18	FALSE	0.00553306	7.90489	three_method	IBD	CD	intronic	LNPEP	.	.	.:	YES	-	72834	0.428647	0.428647	35560	0.433944	37274	0.423593	1	65266	1
chr5	96.42-97.42	5_96417099_97417100	CD	IBD_CD	CD	rs1216567	96928135	chr5:96928135:C:T	1	103	0.950838	0.0316886	-0.1167	0.0129	1.93e-19	1.54543e-19	0.421014	1	1	0.423796	1	1	FALSE	0.00406106	0.1143	0.0129	9.087e-19	FALSE	0.00711379	7.92986	three_method	IBD	CD	intergenic	ERAP2;LNPEP	dist=8419;dist=7945	.	.:	YES	-	72834	0.415604	0.415604	35560	0.419369	37274	0.412013	1	65266	1
chr5	96.42-97.42	5_96417099_97417100	CD	IBD_CD	IBD	rs2548225	96937329	chr5:96937329:A:T	1	103	0.950838	0.0316886	-0.1167	0.0129	1.93e-19	1.54543e-19	0.421014	1	1	0.423796	1	1	FALSE	0.00399632	0.0838	0.0106	3.131e-15	FALSE	0.00547828	7.8724	three_method	IBD	CD	intronic	LNPEP	.	.	.:	YES	-	102561	0.426475	0.426475	62501	0.428757	40060	0.422916	1	91113	1
chr5	96.42-97.42	5_96417099_97417100	CD	IBD_CD	IBD	rs1046396	96937483	chr5:96937483:G:A	1	103	0.950838	0.0316886	-0.1167	0.0129	1.93e-19	1.54543e-19	0.421014	1	1	0.423796	1	1	FALSE	0.00399469	0.0838	0.0106	2.96e-15	FALSE	0.00546263	7.90295	three_method	IBD	CD	intronic	LNPEP	.	.	.:	YES	-	102561	0.426503	0.426503	62501	0.428783	40060	0.422944	1	91113	1
chr5	96.42-97.42	5_96417099_97417100	CD	IBD_CD	IBD	rs2432142	96939497	chr5:96939497:G:A	1	103	0.950838	0.0316886	-0.1167	0.0129	1.93e-19	1.54543e-19	0.421014	1	1	0.423796	1	1	FALSE	0.00399451	0.0838	0.0106	2.976e-15	FALSE	0.00379668	7.72053	three_method	IBD	CD	intronic	LNPEP	.	.	.:	YES	-	102561	0.42651	0.42651	62501	0.428794	40060	0.422946	1	91113	1
chr5	96.42-97.42	5_96417099_97417100	CD	IBD_CD	IBD	rs2548516	96939709	chr5:96939709:C:T	1	103	0.950838	0.0316886	-0.1167	0.0129	1.93e-19	1.54543e-19	0.421014	1	1	0.423796	1	1	FALSE	0.00399431	0.0838	0.0106	2.98e-15	FALSE	0.00543499	7.89097	three_method	IBD	CD	intronic	LNPEP	.	.	.:	YES	-	102561	0.426534	0.426534	62501	0.428812	40060	0.42298	1	91113	1
chr5	96.42-97.42	5_96417099_97417100	CD	IBD_CD	IBD	rs3842058	96936824	chr5:96936824:CAA:C	1	103	0.950838	0.0316886	-0.1167	0.0129	1.93e-19	1.54543e-19	0.421014	1	1	0.423796	1	1	FALSE	0.00399294	0.0838	0.0106	2.974e-15	FALSE	0.00390049	7.71241	three_method	IBD	CD	intronic	LNPEP	.	.	.:	YES	-	102561	0.426898	0.426898	62501	0.429136	40060	0.423407	1	91113	1
chr5	96.42-97.42	5_96417099_97417100	CD	IBD_CD	IBD	rs13170029	96943349	chr5:96943349:C:T	1	103	0.950838	0.0316886	-0.1167	0.0129	1.93e-19	1.54543e-19	0.421014	1	1	0.423796	1	1	FALSE	0.00399153	0.0838	0.0106	3.093e-15	FALSE	0.00562851	7.8778	three_method	IBD	CD	intronic	LNPEP	.	.	.:	YES	-	102561	0.426512	0.426512	62501	0.428791	40060	0.422958	1	91113	1
chr5	96.42-97.42	5_96417099_97417100	CD	IBD_CD	IBD_CD	rs2549783	96895668	chr5:96895668:T:C	1	103	0.950838	0.0316886	-0.1167	0.0129	1.93e-19	1.54543e-19	0.421014	1	1	0.423796	1	1	FALSE	0.00391473	-0.1129	0.0129	2.139e-18	FALSE	0.0117576	8.14922	three_method	IBD	CD	intronic	ERAP2	.	.	.:	YES	-	72834	0.575744	0.424256	35560	0.571177	37274	0.580101	1	65266	1
chr5	96.42-97.42	5_96417099_97417100	CD	IBD_CD	IBD	rs2617435	96937330	chr5:96937330:T:C	1	103	0.950838	0.0316886	-0.1167	0.0129	1.93e-19	1.54543e-19	0.421014	1	1	0.423796	1	1	FALSE	0.00370966	0.0837	0.0106	3.184e-15	FALSE	0.00592863	7.92081	three_method	IBD	CD	intronic	LNPEP	.	.	.:	YES	-	102561	0.426477	0.426477	62501	0.428757	40060	0.42292	1	91113	1
chr5	96.42-97.42	5_96417099_97417100	CD	IBD_CD	IBD	rs27293	97021474	chr5:97021474:A:G	1	103	0.950838	0.0316886	-0.1167	0.0129	1.93e-19	1.54543e-19	0.421014	1	1	0.423796	1	1	FALSE	0.00345421	-0.0844	0.0107	2.772e-15	FALSE	0.00450263	7.74687	three_method	IBD	CD	intronic	LNPEP	.	.	.:	YES	-	102561	0.565325	0.434675	62501	0.563391	40060	0.568344	1	91113	1
chr5	96.42-97.42	5_96417099_97417100	CD	IBD_CD	IBD	rs2910792	96940682	chr5:96940682:A:G	1	103	0.950838	0.0316886	-0.1167	0.0129	1.93e-19	1.54543e-19	0.421014	1	1	0.423796	1	1	FALSE	0.00344161	0.0836	0.0106	3.411e-15	FALSE	0.0054715	7.87997	three_method	IBD	CD	intronic	LNPEP	.	.	.:	YES	-	102561	0.426551	0.426551	62501	0.428812	40060	0.423023	1	91113	1
chr5	96.42-97.42	5_96417099_97417100	CD	IBD_CD	IBD	rs2910789	96940691	chr5:96940691:G:C	1	103	0.950838	0.0316886	-0.1167	0.0129	1.93e-19	1.54543e-19	0.421014	1	1	0.423796	1	1	FALSE	0.00344156	0.0836	0.0106	3.466e-15	FALSE	0.0055075	7.87725	three_method	IBD	CD	intronic	LNPEP	.	.	.:	YES	-	102561	0.426547	0.426547	62501	0.428807	40060	0.423023	1	91113	1
chr5	96.42-97.42	5_96417099_97417100	CD	IBD_CD	IBD	rs39602	97028750	chr5:97028750:C:G	1	103	0.950838	0.0316886	-0.1167	0.0129	1.93e-19	1.54543e-19	0.421014	1	1	0.423796	1	1	FALSE	0.002772	-0.0841	0.0107	3.524e-15	FALSE	0.00364801	7.63275	three_method	IBD	CD	UTR3	LNPEP	NM_005575:c.*217C>G;NM_175920:c.*217C>G	.	.:	YES	-	102561	0.565437	0.434563	62501	0.563506	40060	0.56845	1	91113	1
chr5	96.42-97.42	5_96417099_97417100	CD	IBD_CD	IBD	rs27289	97010574	chr5:97010574:G:T	1	103	0.950838	0.0316886	-0.1167	0.0129	1.93e-19	1.54543e-19	0.421014	1	1	0.423796	1	1	FALSE	0.00275549	-0.0833	0.0106	4.827e-15	FALSE	0.00371374	7.62249	three_method	IBD	CD	intronic	LNPEP	.	.	.:	YES	-	102561	0.565261	0.434739	62501	0.563083	40060	0.56866	1	91113	1
chr5	96.42-97.42	5_96417099_97417100	CD	IBD_CD	IBD	rs2548224	96936716	chr5:96936716:T:G	1	103	0.950838	0.0316886	-0.1167	0.0129	1.93e-19	1.54543e-19	0.421014	1	1	0.423796	1	1	FALSE	0.0025592	0.0832	0.0106	4.891e-15	FALSE	0.00338145	7.64899	three_method	IBD	CD	intronic	LNPEP	.	.	.:	YES	-	102561	0.426742	0.426742	62501	0.428946	40060	0.423303	1	91113	1
chr5	129.94-130.94	5_129940872_130940873	CD	IBD_CD	IBD_CD	rs7701967	130724057	chr5:130724057:G:A	1	4	0.942104	0.505016	0.1316	0.0139	2.379e-21	3.02483e-21	0.347632	1	1	0.335567	1	1	TRUE	0.505016	0.1316	0.0139	2.379e-21	TRUE	0	0	.	.	.	intergenic	CHSY3;HINT1	dist=537423;dist=434970	.	.:	YES	-	72834	0.347632	0.347632	35560	0.359441	37274	0.336365	1	65266	1
chr5	129.94-130.94	5_129940872_130940873	CD	IBD_CD	IBD_CD	rs113264677	130581377	chr5:130581377:A:C	1	4	0.942104	0.505016	0.1316	0.0139	2.379e-21	3.02483e-21	0.347632	1	1	0.335567	1	1	FALSE	0.26423	0.1319	0.014	5.423e-21	TRUE	0	0	.	.	.	intergenic	CHSY3;HINT1	dist=394743;dist=577650	.	.:	-	-	72834	0.332617	0.332617	35560	0.344109	37274	0.321654	1	65266	1
chr5	129.94-130.94	5_129940872_130940873	CD	IBD_CD	IBD_CD	rs72797733	130590349	chr5:130590349:C:T	1	4	0.942104	0.505016	0.1316	0.0139	2.379e-21	3.02483e-21	0.347632	1	1	0.335567	1	1	FALSE	0.194214	0.1312	0.014	8.264e-21	TRUE	0	0	.	.	.	intergenic	CHSY3;HINT1	dist=403715;dist=568678	.	.:	-	-	72834	0.332522	0.332522	35560	0.343978	37274	0.321593	1	65266	1
chr5	129.94-130.94	5_129940872_130940873	CD	IBD_CD	CD	rs55975060	130478071	chr5:130478071:T:C	1	4	0.942104	0.505016	0.1316	0.0139	2.379e-21	3.02483e-21	0.347632	1	1	0.335567	1	1	FALSE	0.019889	0.1297	0.0141	3.607e-20	TRUE	0	0	.	.	.	intergenic	CHSY3;HINT1	dist=291437;dist=680956	.	.:	-	-	72834	0.329498	0.329498	35560	0.340608	37274	0.318897	1	65266	1
chr5	131.19-132.97	5_131190525_132974928	CD	IBD_CD	IBD_CD	rs2188962	132435113	chr5:132435113:C:T	1	6	0.955777	0.474813	0.1841	0.0127	1.48e-47	2.69782e-11	0.443016	1	1	0.441471	1	1	TRUE	0.474813	0.1841	0.0127	1.48e-47	FALSE	0.590252	31.4553	three_method	IBD	CD	ncRNA_intronic	IRF1-AS1	.	.	.:	YES	-	72834	0.443016	0.443016	35560	0.468056	37274	0.419129	1	65266	1
chr5	131.19-132.97	5_131190525_132974928	CD	IBD_CD	IBD_CD	rs55799215	132431071	chr5:132431071:TGTGATACCCCAA:T	1	6	0.955777	0.474813	0.1841	0.0127	1.48e-47	2.69782e-11	0.443016	1	1	0.441471	1	1	FALSE	0.40324	0.1856	0.0128	6.614e-48	FALSE	0.100411	30.6299	three_method	IBD	CD	ncRNA_intronic	IRF1-AS1	.	.	.:	YES	-	72834	0.441967	0.441967	35560	0.466973	37274	0.41811	1	65266	1
chr5	131.19-132.97	5_131190525_132974928	CD	IBD_CD	IBD	rs1050152	132340627	chr5:132340627:C:T	1	6	0.955777	0.474813	0.1841	0.0127	1.48e-47	2.69782e-11	0.443016	1	1	0.441471	1	1	FALSE	0.0392393	0.1413	0.0105	5.169e-41	TRUE	0	0	.	.	.	exonic	SLC22A4	.	nonsynonymous_SNV	SLC22A4:L503F	YES	SLC22A4:L503F	102561	0.442901	0.442901	62501	0.456207	40060	0.422142	1	91113	1
chr5	131.19-132.97	5_131190525_132974928	CD	IBD_CD	CD	rs12521868	132448701	chr5:132448701:G:T	1	6	0.955777	0.474813	0.1841	0.0127	1.48e-47	2.69782e-11	0.443016	1	1	0.441471	1	1	FALSE	0.0202587	0.1817	0.0127	2.774e-46	FALSE	0.109814	30.655	three_method	IBD	CD	ncRNA_intronic	IRF1-AS1	.	.	.:	YES	-	72834	0.439788	0.439788	35560	0.463542	37274	0.417126	1	65266	1
chr5	131.19-132.97	5_131190525_132974928	CD	IBD_CD	IBD	rs56399423	132336964	chr5:132336964:T:C	1	6	0.955777	0.474813	0.1841	0.0127	1.48e-47	2.69782e-11	0.443016	1	1	0.441471	1	1	FALSE	0.0116817	0.1418	0.0106	3.677e-41	TRUE	0	0	.	.	.	ncRNA_intronic	MIR3936HG	.	.	.:	YES	-	102561	0.442226	0.442226	62501	0.455505	40060	0.421509	1	91113	1
chr5	131.19-132.97	5_131190525_132974928	CD	IBD_CD	CD	rs17622378	132442760	chr5:132442760:A:G	1	6	0.955777	0.474813	0.1841	0.0127	1.48e-47	2.69782e-11	0.443016	1	1	0.441471	1	1	FALSE	0.0105832	0.1826	0.0128	1.9e-46	FALSE	0.11153	30.689	three_method	IBD	CD	ncRNA_intronic	IRF1-AS1	.	.	.:	YES	-	72834	0.438927	0.438927	35560	0.462591	37274	0.416352	1	65266	1
chr5	131.19-132.97	5_131190525_132974928	CD	CD	CD	rs10038027	132895053	chr5:132895053:A:T	2	32	0.666845	0.13778	0.1094	0.0131	8.419e-17	2.17246e-07	0.365773	1	1	0.336971	1	1	TRUE	0.13778	0.1094	0.0131	8.419e-17	TRUE	0	0	.	.	.	intronic	AFF4	.	.	.:	YES	-	72834	0.365773	0.365773	35560	0.375853	37274	0.356156	1	65266	1
chr5	131.19-132.97	5_131190525_132974928	CD	CD	CD	rs3839338	132895915	chr5:132895915:T:TA	2	32	0.666845	0.13778	0.1094	0.0131	8.419e-17	2.17246e-07	0.365773	1	1	0.336971	1	1	FALSE	0.130253	0.11	0.0132	6.895e-17	TRUE	0	0	.	.	.	intronic	AFF4	.	.	.:	YES	-	72834	0.364345	0.364345	35560	0.374654	37274	0.35451	1	65266	1
chr5	131.19-132.97	5_131190525_132974928	CD	CD	CD	rs2023895	132895836	chr5:132895836:A:G	2	32	0.666845	0.13778	0.1094	0.0131	8.419e-17	2.17246e-07	0.365773	1	1	0.336971	1	1	FALSE	0.111685	0.1097	0.0132	7.217e-17	TRUE	0	0	.	.	.	intronic	AFF4	.	.	.:	YES	-	72834	0.365503	0.365503	35560	0.375774	37274	0.355706	1	65266	1
chr5	131.19-132.97	5_131190525_132974928	CD	CD	CD	rs59702395	132949738	chr5:132949738:C:T	2	32	0.666845	0.13778	0.1094	0.0131	8.419e-17	2.17246e-07	0.365773	1	1	0.336971	1	1	FALSE	0.0859482	0.1076	0.0132	4.374e-16	TRUE	0	0	.	.	.	intronic	AFF4	.	.	.:	YES	-	72834	0.374805	0.374805	35560	0.385699	37274	0.364412	1	65266	1
chr5	131.19-132.97	5_131190525_132974928	CD	CD	CD	rs12234077	132972261	chr5:132972261:C:T	2	32	0.666845	0.13778	0.1094	0.0131	8.419e-17	2.17246e-07	0.365773	1	1	0.336971	1	1	FALSE	0.0832545	0.1088	0.0133	3.207e-16	TRUE	0	0	.	.	.	intergenic	AFF4;ZCCHC10	dist=8627;dist=24725	.	.:	-	-	72834	0.372332	0.372332	35560	0.383514	37274	0.361664	1	65266	1
chr5	131.19-132.97	5_131190525_132974928	CD	CD	CD	rs4705981	132969937	chr5:132969937:G:A	2	32	0.666845	0.13778	0.1094	0.0131	8.419e-17	2.17246e-07	0.365773	1	1	0.336971	1	1	FALSE	0.0697112	0.1084	0.0133	3.896e-16	TRUE	0	0	.	.	.	intergenic	AFF4;ZCCHC10	dist=6303;dist=27049	.	.:	-	-	72834	0.372347	0.372347	35560	0.383535	37274	0.361673	1	65266	1
chr5	131.19-132.97	5_131190525_132974928	CD	CD	CD	rs3798123	132963794	chr5:132963794:T:C	2	32	0.666845	0.13778	0.1094	0.0131	8.419e-17	2.17246e-07	0.365773	1	1	0.336971	1	1	FALSE	0.0661844	0.1082	0.0133	4.349e-16	TRUE	0	0	.	.	.	upstream	AFF4	dist=160	.	.:	YES	-	72834	0.372643	0.372643	35560	0.383905	37274	0.361898	1	65266	1
chr5	131.19-132.97	5_131190525_132974928	CD	CD	CD	rs12516392	132970676	chr5:132970676:A:T	2	32	0.666845	0.13778	0.1094	0.0131	8.419e-17	2.17246e-07	0.365773	1	1	0.336971	1	1	FALSE	0.0646779	0.1082	0.0133	4.405e-16	TRUE	0	0	.	.	.	intergenic	AFF4;ZCCHC10	dist=7042;dist=26310	.	.:	-	-	72834	0.372483	0.372483	35560	0.383629	37274	0.36185	1	65266	1
chr5	131.19-132.97	5_131190525_132974928	CD	CD	CD	rs7714274	132960037	chr5:132960037:A:G	2	32	0.666845	0.13778	0.1094	0.0131	8.419e-17	2.17246e-07	0.365773	1	1	0.336971	1	1	FALSE	0.0523232	0.1075	0.0133	6.173e-16	TRUE	0	0	.	.	.	intronic	AFF4	.	.	.:	YES	-	72834	0.372901	0.372901	35560	0.384014	37274	0.3623	1	65266	1
chr5	131.19-132.97	5_131190525_132974928	CD	CD	CD	rs57534150	132951662	chr5:132951662:A:G	2	32	0.666845	0.13778	0.1094	0.0131	8.419e-17	2.17246e-07	0.365773	1	1	0.336971	1	1	FALSE	0.0371039	0.1056	0.0133	1.856e-15	TRUE	0	0	.	.	.	intronic	AFF4	.	.	.:	YES	-	72834	0.377186	0.377186	35560	0.388596	37274	0.3663	1	65266	1
chr5	131.19-132.97	5_131190525_132974928	CD	CD	CD	rs56278211	132803615	chr5:132803615:C:A	2	32	0.666845	0.13778	0.1094	0.0131	8.419e-17	2.17246e-07	0.365773	1	1	0.336971	1	1	FALSE	0.0274802	0.1066	0.0141	4.764e-14	TRUE	0	0	.	.	.	intergenic	SEPTIN8;SOWAHA	dist=25746;dist=9687	.	.:	-	-	72834	0.331234	0.331234	35560	0.341927	37274	0.321034	1	65266	1
chr5	131.19-132.97	5_131190525_132974928	CD	CD	CD	rs11742089	132843238	chr5:132843238:G:A	2	32	0.666845	0.13778	0.1094	0.0131	8.419e-17	2.17246e-07	0.365773	1	1	0.336971	1	1	FALSE	0.00642084	0.1013	0.0137	1.355e-13	TRUE	0	0	.	.	.	intergenic	SHROOM1;GDF9	dist=12591;dist=17943	.	.:	-	-	72834	0.325462	0.325462	35560	0.335295	37274	0.316081	1	65266	1
chr5	131.19-132.97	5_131190525_132974928	CD	CD	CD	rs12652469	132847073	chr5:132847073:A:G	2	32	0.666845	0.13778	0.1094	0.0131	8.419e-17	2.17246e-07	0.365773	1	1	0.336971	1	1	FALSE	0.00589621	0.1011	0.0137	1.552e-13	TRUE	0	0	.	.	.	intergenic	SHROOM1;GDF9	dist=16426;dist=14108	.	.:	YES	-	72834	0.325385	0.325385	35560	0.335185	37274	0.316035	1	65266	1
chr5	131.19-132.97	5_131190525_132974928	CD	CD	CD	rs1032764	132849727	chr5:132849727:A:C	2	32	0.666845	0.13778	0.1094	0.0131	8.419e-17	2.17246e-07	0.365773	1	1	0.336971	1	1	FALSE	0.00571213	0.101	0.0137	1.633e-13	TRUE	0	0	.	.	.	intergenic	SHROOM1;GDF9	dist=19080;dist=11454	.	.:	YES	-	72834	0.325414	0.325414	35560	0.335217	37274	0.316063	1	65266	1
chr5	131.19-132.97	5_131190525_132974928	CD	CD	CD	rs1557852	132846108	chr5:132846108:G:A	2	32	0.666845	0.13778	0.1094	0.0131	8.419e-17	2.17246e-07	0.365773	1	1	0.336971	1	1	FALSE	0.00540209	0.1008	0.0137	1.7e-13	TRUE	0	0	.	.	.	intergenic	SHROOM1;GDF9	dist=15461;dist=15073	.	.:	YES	-	72834	0.325631	0.325631	35560	0.335326	37274	0.316383	1	65266	1
chr5	131.19-132.97	5_131190525_132974928	CD	CD	CD	rs7719428	132845227	chr5:132845227:G:C	2	32	0.666845	0.13778	0.1094	0.0131	8.419e-17	2.17246e-07	0.365773	1	1	0.336971	1	1	FALSE	0.00518079	0.1007	0.0137	1.843e-13	TRUE	0	0	.	.	.	intergenic	SHROOM1;GDF9	dist=14580;dist=15954	.	.:	YES	-	72834	0.325638	0.325638	35560	0.335298	37274	0.316423	1	65266	1
chr5	131.19-132.97	5_131190525_132974928	CD	CD	CD	rs1910075	132844397	chr5:132844397:A:T	2	32	0.666845	0.13778	0.1094	0.0131	8.419e-17	2.17246e-07	0.365773	1	1	0.336971	1	1	FALSE	0.00517152	0.1007	0.0137	1.873e-13	TRUE	0	0	.	.	.	intergenic	SHROOM1;GDF9	dist=13750;dist=16784	.	.:	YES	-	72834	0.325481	0.325481	35560	0.335262	37274	0.316149	1	65266	1
chr5	131.19-132.97	5_131190525_132974928	CD	CD	CD	rs11739194	132865538	chr5:132865538:T:C	2	32	0.666845	0.13778	0.1094	0.0131	8.419e-17	2.17246e-07	0.365773	1	1	0.336971	1	1	FALSE	0.00511866	0.1	0.0136	1.863e-13	TRUE	0	0	.	.	.	UTR5	GDF9	NM_001288826:c.-1269A>G	.	.:	YES	-	72834	0.32549	0.32549	35560	0.335491	37274	0.315948	1	65266	1
chr5	131.19-132.97	5_131190525_132974928	CD	CD	CD	rs11748737	132865378	chr5:132865378:C:T	2	32	0.666845	0.13778	0.1094	0.0131	8.419e-17	2.17246e-07	0.365773	1	1	0.336971	1	1	FALSE	0.00507519	0.1	0.0136	1.971e-13	TRUE	0	0	.	.	.	intronic	GDF9	.	.	.:	YES	-	72834	0.32539	0.32539	35560	0.335341	37274	0.315897	1	65266	1
chr5	131.19-132.97	5_131190525_132974928	CD	CD	CD	rs60042615	132857528	chr5:132857528:A:G	2	32	0.666845	0.13778	0.1094	0.0131	8.419e-17	2.17246e-07	0.365773	1	1	0.336971	1	1	FALSE	0.00496256	0.0997	0.0136	2.382e-13	TRUE	0	0	.	.	.	intergenic	SHROOM1;GDF9	dist=26881;dist=3653	.	.:	YES	-	72834	0.325535	0.325535	35560	0.335356	37274	0.316166	1	65266	1
chr5	131.19-132.97	5_131190525_132974928	CD	CD	CD	rs67457690	132831564	chr5:132831564:G:C	2	32	0.666845	0.13778	0.1094	0.0131	8.419e-17	2.17246e-07	0.365773	1	1	0.336971	1	1	FALSE	0.00459106	0.101	0.0138	2.152e-13	TRUE	0	0	.	.	.	upstream	SHROOM1	dist=917	.	.:	YES	-	72834	0.323484	0.323484	35560	0.332804	37274	0.314592	1	65266	1
chr5	131.19-132.97	5_131190525_132974928	CD	CD	CD	rs11748063	132865251	chr5:132865251:C:T	2	32	0.666845	0.13778	0.1094	0.0131	8.419e-17	2.17246e-07	0.365773	1	1	0.336971	1	1	FALSE	0.00394415	0.099	0.0136	3.053e-13	TRUE	0	0	.	.	.	UTR5	GDF9	NM_005260:c.-718G>A	.	.:	YES	-	72834	0.326472	0.326472	35560	0.336222	37274	0.317169	1	65266	1
chr5	131.19-132.97	5_131190525_132974928	CD	CD	CD	rs2057826	132806540	chr5:132806540:T:C	2	32	0.666845	0.13778	0.1094	0.0131	8.419e-17	2.17246e-07	0.365773	1	1	0.336971	1	1	FALSE	0.00393653	0.1053	0.0145	3.112e-13	TRUE	0	0	.	.	.	intergenic	SEPTIN8;SOWAHA	dist=28671;dist=6762	.	.:	-	-	72834	0.296262	0.296262	35560	0.30561	37274	0.287344	1	65266	1
chr5	131.19-132.97	5_131190525_132974928	CD	CD	CD	rs59242558	132804904	chr5:132804904:T:C	2	32	0.666845	0.13778	0.1094	0.0131	8.419e-17	2.17246e-07	0.365773	1	1	0.336971	1	1	FALSE	0.00377322	0.1053	0.0145	3.257e-13	TRUE	0	0	.	.	.	intergenic	SEPTIN8;SOWAHA	dist=27035;dist=8398	.	.:	-	-	72834	0.295483	0.295483	35560	0.304619	37274	0.286767	1	65266	1
chr5	131.19-132.97	5_131190525_132974928	CD	CD	CD	rs60689780	132804934	chr5:132804934:A:G	2	32	0.666845	0.13778	0.1094	0.0131	8.419e-17	2.17246e-07	0.365773	1	1	0.336971	1	1	FALSE	0.00332686	0.105	0.0145	4.02e-13	TRUE	0	0	.	.	.	intergenic	SEPTIN8;SOWAHA	dist=27065;dist=8368	.	.:	-	-	72834	0.295078	0.295078	35560	0.304166	37274	0.286408	1	65266	1
chr5	131.19-132.97	5_131190525_132974928	CD	CD	CD	rs2057825	132806585	chr5:132806585:G:A	2	32	0.666845	0.13778	0.1094	0.0131	8.419e-17	2.17246e-07	0.365773	1	1	0.336971	1	1	FALSE	0.0031717	0.1048	0.0145	4.327e-13	TRUE	0	0	.	.	.	intergenic	SEPTIN8;SOWAHA	dist=28716;dist=6717	.	.:	-	-	72834	0.295455	0.295455	35560	0.304572	37274	0.286756	1	65266	1
chr5	131.19-132.97	5_131190525_132974928	CD	CD	CD	rs4266393	132814332	chr5:132814332:C:G	2	32	0.666845	0.13778	0.1094	0.0131	8.419e-17	2.17246e-07	0.365773	1	1	0.336971	1	1	FALSE	0.00270304	0.0996	0.0142	2.62e-12	TRUE	0	0	.	.	.	exonic	SOWAHA	.	synonymous_SNV	SOWAHA:P237P	YES	-	72834	0.302273	0.302273	35560	0.311955	37274	0.293038	1	65266	1
chr5	131.19-132.97	5_131190525_132974928	CD	CD	CD	rs72799441	132812894	chr5:132812894:T:C	2	32	0.666845	0.13778	0.1094	0.0131	8.419e-17	2.17246e-07	0.365773	1	1	0.336971	1	1	FALSE	0.00243232	0.1001	0.0143	2.442e-12	TRUE	0	0	.	.	.	upstream	SOWAHA	dist=408	.	.:	YES	-	72834	0.3026	0.3026	35560	0.312268	37274	0.293376	1	65266	1
chr5	131.19-132.97	5_131190525_132974928	CD	CD	CD	rs7702884	132811967	chr5:132811967:C:T	2	32	0.666845	0.13778	0.1094	0.0131	8.419e-17	2.17246e-07	0.365773	1	1	0.336971	1	1	FALSE	0.00216126	0.0997	0.0143	2.94e-12	TRUE	0	0	.	.	.	intergenic	SEPTIN8;SOWAHA	dist=34098;dist=1335	.	.:	YES	-	72834	0.302665	0.302665	35560	0.312282	37274	0.293491	1	65266	1
chr5	131.19-132.97	5_131190525_132974928	CD	CD	CD	rs60532681	132940844	chr5:132940844:C:T	2	32	0.666845	0.13778	0.1094	0.0131	8.419e-17	2.17246e-07	0.365773	1	1	0.336971	1	1	FALSE	0.00188671	0.0839	0.0128	5.626e-11	TRUE	0	0	.	.	.	intronic	AFF4	.	.	.:	YES	-	72834	0.468592	0.468592	35560	0.477142	37274	0.460435	1	65266	1
chr5	131.19-132.97	5_131190525_132974928	CD	CD	CD	rs57136098	132806662	chr5:132806662:GA:G	2	32	0.666845	0.13778	0.1094	0.0131	8.419e-17	2.17246e-07	0.365773	1	1	0.336971	1	1	FALSE	0.00181164	0.1005	0.0144	2.856e-12	TRUE	0	0	.	.	.	intergenic	SEPTIN8;SOWAHA	dist=28793;dist=6639	.	.:	-	-	72834	0.301489	0.301489	35560	0.311046	37274	0.292372	1	65266	1
chr5	131.19-132.97	5_131190525_132974928	CD	CD	CD	rs4705970	132806047	chr5:132806047:C:T	2	32	0.666845	0.13778	0.1094	0.0131	8.419e-17	2.17246e-07	0.365773	1	1	0.336971	1	1	FALSE	0.00167703	0.1002	0.0144	3.007e-12	TRUE	0	0	.	.	.	intergenic	SEPTIN8;SOWAHA	dist=28178;dist=7255	.	.:	-	-	72834	0.302227	0.302227	35560	0.311858	37274	0.293038	1	65266	1
chr5	131.19-132.97	5_131190525_132974928	UC	UC	UC	rs6894249	132461855	chr5:132461855:A:G	3	23	0.571402	0.218053	-0.0913	0.0137	2.647e-11	0.000855928	0.371607	1	1	0.416504	1	1	TRUE	0.218053	-0.0913	0.0137	2.647e-11	TRUE	0	0	.	.	.	ncRNA_intronic	IRF1-AS1	.	.	.:	YES	-	64380	0.371607	0.371607	25132	0.357841	39248	0.380422	1	58246	1
chr5	131.19-132.97	5_131190525_132974928	UC	UC	UC	rs11745587	132461230	chr5:132461230:G:A	3	23	0.571402	0.218053	-0.0913	0.0137	2.647e-11	0.000855928	0.371607	1	1	0.416504	1	1	FALSE	0.120013	-0.092	0.014	4.614e-11	TRUE	0	0	.	.	.	ncRNA_intronic	IRF1-AS1	.	.	.:	YES	-	64380	0.338138	0.338138	25132	0.32484	39248	0.346653	1	58246	1
chr5	131.19-132.97	5_131190525_132974928	UC	UC	UC	rs11748193	132389637	chr5:132389637:T:A	3	23	0.571402	0.218053	-0.0913	0.0137	2.647e-11	0.000855928	0.371607	1	1	0.416504	1	1	FALSE	0.0916029	0.0888	0.0134	3.552e-11	TRUE	0	0	.	.	.	intronic	SLC22A5	.	.	.:	YES	-	64380	0.408255	0.408255	25132	0.419353	39248	0.401148	1	58246	1
chr5	131.19-132.97	5_131190525_132974928	UC	UC	UC	rs12517950	132395634	chr5:132395634:A:G	3	23	0.571402	0.218053	-0.0913	0.0137	2.647e-11	0.000855928	0.371607	1	1	0.416504	1	1	FALSE	0.0834085	0.0886	0.0134	4.06e-11	TRUE	0	0	.	.	.	downstream	SLC22A5	dist=20	.	.:	YES	-	64380	0.408181	0.408181	25132	0.41923	39248	0.401106	1	58246	1
chr5	131.19-132.97	5_131190525_132974928	UC	UC	UC	rs11746555	132391341	chr5:132391341:G:A	3	23	0.571402	0.218053	-0.0913	0.0137	2.647e-11	0.000855928	0.371607	1	1	0.416504	1	1	FALSE	0.063231	0.088	0.0134	5.391e-11	TRUE	0	0	.	.	.	intronic	SLC22A5	.	.	.:	YES	-	64380	0.408107	0.408107	25132	0.419092	39248	0.401073	1	58246	1
chr5	131.19-132.97	5_131190525_132974928	UC	UC	UC	rs11739135	132397705	chr5:132397705:G:C	3	23	0.571402	0.218053	-0.0913	0.0137	2.647e-11	0.000855928	0.371607	1	1	0.416504	1	1	FALSE	0.0550273	0.0877	0.0134	6.224e-11	TRUE	0	0	.	.	.	intergenic	SLC22A5;IRF1-AS1	dist=2091;dist=13224	.	.:	YES	-	64380	0.408141	0.408141	25132	0.419073	39248	0.401142	1	58246	1
chr5	131.19-132.97	5_131190525_132974928	UC	UC	UC	rs56399423	132336964	chr5:132336964:T:C	3	23	0.571402	0.218053	-0.0913	0.0137	2.647e-11	0.000855928	0.371607	1	1	0.416504	1	1	FALSE	0.0486566	0.0869	0.0133	7.213e-11	TRUE	0	0	.	.	.	ncRNA_intronic	MIR3936HG	.	.	.:	YES	-	64380	0.427463	0.427463	25132	0.437603	39248	0.420969	1	58246	1
chr5	131.19-132.97	5_131190525_132974928	UC	UC	UC	rs1050152	132340627	chr5:132340627:C:T	3	23	0.571402	0.218053	-0.0913	0.0137	2.647e-11	0.000855928	0.371607	1	1	0.416504	1	1	FALSE	0.0405119	0.0865	0.0133	8.142e-11	TRUE	0	0	.	.	.	exonic	SLC22A4	.	nonsynonymous_SNV	SLC22A4:L503F	YES	SLC22A4:L503F	64380	0.428065	0.428065	25132	0.438218	39248	0.421564	1	58246	1
chr5	131.19-132.97	5_131190525_132974928	UC	UC	UC	rs4705862	132477527	chr5:132477527:A:T	3	23	0.571402	0.218053	-0.0913	0.0137	2.647e-11	0.000855928	0.371607	1	1	0.416504	1	1	FALSE	0.0395446	-0.0856	0.0134	1.808e-10	TRUE	0	0	.	.	.	intergenic	IRF1-AS1;IRF1	dist=1483;dist=4082	.	.:	YES	-	64380	0.420023	0.420023	25132	0.409379	39248	0.426839	1	58246	1
chr5	131.19-132.97	5_131190525_132974928	UC	UC	UC	rs35260072	132295159	chr5:132295159:A:C	3	23	0.571402	0.218053	-0.0913	0.0137	2.647e-11	0.000855928	0.371607	1	1	0.416504	1	1	FALSE	0.0242745	0.086	0.0134	1.38e-10	TRUE	0	0	.	.	.	intronic	SLC22A4	.	.	.:	YES	-	64380	0.426892	0.426892	25132	0.43695	39248	0.420452	1	58246	1
chr5	131.19-132.97	5_131190525_132974928	UC	UC	UC	rs2548998	132496822	chr5:132496822:G:A	3	23	0.571402	0.218053	-0.0913	0.0137	2.647e-11	0.000855928	0.371607	1	1	0.416504	1	1	FALSE	0.0210757	0.0841	0.0134	3.756e-10	TRUE	0	0	.	.	.	intergenic	IRF1;IL5	dist=6049;dist=44623	.	.:	-	-	64380	0.569305	0.430695	25132	0.57977	39248	0.562604	1	58246	1
chr5	131.19-132.97	5_131190525_132974928	UC	UC	UC	rs2070721	132490150	chr5:132490150:T:G	3	23	0.571402	0.218053	-0.0913	0.0137	2.647e-11	0.000855928	0.371607	1	1	0.416504	1	1	FALSE	0.0201632	-0.084	0.0134	3.4e-10	TRUE	0	0	.	.	.	intronic	IRF1	.	.	.:	YES	-	64380	0.426986	0.426986	25132	0.416734	39248	0.43355	1	58246	1
chr5	131.19-132.97	5_131190525_132974928	UC	UC	UC	rs2188962	132435113	chr5:132435113:C:T	3	23	0.571402	0.218053	-0.0913	0.0137	2.647e-11	0.000855928	0.371607	1	1	0.416504	1	1	FALSE	0.0198624	0.0851	0.0133	1.68e-10	FALSE	0.590252	31.4553	three_method	IBD	CD	ncRNA_intronic	IRF1-AS1	.	.	.:	YES	-	64380	0.424351	0.424351	25132	0.435404	39248	0.417273	1	58246	1
chr5	131.19-132.97	5_131190525_132974928	UC	UC	UC	rs55799215	132431071	chr5:132431071:TGTGATACCCCAA:T	3	23	0.571402	0.218053	-0.0913	0.0137	2.647e-11	0.000855928	0.371607	1	1	0.416504	1	1	FALSE	0.019445	0.0857	0.0134	1.471e-10	FALSE	0.100411	30.6299	three_method	IBD	CD	ncRNA_intronic	IRF1-AS1	.	.	.:	YES	-	64380	0.42338	0.42338	25132	0.434407	39248	0.416319	1	58246	1
chr5	131.19-132.97	5_131190525_132974928	UC	UC	UC	rs41525648	132492083	chr5:132492083:A:G	3	23	0.571402	0.218053	-0.0913	0.0137	2.647e-11	0.000855928	0.371607	1	1	0.416504	1	1	FALSE	0.0185127	0.0838	0.0134	3.817e-10	TRUE	0	0	.	.	.	intergenic	IRF1;IL5	dist=1310;dist=49362	.	.:	YES	-	64380	0.568856	0.431144	25132	0.579429	39248	0.562086	1	58246	1
chr5	131.19-132.97	5_131190525_132974928	UC	UC	UC	rs2070729	132484229	chr5:132484229:C:A	3	23	0.571402	0.218053	-0.0913	0.0137	2.647e-11	0.000855928	0.371607	1	1	0.416504	1	1	FALSE	0.0175315	-0.0831	0.0133	4.481e-10	TRUE	0	0	.	.	.	intronic	IRF1	.	.	.:	YES	-	64380	0.429192	0.429192	25132	0.418908	39248	0.435777	1	58246	1
chr5	131.19-132.97	5_131190525_132974928	UC	UC	UC	rs11347983	132483136	chr5:132483136:CT:C	3	23	0.571402	0.218053	-0.0913	0.0137	2.647e-11	0.000855928	0.371607	1	1	0.416504	1	1	FALSE	0.0173112	0.0837	0.0134	3.723e-10	TRUE	0	0	.	.	.	UTR3	IRF1	NM_002198:c.*815_*814delinsG;NM_001354925:c.*815_*814delinsG;NM_001354924:c.*815_*814delinsG	.	.:	YES	-	64380	0.5676	0.4324	25132	0.57798	39248	0.560954	1	58246	1
chr5	131.19-132.97	5_131190525_132974928	UC	UC	UC	rs2706396	132461117	chr5:132461117:A:C	3	23	0.571402	0.218053	-0.0913	0.0137	2.647e-11	0.000855928	0.371607	1	1	0.416504	1	1	FALSE	0.00678624	-0.0833	0.0134	4.624e-10	FALSE	0.010765	29.767	three_method	IBD	CD	ncRNA_intronic	IRF1-AS1	.	.	.:	YES	-	64380	0.576601	0.423399	25132	0.566293	39248	0.583201	1	58246	1
chr5	131.19-132.97	5_131190525_132974928	UC	UC	UC	rs2522052	132462795	chr5:132462795:C:T	3	23	0.571402	0.218053	-0.0913	0.0137	2.647e-11	0.000855928	0.371607	1	1	0.416504	1	1	FALSE	0.00649907	-0.0832	0.0134	4.827e-10	TRUE	0	0	.	.	.	ncRNA_intronic	IRF1-AS1	.	.	.:	YES	-	64380	0.576652	0.423348	25132	0.566383	39248	0.583227	1	58246	1
chr5	131.19-132.97	5_131190525_132974928	UC	UC	UC	rs2248116	132468655	chr5:132468655:C:A	3	23	0.571402	0.218053	-0.0913	0.0137	2.647e-11	0.000855928	0.371607	1	1	0.416504	1	1	FALSE	0.00623301	-0.0831	0.0134	5.366e-10	TRUE	0	0	.	.	.	ncRNA_intronic	IRF1-AS1	.	.	.:	YES	-	64380	0.577124	0.422876	25132	0.566811	39248	0.583727	1	58246	1
chr5	131.19-132.97	5_131190525_132974928	UC	UC	UC	rs2706403	132463320	chr5:132463320:A:G	3	23	0.571402	0.218053	-0.0913	0.0137	2.647e-11	0.000855928	0.371607	1	1	0.416504	1	1	FALSE	0.00622565	-0.0831	0.0134	5.06e-10	TRUE	0	0	.	.	.	ncRNA_intronic	IRF1-AS1	.	.	.:	YES	-	64380	0.576679	0.423321	25132	0.566417	39248	0.583251	1	58246	1
chr5	131.19-132.97	5_131190525_132974928	UC	UC	UC	rs2706336	132464269	chr5:132464269:T:C	3	23	0.571402	0.218053	-0.0913	0.0137	2.647e-11	0.000855928	0.371607	1	1	0.416504	1	1	FALSE	0.00570456	-0.0829	0.0134	5.833e-10	TRUE	0	0	.	.	.	ncRNA_intronic	IRF1-AS1	.	.	.:	YES	-	64380	0.576619	0.423381	25132	0.566353	39248	0.583193	1	58246	1
chr5	131.19-132.97	5_131190525_132974928	UC	UC	UC	rs72797303	132460471	chr5:132460471:T:C	3	23	0.571402	0.218053	-0.0913	0.0137	2.647e-11	0.000855928	0.371607	1	1	0.416504	1	1	FALSE	0.00546362	0.0828	0.0134	6.315e-10	FALSE	0.0111172	29.6517	three_method	IBD	CD	ncRNA_intronic	IRF1-AS1	.	.	.:	YES	-	64380	0.42025	0.42025	25132	0.430488	39248	0.413695	1	58246	1
chr5	133.85-135.65	5_133852196_135653635	UC	UC	UC	rs17715902	135115775	chr5:135115775:G:A	1	15	0.989239	0.144199	0.0842	0.014	1.951e-09	1.82522e-09	0.331298	1	1	0.330953	1	1	TRUE	0.144199	0.0842	0.014	1.951e-09	TRUE	0	0	.	.	.	ncRNA_intronic	C5orf66	.	.	.:	YES	-	64380	0.331298	0.331298	25132	0.34264	39248	0.324035	1	58246	1
chr5	133.85-135.65	5_133852196_135653635	UC	UC	UC	rs67117025	135115835	chr5:135115835:C:A	1	15	0.989239	0.144199	0.0842	0.014	1.951e-09	1.82522e-09	0.331298	1	1	0.330953	1	1	FALSE	0.138223	0.0841	0.014	2.026e-09	TRUE	0	0	.	.	.	ncRNA_intronic	C5orf66	.	.	.:	YES	-	64380	0.331173	0.331173	25132	0.342504	39248	0.323918	1	58246	1
chr5	133.85-135.65	5_133852196_135653635	UC	UC	UC	rs12522532	135114431	chr5:135114431:C:G	1	15	0.989239	0.144199	0.0842	0.014	1.951e-09	1.82522e-09	0.331298	1	1	0.330953	1	1	FALSE	0.1073	0.0835	0.014	2.586e-09	TRUE	0	0	.	.	.	ncRNA_intronic	C5orf66	.	.	.:	YES	-	64380	0.331458	0.331458	25132	0.34279	39248	0.324201	1	58246	1
chr5	133.85-135.65	5_133852196_135653635	UC	UC	UC	rs11948459	135116689	chr5:135116689:G:C	1	15	0.989239	0.144199	0.0842	0.014	1.951e-09	1.82522e-09	0.331298	1	1	0.330953	1	1	FALSE	0.0985581	0.0833	0.014	2.958e-09	TRUE	0	0	.	.	.	ncRNA_intronic	C5orf66	.	.	.:	YES	-	64380	0.331249	0.331249	25132	0.342538	39248	0.324021	1	58246	1
chr5	133.85-135.65	5_133852196_135653635	UC	UC	UC	rs17659254	135115627	chr5:135115627:C:G	1	15	0.989239	0.144199	0.0842	0.014	1.951e-09	1.82522e-09	0.331298	1	1	0.330953	1	1	FALSE	0.0800546	0.0828	0.014	3.504e-09	TRUE	0	0	.	.	.	ncRNA_intronic	C5orf66	.	.	.:	YES	-	64380	0.332195	0.332195	25132	0.343491	39248	0.324963	1	58246	1
chr5	133.85-135.65	5_133852196_135653635	UC	UC	UC	rs4976269	135116907	chr5:135116907:G:A	1	15	0.989239	0.144199	0.0842	0.014	1.951e-09	1.82522e-09	0.331298	1	1	0.330953	1	1	FALSE	0.0568472	0.082	0.014	5.295e-09	TRUE	0	0	.	.	.	ncRNA_intronic	C5orf66	.	.	.:	YES	-	64380	0.329951	0.329951	25132	0.340897	39248	0.322941	1	58246	1
chr5	133.85-135.65	5_133852196_135653635	UC	UC	UC	rs36096333	135114972	chr5:135114972:T:C	1	15	0.989239	0.144199	0.0842	0.014	1.951e-09	1.82522e-09	0.331298	1	1	0.330953	1	1	FALSE	0.0528778	0.0818	0.014	5.549e-09	TRUE	0	0	.	.	.	ncRNA_intronic	C5orf66	.	.	.:	YES	-	64380	0.332344	0.332344	25132	0.34354	39248	0.325173	1	58246	1
chr5	133.85-135.65	5_133852196_135653635	UC	UC	UC	rs4976268	135116839	chr5:135116839:C:T	1	15	0.989239	0.144199	0.0842	0.014	1.951e-09	1.82522e-09	0.331298	1	1	0.330953	1	1	FALSE	0.0462269	0.0815	0.014	6.552e-09	TRUE	0	0	.	.	.	ncRNA_intronic	C5orf66	.	.	.:	YES	-	64380	0.32994	0.32994	25132	0.340831	39248	0.322966	1	58246	1
chr5	133.85-135.65	5_133852196_135653635	UC	UC	UC	rs13172520	135113011	chr5:135113011:C:A	1	15	0.989239	0.144199	0.0842	0.014	1.951e-09	1.82522e-09	0.331298	1	1	0.330953	1	1	FALSE	0.0426969	0.0813	0.014	7.288e-09	TRUE	0	0	.	.	.	ncRNA_intronic	C5orf66	.	.	.:	YES	-	64380	0.32994	0.32994	25132	0.340792	39248	0.322991	1	58246	1
chr5	133.85-135.65	5_133852196_135653635	UC	UC	UC	rs12520423	135111469	chr5:135111469:G:T	1	15	0.989239	0.144199	0.0842	0.014	1.951e-09	1.82522e-09	0.331298	1	1	0.330953	1	1	FALSE	0.040909	0.0812	0.014	7.421e-09	TRUE	0	0	.	.	.	ncRNA_intronic	C5orf66	.	.	.:	YES	-	64380	0.330451	0.330451	25132	0.341262	39248	0.323528	1	58246	1
chr5	133.85-135.65	5_133852196_135653635	UC	UC	UC	rs745558	135118124	chr5:135118124:G:A	1	15	0.989239	0.144199	0.0842	0.014	1.951e-09	1.82522e-09	0.331298	1	1	0.330953	1	1	FALSE	0.0395916	0.0811	0.014	6.812e-09	TRUE	0	0	.	.	.	ncRNA_intronic	C5orf66	.	.	.:	YES	-	64380	0.331746	0.331746	25132	0.342431	39248	0.324904	1	58246	1
chr5	133.85-135.65	5_133852196_135653635	UC	UC	UC	rs11948444	135116720	chr5:135116720:C:T	1	15	0.989239	0.144199	0.0842	0.014	1.951e-09	1.82522e-09	0.331298	1	1	0.330953	1	1	FALSE	0.0375798	0.081	0.014	8.231e-09	TRUE	0	0	.	.	.	ncRNA_intronic	C5orf66	.	.	.:	YES	-	64380	0.330012	0.330012	25132	0.340893	39248	0.323046	1	58246	1
chr5	133.85-135.65	5_133852196_135653635	UC	UC	UC	rs254556	135110705	chr5:135110705:G:A	1	15	0.989239	0.144199	0.0842	0.014	1.951e-09	1.82522e-09	0.331298	1	1	0.330953	1	1	FALSE	0.0307064	0.0805	0.014	9.926e-09	TRUE	0	0	.	.	.	ncRNA_intronic	C5orf66	.	.	.:	YES	-	64380	0.330483	0.330483	25132	0.34127	39248	0.323576	1	58246	1
chr5	133.85-135.65	5_133852196_135653635	UC	UC	UC	rs17659312	135117383	chr5:135117383:C:T	1	15	0.989239	0.144199	0.0842	0.014	1.951e-09	1.82522e-09	0.331298	1	1	0.330953	1	1	FALSE	0.0285319	0.0803	0.014	1.026e-08	TRUE	0	0	.	.	.	ncRNA_intronic	C5orf66	.	.	.:	YES	-	64380	0.331435	0.331435	25132	0.342277	39248	0.324493	1	58246	1
chr5	133.85-135.65	5_133852196_135653635	UC	UC	UC	rs254557	135110585	chr5:135110585:G:T	1	15	0.989239	0.144199	0.0842	0.014	1.951e-09	1.82522e-09	0.331298	1	1	0.330953	1	1	FALSE	0.0272006	0.0802	0.014	1.095e-08	TRUE	0	0	.	.	.	ncRNA_intronic	C5orf66	.	.	.:	YES	-	64380	0.330615	0.330615	25132	0.341409	39248	0.323703	1	58246	1
chr5	141.65-143.37	5_141646492_143366577	CD	CD	CD	rs6580225	142109816	chr5:142109816:G:C	1	63	0.995416	0.01822	0.074	0.0132	2.258e-08	2.08387e-08	0.367193	1	1	0.3669	1	1	TRUE	0.01822	0.074	0.0132	2.258e-08	FALSE	0.0150075	10.9321	three_method	IBD	CD	intronic	NDFIP1	.	.	.:	YES	-	72834	0.632807	0.367193	35560	0.644207	37274	0.621931	1	65266	1
chr5	141.65-143.37	5_141646492_143366577	CD	CD	CD	rs10875596	142116150	chr5:142116150:T:C	1	63	0.995416	0.01822	0.074	0.0132	2.258e-08	2.08387e-08	0.367193	1	1	0.3669	1	1	FALSE	0.0175066	0.0739	0.0132	2.364e-08	FALSE	0.0147009	10.941	three_method	IBD	CD	intronic	NDFIP1	.	.	.:	YES	-	72834	0.632867	0.367133	35560	0.644244	37274	0.622012	1	65266	1
chr5	141.65-143.37	5_141646492_143366577	CD	CD	CD	rs10079513	142115527	chr5:142115527:T:C	1	63	0.995416	0.01822	0.074	0.0132	2.258e-08	2.08387e-08	0.367193	1	1	0.3669	1	1	FALSE	0.017506	0.0739	0.0132	2.292e-08	TRUE	0	0	.	.	.	intronic	NDFIP1	.	.	.:	YES	-	72834	0.632897	0.367103	35560	0.644289	37274	0.622028	1	65266	1
chr5	141.65-143.37	5_141646492_143366577	CD	CD	CD	rs13184323	142115154	chr5:142115154:T:G	1	63	0.995416	0.01822	0.074	0.0132	2.258e-08	2.08387e-08	0.367193	1	1	0.3669	1	1	FALSE	0.0175052	0.0739	0.0132	2.319e-08	FALSE	0.0138517	10.9352	three_method	IBD	CD	intronic	NDFIP1	.	.	.:	YES	-	72834	0.632917	0.367083	35560	0.644306	37274	0.622051	1	65266	1
chr5	141.65-143.37	5_141646492_143366577	CD	CD	CD	rs12653866	142110356	chr5:142110356:C:T	1	63	0.995416	0.01822	0.074	0.0132	2.258e-08	2.08387e-08	0.367193	1	1	0.3669	1	1	FALSE	0.0175004	0.0739	0.0132	2.322e-08	FALSE	0.0127422	10.8824	three_method	IBD	CD	intronic	NDFIP1	.	.	.:	YES	-	72834	0.632899	0.367101	35560	0.644276	37274	0.622045	1	65266	1
chr5	141.65-143.37	5_141646492_143366577	CD	CD	CD	rs6580223	142109462	chr5:142109462:G:T	1	63	0.995416	0.01822	0.074	0.0132	2.258e-08	2.08387e-08	0.367193	1	1	0.3669	1	1	FALSE	0.0174939	0.0739	0.0132	2.394e-08	TRUE	0	0	.	.	.	intronic	NDFIP1	.	.	.:	YES	-	72834	0.632801	0.367199	35560	0.644187	37274	0.621937	1	65266	1
chr5	141.65-143.37	5_141646492_143366577	CD	CD	CD	rs4912805	142114120	chr5:142114120:A:G	1	63	0.995416	0.01822	0.074	0.0132	2.258e-08	2.08387e-08	0.367193	1	1	0.3669	1	1	FALSE	0.0174895	0.0739	0.0132	2.305e-08	FALSE	0.0127413	10.8946	three_method	IBD	CD	intronic	NDFIP1	.	.	.:	YES	-	72834	0.63294	0.36706	35560	0.644311	37274	0.622092	1	65266	1
chr5	141.65-143.37	5_141646492_143366577	CD	CD	CD	rs6580224	142109741	chr5:142109741:A:G	1	63	0.995416	0.01822	0.074	0.0132	2.258e-08	2.08387e-08	0.367193	1	1	0.3669	1	1	FALSE	0.0174856	0.0739	0.0132	2.41e-08	FALSE	0.01319	10.8885	three_method	IBD	CD	intronic	NDFIP1	.	.	.:	YES	-	72834	0.63287	0.36713	35560	0.644249	37274	0.622015	1	65266	1
chr5	141.65-143.37	5_141646492_143366577	CD	CD	CD	rs13188700	142115574	chr5:142115574:T:C	1	63	0.995416	0.01822	0.074	0.0132	2.258e-08	2.08387e-08	0.367193	1	1	0.3669	1	1	FALSE	0.0168068	0.0738	0.0132	2.399e-08	FALSE	0.0126471	10.8991	three_method	IBD	CD	intronic	NDFIP1	.	.	.:	YES	-	72834	0.632792	0.367208	35560	0.64414	37274	0.621966	1	65266	1
chr5	141.65-143.37	5_141646492_143366577	CD	CD	CD	rs1835966	142121943	chr5:142121943:C:T	1	63	0.995416	0.01822	0.074	0.0132	2.258e-08	2.08387e-08	0.367193	1	1	0.3669	1	1	FALSE	0.0167973	0.0738	0.0132	2.4e-08	FALSE	0.0122842	10.8613	three_method	IBD	CD	intronic	NDFIP1	.	.	.:	YES	-	72834	0.632907	0.367093	35560	0.64426	37274	0.622075	1	65266	1
chr5	141.65-143.37	5_141646492_143366577	CD	CD	CD	rs11739961	142128923	chr5:142128923:T:G	1	63	0.995416	0.01822	0.074	0.0132	2.258e-08	2.08387e-08	0.367193	1	1	0.3669	1	1	FALSE	0.0167922	0.0738	0.0132	2.413e-08	FALSE	0.0118311	10.8588	three_method	IBD	CD	intronic	NDFIP1	.	.	.:	YES	-	72834	0.63318	0.36682	35560	0.644403	37274	0.622472	1	65266	1
chr5	141.65-143.37	5_141646492_143366577	CD	CD	CD	rs11749731	142120871	chr5:142120871:A:C	1	63	0.995416	0.01822	0.074	0.0132	2.258e-08	2.08387e-08	0.367193	1	1	0.3669	1	1	FALSE	0.0167918	0.0738	0.0132	2.313e-08	FALSE	0.012796	10.8824	three_method	IBD	CD	intronic	NDFIP1	.	.	.:	YES	-	72834	0.6342	0.3658	35560	0.645223	37274	0.623684	1	65266	1
chr5	141.65-143.37	5_141646492_143366577	CD	CD	CD	rs10463348	142122470	chr5:142122470:G:T	1	63	0.995416	0.01822	0.074	0.0132	2.258e-08	2.08387e-08	0.367193	1	1	0.3669	1	1	FALSE	0.0167917	0.0738	0.0132	2.496e-08	FALSE	0.0131191	10.9061	three_method	IBD	CD	intronic	NDFIP1	.	.	.:	YES	-	72834	0.632834	0.367166	35560	0.644198	37274	0.621994	1	65266	1
chr5	141.65-143.37	5_141646492_143366577	CD	CD	CD	rs6877864	142124274	chr5:142124274:A:G	1	63	0.995416	0.01822	0.074	0.0132	2.258e-08	2.08387e-08	0.367193	1	1	0.3669	1	1	FALSE	0.01679	0.0738	0.0132	2.47e-08	FALSE	0.0201438	11.0562	three_method	IBD	CD	intronic	NDFIP1	.	.	.:	YES	-	72834	0.632849	0.367151	35560	0.644207	37274	0.622012	1	65266	1
chr5	141.65-143.37	5_141646492_143366577	CD	CD	CD	rs12515668	142116525	chr5:142116525:G:T	1	63	0.995416	0.01822	0.074	0.0132	2.258e-08	2.08387e-08	0.367193	1	1	0.3669	1	1	FALSE	0.0167898	0.0738	0.0132	2.507e-08	FALSE	0.013041	10.9049	three_method	IBD	CD	intronic	NDFIP1	.	.	.:	YES	-	72834	0.632931	0.367069	35560	0.644294	37274	0.622091	1	65266	1
chr5	141.65-143.37	5_141646492_143366577	CD	CD	CD	rs2338822	142123494	chr5:142123494:T:C	1	63	0.995416	0.01822	0.074	0.0132	2.258e-08	2.08387e-08	0.367193	1	1	0.3669	1	1	FALSE	0.0167849	0.0738	0.0132	2.402e-08	FALSE	0.0145286	10.9391	three_method	IBD	CD	intronic	NDFIP1	.	.	.:	YES	-	72834	0.63285	0.36715	35560	0.644224	37274	0.621999	1	65266	1
chr5	141.65-143.37	5_141646492_143366577	CD	CD	CD	rs12656877	142110526	chr5:142110526:T:C	1	63	0.995416	0.01822	0.074	0.0132	2.258e-08	2.08387e-08	0.367193	1	1	0.3669	1	1	FALSE	0.0167827	0.0738	0.0132	2.474e-08	FALSE	0.0118319	10.8662	three_method	IBD	CD	intronic	NDFIP1	.	.	.:	YES	-	72834	0.632909	0.367091	35560	0.644258	37274	0.622082	1	65266	1
chr5	141.65-143.37	5_141646492_143366577	CD	CD	CD	rs7705042	142112854	chr5:142112854:C:A	1	63	0.995416	0.01822	0.074	0.0132	2.258e-08	2.08387e-08	0.367193	1	1	0.3669	1	1	FALSE	0.0167737	0.0738	0.0132	2.454e-08	FALSE	0.0129495	10.8847	three_method	IBD	CD	intronic	NDFIP1	.	.	.:	YES	-	72834	0.63292	0.36708	35560	0.644282	37274	0.622082	1	65266	1
chr5	141.65-143.37	5_141646492_143366577	CD	CD	CD	rs10569192	142110103	chr5:142110103:GCGGC:G	1	63	0.995416	0.01822	0.074	0.0132	2.258e-08	2.08387e-08	0.367193	1	1	0.3669	1	1	FALSE	0.0167726	0.0738	0.0132	2.484e-08	FALSE	0.0119872	10.872	three_method	IBD	CD	intronic	NDFIP1	.	.	.:	YES	-	72834	0.632832	0.367168	35560	0.644196	37274	0.62199	1	65266	1
chr5	141.65-143.37	5_141646492_143366577	CD	CD	CD	rs6874308	142127346	chr5:142127346:C:T	1	63	0.995416	0.01822	0.074	0.0132	2.258e-08	2.08387e-08	0.367193	1	1	0.3669	1	1	FALSE	0.0161176	0.0737	0.0132	2.592e-08	FALSE	0.0136677	10.9195	three_method	IBD	CD	intronic	NDFIP1	.	.	.:	YES	-	72834	0.632855	0.367145	35560	0.64421	37274	0.622023	1	65266	1
chr5	141.65-143.37	5_141646492_143366577	CD	CD	CD	rs7712237	142116899	chr5:142116899:T:C	1	63	0.995416	0.01822	0.074	0.0132	2.258e-08	2.08387e-08	0.367193	1	1	0.3669	1	1	FALSE	0.0161156	0.0737	0.0132	2.61e-08	FALSE	0.0131003	10.8979	three_method	IBD	CD	intronic	NDFIP1	.	.	.:	YES	-	72834	0.632745	0.367255	35560	0.644109	37274	0.621903	1	65266	1
chr5	141.65-143.37	5_141646492_143366577	CD	CD	CD	rs10068717	142115369	chr5:142115369:C:T	1	63	0.995416	0.01822	0.074	0.0132	2.258e-08	2.08387e-08	0.367193	1	1	0.3669	1	1	FALSE	0.0161153	0.0737	0.0132	2.579e-08	FALSE	0.013604	10.9119	three_method	IBD	CD	intronic	NDFIP1	.	.	.:	YES	-	72834	0.632894	0.367106	35560	0.644266	37274	0.622046	1	65266	1
chr5	141.65-143.37	5_141646492_143366577	CD	CD	CD	rs1036207	142119476	chr5:142119476:A:G	1	63	0.995416	0.01822	0.074	0.0132	2.258e-08	2.08387e-08	0.367193	1	1	0.3669	1	1	FALSE	0.0161152	0.0737	0.0132	2.582e-08	FALSE	0.011024	10.8223	three_method	IBD	CD	intronic	NDFIP1	.	.	.:	YES	-	72834	0.632831	0.367169	35560	0.64419	37274	0.621995	1	65266	1
chr5	141.65-143.37	5_141646492_143366577	CD	CD	CD	rs4912623	142125897	chr5:142125897:T:A	1	63	0.995416	0.01822	0.074	0.0132	2.258e-08	2.08387e-08	0.367193	1	1	0.3669	1	1	FALSE	0.0161151	0.0737	0.0132	2.549e-08	FALSE	0.0140284	10.9258	three_method	IBD	CD	intronic	NDFIP1	.	.	.:	YES	-	72834	0.632828	0.367172	35560	0.644195	37274	0.621984	1	65266	1
chr5	141.65-143.37	5_141646492_143366577	CD	CD	CD	rs6882226	142124305	chr5:142124305:T:A	1	63	0.995416	0.01822	0.074	0.0132	2.258e-08	2.08387e-08	0.367193	1	1	0.3669	1	1	FALSE	0.0161133	0.0737	0.0132	2.527e-08	FALSE	0.0137422	10.9259	three_method	IBD	CD	intronic	NDFIP1	.	.	.:	YES	-	72834	0.632829	0.367171	35560	0.644197	37274	0.621984	1	65266	1
chr5	141.65-143.37	5_141646492_143366577	CD	CD	CD	rs1036209	142119067	chr5:142119067:T:A	1	63	0.995416	0.01822	0.074	0.0132	2.258e-08	2.08387e-08	0.367193	1	1	0.3669	1	1	FALSE	0.0161029	0.0737	0.0132	2.53e-08	TRUE	0	0	.	.	.	intronic	NDFIP1	.	.	.:	YES	-	72834	0.632792	0.367208	35560	0.644154	37274	0.621952	1	65266	1
chr5	141.65-143.37	5_141646492_143366577	CD	CD	CD	rs4912804	142114049	chr5:142114049:T:C	1	63	0.995416	0.01822	0.074	0.0132	2.258e-08	2.08387e-08	0.367193	1	1	0.3669	1	1	FALSE	0.0160977	0.0737	0.0132	2.582e-08	TRUE	0	0	.	.	.	intronic	NDFIP1	.	.	.:	YES	-	72834	0.632896	0.367104	35560	0.644259	37274	0.622056	1	65266	1
chr5	141.65-143.37	5_141646492_143366577	CD	CD	CD	rs166079	142149394	chr5:142149394:C:T	1	63	0.995416	0.01822	0.074	0.0132	2.258e-08	2.08387e-08	0.367193	1	1	0.3669	1	1	FALSE	0.0157188	0.0742	0.0133	2.331e-08	FALSE	0.0158884	10.9805	three_method	IBD	CD	intronic	NDFIP1	.	.	.:	YES	-	72834	0.633155	0.366845	35560	0.644555	37274	0.62228	1	65266	1
chr5	141.65-143.37	5_141646492_143366577	CD	CD	CD	rs6883827	142125426	chr5:142125426:A:G	1	63	0.995416	0.01822	0.074	0.0132	2.258e-08	2.08387e-08	0.367193	1	1	0.3669	1	1	FALSE	0.0154786	0.0736	0.0132	2.664e-08	FALSE	0.0140356	10.9271	three_method	IBD	CD	intronic	NDFIP1	.	.	.:	YES	-	72834	0.63297	0.36703	35560	0.64437	37274	0.622093	1	65266	1
chr5	141.65-143.37	5_141646492_143366577	CD	CD	CD	rs9324866	142118085	chr5:142118085:A:G	1	63	0.995416	0.01822	0.074	0.0132	2.258e-08	2.08387e-08	0.367193	1	1	0.3669	1	1	FALSE	0.0154704	0.0736	0.0132	2.618e-08	FALSE	0.0119064	10.856	three_method	IBD	CD	intronic	NDFIP1	.	.	.:	YES	-	72834	0.632795	0.367205	35560	0.644149	37274	0.621963	1	65266	1
chr5	141.65-143.37	5_141646492_143366577	CD	CD	CD	rs1835965	142122206	chr5:142122206:G:A	1	63	0.995416	0.01822	0.074	0.0132	2.258e-08	2.08387e-08	0.367193	1	1	0.3669	1	1	FALSE	0.0154654	0.0736	0.0132	2.629e-08	FALSE	0.0111676	10.8292	three_method	IBD	CD	intronic	NDFIP1	.	.	.:	YES	-	72834	0.632832	0.367168	35560	0.644188	37274	0.621998	1	65266	1
chr5	141.65-143.37	5_141646492_143366577	CD	CD	CD	rs11750521	142121139	chr5:142121139:T:C	1	63	0.995416	0.01822	0.074	0.0132	2.258e-08	2.08387e-08	0.367193	1	1	0.3669	1	1	FALSE	0.0154649	0.0736	0.0132	2.659e-08	FALSE	0.016111	10.991	three_method	IBD	CD	intronic	NDFIP1	.	.	.:	YES	-	72834	0.632806	0.367194	35560	0.644162	37274	0.621972	1	65266	1
chr5	141.65-143.37	5_141646492_143366577	CD	CD	CD	rs10062349	142130032	chr5:142130032:G:A	1	63	0.995416	0.01822	0.074	0.0132	2.258e-08	2.08387e-08	0.367193	1	1	0.3669	1	1	FALSE	0.0154525	0.0736	0.0132	2.677e-08	FALSE	0.0196029	11.0724	three_method	IBD	CD	intronic	NDFIP1	.	.	.:	YES	-	72834	0.633423	0.366577	35560	0.644975	37274	0.622402	1	65266	1
chr5	141.65-143.37	5_141646492_143366577	CD	CD	CD	rs12653848	142110288	chr5:142110288:C:T	1	63	0.995416	0.01822	0.074	0.0132	2.258e-08	2.08387e-08	0.367193	1	1	0.3669	1	1	FALSE	0.0154503	0.0736	0.0132	2.699e-08	FALSE	0.0140778	10.9315	three_method	IBD	CD	intronic	NDFIP1	.	.	.:	YES	-	72834	0.632954	0.367046	35560	0.644263	37274	0.622165	1	65266	1
chr5	141.65-143.37	5_141646492_143366577	CD	CD	CD	rs6860138	142130420	chr5:142130420:G:A	1	63	0.995416	0.01822	0.074	0.0132	2.258e-08	2.08387e-08	0.367193	1	1	0.3669	1	1	FALSE	0.0154491	0.0736	0.0132	2.705e-08	FALSE	0.0203104	11.0928	three_method	IBD	CD	intronic	NDFIP1	.	.	.:	YES	-	72834	0.633452	0.366548	35560	0.645006	37274	0.622429	1	65266	1
chr5	141.65-143.37	5_141646492_143366577	CD	CD	CD	rs4912622	142111022	chr5:142111022:G:A	1	63	0.995416	0.01822	0.074	0.0132	2.258e-08	2.08387e-08	0.367193	1	1	0.3669	1	1	FALSE	0.0154489	0.0736	0.0132	2.683e-08	FALSE	0.0120051	10.8667	three_method	IBD	CD	intronic	NDFIP1	.	.	.:	YES	-	72834	0.633235	0.366765	35560	0.644428	37274	0.622558	1	65266	1
chr5	141.65-143.37	5_141646492_143366577	CD	CD	CD	rs10041497	142135017	chr5:142135017:T:C	1	63	0.995416	0.01822	0.074	0.0132	2.258e-08	2.08387e-08	0.367193	1	1	0.3669	1	1	FALSE	0.0154483	0.0736	0.0132	2.697e-08	FALSE	0.0176039	11.0204	three_method	IBD	CD	intronic	NDFIP1	.	.	.:	YES	-	72834	0.633299	0.366701	35560	0.64487	37274	0.62226	1	65266	1
chr5	141.65-143.37	5_141646492_143366577	CD	CD	CD	rs4391200	142129972	chr5:142129972:A:G	1	63	0.995416	0.01822	0.074	0.0132	2.258e-08	2.08387e-08	0.367193	1	1	0.3669	1	1	FALSE	0.0154482	0.0736	0.0132	2.747e-08	FALSE	0.0181217	11.0394	three_method	IBD	CD	intronic	NDFIP1	.	.	.:	YES	-	72834	0.633449	0.366551	35560	0.644997	37274	0.622432	1	65266	1
chr5	141.65-143.37	5_141646492_143366577	CD	CD	CD	rs2338821	142129868	chr5:142129868:A:G	1	63	0.995416	0.01822	0.074	0.0132	2.258e-08	2.08387e-08	0.367193	1	1	0.3669	1	1	FALSE	0.0154466	0.0736	0.0132	2.76e-08	FALSE	0.0180149	11.0277	three_method	IBD	CD	intronic	NDFIP1	.	.	.:	YES	-	72834	0.633499	0.366501	35560	0.645047	37274	0.622482	1	65266	1
chr5	141.65-143.37	5_141646492_143366577	CD	CD	CD	rs7700687	142112420	chr5:142112420:C:T	1	63	0.995416	0.01822	0.074	0.0132	2.258e-08	2.08387e-08	0.367193	1	1	0.3669	1	1	FALSE	0.0148398	0.0735	0.0132	2.854e-08	FALSE	0.0238595	11.1548	three_method	IBD	CD	intronic	NDFIP1	.	.	.:	YES	-	72834	0.632767	0.367233	35560	0.644133	37274	0.621923	1	65266	1
chr5	141.65-143.37	5_141646492_143366577	CD	CD	CD	rs249638	142151131	chr5:142151131:G:C	1	63	0.995416	0.01822	0.074	0.0132	2.258e-08	2.08387e-08	0.367193	1	1	0.3669	1	1	FALSE	0.0144966	0.074	0.0133	2.559e-08	FALSE	0.015586	10.9752	three_method	IBD	CD	intronic	NDFIP1	.	.	.:	YES	-	72834	0.63307	0.36693	35560	0.64445	37274	0.622213	1	65266	1
chr5	141.65-143.37	5_141646492_143366577	CD	CD	CD	rs7737631	142127050	chr5:142127050:T:G	1	63	0.995416	0.01822	0.074	0.0132	2.258e-08	2.08387e-08	0.367193	1	1	0.3669	1	1	FALSE	0.014248	0.0734	0.0132	2.937e-08	FALSE	0.0107772	10.8221	three_method	IBD	CD	intronic	NDFIP1	.	.	.:	YES	-	72834	0.63293	0.36707	35560	0.64429	37274	0.622093	1	65266	1
chr5	141.65-143.37	5_141646492_143366577	CD	CD	CD	rs2338823	142123244	chr5:142123244:T:C	1	63	0.995416	0.01822	0.074	0.0132	2.258e-08	2.08387e-08	0.367193	1	1	0.3669	1	1	FALSE	0.0142442	0.0734	0.0132	2.912e-08	TRUE	0	0	.	.	.	intronic	NDFIP1	.	.	.:	YES	-	72834	0.632737	0.367263	35560	0.644063	37274	0.621931	1	65266	1
chr5	141.65-143.37	5_141646492_143366577	CD	CD	CD	rs6580228	142130883	chr5:142130883:C:T	1	63	0.995416	0.01822	0.074	0.0132	2.258e-08	2.08387e-08	0.367193	1	1	0.3669	1	1	FALSE	0.0142291	0.0734	0.0132	2.954e-08	FALSE	0.0180508	11.0324	three_method	IBD	CD	intronic	NDFIP1	.	.	.:	YES	-	72834	0.633435	0.366565	35560	0.644975	37274	0.622425	1	65266	1
chr5	141.65-143.37	5_141646492_143366577	CD	CD	CD	rs413214	142150592	chr5:142150592:G:A	1	63	0.995416	0.01822	0.074	0.0132	2.258e-08	2.08387e-08	0.367193	1	1	0.3669	1	1	FALSE	0.0139142	0.0739	0.0133	2.601e-08	FALSE	0.0160042	10.9744	three_method	IBD	CD	intronic	NDFIP1	.	.	.:	YES	-	72834	0.633116	0.366884	35560	0.644485	37274	0.62227	1	65266	1
chr5	141.65-143.37	5_141646492_143366577	CD	CD	CD	rs249681	142158452	chr5:142158452:G:C	1	63	0.995416	0.01822	0.074	0.0132	2.258e-08	2.08387e-08	0.367193	1	1	0.3669	1	1	FALSE	0.0138816	0.0739	0.0133	2.784e-08	FALSE	0.0281675	11.2195	three_method	IBD	CD	intergenic	NDFIP1;SPRY4	dist=4012;dist=151978	.	.:	YES	-	72834	0.633246	0.366754	35560	0.644532	37274	0.62248	1	65266	1
chr5	141.65-143.37	5_141646492_143366577	CD	CD	CD	rs7718955	142141894	chr5:142141894:A:G	1	63	0.995416	0.01822	0.074	0.0132	2.258e-08	2.08387e-08	0.367193	1	1	0.3669	1	1	FALSE	0.0136664	0.0733	0.0132	3.118e-08	FALSE	0.0176057	11.0232	three_method	IBD	CD	intronic	NDFIP1	.	.	.:	YES	-	72834	0.633547	0.366453	35560	0.645042	37274	0.62258	1	65266	1
chr5	141.65-143.37	5_141646492_143366577	CD	CD	CD	rs4912807	142139731	chr5:142139731:G:C	1	63	0.995416	0.01822	0.074	0.0132	2.258e-08	2.08387e-08	0.367193	1	1	0.3669	1	1	FALSE	0.0136653	0.0733	0.0132	3.12e-08	FALSE	0.0178579	11.0269	three_method	IBD	CD	intronic	NDFIP1	.	.	.:	YES	-	72834	0.633496	0.366504	35560	0.645019	37274	0.622503	1	65266	1
chr5	141.65-143.37	5_141646492_143366577	CD	CD	CD	rs6580229	142131189	chr5:142131189:A:G	1	63	0.995416	0.01822	0.074	0.0132	2.258e-08	2.08387e-08	0.367193	1	1	0.3669	1	1	FALSE	0.0136635	0.0733	0.0132	3.062e-08	FALSE	0.0175886	11.0245	three_method	IBD	CD	intronic	NDFIP1	.	.	.:	YES	-	72834	0.633166	0.366834	35560	0.644699	37274	0.622164	1	65266	1
chr5	141.65-143.37	5_141646492_143366577	CD	CD	CD	rs2043280	142134126	chr5:142134126:C:G	1	63	0.995416	0.01822	0.074	0.0132	2.258e-08	2.08387e-08	0.367193	1	1	0.3669	1	1	FALSE	0.0136591	0.0733	0.0132	3.109e-08	FALSE	0.0179754	11.0391	three_method	IBD	CD	intronic	NDFIP1	.	.	.:	YES	-	72834	0.633682	0.366318	35560	0.645116	37274	0.622774	1	65266	1
chr5	141.65-143.37	5_141646492_143366577	CD	CD	CD	rs7723666	142134401	chr5:142134401:C:T	1	63	0.995416	0.01822	0.074	0.0132	2.258e-08	2.08387e-08	0.367193	1	1	0.3669	1	1	FALSE	0.0136549	0.0733	0.0132	3.066e-08	FALSE	0.0179261	11.035	three_method	IBD	CD	intronic	NDFIP1	.	.	.:	YES	-	72834	0.633718	0.366282	35560	0.64517	37274	0.622794	1	65266	1
chr5	141.65-143.37	5_141646492_143366577	CD	CD	CD	rs181826	142146492	chr5:142146492:C:A	1	63	0.995416	0.01822	0.074	0.0132	2.258e-08	2.08387e-08	0.367193	1	1	0.3669	1	1	FALSE	0.0133657	0.0738	0.0133	2.755e-08	FALSE	0.0414907	11.4372	three_method	IBD	CD	intronic	NDFIP1	.	.	.:	YES	-	72834	0.63312	0.36688	35560	0.644478	37274	0.622285	1	65266	1
chr5	141.65-143.37	5_141646492_143366577	CD	CD	CD	rs12655465	142142648	chr5:142142648:C:T	1	63	0.995416	0.01822	0.074	0.0132	2.258e-08	2.08387e-08	0.367193	1	1	0.3669	1	1	FALSE	0.0131205	0.0732	0.0132	3.341e-08	FALSE	0.0165169	10.9984	three_method	IBD	CD	intronic	NDFIP1	.	.	.:	YES	-	72834	0.633557	0.366443	35560	0.645045	37274	0.622597	1	65266	1
chr5	141.65-143.37	5_141646492_143366577	CD	CD	CD	rs249643	142145181	chr5:142145181:C:G	1	63	0.995416	0.01822	0.074	0.0132	2.258e-08	2.08387e-08	0.367193	1	1	0.3669	1	1	FALSE	0.0128418	0.0737	0.0133	2.926e-08	FALSE	0.0182155	11.0444	three_method	IBD	CD	intronic	NDFIP1	.	.	.:	YES	-	72834	0.633141	0.366859	35560	0.644492	37274	0.622312	1	65266	1
chr5	141.65-143.37	5_141646492_143366577	CD	CD	CD	rs4385236	142133831	chr5:142133831:G:A	1	63	0.995416	0.01822	0.074	0.0132	2.258e-08	2.08387e-08	0.367193	1	1	0.3669	1	1	FALSE	0.0125867	0.0731	0.0132	3.39e-08	FALSE	0.0179413	11.0336	three_method	IBD	CD	intronic	NDFIP1	.	.	.:	YES	-	72834	0.633456	0.366544	35560	0.644971	37274	0.622469	1	65266	1
chr5	141.65-143.37	5_141646492_143366577	CD	CD	CD	rs7733850	142135999	chr5:142135999:C:T	1	63	0.995416	0.01822	0.074	0.0132	2.258e-08	2.08387e-08	0.367193	1	1	0.3669	1	1	FALSE	0.0125865	0.0731	0.0132	3.361e-08	FALSE	0.0179413	11.0223	three_method	IBD	CD	intronic	NDFIP1	.	.	.:	YES	-	72834	0.633452	0.366548	35560	0.64497	37274	0.622464	1	65266	1
chr5	141.65-143.37	5_141646492_143366577	CD	CD	CD	rs7705547	142134462	chr5:142134462:A:G	1	63	0.995416	0.01822	0.074	0.0132	2.258e-08	2.08387e-08	0.367193	1	1	0.3669	1	1	FALSE	0.012586	0.0731	0.0132	3.373e-08	FALSE	0.0179162	11.0331	three_method	IBD	CD	intronic	NDFIP1	.	.	.:	YES	-	72834	0.633457	0.366543	35560	0.644971	37274	0.622473	1	65266	1
chr5	141.65-143.37	5_141646492_143366577	CD	CD	CD	rs249641	142145740	chr5:142145740:A:G	1	63	0.995416	0.01822	0.074	0.0132	2.258e-08	2.08387e-08	0.367193	1	1	0.3669	1	1	FALSE	0.0123351	0.0736	0.0133	3.055e-08	FALSE	0.0196164	11.0758	three_method	IBD	CD	intronic	NDFIP1	.	.	.:	YES	-	72834	0.633024	0.366976	35560	0.64439	37274	0.622179	1	65266	1
chr5	141.65-143.37	5_141646492_143366577	CD	CD	CD	rs249642	142145415	chr5:142145415:G:C	1	63	0.995416	0.01822	0.074	0.0132	2.258e-08	2.08387e-08	0.367193	1	1	0.3669	1	1	FALSE	0.0123317	0.0736	0.0133	2.999e-08	FALSE	0.0179377	11.0432	three_method	IBD	CD	intronic	NDFIP1	.	.	.:	YES	-	72834	0.633115	0.366885	35560	0.644463	37274	0.622289	1	65266	1
chr5	141.65-143.37	5_141646492_143366577	CD	CD	CD	rs11278435	142136914	chr5:142136914:ATTAGCCG:A	1	63	0.995416	0.01822	0.074	0.0132	2.258e-08	2.08387e-08	0.367193	1	1	0.3669	1	1	FALSE	0.012101	0.073	0.0132	3.643e-08	TRUE	0	0	.	.	.	intronic	NDFIP1	.	.	.:	YES	-	72834	0.632851	0.367149	35560	0.644402	37274	0.62183	1	65266	1
chr5	141.65-143.37	5_141646492_143366577	CD	CD	CD	rs3765011	142138100	chr5:142138100:G:C	1	63	0.995416	0.01822	0.074	0.0132	2.258e-08	2.08387e-08	0.367193	1	1	0.3669	1	1	FALSE	0.0120907	0.073	0.0132	3.519e-08	FALSE	0.0175653	11.027	three_method	IBD	CD	intronic	NDFIP1	.	.	.:	YES	-	72834	0.633388	0.366612	35560	0.644871	37274	0.622434	1	65266	1
chr5	141.65-143.37	5_141646492_143366577	CD	CD	CD	rs7709361	142134289	chr5:142134289:T:C	1	63	0.995416	0.01822	0.074	0.0132	2.258e-08	2.08387e-08	0.367193	1	1	0.3669	1	1	FALSE	0.0120818	0.073	0.0132	3.443e-08	FALSE	0.0182464	11.0374	three_method	IBD	CD	intronic	NDFIP1	.	.	.:	YES	-	72834	0.633702	0.366298	35560	0.645127	37274	0.622801	1	65266	1
chr5	141.65-143.37	5_141646492_143366577	CD	CD	CD	rs1062158	142143435	chr5:142143435:C:T	1	63	0.995416	0.01822	0.074	0.0132	2.258e-08	2.08387e-08	0.367193	1	1	0.3669	1	1	FALSE	0.0109284	0.0733	0.0133	3.307e-08	FALSE	0.0197914	11.0775	three_method	IBD	CD	intronic	NDFIP1	.	.	.:	YES	-	72834	0.633397	0.366603	35560	0.644619	37274	0.622692	1	65266	1
chr5	149.67-151.58	5_149669260_151576832	CD	IBD_CD	IBD_CD	rs11167515	150859909	chr5:150859909:G:T	1	145	0.940895	0.0389645	0.2837	0.0215	1.4e-39	1.14854e-39	0.0965631	1	1	0.100001	1	1	TRUE	0.0389645	0.2837	0.0215	1.4e-39	FALSE	0.00148177	34.4915	three_method	IBD	IBD	intronic	IRGM	.	.	.:	-	-	72834	0.0965631	0.0965631	35560	0.113543	37274	0.0803632	1	65266	1
chr5	149.67-151.58	5_149669260_151576832	CD	IBD_CD	IBD_CD	rs12652003	150852383	chr5:150852383:T:C	1	145	0.940895	0.0389645	0.2837	0.0215	1.4e-39	1.14854e-39	0.0965631	1	1	0.100001	1	1	FALSE	0.0270483	0.2837	0.0216	1.434e-39	FALSE	0.00416841	34.7176	three_method	IBD	IBD	intronic	IRGM	.	.	.:	YES	-	72834	0.0965263	0.0965263	35560	0.113503	37274	0.0803308	1	65266	1
chr5	149.67-151.58	5_149669260_151576832	CD	IBD_CD	IBD_CD	rs11748553	150804991	chr5:150804991:A:G	1	145	0.940895	0.0389645	0.2837	0.0215	1.4e-39	1.14854e-39	0.0965631	1	1	0.100001	1	1	FALSE	0.0257777	0.2842	0.0216	1.755e-39	FALSE	0.00499082	34.8466	three_method	IBD	IBD	intergenic	SMIM3;IRGM	dist=8255;dist=41530	.	.:	-	-	72834	0.0962164	0.0962164	35560	0.113161	37274	0.0800502	1	65266	1
chr5	149.67-151.58	5_149669260_151576832	CD	IBD_CD	IBD_CD	chr5:150815828:T:TA	150815828	chr5:150815828:T:TA	1	145	0.940895	0.0389645	0.2837	0.0215	1.4e-39	1.14854e-39	0.0965631	1	1	0.100001	1	1	FALSE	0.0257286	0.2855	0.0217	2.244e-39	TRUE	0	0	.	.	.	intergenic	SMIM3;IRGM	dist=19092;dist=30693	.	.:	-	-	72834	0.0951956	0.0951956	35560	0.111964	37274	0.0791987	1	65266	1
chr5	149.67-151.58	5_149669260_151576832	CD	IBD_CD	IBD_CD	chr5:150803819:CTTG:C	150803819	chr5:150803819:CTTG:C	1	145	0.940895	0.0389645	0.2837	0.0215	1.4e-39	1.14854e-39	0.0965631	1	1	0.100001	1	1	FALSE	0.0219698	0.2839	0.0216	1.328e-39	TRUE	0	0	.	.	.	intergenic	SMIM3;IRGM	dist=7083;dist=42699	.	.:	-	-	72834	0.0971052	0.0971052	35560	0.114052	37274	0.0809377	1	65266	1
chr5	149.67-151.58	5_149669260_151576832	CD	IBD_CD	IBD_CD	rs12655654	150794733	chr5:150794733:A:C	1	145	0.940895	0.0389645	0.2837	0.0215	1.4e-39	1.14854e-39	0.0965631	1	1	0.100001	1	1	FALSE	0.0217803	0.2862	0.0218	2.005e-39	FALSE	0.00401568	34.7846	three_method	IBD	IBD	intronic	SMIM3	.	.	.:	YES	-	72834	0.0954809	0.0954809	35560	0.112208	37274	0.0795222	1	65266	1
chr5	149.67-151.58	5_149669260_151576832	CD	IBD_CD	IBD_CD	rs79780973	150795248	chr5:150795248:T:C	1	145	0.940895	0.0389645	0.2837	0.0215	1.4e-39	1.14854e-39	0.0965631	1	1	0.100001	1	1	FALSE	0.0217795	0.2862	0.0218	2.016e-39	FALSE	0.00888193	35.1708	three_method	IBD	IBD	intronic	SMIM3	.	.	.:	YES	-	72834	0.095478	0.095478	35560	0.112205	37274	0.0795203	1	65266	1
chr5	149.67-151.58	5_149669260_151576832	CD	IBD_CD	IBD_CD	rs57406211	150791404	chr5:150791404:C:T	1	145	0.940895	0.0389645	0.2837	0.0215	1.4e-39	1.14854e-39	0.0965631	1	1	0.100001	1	1	FALSE	0.0202245	0.287	0.0219	4.185e-39	TRUE	0	0	.	.	.	intronic	SMIM3	.	.	.:	YES	-	72834	0.0949053	0.0949053	35560	0.111415	37274	0.079155	1	65266	1
chr5	149.67-151.58	5_149669260_151576832	CD	IBD_CD	IBD_CD	rs74955473	150794996	chr5:150794996:T:A	1	145	0.940895	0.0389645	0.2837	0.0215	1.4e-39	1.14854e-39	0.0965631	1	1	0.100001	1	1	FALSE	0.0200216	0.286	0.0218	2.312e-39	FALSE	0.00415235	34.7691	three_method	IBD	IBD	intronic	SMIM3	.	.	.:	YES	-	72834	0.0954617	0.0954617	35560	0.112178	37274	0.0795145	1	65266	1
chr5	149.67-151.58	5_149669260_151576832	CD	IBD_CD	IBD_CD	rs11957134	150851388	chr5:150851388:G:A	1	145	0.940895	0.0389645	0.2837	0.0215	1.4e-39	1.14854e-39	0.0965631	1	1	0.100001	1	1	FALSE	0.0188992	0.2826	0.0215	2.15e-39	FALSE	0.0026775	34.545	three_method	IBD	IBD	intronic	IRGM	.	.	.:	YES	-	72834	0.0967328	0.0967328	35560	0.113662	37274	0.0805821	1	65266	1
chr5	149.67-151.58	5_149669260_151576832	CD	IBD_CD	IBD_CD	rs75294883	150816941	chr5:150816941:T:C	1	145	0.940895	0.0389645	0.2837	0.0215	1.4e-39	1.14854e-39	0.0965631	1	1	0.100001	1	1	FALSE	0.0185931	0.2848	0.0217	2.139e-39	FALSE	0.00643476	34.9687	three_method	IBD	IBD	intergenic	SMIM3;IRGM	dist=20205;dist=29580	.	.:	-	-	72834	0.0954605	0.0954605	35560	0.112293	37274	0.0794019	1	65266	1
chr5	149.67-151.58	5_149669260_151576832	CD	IBD_CD	IBD_CD	rs11746560	150806363	chr5:150806363:T:G	1	145	0.940895	0.0389645	0.2837	0.0215	1.4e-39	1.14854e-39	0.0965631	1	1	0.100001	1	1	FALSE	0.0174678	0.2836	0.0216	2.532e-39	FALSE	0.00134262	34.4661	three_method	IBD	IBD	intergenic	SMIM3;IRGM	dist=9627;dist=40158	.	.:	-	-	72834	0.0961601	0.0961601	35560	0.113093	37274	0.0800056	1	65266	1
chr5	149.67-151.58	5_149669260_151576832	CD	IBD_CD	IBD_CD	rs59715748	150809725	chr5:150809725:G:A	1	145	0.940895	0.0389645	0.2837	0.0215	1.4e-39	1.14854e-39	0.0965631	1	1	0.100001	1	1	FALSE	0.0174369	0.2836	0.0216	2.499e-39	FALSE	0.00281085	34.526	three_method	IBD	IBD	intergenic	SMIM3;IRGM	dist=12989;dist=36796	.	.:	-	-	72834	0.0961549	0.0961549	35560	0.113093	37274	0.0799957	1	65266	1
chr5	149.67-151.58	5_149669260_151576832	CD	IBD_CD	IBD_CD	rs4958422	150807172	chr5:150807172:T:G	1	145	0.940895	0.0389645	0.2837	0.0215	1.4e-39	1.14854e-39	0.0965631	1	1	0.100001	1	1	FALSE	0.0174306	0.2836	0.0216	2.505e-39	TRUE	0	0	.	.	.	intergenic	SMIM3;IRGM	dist=10436;dist=39349	.	.:	-	-	72834	0.0961886	0.0961886	35560	0.113131	37274	0.0800246	1	65266	1
chr5	149.67-151.58	5_149669260_151576832	CD	IBD_CD	IBD_CD	rs12653039	150873069	chr5:150873069:G:A	1	145	0.940895	0.0389645	0.2837	0.0215	1.4e-39	1.14854e-39	0.0965631	1	1	0.100001	1	1	FALSE	0.0174007	0.282	0.0215	3.867e-39	FALSE	0.00720919	34.9758	three_method	IBD	IBD	intronic	IRGM	.	.	.:	-	-	72834	0.0965535	0.0965535	35560	0.113492	37274	0.0803941	1	65266	1
chr5	149.67-151.58	5_149669260_151576832	CD	IBD_CD	IBD_CD	rs80249982	150849574	chr5:150849574:A:G	1	145	0.940895	0.0389645	0.2837	0.0215	1.4e-39	1.14854e-39	0.0965631	1	1	0.100001	1	1	FALSE	0.0160764	0.2833	0.0216	2.544e-39	TRUE	0	0	.	.	.	intronic	IRGM	.	.	.:	YES	-	72834	0.0961108	0.0961108	35560	0.113064	37274	0.079937	1	65266	1
chr5	149.67-151.58	5_149669260_151576832	CD	IBD_CD	IBD_CD	rs1000113	150860514	chr5:150860514:C:T	1	145	0.940895	0.0389645	0.2837	0.0215	1.4e-39	1.14854e-39	0.0965631	1	1	0.100001	1	1	FALSE	0.0152011	0.2819	0.0215	1.961e-39	TRUE	0	0	.	.	.	intronic	IRGM	.	.	.:	-	-	72834	0.096981	0.096981	35560	0.114005	37274	0.0807397	1	65266	1
chr5	149.67-151.58	5_149669260_151576832	CD	IBD_CD	IBD_CD	rs6874560	150803151	chr5:150803151:A:C	1	145	0.940895	0.0389645	0.2837	0.0215	1.4e-39	1.14854e-39	0.0965631	1	1	0.100001	1	1	FALSE	0.0120793	0.2833	0.0217	4.012e-39	FALSE	0.00878038	35.1326	three_method	IBD	IBD	intergenic	SMIM3;IRGM	dist=6415;dist=43370	.	.:	-	-	72834	0.0958446	0.0958446	35560	0.112667	37274	0.0797957	1	65266	1
chr5	149.67-151.58	5_149669260_151576832	CD	IBD_CD	IBD_CD	rs11949375	150823418	chr5:150823418:T:C	1	145	0.940895	0.0389645	0.2837	0.0215	1.4e-39	1.14854e-39	0.0965631	1	1	0.100001	1	1	FALSE	0.0120228	0.2768	0.0211	2.439e-39	FALSE	0.0104109	35.2355	three_method	IBD	IBD	intergenic	SMIM3;IRGM	dist=26682;dist=23103	.	.:	-	-	72834	0.101652	0.101652	35560	0.119078	37274	0.0850275	1	65266	1
chr5	149.67-151.58	5_149669260_151576832	CD	IBD_CD	IBD_CD	rs11748158	150846783	chr5:150846783:C:T	1	145	0.940895	0.0389645	0.2837	0.0215	1.4e-39	1.14854e-39	0.0965631	1	1	0.100001	1	1	FALSE	0.0106865	0.276	0.021	1.931e-39	FALSE	0.00103782	34.4179	three_method	IBD	IBD	UTR5	IRGM	NM_001346557:c.-1341C>T;NM_001145805:c.-1341C>T	.	.:	YES	-	72834	0.102176	0.102176	35560	0.119698	37274	0.0854594	1	65266	1
chr5	149.67-151.58	5_149669260_151576832	CD	IBD_CD	IBD_CD	rs17727568	150865126	chr5:150865126:A:G	1	145	0.940895	0.0389645	0.2837	0.0215	1.4e-39	1.14854e-39	0.0965631	1	1	0.100001	1	1	FALSE	0.0106395	0.2825	0.0216	3.861e-39	FALSE	0.00341244	34.6393	three_method	IBD	IBD	intronic	IRGM	.	.	.:	-	-	72834	0.0961605	0.0961605	35560	0.113108	37274	0.0799927	1	65266	1
chr5	149.67-151.58	5_149669260_151576832	CD	IBD_CD	IBD_CD	rs59842057	150849848	chr5:150849848:G:A	1	145	0.940895	0.0389645	0.2837	0.0215	1.4e-39	1.14854e-39	0.0965631	1	1	0.100001	1	1	FALSE	0.0102148	0.2829	0.0216	2.678e-39	TRUE	0	0	.	.	.	intronic	IRGM	.	.	.:	YES	-	72834	0.0964517	0.0964517	35560	0.113365	37274	0.0803163	1	65266	1
chr5	149.67-151.58	5_149669260_151576832	CD	IBD_CD	IBD_CD	rs10058821	150846823	chr5:150846823:A:G	1	145	0.940895	0.0389645	0.2837	0.0215	1.4e-39	1.14854e-39	0.0965631	1	1	0.100001	1	1	FALSE	0.00951891	0.2756	0.021	3.066e-39	FALSE	0.00317389	34.6594	three_method	IBD	IBD	UTR5	IRGM	NM_001346557:c.-1301A>G;NM_001145805:c.-1301A>G	.	.:	YES	-	72834	0.101943	0.101943	35560	0.119435	37274	0.0852549	1	65266	1
chr5	149.67-151.58	5_149669260_151576832	CD	IBD_CD	IBD_CD	rs34249210	150849347	chr5:150849347:TTAAC:T	1	145	0.940895	0.0389645	0.2837	0.0215	1.4e-39	1.14854e-39	0.0965631	1	1	0.100001	1	1	FALSE	0.00927755	0.2763	0.0211	2.904e-39	FALSE	0.00405378	34.7755	three_method	IBD	IBD	intronic	IRGM	.	.	.:	YES	-	72834	0.101499	0.101499	35560	0.118976	37274	0.084826	1	65266	1
chr5	149.67-151.58	5_149669260_151576832	CD	IBD_CD	IBD_CD	rs4958842	150845315	chr5:150845315:G:A	1	145	0.940895	0.0389645	0.2837	0.0215	1.4e-39	1.14854e-39	0.0965631	1	1	0.100001	1	1	FALSE	0.00921692	0.2822	0.0216	4.053e-39	TRUE	0	0	.	.	.	intergenic	SMIM3;IRGM	dist=48579;dist=1206	.	.:	YES	-	72834	0.0964497	0.0964497	35560	0.113328	37274	0.0803476	1	65266	1
chr5	149.67-151.58	5_149669260_151576832	CD	IBD_CD	IBD_CD	rs58311717	150848889	chr5:150848889:C:G	1	145	0.940895	0.0389645	0.2837	0.0215	1.4e-39	1.14854e-39	0.0965631	1	1	0.100001	1	1	FALSE	0.00920424	0.2763	0.0211	2.886e-39	FALSE	0.00382303	34.698	three_method	IBD	IBD	intronic	IRGM	.	.	.:	YES	-	72834	0.101317	0.101317	35560	0.118735	37274	0.0847007	1	65266	1
chr5	149.67-151.58	5_149669260_151576832	CD	IBD_CD	IBD_CD	rs11749391	150849504	chr5:150849504:T:C	1	145	0.940895	0.0389645	0.2837	0.0215	1.4e-39	1.14854e-39	0.0965631	1	1	0.100001	1	1	FALSE	0.00904382	0.2755	0.021	2.971e-39	FALSE	0.0054304	34.9031	three_method	IBD	IBD	intronic	IRGM	.	.	.:	YES	-	72834	0.102019	0.102019	35560	0.119517	37274	0.085326	1	65266	1
chr5	149.67-151.58	5_149669260_151576832	CD	IBD_CD	IBD_CD	rs73282234	150816362	chr5:150816362:G:C	1	145	0.940895	0.0389645	0.2837	0.0215	1.4e-39	1.14854e-39	0.0965631	1	1	0.100001	1	1	FALSE	0.0089792	0.2824	0.0216	4.916e-39	FALSE	0.00162258	34.4852	three_method	IBD	IBD	intergenic	SMIM3;IRGM	dist=19626;dist=30159	.	.:	-	-	72834	0.0962157	0.0962157	35560	0.113108	37274	0.0801	1	65266	1
chr5	149.67-151.58	5_149669260_151576832	CD	IBD_CD	IBD_CD	rs10065172	150848436	chr5:150848436:C:T	1	145	0.940895	0.0389645	0.2837	0.0215	1.4e-39	1.14854e-39	0.0965631	1	1	0.100001	1	1	FALSE	0.00823977	0.2754	0.021	3.276e-39	FALSE	0.00160803	34.5133	three_method	IBD	IBD	exonic	IRGM	.	synonymous_SNV	IRGM:L105L	YES	-	72834	0.101984	0.101984	35560	0.119473	37274	0.0852986	1	65266	1
chr5	149.67-151.58	5_149669260_151576832	CD	IBD_CD	IBD_CD	rs7705542	150848756	chr5:150848756:G:A	1	145	0.940895	0.0389645	0.2837	0.0215	1.4e-39	1.14854e-39	0.0965631	1	1	0.100001	1	1	FALSE	0.00823961	0.2754	0.021	3.218e-39	FALSE	0.00411093	34.761	three_method	IBD	IBD	intronic	IRGM	.	.	.:	YES	-	72834	0.101985	0.101985	35560	0.119478	37274	0.0852959	1	65266	1
chr5	149.67-151.58	5_149669260_151576832	CD	IBD_CD	IBD_CD	rs2161363	150802517	chr5:150802517:G:C	1	145	0.940895	0.0389645	0.2837	0.0215	1.4e-39	1.14854e-39	0.0965631	1	1	0.100001	1	1	FALSE	0.00811727	0.2827	0.0217	6.464e-39	TRUE	0	0	.	.	.	intergenic	SMIM3;IRGM	dist=5781;dist=44004	.	.:	-	-	72834	0.0959563	0.0959563	35560	0.11275	37274	0.079934	1	65266	1
chr5	149.67-151.58	5_149669260_151576832	CD	IBD_CD	IBD_CD	rs12657157	150873109	chr5:150873109:A:G	1	145	0.940895	0.0389645	0.2837	0.0215	1.4e-39	1.14854e-39	0.0965631	1	1	0.100001	1	1	FALSE	0.00778528	0.2758	0.0211	3.449e-39	TRUE	0	0	.	.	.	intronic	IRGM	.	.	.:	-	-	72834	0.101424	0.101424	35560	0.118863	37274	0.0847871	1	65266	1
chr5	149.67-151.58	5_149669260_151576832	CD	IBD_CD	IBD_CD	rs10051804	150846862	chr5:150846862:T:C	1	145	0.940895	0.0389645	0.2837	0.0215	1.4e-39	1.14854e-39	0.0965631	1	1	0.100001	1	1	FALSE	0.00773979	0.2753	0.021	3.597e-39	FALSE	0.0033147	34.6605	three_method	IBD	IBD	UTR5	IRGM	NM_001346557:c.-1262T>C;NM_001145805:c.-1262T>C	.	.:	YES	-	72834	0.101987	0.101987	35560	0.119465	37274	0.085312	1	65266	1
chr5	149.67-151.58	5_149669260_151576832	CD	IBD_CD	IBD_CD	rs35898555	150846642	chr5:150846642:T:C	1	145	0.940895	0.0389645	0.2837	0.0215	1.4e-39	1.14854e-39	0.0965631	1	1	0.100001	1	1	FALSE	0.00739232	0.2752	0.021	3.715e-39	TRUE	0	0	.	.	.	UTR5	IRGM	NM_001346557:c.-1482T>C;NM_001145805:c.-1482T>C	.	.:	YES	-	72834	0.101985	0.101985	35560	0.119461	37274	0.0853134	1	65266	1
chr5	149.67-151.58	5_149669260_151576832	CD	IBD_CD	IBD_CD	rs147018773	150858959	chr5:150858959:C:T	1	145	0.940895	0.0389645	0.2837	0.0215	1.4e-39	1.14854e-39	0.0965631	1	1	0.100001	1	1	FALSE	0.00733752	0.2758	0.0211	3.675e-39	FALSE	0.0139805	35.3421	three_method	IBD	IBD	intronic	IRGM	.	.	.:	-	-	72834	0.101379	0.101379	35560	0.118806	37274	0.0847545	1	65266	1
chr5	149.67-151.58	5_149669260_151576832	CD	IBD_CD	IBD_CD	rs59980321	150862251	chr5:150862251:A:T	1	145	0.940895	0.0389645	0.2837	0.0215	1.4e-39	1.14854e-39	0.0965631	1	1	0.100001	1	1	FALSE	0.00720226	0.2759	0.0211	3.457e-39	FALSE	0.00359856	34.7282	three_method	IBD	IBD	intronic	IRGM	.	.	.:	-	-	72834	0.101373	0.101373	35560	0.118804	37274	0.0847428	1	65266	1
chr5	149.67-151.58	5_149669260_151576832	CD	IBD_CD	IBD_CD	rs11741515	150846512	chr5:150846512:A:G	1	145	0.940895	0.0389645	0.2837	0.0215	1.4e-39	1.14854e-39	0.0965631	1	1	0.100001	1	1	FALSE	0.00716754	0.2751	0.021	3.929e-39	FALSE	0.0113296	35.268	three_method	IBD	IBD	upstream	IRGM	dist=9	.	.:	YES	-	72834	0.102038	0.102038	35560	0.119522	37274	0.0853587	1	65266	1
chr5	149.67-151.58	5_149669260_151576832	CD	IBD_CD	IBD_CD	rs73282209	150795397	chr5:150795397:G:A	1	145	0.940895	0.0389645	0.2837	0.0215	1.4e-39	1.14854e-39	0.0965631	1	1	0.100001	1	1	FALSE	0.007091	0.284	0.0218	6.913e-39	FALSE	0.00534449	34.8806	three_method	IBD	IBD	intronic	SMIM3	.	.	.:	YES	-	72834	0.0956391	0.0956391	35560	0.112295	37274	0.0797488	1	65266	1
chr5	149.67-151.58	5_149669260_151576832	CD	IBD_CD	IBD_CD	rs77698001	150870805	chr5:150870805:C:T	1	145	0.940895	0.0389645	0.2837	0.0215	1.4e-39	1.14854e-39	0.0965631	1	1	0.100001	1	1	FALSE	0.00708049	0.2756	0.0211	3.878e-39	FALSE	0.00688229	35.0082	three_method	IBD	IBD	intronic	IRGM	.	.	.:	-	-	72834	0.10141	0.10141	35560	0.118834	37274	0.084788	1	65266	1
chr5	149.67-151.58	5_149669260_151576832	CD	IBD_CD	IBD_CD	rs9637876	150847863	chr5:150847863:C:T	1	145	0.940895	0.0389645	0.2837	0.0215	1.4e-39	1.14854e-39	0.0965631	1	1	0.100001	1	1	FALSE	0.00705001	0.276	0.0211	3.293e-39	FALSE	0.0039191	34.7287	three_method	IBD	IBD	UTR5	IRGM	NM_001346557:c.-261C>T;NM_001145805:c.-261C>T	.	.:	YES	-	72834	0.101371	0.101371	35560	0.118781	37274	0.0847624	1	65266	1
chr5	149.67-151.58	5_149669260_151576832	CD	IBD_CD	IBD_CD	rs59624008	150856417	chr5:150856417:C:T	1	145	0.940895	0.0389645	0.2837	0.0215	1.4e-39	1.14854e-39	0.0965631	1	1	0.100001	1	1	FALSE	0.00688382	0.2757	0.0211	4.095e-39	FALSE	0.0140965	35.3315	three_method	IBD	IBD	intronic	IRGM	.	.	.:	-	-	72834	0.101373	0.101373	35560	0.118788	37274	0.0847587	1	65266	1
chr5	149.67-151.58	5_149669260_151576832	CD	IBD_CD	IBD_CD	rs201787378	150858683	chr5:150858683:A:G	1	145	0.940895	0.0389645	0.2837	0.0215	1.4e-39	1.14854e-39	0.0965631	1	1	0.100001	1	1	FALSE	0.0068271	0.2816	0.0216	6.98e-39	TRUE	0	0	.	.	.	intronic	IRGM	.	.	.:	-	-	72834	0.0961539	0.0961539	35560	0.113058	37274	0.0800277	1	65266	1
chr5	149.67-151.58	5_149669260_151576832	CD	IBD_CD	IBD_CD	rs6875011	150803148	chr5:150803148:G:A	1	145	0.940895	0.0389645	0.2837	0.0215	1.4e-39	1.14854e-39	0.0965631	1	1	0.100001	1	1	FALSE	0.00680826	0.2819	0.0216	8.916e-39	FALSE	0.0031449	34.5839	three_method	IBD	IBD	intergenic	SMIM3;IRGM	dist=6412;dist=43373	.	.:	-	-	72834	0.0960294	0.0960294	35560	0.112813	37274	0.0800185	1	65266	1
chr5	149.67-151.58	5_149669260_151576832	CD	IBD_CD	IBD_CD	rs10051924	150847077	chr5:150847077:T:C	1	145	0.940895	0.0389645	0.2837	0.0215	1.4e-39	1.14854e-39	0.0965631	1	1	0.100001	1	1	FALSE	0.0067137	0.275	0.021	4.073e-39	FALSE	0.00434616	34.7795	three_method	IBD	IBD	UTR5	IRGM	NM_001346557:c.-1047T>C;NM_001145805:c.-1047T>C	.	.:	YES	-	72834	0.102012	0.102012	35560	0.1195	37274	0.0853287	1	65266	1
chr5	149.67-151.58	5_149669260_151576832	CD	IBD_CD	IBD_CD	rs2115069	150872803	chr5:150872803:G:A	1	145	0.940895	0.0389645	0.2837	0.0215	1.4e-39	1.14854e-39	0.0965631	1	1	0.100001	1	1	FALSE	0.00669562	0.2755	0.0211	4.231e-39	FALSE	0.00483129	34.8052	three_method	IBD	IBD	intronic	IRGM	.	.	.:	-	-	72834	0.101401	0.101401	35560	0.118825	37274	0.0847774	1	65266	1
chr5	149.67-151.58	5_149669260_151576832	CD	IBD_CD	IBD_CD	rs10463307	150875058	chr5:150875058:C:T	1	145	0.940895	0.0389645	0.2837	0.0215	1.4e-39	1.14854e-39	0.0965631	1	1	0.100001	1	1	FALSE	0.00667358	0.2756	0.0211	3.833e-39	FALSE	0.00695103	35.0267	three_method	IBD	IBD	intronic	IRGM	.	.	.:	-	-	72834	0.101433	0.101433	35560	0.118878	37274	0.0847908	1	65266	1
chr5	149.67-151.58	5_149669260_151576832	CD	IBD_CD	IBD_CD	rs4958425	150873836	chr5:150873836:A:G	1	145	0.940895	0.0389645	0.2837	0.0215	1.4e-39	1.14854e-39	0.0965631	1	1	0.100001	1	1	FALSE	0.00665859	0.2755	0.0211	3.971e-39	FALSE	0.00695518	35.0101	three_method	IBD	IBD	intronic	IRGM	.	.	.:	-	-	72834	0.101451	0.101451	35560	0.118884	37274	0.084819	1	65266	1
chr5	149.67-151.58	5_149669260_151576832	CD	IBD_CD	IBD_CD	rs12656538	150871818	chr5:150871818:A:G	1	145	0.940895	0.0389645	0.2837	0.0215	1.4e-39	1.14854e-39	0.0965631	1	1	0.100001	1	1	FALSE	0.00653803	0.2814	0.0216	6.53e-39	TRUE	0	0	.	.	.	intronic	IRGM	.	.	.:	-	-	72834	0.0962767	0.0962767	35560	0.113183	37274	0.080148	1	65266	1
chr5	149.67-151.58	5_149669260_151576832	CD	IBD_CD	IBD_CD	rs11748151	150846730	chr5:150846730:C:T	1	145	0.940895	0.0389645	0.2837	0.0215	1.4e-39	1.14854e-39	0.0965631	1	1	0.100001	1	1	FALSE	0.00650962	0.275	0.021	4.432e-39	FALSE	0.00321365	34.6605	three_method	IBD	IBD	UTR5	IRGM	NM_001346557:c.-1394C>T;NM_001145805:c.-1394C>T	.	.:	YES	-	72834	0.101986	0.101986	35560	0.119456	37274	0.0853193	1	65266	1
chr5	149.67-151.58	5_149669260_151576832	CD	IBD_CD	IBD_CD	rs1896708	150865514	chr5:150865514:A:T	1	145	0.940895	0.0389645	0.2837	0.0215	1.4e-39	1.14854e-39	0.0965631	1	1	0.100001	1	1	FALSE	0.00649599	0.2756	0.0211	3.988e-39	FALSE	0.00753556	35.0387	three_method	IBD	IBD	intronic	IRGM	.	.	.:	-	-	72834	0.101409	0.101409	35560	0.118834	37274	0.0847843	1	65266	1
chr5	149.67-151.58	5_149669260_151576832	CD	IBD_CD	IBD_CD	rs111719118	150846579	chr5:150846579:G:A	1	145	0.940895	0.0389645	0.2837	0.0215	1.4e-39	1.14854e-39	0.0965631	1	1	0.100001	1	1	FALSE	0.00643775	0.2749	0.021	4.421e-39	FALSE	0.0145623	35.3589	three_method	IBD	IBD	UTR5	IRGM	NM_001346557:c.-1545G>A;NM_001145805:c.-1545G>A	.	.:	YES	-	72834	0.102018	0.102018	35560	0.11949	37274	0.0853489	1	65266	1
chr5	149.67-151.58	5_149669260_151576832	CD	IBD_CD	IBD_CD	rs10875559	150865947	chr5:150865947:G:A	1	145	0.940895	0.0389645	0.2837	0.0215	1.4e-39	1.14854e-39	0.0965631	1	1	0.100001	1	1	FALSE	0.00609533	0.2814	0.0216	7.033e-39	FALSE	0.00345799	34.5955	three_method	IBD	IBD	intronic	IRGM	.	.	.:	-	-	72834	0.0962344	0.0962344	35560	0.113156	37274	0.0800904	1	65266	1
chr5	149.67-151.58	5_149669260_151576832	CD	IBD_CD	IBD_CD	rs7707064	150871518	chr5:150871518:C:A	1	145	0.940895	0.0389645	0.2837	0.0215	1.4e-39	1.14854e-39	0.0965631	1	1	0.100001	1	1	FALSE	0.00608887	0.2754	0.0211	4.273e-39	FALSE	0.00467475	34.805	three_method	IBD	IBD	intronic	IRGM	.	.	.:	-	-	72834	0.101405	0.101405	35560	0.118828	37274	0.0847849	1	65266	1
chr5	149.67-151.58	5_149669260_151576832	CD	IBD_CD	IBD_CD	rs201451642	150858286	chr5:150858286:T:A	1	145	0.940895	0.0389645	0.2837	0.0215	1.4e-39	1.14854e-39	0.0965631	1	1	0.100001	1	1	FALSE	0.00601322	0.2802	0.0216	2.25e-38	TRUE	0	0	.	.	.	intronic	IRGM	.	.	.:	-	-	72834	0.0963986	0.0963986	35560	0.113018	37274	0.0805435	1	65266	1
chr5	149.67-151.58	5_149669260_151576832	CD	IBD_CD	IBD_CD	rs11955174	150874829	chr5:150874829:T:G	1	145	0.940895	0.0389645	0.2837	0.0215	1.4e-39	1.14854e-39	0.0965631	1	1	0.100001	1	1	FALSE	0.00599249	0.2746	0.021	5.314e-39	FALSE	0.00425174	34.7652	three_method	IBD	IBD	intronic	IRGM	.	.	.:	-	-	72834	0.101922	0.101922	35560	0.119375	37274	0.0852703	1	65266	1
chr5	149.67-151.58	5_149669260_151576832	CD	IBD_CD	IBD_CD	rs200789799	150885337	chr5:150885337:G:C	1	145	0.940895	0.0389645	0.2837	0.0215	1.4e-39	1.14854e-39	0.0965631	1	1	0.100001	1	1	FALSE	0.00593453	0.2817	0.0217	1.143e-38	TRUE	0	0	.	.	.	intronic	IRGM	.	.	.:	-	-	72834	0.0956294	0.0956294	35560	0.112412	37274	0.0796186	1	65266	1
chr5	149.67-151.58	5_149669260_151576832	CD	IBD_CD	IBD_CD	rs545401578	150846601	chr5:150846601:C:T	1	145	0.940895	0.0389645	0.2837	0.0215	1.4e-39	1.14854e-39	0.0965631	1	1	0.100001	1	1	FALSE	0.00592854	0.2749	0.021	4.516e-39	TRUE	0	0	.	.	.	UTR5	IRGM	NM_001346557:c.-1523C>T;NM_001145805:c.-1523C>T	.	.:	YES	-	72834	0.101983	0.101983	35560	0.119451	37274	0.0853179	1	65266	1
chr5	149.67-151.58	5_149669260_151576832	CD	IBD_CD	IBD_CD	rs58398445	150846682	chr5:150846682:G:T	1	145	0.940895	0.0389645	0.2837	0.0215	1.4e-39	1.14854e-39	0.0965631	1	1	0.100001	1	1	FALSE	0.00590609	0.2748	0.021	5.276e-39	FALSE	0.0684446	36.0702	three_method	IBD	IBD	UTR5	IRGM	NM_001346557:c.-1442G>T;NM_001145805:c.-1442G>T	.	.:	YES	-	72834	0.101918	0.101918	35560	0.119353	37274	0.085285	1	65266	1
chr5	149.67-151.58	5_149669260_151576832	CD	IBD_CD	IBD_CD	rs112017023	150846546	chr5:150846546:T:C	1	145	0.940895	0.0389645	0.2837	0.0215	1.4e-39	1.14854e-39	0.0965631	1	1	0.100001	1	1	FALSE	0.00584296	0.2748	0.021	4.681e-39	TRUE	0	0	.	.	.	UTR5	IRGM	NM_001346557:c.-1578T>C;NM_001145805:c.-1578T>C	.	.:	YES	-	72834	0.101987	0.101987	35560	0.11944	37274	0.0853371	1	65266	1
chr5	149.67-151.58	5_149669260_151576832	CD	IBD_CD	IBD_CD	rs10078968	150864711	chr5:150864711:C:A	1	145	0.940895	0.0389645	0.2837	0.0215	1.4e-39	1.14854e-39	0.0965631	1	1	0.100001	1	1	FALSE	0.00577487	0.2746	0.021	5.369e-39	TRUE	0	0	.	.	.	intronic	IRGM	.	.	.:	-	-	72834	0.101936	0.101936	35560	0.119409	37274	0.0852667	1	65266	1
chr5	149.67-151.58	5_149669260_151576832	CD	IBD_CD	IBD_CD	rs10058943	150847024	chr5:150847024:A:G	1	145	0.940895	0.0389645	0.2837	0.0215	1.4e-39	1.14854e-39	0.0965631	1	1	0.100001	1	1	FALSE	0.00575002	0.2748	0.021	4.618e-39	FALSE	0.00403887	34.7895	three_method	IBD	IBD	UTR5	IRGM	NM_001346557:c.-1100A>G;NM_001145805:c.-1100A>G	.	.:	YES	-	72834	0.102006	0.102006	35560	0.119477	37274	0.0853389	1	65266	1
chr5	149.67-151.58	5_149669260_151576832	CD	IBD_CD	IBD_CD	rs17111376	150847337	chr5:150847337:T:C	1	145	0.940895	0.0389645	0.2837	0.0215	1.4e-39	1.14854e-39	0.0965631	1	1	0.100001	1	1	FALSE	0.00574995	0.2748	0.021	4.621e-39	FALSE	0.00314573	34.6418	three_method	IBD	IBD	intronic	IRGM	.	.	.:	YES	-	72834	0.102007	0.102007	35560	0.119478	37274	0.0853396	1	65266	1
chr5	149.67-151.58	5_149669260_151576832	CD	IBD_CD	IBD_CD	rs11741861	150898347	chr5:150898347:A:G	1	145	0.940895	0.0389645	0.2837	0.0215	1.4e-39	1.14854e-39	0.0965631	1	1	0.100001	1	1	FALSE	0.00566009	0.2798	0.0216	1.546e-38	TRUE	0	0	.	.	.	intronic	IRGM;ZNF300	.	.	.:	YES	-	72834	0.0961423	0.0961423	35560	0.113024	37274	0.0800365	1	65266	1
chr5	149.67-151.58	5_149669260_151576832	CD	IBD_CD	IBD_CD	rs79442859	150791648	chr5:150791648:T:C	1	145	0.940895	0.0389645	0.2837	0.0215	1.4e-39	1.14854e-39	0.0965631	1	1	0.100001	1	1	FALSE	0.00564632	0.2845	0.0219	1.047e-38	FALSE	0.00180102	34.5173	three_method	IBD	IBD	intronic	SMIM3	.	.	.:	YES	-	72834	0.0950628	0.0950628	35560	0.111555	37274	0.0793284	1	65266	1
chr5	149.67-151.58	5_149669260_151576832	CD	IBD_CD	IBD_CD	rs61270113	150846701	chr5:150846701:G:A	1	145	0.940895	0.0389645	0.2837	0.0215	1.4e-39	1.14854e-39	0.0965631	1	1	0.100001	1	1	FALSE	0.00556977	0.2747	0.021	5.236e-39	FALSE	0.0667044	36.0702	three_method	IBD	IBD	UTR5	IRGM	NM_001346557:c.-1423G>A;NM_001145805:c.-1423G>A	.	.:	YES	-	72834	0.101981	0.101981	35560	0.119438	37274	0.0853258	1	65266	1
chr5	149.67-151.58	5_149669260_151576832	CD	IBD_CD	IBD_CD	rs4958426	150898784	chr5:150898784:A:C	1	145	0.940895	0.0389645	0.2837	0.0215	1.4e-39	1.14854e-39	0.0965631	1	1	0.100001	1	1	FALSE	0.00552557	0.2808	0.0216	1.355e-38	FALSE	0.00270897	34.5186	three_method	IBD	IBD	intronic	IRGM;ZNF300	.	.	.:	YES	-	72834	0.0958341	0.0958341	35560	0.112635	37274	0.0798063	1	65266	1
chr5	149.67-151.58	5_149669260_151576832	CD	IBD_CD	IBD_CD	rs76872831	150791997	chr5:150791997:A:G	1	145	0.940895	0.0389645	0.2837	0.0215	1.4e-39	1.14854e-39	0.0965631	1	1	0.100001	1	1	FALSE	0.00544112	0.2839	0.0218	1.231e-38	TRUE	0	0	.	.	.	intronic	SMIM3	.	.	.:	YES	-	72834	0.0952104	0.0952104	35560	0.111717	37274	0.079463	1	65266	1
chr5	149.67-151.58	5_149669260_151576832	CD	IBD_CD	IBD_CD	rs751627	150845551	chr5:150845551:G:A	1	145	0.940895	0.0389645	0.2837	0.0215	1.4e-39	1.14854e-39	0.0965631	1	1	0.100001	1	1	FALSE	0.00516165	0.2746	0.021	5.683e-39	FALSE	0.00324844	34.6236	three_method	IBD	IBD	upstream	IRGM	dist=970	.	.:	YES	-	72834	0.101981	0.101981	35560	0.119431	37274	0.085333	1	65266	1
chr5	149.67-151.58	5_149669260_151576832	CD	IBD_CD	IBD_CD	rs1896707	150865567	chr5:150865567:C:T	1	145	0.940895	0.0389645	0.2837	0.0215	1.4e-39	1.14854e-39	0.0965631	1	1	0.100001	1	1	FALSE	0.00510282	0.2744	0.021	5.925e-39	FALSE	0.0131305	35.2419	three_method	IBD	IBD	intronic	IRGM	.	.	.:	-	-	72834	0.101942	0.101942	35560	0.11941	37274	0.0852764	1	65266	1
chr5	149.67-151.58	5_149669260_151576832	CD	IBD_CD	IBD_CD	rs10573211	150865366	chr5:150865366:ACT:A	1	145	0.940895	0.0389645	0.2837	0.0215	1.4e-39	1.14854e-39	0.0965631	1	1	0.100001	1	1	FALSE	0.00510248	0.2744	0.021	6.16e-39	FALSE	0.00583708	34.8988	three_method	IBD	IBD	intronic	IRGM	.	.	.:	-	-	72834	0.101935	0.101935	35560	0.119402	37274	0.0852723	1	65266	1
chr5	149.67-151.58	5_149669260_151576832	CD	IBD_CD	IBD_CD	rs12054923	150869497	chr5:150869497:A:G	1	145	0.940895	0.0389645	0.2837	0.0215	1.4e-39	1.14854e-39	0.0965631	1	1	0.100001	1	1	FALSE	0.00507115	0.2752	0.0211	5.306e-39	FALSE	0.0068533	35.0082	three_method	IBD	IBD	intronic	IRGM	.	.	.:	-	-	72834	0.101417	0.101417	35560	0.118841	37274	0.0847951	1	65266	1
chr5	149.67-151.58	5_149669260_151576832	CD	IBD_CD	IBD_CD	rs6862814	150865697	chr5:150865697:G:A	1	145	0.940895	0.0389645	0.2837	0.0215	1.4e-39	1.14854e-39	0.0965631	1	1	0.100001	1	1	FALSE	0.00498853	0.2744	0.021	6.148e-39	FALSE	0.00497094	34.845	three_method	IBD	IBD	intronic	IRGM	.	.	.:	-	-	72834	0.101955	0.101955	35560	0.119418	37274	0.0852955	1	65266	1
chr5	149.67-151.58	5_149669260_151576832	CD	IBD_CD	IBD_CD	rs59531858	150867501	chr5:150867501:T:G	1	145	0.940895	0.0389645	0.2837	0.0215	1.4e-39	1.14854e-39	0.0965631	1	1	0.100001	1	1	FALSE	0.00496872	0.281	0.0216	8.844e-39	FALSE	0.00285971	34.5501	three_method	IBD	IBD	intronic	IRGM	.	.	.:	-	-	72834	0.0962475	0.0962475	35560	0.113163	37274	0.0801098	1	65266	1
chr5	149.67-151.58	5_149669260_151576832	CD	IBD_CD	IBD_CD	rs75774363	150844160	chr5:150844160:C:T	1	145	0.940895	0.0389645	0.2837	0.0215	1.4e-39	1.14854e-39	0.0965631	1	1	0.100001	1	1	FALSE	0.00493489	0.2753	0.0211	5.431e-39	FALSE	0.00309355	34.6176	three_method	IBD	IBD	intergenic	SMIM3;IRGM	dist=47424;dist=2361	.	.:	YES	-	72834	0.101342	0.101342	35560	0.118702	37274	0.0847804	1	65266	1
chr5	149.67-151.58	5_149669260_151576832	CD	IBD_CD	IBD_CD	rs59283234	150846025	chr5:150846025:A:G	1	145	0.940895	0.0389645	0.2837	0.0215	1.4e-39	1.14854e-39	0.0965631	1	1	0.100001	1	1	FALSE	0.00490672	0.2746	0.021	5.326e-39	FALSE	0.00333375	34.6605	three_method	IBD	IBD	upstream	IRGM	dist=496	.	.:	YES	-	72834	0.102009	0.102009	35560	0.119459	37274	0.0853609	1	65266	1
chr5	149.67-151.58	5_149669260_151576832	CD	IBD_CD	IBD_CD	rs1896709	150865470	chr5:150865470:A:G	1	145	0.940895	0.0389645	0.2837	0.0215	1.4e-39	1.14854e-39	0.0965631	1	1	0.100001	1	1	FALSE	0.00479043	0.2743	0.021	6.522e-39	FALSE	0.00545134	34.8793	three_method	IBD	IBD	intronic	IRGM	.	.	.:	-	-	72834	0.10193	0.10193	35560	0.11939	37274	0.0852741	1	65266	1
chr5	149.67-151.58	5_149669260_151576832	CD	IBD_CD	IBD_CD	rs1105015	150844817	chr5:150844817:C:T	1	145	0.940895	0.0389645	0.2837	0.0215	1.4e-39	1.14854e-39	0.0965631	1	1	0.100001	1	1	FALSE	0.00457255	0.2744	0.021	6.275e-39	FALSE	0.00299002	34.6269	three_method	IBD	IBD	intergenic	SMIM3;IRGM	dist=48081;dist=1704	.	.:	YES	-	72834	0.101996	0.101996	35560	0.119445	37274	0.0853496	1	65266	1
chr5	149.67-151.58	5_149669260_151576832	CD	IBD_CD	IBD_CD	rs4958423	150845390	chr5:150845390:G:A	1	145	0.940895	0.0389645	0.2837	0.0215	1.4e-39	1.14854e-39	0.0965631	1	1	0.100001	1	1	FALSE	0.0045719	0.2744	0.021	6.28e-39	FALSE	0.00331636	34.656	three_method	IBD	IBD	intergenic	SMIM3;IRGM	dist=48654;dist=1131	.	.:	YES	-	72834	0.101998	0.101998	35560	0.119447	37274	0.0853513	1	65266	1
chr5	149.67-151.58	5_149669260_151576832	CD	IBD_CD	IBD_CD	rs76548544	150843953	chr5:150843953:T:A	1	145	0.940895	0.0389645	0.2837	0.0215	1.4e-39	1.14854e-39	0.0965631	1	1	0.100001	1	1	FALSE	0.0045705	0.2744	0.021	6.078e-39	FALSE	0.00327494	34.6706	three_method	IBD	IBD	intergenic	SMIM3;IRGM	dist=47217;dist=2568	.	.:	YES	-	72834	0.101995	0.101995	35560	0.119441	37274	0.0853498	1	65266	1
chr5	149.67-151.58	5_149669260_151576832	CD	IBD_CD	IBD_CD	rs4958424	150845474	chr5:150845474:C:T	1	145	0.940895	0.0389645	0.2837	0.0215	1.4e-39	1.14854e-39	0.0965631	1	1	0.100001	1	1	FALSE	0.00438244	0.2742	0.021	6.115e-39	FALSE	0.00362921	34.7238	three_method	IBD	IBD	intergenic	SMIM3;IRGM	dist=48738;dist=1047	.	.:	YES	-	72834	0.102197	0.102197	35560	0.119633	37274	0.0855633	1	65266	1
chr5	149.67-151.58	5_149669260_151576832	CD	IBD_CD	IBD_CD	rs13361189	150843825	chr5:150843825:T:C	1	145	0.940895	0.0389645	0.2837	0.0215	1.4e-39	1.14854e-39	0.0965631	1	1	0.100001	1	1	FALSE	0.00436929	0.2729	0.0209	7.532e-39	FALSE	0.00510098	34.8877	three_method	IBD	IBD	intergenic	SMIM3;IRGM	dist=47089;dist=2696	.	.:	YES	-	72834	0.102453	0.102453	35560	0.119966	37274	0.0857444	1	65266	1
chr5	149.67-151.58	5_149669260_151576832	CD	IBD_CD	IBD_CD	rs7709650	150867123	chr5:150867123:C:T	1	145	0.940895	0.0389645	0.2837	0.0215	1.4e-39	1.14854e-39	0.0965631	1	1	0.100001	1	1	FALSE	0.00436028	0.275	0.0211	5.834e-39	FALSE	0.0046996	34.805	three_method	IBD	IBD	intronic	IRGM	.	.	.:	-	-	72834	0.101404	0.101404	35560	0.118822	37274	0.0847858	1	65266	1
chr5	149.67-151.58	5_149669260_151576832	CD	IBD_CD	IBD_CD	rs11958146	150874596	chr5:150874596:A:G	1	145	0.940895	0.0389645	0.2837	0.0215	1.4e-39	1.14854e-39	0.0965631	1	1	0.100001	1	1	FALSE	0.00433072	0.274	0.021	7.493e-39	FALSE	0.00495272	34.8458	three_method	IBD	IBD	intronic	IRGM	.	.	.:	-	-	72834	0.101889	0.101889	35560	0.11933	37274	0.0852498	1	65266	1
chr5	149.67-151.58	5_149669260_151576832	CD	IBD_CD	IBD_CD	rs11743488	150899656	chr5:150899656:A:G	1	145	0.940895	0.0389645	0.2837	0.0215	1.4e-39	1.14854e-39	0.0965631	1	1	0.100001	1	1	FALSE	0.00432711	0.2801	0.0216	1.87e-38	TRUE	0	0	.	.	.	intronic	IRGM;ZNF300	.	.	.:	YES	-	72834	0.0959362	0.0959362	35560	0.112742	37274	0.0799029	1	65266	1
chr5	149.67-151.58	5_149669260_151576832	CD	IBD_CD	IBD_CD	rs73282255	150844085	chr5:150844085:A:T	1	145	0.940895	0.0389645	0.2837	0.0215	1.4e-39	1.14854e-39	0.0965631	1	1	0.100001	1	1	FALSE	0.00429799	0.2743	0.021	6.665e-39	FALSE	0.0048578	34.8294	three_method	IBD	IBD	intergenic	SMIM3;IRGM	dist=47349;dist=2436	.	.:	YES	-	72834	0.101999	0.101999	35560	0.11944	37274	0.0853595	1	65266	1
chr5	149.67-151.58	5_149669260_151576832	CD	IBD_CD	IBD_CD	rs4958843	150845362	chr5:150845362:T:C	1	145	0.940895	0.0389645	0.2837	0.0215	1.4e-39	1.14854e-39	0.0965631	1	1	0.100001	1	1	FALSE	0.00427437	0.2743	0.021	6.429e-39	FALSE	0.00321696	34.6604	three_method	IBD	IBD	intergenic	SMIM3;IRGM	dist=48626;dist=1159	.	.:	YES	-	72834	0.102002	0.102002	35560	0.119459	37274	0.0853473	1	65266	1
chr5	149.67-151.58	5_149669260_151576832	CD	IBD_CD	IBD_CD	rs2880792	150873107	chr5:150873107:A:G	1	145	0.940895	0.0389645	0.2837	0.0215	1.4e-39	1.14854e-39	0.0965631	1	1	0.100001	1	1	FALSE	0.00420017	0.2739	0.021	7.877e-39	TRUE	0	0	.	.	.	intronic	IRGM	.	.	.:	-	-	72834	0.101922	0.101922	35560	0.119356	37274	0.0852891	1	65266	1
chr5	149.67-151.58	5_149669260_151576832	CD	IBD_CD	IBD_CD	rs6579804	150876369	chr5:150876369:T:C	1	145	0.940895	0.0389645	0.2837	0.0215	1.4e-39	1.14854e-39	0.0965631	1	1	0.100001	1	1	FALSE	0.00418961	0.2739	0.021	7.997e-39	FALSE	0.00553476	34.8975	three_method	IBD	IBD	intronic	IRGM	.	.	.:	-	-	72834	0.101947	0.101947	35560	0.119391	37274	0.085307	1	65266	1
chr5	149.67-151.58	5_149669260_151576832	CD	IBD_CD	IBD_CD	rs10061105	150875623	chr5:150875623:C:G	1	145	0.940895	0.0389645	0.2837	0.0215	1.4e-39	1.14854e-39	0.0965631	1	1	0.100001	1	1	FALSE	0.00417953	0.2739	0.021	8.039e-39	FALSE	0.00515647	34.866	three_method	IBD	IBD	intronic	IRGM	.	.	.:	-	-	72834	0.101915	0.101915	35560	0.119352	37274	0.0852798	1	65266	1
chr5	149.67-151.58	5_149669260_151576832	CD	IBD_CD	IBD_CD	rs112321295	150876972	chr5:150876972:GA:G	1	145	0.940895	0.0389645	0.2837	0.0215	1.4e-39	1.14854e-39	0.0965631	1	1	0.100001	1	1	FALSE	0.0040844	0.2739	0.021	8.202e-39	FALSE	0.00535585	34.9155	three_method	IBD	IBD	intronic	IRGM	.	.	.:	-	-	72834	0.101937	0.101937	35560	0.11938	37274	0.0852965	1	65266	1
chr5	149.67-151.58	5_149669260_151576832	CD	IBD_CD	IBD_CD	rs11955172	150874816	chr5:150874816:T:C	1	145	0.940895	0.0389645	0.2837	0.0215	1.4e-39	1.14854e-39	0.0965631	1	1	0.100001	1	1	FALSE	0.00393678	0.2738	0.021	8.454e-39	FALSE	0.00429481	34.765	three_method	IBD	IBD	intronic	IRGM	.	.	.:	-	-	72834	0.101944	0.101944	35560	0.119383	37274	0.0853057	1	65266	1
chr5	149.67-151.58	5_149669260_151576832	CD	IBD_CD	IBD_CD	rs6579803	150875997	chr5:150875997:C:T	1	145	0.940895	0.0389645	0.2837	0.0215	1.4e-39	1.14854e-39	0.0965631	1	1	0.100001	1	1	FALSE	0.00393634	0.2738	0.021	8.152e-39	FALSE	0.00521114	34.8845	three_method	IBD	IBD	intronic	IRGM	.	.	.:	-	-	72834	0.101951	0.101951	35560	0.119395	37274	0.0853083	1	65266	1
chr5	149.67-151.58	5_149669260_151576832	CD	IBD_CD	IBD_CD	rs11951694	150874776	chr5:150874776:G:A	1	145	0.940895	0.0389645	0.2837	0.0215	1.4e-39	1.14854e-39	0.0965631	1	1	0.100001	1	1	FALSE	0.00393632	0.2738	0.021	8.151e-39	FALSE	0.00504134	34.8473	three_method	IBD	IBD	intronic	IRGM	.	.	.:	-	-	72834	0.10195	0.10195	35560	0.119395	37274	0.085308	1	65266	1
chr5	149.67-151.58	5_149669260_151576832	CD	IBD_CD	IBD_CD	rs9324660	150877492	chr5:150877492:C:G	1	145	0.940895	0.0389645	0.2837	0.0215	1.4e-39	1.14854e-39	0.0965631	1	1	0.100001	1	1	FALSE	0.00374167	0.2738	0.021	8.2e-39	FALSE	0.00629869	34.9808	three_method	IBD	IBD	intronic	IRGM	.	.	.:	-	-	72834	0.101993	0.101993	35560	0.119449	37274	0.0853388	1	65266	1
chr5	149.67-151.58	5_149669260_151576832	CD	IBD_CD	IBD_CD	rs11950957	150874352	chr5:150874352:G:A	1	145	0.940895	0.0389645	0.2837	0.0215	1.4e-39	1.14854e-39	0.0965631	1	1	0.100001	1	1	FALSE	0.00369644	0.2737	0.021	8.754e-39	FALSE	0.00519871	34.8438	three_method	IBD	IBD	intronic	IRGM	.	.	.:	-	-	72834	0.101957	0.101957	35560	0.1194	37274	0.0853171	1	65266	1
chr5	149.67-151.58	5_149669260_151576832	CD	IBD_CD	IBD_CD	rs9637870	150848053	chr5:150848053:G:A	1	145	0.940895	0.0389645	0.2837	0.0215	1.4e-39	1.14854e-39	0.0965631	1	1	0.100001	1	1	FALSE	0.00369073	0.2746	0.0211	7.756e-39	FALSE	0.00423849	34.7912	three_method	IBD	IBD	UTR5	IRGM	NM_001346557:c.-71G>A;NM_001145805:c.-71G>A	.	.:	YES	-	72834	0.101501	0.101501	35560	0.118841	37274	0.0849589	1	65266	1
chr5	149.67-151.58	5_149669260_151576832	CD	IBD_CD	IBD_CD	rs10051412	150866148	chr5:150866148:C:T	1	145	0.940895	0.0389645	0.2837	0.0215	1.4e-39	1.14854e-39	0.0965631	1	1	0.100001	1	1	FALSE	0.00354101	0.2737	0.021	9.87e-39	TRUE	0	0	.	.	.	intronic	IRGM	.	.	.:	-	-	72834	0.101899	0.101899	35560	0.119331	37274	0.0852694	1	65266	1
chr5	149.67-151.58	5_149669260_151576832	CD	IBD_CD	IBD_CD	rs10463240	150877291	chr5:150877291:A:C	1	145	0.940895	0.0389645	0.2837	0.0215	1.4e-39	1.14854e-39	0.0965631	1	1	0.100001	1	1	FALSE	0.00347467	0.2736	0.021	9.386e-39	FALSE	0.00587485	34.9378	three_method	IBD	IBD	intronic	IRGM	.	.	.:	-	-	72834	0.101956	0.101956	35560	0.119394	37274	0.0853204	1	65266	1
chr5	149.67-151.58	5_149669260_151576832	CD	IBD_CD	IBD_CD	rs7709721	150867296	chr5:150867296:A:G	1	145	0.940895	0.0389645	0.2837	0.0215	1.4e-39	1.14854e-39	0.0965631	1	1	0.100001	1	1	FALSE	0.00345313	0.2737	0.021	9.178e-39	FALSE	0.00528568	34.8787	three_method	IBD	IBD	intronic	IRGM	.	.	.:	-	-	72834	0.101942	0.101942	35560	0.119396	37274	0.08529	1	65266	1
chr5	149.67-151.58	5_149669260_151576832	CD	IBD_CD	IBD_CD	rs7709388	150866977	chr5:150866977:C:G	1	145	0.940895	0.0389645	0.2837	0.0215	1.4e-39	1.14854e-39	0.0965631	1	1	0.100001	1	1	FALSE	0.0034531	0.2737	0.021	9.171e-39	TRUE	0	0	.	.	.	intronic	IRGM	.	.	.:	-	-	72834	0.101942	0.101942	35560	0.119396	37274	0.0852902	1	65266	1
chr5	149.67-151.58	5_149669260_151576832	CD	IBD_CD	IBD_CD	rs2004711	150845506	chr5:150845506:C:T	1	145	0.940895	0.0389645	0.2837	0.0215	1.4e-39	1.14854e-39	0.0965631	1	1	0.100001	1	1	FALSE	0.00331066	0.2739	0.021	8.117e-39	FALSE	0.00307367	34.6605	three_method	IBD	IBD	intergenic	SMIM3;IRGM	dist=48770;dist=1015	.	.:	YES	-	72834	0.102065	0.102065	35560	0.119503	37274	0.0854291	1	65266	1
chr5	149.67-151.58	5_149669260_151576832	CD	IBD_CD	IBD_CD	rs10875560	150866162	chr5:150866162:A:G	1	145	0.940895	0.0389645	0.2837	0.0215	1.4e-39	1.14854e-39	0.0965631	1	1	0.100001	1	1	FALSE	0.00321185	0.2743	0.0211	9.728e-39	FALSE	0.00579815	34.9165	three_method	IBD	IBD	intronic	IRGM	.	.	.:	-	-	72834	0.101327	0.101327	35560	0.118696	37274	0.0847569	1	65266	1
chr5	149.67-151.58	5_149669260_151576832	CD	IBD_CD	IBD_CD	rs80075680	150844175	chr5:150844175:C:T	1	145	0.940895	0.0389645	0.2837	0.0215	1.4e-39	1.14854e-39	0.0965631	1	1	0.100001	1	1	FALSE	0.00304954	0.2736	0.021	8.959e-39	FALSE	0.0039196	34.7906	three_method	IBD	IBD	intergenic	SMIM3;IRGM	dist=47439;dist=2346	.	.:	YES	-	72834	0.102305	0.102305	35560	0.119762	37274	0.0856491	1	65266	1
chr5	149.67-151.58	5_149669260_151576832	CD	IBD_CD	IBD_CD	rs34716763	150888646	chr5:150888646:CTG:C	1	145	0.940895	0.0389645	0.2837	0.0215	1.4e-39	1.14854e-39	0.0965631	1	1	0.100001	1	1	FALSE	0.00281969	0.273	0.021	1.553e-38	FALSE	0.00311923	34.6589	three_method	IBD	IBD	intronic	IRGM	.	.	.:	-	-	72834	0.101666	0.101666	35560	0.119028	37274	0.0851033	1	65266	1
chr5	149.67-151.58	5_149669260_151576832	CD	IBD_CD	IBD_CD	rs61530785	150881802	chr5:150881802:A:G	1	145	0.940895	0.0389645	0.2837	0.0215	1.4e-39	1.14854e-39	0.0965631	1	1	0.100001	1	1	FALSE	0.00271292	0.2799	0.0216	1.888e-38	TRUE	0	0	.	.	.	intronic	IRGM	.	.	.:	-	-	72834	0.0961735	0.0961735	35560	0.112959	37274	0.0801597	1	65266	1
chr5	149.67-151.58	5_149669260_151576832	CD	IBD_CD	IBD_CD	rs7734928	150877051	chr5:150877051:G:A	1	145	0.940895	0.0389645	0.2837	0.0215	1.4e-39	1.14854e-39	0.0965631	1	1	0.100001	1	1	FALSE	0.00269574	0.273	0.021	1.355e-38	FALSE	0.00590715	34.9283	three_method	IBD	IBD	intronic	IRGM	.	.	.:	-	-	72834	0.101937	0.101937	35560	0.119354	37274	0.0853221	1	65266	1
chr5	149.67-151.58	5_149669260_151576832	CD	IBD_CD	IBD_CD	rs9324659	150866291	chr5:150866291:C:T	1	145	0.940895	0.0389645	0.2837	0.0215	1.4e-39	1.14854e-39	0.0965631	1	1	0.100001	1	1	FALSE	0.00263763	0.2733	0.021	1.146e-38	FALSE	0.00618545	34.9428	three_method	IBD	IBD	intronic	IRGM	.	.	.:	-	-	72834	0.101998	0.101998	35560	0.119431	37274	0.0853655	1	65266	1
chr5	149.67-151.58	5_149669260_151576832	CD	IBD_CD	IBD	rs4579248	150888589	chr5:150888589:C:T	1	145	0.940895	0.0389645	0.2837	0.0215	1.4e-39	1.14854e-39	0.0965631	1	1	0.100001	1	1	FALSE	0.00258621	0.2037	0.0184	1.544e-28	TRUE	0	0	.	.	.	intronic	IRGM	.	.	.:	-	-	102561	0.0944958	0.0944958	62501	0.104512	40060	0.078869	1	91113	1
chr5	149.67-151.58	5_149669260_151576832	CD	IBD_CD	CD	rs35707106	150845815	chr5:150845815:G:A	1	145	0.940895	0.0389645	0.2837	0.0215	1.4e-39	1.14854e-39	0.0965631	1	1	0.100001	1	1	FALSE	0.00225981	0.2738	0.021	7.516e-39	FALSE	0.00303889	34.6605	three_method	IBD	IBD	upstream	IRGM	dist=706	.	.:	YES	-	72834	0.102162	0.102162	35560	0.119598	37274	0.0855278	1	65266	1
chr5	149.67-151.58	5_149669260_151576832	CD	IBD_CD	IBD_CD	rs1863998	150892191	chr5:150892191:A:T	1	145	0.940895	0.0389645	0.2837	0.0215	1.4e-39	1.14854e-39	0.0965631	1	1	0.100001	1	1	FALSE	0.00220181	0.2726	0.021	2.019e-38	FALSE	0.00281476	34.5701	three_method	IBD	IBD	intronic	IRGM	.	.	.:	YES	-	72834	0.101679	0.101679	35560	0.119038	37274	0.0851182	1	65266	1
chr5	149.67-151.58	5_149669260_151576832	CD	IBD_CD	IBD_CD	rs7736873	150878920	chr5:150878920:T:C	1	145	0.940895	0.0389645	0.2837	0.0215	1.4e-39	1.14854e-39	0.0965631	1	1	0.100001	1	1	FALSE	0.00218968	0.2726	0.021	1.99e-38	FALSE	0.00148794	34.5155	three_method	IBD	IBD	intronic	IRGM	.	.	.:	-	-	72834	0.101633	0.101633	35560	0.118959	37274	0.0851041	1	65266	1
chr5	149.67-151.58	5_149669260_151576832	CD	IBD_CD	IBD_CD	rs1428555	150877829	chr5:150877829:C:T	1	145	0.940895	0.0389645	0.2837	0.0215	1.4e-39	1.14854e-39	0.0965631	1	1	0.100001	1	1	FALSE	0.00218312	0.2728	0.021	1.431e-38	FALSE	0.00418879	34.7745	three_method	IBD	IBD	intronic	IRGM	.	.	.:	-	-	72834	0.102011	0.102011	35560	0.119412	37274	0.0854108	1	65266	1
chr5	149.67-151.58	5_149669260_151576832	CD	IBD_CD	IBD_CD	chr5:150889128:AT:A	150889128	chr5:150889128:AT:A	1	145	0.940895	0.0389645	0.2837	0.0215	1.4e-39	1.14854e-39	0.0965631	1	1	0.100001	1	1	FALSE	0.00208133	0.2724	0.021	2.471e-38	TRUE	0	0	.	.	.	intronic	IRGM	.	.	.:	-	-	72834	0.102399	0.102399	35560	0.119759	37274	0.085838	1	65266	1
chr5	149.67-151.58	5_149669260_151576832	CD	IBD_CD	IBD_CD	rs10064334	150888005	chr5:150888005:C:A	1	145	0.940895	0.0389645	0.2837	0.0215	1.4e-39	1.14854e-39	0.0965631	1	1	0.100001	1	1	FALSE	0.00200977	0.2724	0.021	2.161e-38	FALSE	0.00356046	34.7146	three_method	IBD	IBD	intronic	IRGM	.	.	.:	-	-	72834	0.101692	0.101692	35560	0.119039	37274	0.0851434	1	65266	1
chr5	149.67-151.58	5_149669260_151576832	CD	IBD_CD	IBD_CD	rs4352593	150889770	chr5:150889770:T:C	1	145	0.940895	0.0389645	0.2837	0.0215	1.4e-39	1.14854e-39	0.0965631	1	1	0.100001	1	1	FALSE	0.00200913	0.2724	0.021	2.262e-38	TRUE	0	0	.	.	.	intronic	IRGM	.	.	.:	YES	-	72834	0.101664	0.101664	35560	0.118997	37274	0.0851271	1	65266	1
chr5	149.67-151.58	5_149669260_151576832	CD	IBD_CD	IBD_CD	rs4560537	150883024	chr5:150883024:G:A	1	145	0.940895	0.0389645	0.2837	0.0215	1.4e-39	1.14854e-39	0.0965631	1	1	0.100001	1	1	FALSE	0.0020082	0.2724	0.021	2.418e-38	FALSE	0.00522747	34.8997	three_method	IBD	IBD	intronic	IRGM	.	.	.:	-	-	72834	0.101633	0.101633	35560	0.118963	37274	0.0850988	1	65266	1
chr5	149.67-151.58	5_149669260_151576832	CD	IBD_CD	IBD_CD	rs11167521	150892223	chr5:150892223:A:G	1	145	0.940895	0.0389645	0.2837	0.0215	1.4e-39	1.14854e-39	0.0965631	1	1	0.100001	1	1	FALSE	0.00189965	0.2722	0.021	2.453e-38	FALSE	0.00288152	34.6598	three_method	IBD	IBD	intronic	IRGM	.	.	.:	YES	-	72834	0.101672	0.101672	35560	0.119016	37274	0.085127	1	65266	1
chr5	149.67-151.58	5_149669260_151576832	CD	IBD_CD	IBD_CD	rs73284126	150881745	chr5:150881745:G:A	1	145	0.940895	0.0389645	0.2837	0.0215	1.4e-39	1.14854e-39	0.0965631	1	1	0.100001	1	1	FALSE	0.00188783	0.2723	0.021	2.441e-38	FALSE	0.00491545	34.8948	three_method	IBD	IBD	intronic	IRGM	.	.	.:	-	-	72834	0.10169	0.10169	35560	0.119025	37274	0.0851512	1	65266	1
chr5	149.67-151.58	5_149669260_151576832	CD	IBD_CD	IBD_CD	rs7732643	150881874	chr5:150881874:A:T	1	145	0.940895	0.0389645	0.2837	0.0215	1.4e-39	1.14854e-39	0.0965631	1	1	0.100001	1	1	FALSE	0.00188489	0.2724	0.021	2.23e-38	FALSE	0.00569677	34.9558	three_method	IBD	IBD	intronic	IRGM	.	.	.:	-	-	72834	0.101707	0.101707	35560	0.119061	37274	0.0851524	1	65266	1
chr5	149.67-151.58	5_149669260_151576832	CD	IBD_CD	IBD	chr5:150892209:GT:G	150892209	chr5:150892209:GT:G	1	145	0.940895	0.0389645	0.2837	0.0215	1.4e-39	1.14854e-39	0.0965631	1	1	0.100001	1	1	FALSE	0.00184116	0.1977	0.0179	2.379e-28	TRUE	0	0	.	.	.	intronic	IRGM	.	.	.:	YES	-	102561	0.100214	0.100214	62501	0.110546	40060	0.0840954	1	91113	1
chr5	149.67-151.58	5_149669260_151576832	CD	IBD_CD	IBD_CD	rs11167520	150886077	chr5:150886077:T:C	1	145	0.940895	0.0389645	0.2837	0.0215	1.4e-39	1.14854e-39	0.0965631	1	1	0.100001	1	1	FALSE	0.0018374	0.2722	0.021	2.577e-38	FALSE	0.0048028	34.8761	three_method	IBD	IBD	intronic	IRGM	.	.	.:	-	-	72834	0.101679	0.101679	35560	0.119016	37274	0.0851403	1	65266	1
chr5	149.67-151.58	5_149669260_151576832	CD	IBD_CD	IBD_CD	rs2217266	150893059	chr5:150893059:C:A	1	145	0.940895	0.0389645	0.2837	0.0215	1.4e-39	1.14854e-39	0.0965631	1	1	0.100001	1	1	FALSE	0.00183635	0.2722	0.021	2.543e-38	TRUE	0	0	.	.	.	intronic	IRGM	.	.	.:	YES	-	72834	0.101685	0.101685	35560	0.119025	37274	0.0851423	1	65266	1
chr5	149.67-151.58	5_149669260_151576832	CD	IBD_CD	IBD_CD	rs6579806	150891522	chr5:150891522:C:T	1	145	0.940895	0.0389645	0.2837	0.0215	1.4e-39	1.14854e-39	0.0965631	1	1	0.100001	1	1	FALSE	0.00183453	0.2722	0.021	2.488e-38	FALSE	0.00367394	34.7174	three_method	IBD	IBD	intronic	IRGM	.	.	.:	YES	-	72834	0.101682	0.101682	35560	0.119028	37274	0.0851348	1	65266	1
chr5	149.67-151.58	5_149669260_151576832	CD	IBD_CD	IBD_CD	rs10463310	150881343	chr5:150881343:G:A	1	145	0.940895	0.0389645	0.2837	0.0215	1.4e-39	1.14854e-39	0.0965631	1	1	0.100001	1	1	FALSE	0.00183225	0.2723	0.021	2.442e-38	TRUE	0	0	.	.	.	intronic	IRGM	.	.	.:	-	-	72834	0.1017	0.1017	35560	0.119036	37274	0.0851622	1	65266	1
chr5	149.67-151.58	5_149669260_151576832	CD	IBD_CD	IBD_CD	rs1820682	150882580	chr5:150882580:T:C	1	145	0.940895	0.0389645	0.2837	0.0215	1.4e-39	1.14854e-39	0.0965631	1	1	0.100001	1	1	FALSE	0.00182937	0.2723	0.021	2.391e-38	FALSE	0.0038989	34.733	three_method	IBD	IBD	intronic	IRGM	.	.	.:	-	-	72834	0.101682	0.101682	35560	0.119022	37274	0.085139	1	65266	1
chr5	149.67-151.58	5_149669260_151576832	CD	IBD_CD	IBD_CD	rs2880791	150887814	chr5:150887814:C:A	1	145	0.940895	0.0389645	0.2837	0.0215	1.4e-39	1.14854e-39	0.0965631	1	1	0.100001	1	1	FALSE	0.00177757	0.2722	0.021	2.554e-38	FALSE	0.00405544	34.7447	three_method	IBD	IBD	intronic	IRGM	.	.	.:	-	-	72834	0.101676	0.101676	35560	0.119014	37274	0.0851363	1	65266	1
chr5	149.67-151.58	5_149669260_151576832	CD	IBD_CD	IBD_CD	rs111793005	150885191	chr5:150885191:C:A	1	145	0.940895	0.0389645	0.2837	0.0215	1.4e-39	1.14854e-39	0.0965631	1	1	0.100001	1	1	FALSE	0.00177622	0.2722	0.021	2.549e-38	FALSE	0.00474317	34.8825	three_method	IBD	IBD	intronic	IRGM	.	.	.:	-	-	72834	0.101678	0.101678	35560	0.119016	37274	0.0851369	1	65266	1
chr5	149.67-151.58	5_149669260_151576832	CD	IBD_CD	IBD	rs76767593	150790281	chr5:150790281:C:A	1	145	0.940895	0.0389645	0.2837	0.0215	1.4e-39	1.14854e-39	0.0965631	1	1	0.100001	1	1	FALSE	0.00147843	0.2084	0.0189	3.38e-28	TRUE	0	0	.	.	.	intronic	SMIM3	.	.	.:	YES	-	102561	0.0904555	0.0904555	62501	0.0995821	40060	0.0762158	1	91113	1
chr5	149.67-151.58	5_149669260_151576832	CD	IBD_CD	IBD	rs74973123	150790321	chr5:150790321:A:T	1	145	0.940895	0.0389645	0.2837	0.0215	1.4e-39	1.14854e-39	0.0965631	1	1	0.100001	1	1	FALSE	0.00139239	0.2083	0.0189	3.283e-28	FALSE	0.00420121	34.8088	three_method	IBD	IBD	intronic	SMIM3	.	.	.:	YES	-	102561	0.0905686	0.0905686	62501	0.0997115	40060	0.0763035	1	91113	1
chr5	149.67-151.58	5_149669260_151576832	CD	IBD_CD	IBD	rs60189247	150882281	chr5:150882281:T:TA	1	145	0.940895	0.0389645	0.2837	0.0215	1.4e-39	1.14854e-39	0.0965631	1	1	0.100001	1	1	FALSE	0.00136733	0.1972	0.0179	4.288e-28	TRUE	0	0	.	.	.	intronic	IRGM	.	.	.:	-	-	102561	0.0997087	0.0997087	62501	0.109974	40060	0.0836925	1	91113	1
chr5	149.67-151.58	5_149669260_151576832	CD	IBD_CD	IBD	rs7714584	150890858	chr5:150890858:A:G	1	145	0.940895	0.0389645	0.2837	0.0215	1.4e-39	1.14854e-39	0.0965631	1	1	0.100001	1	1	FALSE	0.00113191	0.1958	0.0178	4.595e-28	FALSE	0.00452649	34.8231	three_method	IBD	IBD	intronic	IRGM	.	.	.:	YES	-	102561	0.100408	0.100408	62501	0.110725	40060	0.0843109	1	91113	1
chr5	149.67-151.58	5_149669260_151576832	CD	IBD_CD	IBD	rs3857422	150889047	chr5:150889047:A:G	1	145	0.940895	0.0389645	0.2837	0.0215	1.4e-39	1.14854e-39	0.0965631	1	1	0.100001	1	1	FALSE	0.00107469	0.1968	0.0179	3.826e-28	TRUE	0	0	.	.	.	intronic	IRGM	.	.	.:	-	-	102561	0.100121	0.100121	62501	0.110412	40060	0.0840659	1	91113	1
chr5	149.67-151.58	5_149669260_151576832	CD	IBD_CD	CD	rs7732945	150882039	chr5:150882039:A:G	1	145	0.940895	0.0389645	0.2837	0.0215	1.4e-39	1.14854e-39	0.0965631	1	1	0.100001	1	1	FALSE	0.00106718	0.2726	0.021	2.005e-38	FALSE	0.0053484	34.9035	three_method	IBD	IBD	intronic	IRGM	.	.	.:	-	-	72834	0.101634	0.101634	35560	0.118969	37274	0.0850971	1	65266	1
chr5	149.67-151.58	5_149669260_151576832	CD	IBD_CD	IBD	rs11747270	150879305	chr5:150879305:A:G	1	145	0.940895	0.0389645	0.2837	0.0215	1.4e-39	1.14854e-39	0.0965631	1	1	0.100001	1	1	FALSE	0.0010654	0.1957	0.0178	4.51e-28	FALSE	0.00402811	34.7713	three_method	IBD	IBD	intronic	IRGM	.	.	.:	-	-	102561	0.100478	0.100478	62501	0.110805	40060	0.0843652	1	91113	1
chr5	149.67-151.58	5_149669260_151576832	CD	IBD_CD	IBD	rs3906527	150886830	chr5:150886830:T:A	1	145	0.940895	0.0389645	0.2837	0.0215	1.4e-39	1.14854e-39	0.0965631	1	1	0.100001	1	1	FALSE	0.00100144	0.1967	0.0179	3.935e-28	FALSE	0.00479038	34.8429	three_method	IBD	IBD	intronic	IRGM	.	.	.:	-	-	102561	0.100076	0.100076	62501	0.110371	40060	0.0840132	1	91113	1
chr5	149.67-151.58	5_149669260_151576832	CD	IBD_CD	CD	rs7716903	150879012	chr5:150879012:C:A	1	145	0.940895	0.0389645	0.2837	0.0215	1.4e-39	1.14854e-39	0.0965631	1	1	0.100001	1	1	FALSE	0.000944428	0.2724	0.021	2.394e-38	FALSE	0.00816001	35.1171	three_method	IBD	IBD	intronic	IRGM	.	.	.:	-	-	72834	0.10162	0.10162	35560	0.118957	37274	0.0850806	1	65266	1
chr5	149.67-151.58	5_149669260_151576832	CD	IBD_CD	CD	rs6888072	150880987	chr5:150880987:C:T	1	145	0.940895	0.0389645	0.2837	0.0215	1.4e-39	1.14854e-39	0.0965631	1	1	0.100001	1	1	FALSE	0.000944205	0.2724	0.021	2.292e-38	FALSE	0.00545856	34.9086	three_method	IBD	IBD	intronic	IRGM	.	.	.:	-	-	72834	0.101688	0.101688	35560	0.119031	37274	0.085143	1	65266	1
chr5	149.67-151.58	5_149669260_151576832	CD	IBD_CD	IBD	rs2344180	150887795	chr5:150887795:T:A	1	145	0.940895	0.0389645	0.2837	0.0215	1.4e-39	1.14854e-39	0.0965631	1	1	0.100001	1	1	FALSE	0.000943097	0.1966	0.0179	4.225e-28	FALSE	0.00402314	34.7987	three_method	IBD	IBD	intronic	IRGM	.	.	.:	-	-	102561	0.100109	0.100109	62501	0.110405	40060	0.0840445	1	91113	1
chr5	149.67-151.58	5_149669260_151576832	CD	IBD_CD	IBD	rs57001853	150892890	chr5:150892890:A:G	1	145	0.940895	0.0389645	0.2837	0.0215	1.4e-39	1.14854e-39	0.0965631	1	1	0.100001	1	1	FALSE	0.000942952	0.1966	0.0179	4.273e-28	TRUE	0	0	.	.	.	intronic	IRGM	.	.	.:	YES	-	102561	0.100083	0.100083	62501	0.110372	40060	0.0840302	1	91113	1
chr5	149.67-151.58	5_149669260_151576832	CD	IBD_CD	IBD	rs10057988	150892500	chr5:150892500:A:G	1	145	0.940895	0.0389645	0.2837	0.0215	1.4e-39	1.14854e-39	0.0965631	1	1	0.100001	1	1	FALSE	0.000942774	0.1966	0.0179	4.173e-28	TRUE	0	0	.	.	.	intronic	IRGM	.	.	.:	YES	-	102561	0.100086	0.100086	62501	0.110377	40060	0.0840309	1	91113	1
chr5	149.67-151.58	5_149669260_151576832	CD	IBD_CD	IBD	rs73284141	150886524	chr5:150886524:A:G	1	145	0.940895	0.0389645	0.2837	0.0215	1.4e-39	1.14854e-39	0.0965631	1	1	0.100001	1	1	FALSE	0.000942667	0.1966	0.0179	4.312e-28	FALSE	0.0033973	34.7139	three_method	IBD	IBD	intronic	IRGM	.	.	.:	-	-	102561	0.100078	0.100078	62501	0.110367	40060	0.0840256	1	91113	1
chr5	149.67-151.58	5_149669260_151576832	CD	IBD_CD	IBD	rs10052606	150892655	chr5:150892655:T:G	1	145	0.940895	0.0389645	0.2837	0.0215	1.4e-39	1.14854e-39	0.0965631	1	1	0.100001	1	1	FALSE	0.000942653	0.1966	0.0179	4.135e-28	FALSE	0.00431611	34.8195	three_method	IBD	IBD	intronic	IRGM	.	.	.:	YES	-	102561	0.100091	0.100091	62501	0.110381	40060	0.0840376	1	91113	1
chr5	149.67-151.58	5_149669260_151576832	CD	IBD_CD	CD	rs1428551	150880270	chr5:150880270:G:A	1	145	0.940895	0.0389645	0.2837	0.0215	1.4e-39	1.14854e-39	0.0965631	1	1	0.100001	1	1	FALSE	0.000890875	0.2723	0.021	2.599e-38	TRUE	0	0	.	.	.	intronic	IRGM	.	.	.:	-	-	72834	0.101594	0.101594	35560	0.118923	37274	0.0850609	1	65266	1
chr5	149.67-151.58	5_149669260_151576832	CD	IBD_CD	CD	rs1428552	150880269	chr5:150880269:T:C	1	145	0.940895	0.0389645	0.2837	0.0215	1.4e-39	1.14854e-39	0.0965631	1	1	0.100001	1	1	FALSE	0.000887613	0.2723	0.021	2.354e-38	FALSE	0.00682762	35.0163	three_method	IBD	IBD	intronic	IRGM	.	.	.:	-	-	72834	0.101676	0.101676	35560	0.119017	37274	0.0851328	1	65266	1
chr5	149.67-151.58	5_149669260_151576832	CD	IBD_CD	CD	rs3906528	150887156	chr5:150887156:G:A	1	145	0.940895	0.0389645	0.2837	0.0215	1.4e-39	1.14854e-39	0.0965631	1	1	0.100001	1	1	FALSE	0.00083433	0.2722	0.021	2.508e-38	FALSE	0.00442876	34.8105	three_method	IBD	IBD	intronic	IRGM	.	.	.:	-	-	72834	0.101695	0.101695	35560	0.11903	37274	0.0851571	1	65266	1
chr5	158.76-160	5_158756192_160000746	IBD	IBD_CD_UC	IBD_CD_UC	rs6871626	159399784	chr5:159399784:C:A	1	3	0.974146	0.705623	0.1503	0.011	3.972e-42	1.90526e-25	0.350699	1	1	0.343712	1	1	TRUE	0.705623	0.1503	0.011	3.972e-42	FALSE	0.104671	34.3225	three_method	IBD	IBD	intergenic	LOC285626;LINC01845	dist=36950;dist=48772	.	.:	-	-	102561	0.350699	0.350699	62501	0.362387	40060	0.332465	1	91113	1
chr5	158.76-160	5_158756192_160000746	IBD	IBD_CD_UC	IBD_CD_UC	rs56167332	159400761	chr5:159400761:C:A	1	3	0.974146	0.705623	0.1503	0.011	3.972e-42	1.90526e-25	0.350699	1	1	0.343712	1	1	FALSE	0.215553	0.1501	0.0112	2.847e-41	FALSE	0.845329	35.4339	three_method	IBD	IBD	intergenic	LOC285626;LINC01845	dist=37927;dist=47795	.	.:	-	-	102561	0.348762	0.348762	62501	0.360126	40060	0.331032	1	91113	1
chr5	158.76-160	5_158756192_160000746	IBD	IBD_CD_UC	CD_UC	rs755374	159402286	chr5:159402286:C:T	1	3	0.974146	0.705623	0.1503	0.011	3.972e-42	1.90526e-25	0.350699	1	1	0.343712	1	1	FALSE	0.0516638	0.1323	0.0142	1.022e-20	TRUE	0	0	.	.	.	intergenic	LOC285626;LINC01845	dist=39452;dist=46270	.	.:	-	-	64380	0.331676	0.331676	25132	0.347898	39248	0.321289	1	58246	1
chr5	158.76-160	5_158756192_160000746	UC	IBD_UC	IBD_UC	chr5:159498514:GA:G	159498514	chr5:159498514:GA:G	2	3	0.937057	0.593638	-0.2553	0.0262	1.92e-22	2.35693e-11	0.077573	1	1	0.0750362	1	1	TRUE	0.593638	-0.2553	0.0262	1.92e-22	TRUE	0	0	.	.	.	intergenic	LINC01845;LINC01847	dist=32238;dist=278260	.	.:	YES	-	64380	0.077573	0.077573	25132	0.0682307	39248	0.0835552	1	58246	1
chr5	158.76-160	5_158756192_160000746	UC	IBD_UC	IBD_UC	rs55834535	159500745	chr5:159500745:A:T	2	3	0.937057	0.593638	-0.2553	0.0262	1.92e-22	2.35693e-11	0.077573	1	1	0.0750362	1	1	FALSE	0.307559	-0.255	0.0268	1.662e-21	TRUE	0	0	.	.	.	intergenic	LINC01845;LINC01847	dist=34469;dist=276030	.	.:	YES	-	64380	0.0737377	0.0737377	25132	0.0649963	39248	0.0793351	1	58246	1
chr5	158.76-160	5_158756192_160000746	UC	IBD_UC	IBD_UC	rs62377655	159444673	chr5:159444673:T:A	2	3	0.937057	0.593638	-0.2553	0.0262	1.92e-22	2.35693e-11	0.077573	1	1	0.0750362	1	1	FALSE	0.0986907	-0.2502	0.0266	4.637e-21	TRUE	0	0	.	.	.	intergenic	LOC285626;LINC01845	dist=81839;dist=3883	.	.:	YES	-	64380	0.0737978	0.0737978	25132	0.0646781	39248	0.0796375	1	58246	1
chr5	158.76-160	5_158756192_160000746	CD	CD	CD	rs12522665	159391232	chr5:159391232:C:T	3	19	0.931311	0.196665	0.1364	0.0137	2.506e-23	1.09559e-07	0.323134	1	1	0.330194	1	1	TRUE	0.196665	0.1364	0.0137	2.506e-23	FALSE	0.00416955	20.4536	three_method	IBD	CD	intergenic	LOC285626;LINC01845	dist=28398;dist=57324	.	.:	-	-	72834	0.323134	0.323134	35560	0.337706	37274	0.309233	1	65266	1
chr5	158.76-160	5_158756192_160000746	CD	CD	CD	rs10060969	159393053	chr5:159393053:T:C	3	19	0.931311	0.196665	0.1364	0.0137	2.506e-23	1.09559e-07	0.323134	1	1	0.330194	1	1	FALSE	0.108918	0.1355	0.0137	4.904e-23	TRUE	0	0	.	.	.	intergenic	LOC285626;LINC01845	dist=30219;dist=55503	.	.:	-	-	72834	0.32297	0.32297	35560	0.337475	37274	0.309134	1	65266	1
chr5	158.76-160	5_158756192_160000746	CD	CD	CD	rs6861600	159392607	chr5:159392607:C:G	3	19	0.931311	0.196665	0.1364	0.0137	2.506e-23	1.09559e-07	0.323134	1	1	0.330194	1	1	FALSE	0.108753	0.1355	0.0137	4.626e-23	TRUE	0	0	.	.	.	intergenic	LOC285626;LINC01845	dist=29773;dist=55949	.	.:	-	-	72834	0.323214	0.323214	35560	0.337651	37274	0.309439	1	65266	1
chr5	158.76-160	5_158756192_160000746	CD	CD	CD	rs56735814	159387108	chr5:159387108:C:T	3	19	0.931311	0.196665	0.1364	0.0137	2.506e-23	1.09559e-07	0.323134	1	1	0.330194	1	1	FALSE	0.103606	0.1354	0.0137	5.237e-23	TRUE	0	0	.	.	.	intergenic	LOC285626;LINC01845	dist=24274;dist=61448	.	.:	-	-	72834	0.323329	0.323329	35560	0.337766	37274	0.309556	1	65266	1
chr5	158.76-160	5_158756192_160000746	CD	CD	CD	rs7704367	159394485	chr5:159394485:A:C	3	19	0.931311	0.196665	0.1364	0.0137	2.506e-23	1.09559e-07	0.323134	1	1	0.330194	1	1	FALSE	0.079548	0.137	0.0138	2.881e-23	TRUE	0	0	.	.	.	intergenic	LOC285626;LINC01845	dist=31651;dist=54071	.	.:	-	-	72834	0.324739	0.324739	35560	0.338094	37274	0.311998	1	65266	1
chr5	158.76-160	5_158756192_160000746	CD	CD	CD	rs10040411	159385409	chr5:159385409:C:T	3	19	0.931311	0.196665	0.1364	0.0137	2.506e-23	1.09559e-07	0.323134	1	1	0.330194	1	1	FALSE	0.057287	0.1346	0.0137	9.807e-23	FALSE	0.00589589	20.5878	three_method	IBD	CD	intergenic	LOC285626;LINC01845	dist=22575;dist=63147	.	.:	-	-	72834	0.322518	0.322518	35560	0.336576	37274	0.309107	1	65266	1
chr5	158.76-160	5_158756192_160000746	CD	CD	CD	rs77948998	159386841	chr5:159386841:A:AT	3	19	0.931311	0.196665	0.1364	0.0137	2.506e-23	1.09559e-07	0.323134	1	1	0.330194	1	1	FALSE	0.0506483	0.1352	0.0138	9.749e-23	TRUE	0	0	.	.	.	intergenic	LOC285626;LINC01845	dist=24007;dist=61715	.	.:	-	-	72834	0.320742	0.320742	35560	0.335013	37274	0.307127	1	65266	1
chr5	158.76-160	5_158756192_160000746	CD	CD	CD	rs7722096	159394909	chr5:159394909:G:T	3	19	0.931311	0.196665	0.1364	0.0137	2.506e-23	1.09559e-07	0.323134	1	1	0.330194	1	1	FALSE	0.0347331	0.1368	0.0139	6.953e-23	TRUE	0	0	.	.	.	intergenic	LOC285626;LINC01845	dist=32075;dist=53647	.	.:	-	-	72834	0.322319	0.322319	35560	0.336061	37274	0.309209	1	65266	1
chr5	158.76-160	5_158756192_160000746	CD	CD	CD	rs6887695	159395637	chr5:159395637:G:C	3	19	0.931311	0.196665	0.1364	0.0137	2.506e-23	1.09559e-07	0.323134	1	1	0.330194	1	1	FALSE	0.0304089	0.1355	0.0138	8.641e-23	FALSE	0.00934858	20.7648	three_method	IBD	CD	intergenic	LOC285626;LINC01845	dist=32803;dist=52919	.	.:	-	-	72834	0.32461	0.32461	35560	0.337777	37274	0.31205	1	65266	1
chr5	158.76-160	5_158756192_160000746	CD	CD	CD	rs4921224	159377174	chr5:159377174:C:T	3	19	0.931311	0.196665	0.1364	0.0137	2.506e-23	1.09559e-07	0.323134	1	1	0.330194	1	1	FALSE	0.0261082	0.129	0.0135	1.33e-21	TRUE	0	0	.	.	.	intergenic	LOC285626;LINC01845	dist=14340;dist=71382	.	.:	-	-	72834	0.337175	0.337175	35560	0.350903	37274	0.324079	1	65266	1
chr5	158.76-160	5_158756192_160000746	CD	CD	CD	rs6864071	159374179	chr5:159374179:G:A	3	19	0.931311	0.196665	0.1364	0.0137	2.506e-23	1.09559e-07	0.323134	1	1	0.330194	1	1	FALSE	0.0234935	0.1287	0.0135	1.428e-21	FALSE	0.0436723	21.7413	three_method	IBD	CD	intergenic	LOC285626;LINC01845	dist=11345;dist=74377	.	.:	-	-	72834	0.337506	0.337506	35560	0.351238	37274	0.324405	1	65266	1
chr5	158.76-160	5_158756192_160000746	CD	CD	CD	rs4379175	159377920	chr5:159377920:G:T	3	19	0.931311	0.196665	0.1364	0.0137	2.506e-23	1.09559e-07	0.323134	1	1	0.330194	1	1	FALSE	0.0228609	0.1288	0.0135	1.454e-21	FALSE	0.0429633	21.7483	three_method	IBD	CD	intergenic	LOC285626;LINC01845	dist=15086;dist=70636	.	.:	-	-	72834	0.337282	0.337282	35560	0.350957	37274	0.324235	1	65266	1
chr5	158.76-160	5_158756192_160000746	CD	CD	CD	rs6556412	159360377	chr5:159360377:G:A	3	19	0.931311	0.196665	0.1364	0.0137	2.506e-23	1.09559e-07	0.323134	1	1	0.330194	1	1	FALSE	0.0223174	0.1265	0.0133	1.787e-21	FALSE	0.0642669	21.8519	three_method	IBD	CD	ncRNA_intronic	LOC285626	.	.	.:	-	-	72834	0.34224	0.34224	35560	0.355932	37274	0.329177	1	65266	1
chr5	158.76-160	5_158756192_160000746	CD	CD	CD	rs4413517	159375435	chr5:159375435:C:T	3	19	0.931311	0.196665	0.1364	0.0137	2.506e-23	1.09559e-07	0.323134	1	1	0.330194	1	1	FALSE	0.0213859	0.1287	0.0135	1.653e-21	FALSE	0.0520109	21.8143	three_method	IBD	CD	intergenic	LOC285626;LINC01845	dist=12601;dist=73121	.	.:	-	-	72834	0.337104	0.337104	35560	0.350786	37274	0.324052	1	65266	1
chr5	158.76-160	5_158756192_160000746	CD	CD	CD	rs12518457	159397502	chr5:159397502:G:T	3	19	0.931311	0.196665	0.1364	0.0137	2.506e-23	1.09559e-07	0.323134	1	1	0.330194	1	1	FALSE	0.0195435	0.1375	0.014	7.212e-23	FALSE	0.00773469	20.5483	three_method	IBD	CD	intergenic	LOC285626;LINC01845	dist=34668;dist=51054	.	.:	-	-	72834	0.320966	0.320966	35560	0.334779	37274	0.307788	1	65266	1
chr5	158.76-160	5_158756192_160000746	CD	CD	CD	rs7725339	159349993	chr5:159349993:G:T	3	19	0.931311	0.196665	0.1364	0.0137	2.506e-23	1.09559e-07	0.323134	1	1	0.330194	1	1	FALSE	0.0161901	0.128	0.0135	2.123e-21	FALSE	0.154311	22.1236	three_method	IBD	CD	ncRNA_intronic	LOC285626	.	.	.:	-	-	72834	0.338052	0.338052	35560	0.351808	37274	0.324927	1	65266	1
chr5	158.76-160	5_158756192_160000746	CD	CD	CD	rs56041046	159354245	chr5:159354245:GCTGGGGTTA:G	3	19	0.931311	0.196665	0.1364	0.0137	2.506e-23	1.09559e-07	0.323134	1	1	0.330194	1	1	FALSE	0.01435	0.1278	0.0135	2.356e-21	FALSE	0.0705519	21.855	three_method	IBD	CD	ncRNA_intronic	LOC285626	.	.	.:	-	-	72834	0.337864	0.337864	35560	0.35163	37274	0.324731	1	65266	1
chr5	158.76-160	5_158756192_160000746	CD	CD	CD	rs4921485	159344811	chr5:159344811:C:T	3	19	0.931311	0.196665	0.1364	0.0137	2.506e-23	1.09559e-07	0.323134	1	1	0.330194	1	1	FALSE	0.0109345	0.1262	0.0134	5.282e-21	FALSE	0.0500223	21.7481	three_method	IBD	CD	ncRNA_intronic	LOC285626	.	.	.:	-	-	72834	0.339846	0.339846	35560	0.352915	37274	0.327379	1	65266	1
chr5	158.76-160	5_158756192_160000746	CD	CD	CD	rs9968642	159355681	chr5:159355681:G:A	3	19	0.931311	0.196665	0.1364	0.0137	2.506e-23	1.09559e-07	0.323134	1	1	0.330194	1	1	FALSE	0.0101479	0.1273	0.0135	3.417e-21	FALSE	0.112417	22.0501	three_method	IBD	CD	ncRNA_intronic	LOC285626	.	.	.:	-	-	72834	0.338067	0.338067	35560	0.351789	37274	0.324977	1	65266	1
chr5	158.76-160	5_158756192_160000746	UC	IBD_UC	IBD_UC	rs10045431	159387525	chr5:159387525:A:C	4	13	0.929156	0.301113	0.1416	0.0146	3.34e-22	1.39191e-06	0.284531	1	1	0.310518	1	1	TRUE	0.301113	0.1416	0.0146	3.34e-22	TRUE	0	0	.	.	.	intergenic	LOC285626;LINC01845	dist=24691;dist=61031	.	.:	-	-	64380	0.715469	0.284531	25132	0.731796	39248	0.705014	1	58246	1
chr5	158.76-160	5_158756192_160000746	UC	IBD_UC	IBD_UC	rs10046001	159387569	chr5:159387569:T:G	4	13	0.929156	0.301113	0.1416	0.0146	3.34e-22	1.39191e-06	0.284531	1	1	0.310518	1	1	FALSE	0.290285	0.143	0.0148	3.938e-22	TRUE	0	0	.	.	.	intergenic	LOC285626;LINC01845	dist=24735;dist=60987	.	.:	-	-	64380	0.706566	0.293434	25132	0.722691	39248	0.69624	1	58246	1
chr5	158.76-160	5_158756192_160000746	UC	IBD_UC	IBD_UC	rs6556416	159391737	chr5:159391737:A:C	4	13	0.929156	0.301113	0.1416	0.0146	3.34e-22	1.39191e-06	0.284531	1	1	0.310518	1	1	FALSE	0.0515675	0.138	0.0144	1.207e-21	TRUE	0	0	.	.	.	intergenic	LOC285626;LINC01845	dist=28903;dist=56819	.	.:	-	-	64380	0.682463	0.317537	25132	0.69859	39248	0.672137	1	58246	1
chr5	158.76-160	5_158756192_160000746	UC	IBD_UC	IBD_UC	rs983825	159347957	chr5:159347957:C:A	4	13	0.929156	0.301113	0.1416	0.0146	3.34e-22	1.39191e-06	0.284531	1	1	0.310518	1	1	FALSE	0.0436624	0.1378	0.0144	1.408e-21	TRUE	0	0	.	.	.	ncRNA_intronic	LOC285626	.	.	.:	-	-	64380	0.685258	0.314742	25132	0.701735	39248	0.674707	1	58246	1
chr5	158.76-160	5_158756192_160000746	UC	IBD_UC	IBD_UC	rs4244437	159346109	chr5:159346109:G:A	4	13	0.929156	0.301113	0.1416	0.0146	3.34e-22	1.39191e-06	0.284531	1	1	0.310518	1	1	FALSE	0.0400317	0.1376	0.0144	1.588e-21	TRUE	0	0	.	.	.	ncRNA_intronic	LOC285626	.	.	.:	-	-	64380	0.685088	0.314912	25132	0.701535	39248	0.674557	1	58246	1
chr5	158.76-160	5_158756192_160000746	UC	IBD_UC	IBD_UC	rs6556411	159356215	chr5:159356215:G:T	4	13	0.929156	0.301113	0.1416	0.0146	3.34e-22	1.39191e-06	0.284531	1	1	0.310518	1	1	FALSE	0.0390052	0.1378	0.0144	1.383e-21	TRUE	0	0	.	.	.	ncRNA_intronic	LOC285626	.	.	.:	-	-	64380	0.684423	0.315577	25132	0.700652	39248	0.674032	1	58246	1
chr5	158.76-160	5_158756192_160000746	UC	IBD_UC	IBD_UC	rs10043720	159340325	chr5:159340325:A:G	4	13	0.929156	0.301113	0.1416	0.0146	3.34e-22	1.39191e-06	0.284531	1	1	0.310518	1	1	FALSE	0.0366542	0.1367	0.0144	2.463e-21	TRUE	0	0	.	.	.	ncRNA_intronic	LOC285626	.	.	.:	-	-	64380	0.688296	0.311704	25132	0.704064	39248	0.678199	1	58246	1
chr5	158.76-160	5_158756192_160000746	UC	IBD_UC	IBD_UC	rs2901313	159347171	chr5:159347171:T:C	4	13	0.929156	0.301113	0.1416	0.0146	3.34e-22	1.39191e-06	0.284531	1	1	0.310518	1	1	FALSE	0.036608	0.1374	0.0144	1.852e-21	TRUE	0	0	.	.	.	ncRNA_intronic	LOC285626	.	.	.:	-	-	64380	0.685361	0.314639	25132	0.701776	39248	0.67485	1	58246	1
chr5	158.76-160	5_158756192_160000746	UC	IBD_UC	IBD_UC	rs4921487	159369317	chr5:159369317:A:G	4	13	0.929156	0.301113	0.1416	0.0146	3.34e-22	1.39191e-06	0.284531	1	1	0.310518	1	1	FALSE	0.0321649	0.1374	0.0144	1.891e-21	TRUE	0	0	.	.	.	intergenic	LOC285626;LINC01845	dist=6483;dist=79239	.	.:	-	-	64380	0.684372	0.315628	25132	0.700375	39248	0.674124	1	58246	1
chr5	158.76-160	5_158756192_160000746	UC	IBD_UC	UC	rs6897260	159376078	chr5:159376078:A:G	4	13	0.929156	0.301113	0.1416	0.0146	3.34e-22	1.39191e-06	0.284531	1	1	0.310518	1	1	FALSE	0.0291482	0.1379	0.0144	1.357e-21	TRUE	0	0	.	.	.	intergenic	LOC285626;LINC01845	dist=13244;dist=72478	.	.:	-	-	64380	0.683535	0.316465	25132	0.699598	39248	0.67325	1	58246	1
chr5	158.76-160	5_158756192_160000746	UC	IBD_UC	UC	rs4921223	159365298	chr5:159365298:A:G	4	13	0.929156	0.301113	0.1416	0.0146	3.34e-22	1.39191e-06	0.284531	1	1	0.310518	1	1	FALSE	0.0245275	0.1373	0.0144	1.974e-21	TRUE	0	0	.	.	.	intergenic	LOC285626;LINC01845	dist=2464;dist=83258	.	.:	-	-	64380	0.684835	0.315165	25132	0.700921	39248	0.674536	1	58246	1
chr5	158.76-160	5_158756192_160000746	UC	IBD_UC	UC	rs10076557	159365811	chr5:159365811:C:G	4	13	0.929156	0.301113	0.1416	0.0146	3.34e-22	1.39191e-06	0.284531	1	1	0.310518	1	1	FALSE	0.0235835	0.1373	0.0144	2.006e-21	TRUE	0	0	.	.	.	intergenic	LOC285626;LINC01845	dist=2977;dist=82745	.	.:	-	-	64380	0.68414	0.31586	25132	0.700246	39248	0.673827	1	58246	1
chr5	158.76-160	5_158756192_160000746	UC	IBD_UC	IBD	rs4921484	159342745	chr5:159342745:T:C	4	13	0.929156	0.301113	0.1416	0.0146	3.34e-22	1.39191e-06	0.284531	1	1	0.310518	1	1	FALSE	0.0129992	0.1369	0.0114	5.556e-33	TRUE	0	0	.	.	.	ncRNA_intronic	LOC285626	.	.	.:	-	-	102561	0.693453	0.306547	62501	0.703173	40060	0.67829	1	91113	1
chr5	171.65-174.47	5_171651212_174467164	UC	IBD_UC	IBD_UC	rs487684	172902024	chr5:172902024:C:G	1	10	0.807894	0.175288	-0.0957	0.0146	4.77e-11	5.65214e-11	0.32739	1	1	0.333648	1	1	TRUE	0.175288	-0.0957	0.0146	4.77e-11	TRUE	0	0	.	.	.	intronic	ERGIC1	.	.	.:	YES	-	64380	0.67261	0.32739	25132	0.660959	39248	0.68007	1	58246	1
chr5	171.65-174.47	5_171651212_174467164	UC	IBD_UC	IBD_UC	rs572289	172901677	chr5:172901677:T:C	1	10	0.807894	0.175288	-0.0957	0.0146	4.77e-11	5.65214e-11	0.32739	1	1	0.333648	1	1	FALSE	0.162562	-0.0955	0.0146	5.376e-11	TRUE	0	0	.	.	.	intronic	ERGIC1	.	.	.:	YES	-	64380	0.672454	0.327546	25132	0.660896	39248	0.679855	1	58246	1
chr5	171.65-174.47	5_171651212_174467164	UC	IBD_UC	IBD_UC	rs562094	172900358	chr5:172900358:T:C	1	10	0.807894	0.175288	-0.0957	0.0146	4.77e-11	5.65214e-11	0.32739	1	1	0.333648	1	1	FALSE	0.111141	-0.092	0.0144	1.759e-10	TRUE	0	0	.	.	.	intronic	ERGIC1	.	.	.:	YES	-	64380	0.664401	0.335599	25132	0.653415	39248	0.671436	1	58246	1
chr5	171.65-174.47	5_171651212_174467164	UC	IBD_UC	IBD_UC	rs564109	172897894	chr5:172897894:A:T	1	10	0.807894	0.175288	-0.0957	0.0146	4.77e-11	5.65214e-11	0.32739	1	1	0.333648	1	1	FALSE	0.100453	-0.0917	0.0143	1.485e-10	TRUE	0	0	.	.	.	intronic	ERGIC1	.	.	.:	YES	-	64380	0.662904	0.337096	25132	0.65193	39248	0.669931	1	58246	1
chr5	171.65-174.47	5_171651212_174467164	UC	IBD_UC	IBD_UC	rs809897	172902731	chr5:172902731:A:G	1	10	0.807894	0.175288	-0.0957	0.0146	4.77e-11	5.65214e-11	0.32739	1	1	0.333648	1	1	FALSE	0.0990817	-0.0937	0.0145	1.049e-10	TRUE	0	0	.	.	.	intronic	ERGIC1	.	.	.:	YES	-	64380	0.669293	0.330707	25132	0.657682	39248	0.676728	1	58246	1
chr5	171.65-174.47	5_171651212_174467164	UC	IBD_UC	IBD_UC	rs477748	172898112	chr5:172898112:C:G	1	10	0.807894	0.175288	-0.0957	0.0146	4.77e-11	5.65214e-11	0.32739	1	1	0.333648	1	1	FALSE	0.0937869	-0.0916	0.0144	1.75e-10	TRUE	0	0	.	.	.	intronic	ERGIC1	.	.	.:	YES	-	64380	0.661664	0.338336	25132	0.650575	39248	0.668764	1	58246	1
chr5	171.65-174.47	5_171651212_174467164	UC	IBD_UC	IBD	rs12652741	172886031	chr5:172886031:G:C	1	10	0.807894	0.175288	-0.0957	0.0146	4.77e-11	5.65214e-11	0.32739	1	1	0.333648	1	1	FALSE	0.0744774	0.0646	0.0113	1.026e-08	TRUE	0	0	.	.	.	intronic	ERGIC1	.	.	.:	YES	-	102561	0.360167	0.360167	62501	0.367343	40060	0.34897	1	91113	1
chr5	171.65-174.47	5_171651212_174467164	UC	IBD_UC	IBD_UC	rs484864	172901727	chr5:172901727:G:A	1	10	0.807894	0.175288	-0.0957	0.0146	4.77e-11	5.65214e-11	0.32739	1	1	0.333648	1	1	FALSE	0.0668972	-0.0897	0.0144	4.575e-10	TRUE	0	0	.	.	.	intronic	ERGIC1	.	.	.:	YES	-	64380	0.659283	0.340717	25132	0.64839	39248	0.666258	1	58246	1
chr5	171.65-174.47	5_171651212_174467164	UC	IBD_UC	IBD_UC	rs564349	172897975	chr5:172897975:G:A	1	10	0.807894	0.175288	-0.0957	0.0146	4.77e-11	5.65214e-11	0.32739	1	1	0.333648	1	1	FALSE	0.0598196	-0.0887	0.0141	3.48e-10	TRUE	0	0	.	.	.	intronic	ERGIC1	.	.	.:	YES	-	64380	0.673216	0.326784	25132	0.660318	39248	0.681475	1	58246	1
chr5	171.65-174.47	5_171651212_174467164	UC	IBD_UC	IBD_UC	rs10713803	172895488	chr5:172895488:GC:G	1	10	0.807894	0.175288	-0.0957	0.0146	4.77e-11	5.65214e-11	0.32739	1	1	0.333648	1	1	FALSE	0.033758	0.0897	0.0144	4.443e-10	TRUE	0	0	.	.	.	intronic	ERGIC1	.	.	.:	YES	-	64380	0.312136	0.312136	25132	0.325991	39248	0.303265	1	58246	1
chr5	176.87-178.72	5_176871039_178717127	UC	IBD_UC	IBD_UC	rs10051765	177372991	chr5:177372991:T:C	1	9	0.890293	0.289816	0.0871	0.0141	5.61e-10	6.59448e-10	0.344905	1	1	0.345996	1	1	TRUE	0.289816	0.0871	0.0141	5.61e-10	TRUE	0	0	.	.	.	downstream	RGS14	dist=395	.	.:	YES	-	64380	0.344905	0.344905	25132	0.360489	39248	0.334926	1	58246	1
chr5	176.87-178.72	5_176871039_178717127	UC	IBD_UC	IBD_UC	rs12654812	177367190	chr5:177367190:G:A	1	9	0.890293	0.289816	0.0871	0.0141	5.61e-10	6.59448e-10	0.344905	1	1	0.345996	1	1	FALSE	0.193768	0.0843	0.0138	1.097e-09	TRUE	0	0	.	.	.	intronic	RGS14	.	.	.:	YES	-	64380	0.356892	0.356892	25132	0.372202	39248	0.347089	1	58246	1
chr5	176.87-178.72	5_176871039_178717127	UC	IBD_UC	IBD_UC	rs56235845	177371039	chr5:177371039:T:G	1	9	0.890293	0.289816	0.0871	0.0141	5.61e-10	6.59448e-10	0.344905	1	1	0.345996	1	1	FALSE	0.158962	0.0853	0.014	1.248e-09	TRUE	0	0	.	.	.	intronic	RGS14	.	.	.:	YES	-	64380	0.345486	0.345486	25132	0.361064	39248	0.33551	1	58246	1
chr5	176.87-178.72	5_176871039_178717127	UC	IBD_UC	IBD_UC	rs4976689	177357447	chr5:177357447:C:G	1	9	0.890293	0.289816	0.0871	0.0141	5.61e-10	6.59448e-10	0.344905	1	1	0.345996	1	1	FALSE	0.0772579	0.0836	0.0141	2.716e-09	TRUE	0	0	.	.	.	upstream	RGS14	dist=477	.	.:	YES	-	64380	0.344051	0.344051	25132	0.359432	39248	0.334202	1	58246	1
chr5	176.87-178.72	5_176871039_178717127	UC	IBD_UC	IBD_UC	rs11135015	177365556	chr5:177365556:T:C	1	9	0.890293	0.289816	0.0871	0.0141	5.61e-10	6.59448e-10	0.344905	1	1	0.345996	1	1	FALSE	0.0608948	0.0822	0.0141	5.065e-09	TRUE	0	0	.	.	.	intronic	RGS14	.	.	.:	YES	-	64380	0.341704	0.341704	25132	0.35667	39248	0.33212	1	58246	1
chr5	176.87-178.72	5_176871039_178717127	UC	IBD_UC	IBD_UC	rs4976647	177361621	chr5:177361621:A:C	1	9	0.890293	0.289816	0.0871	0.0141	5.61e-10	6.59448e-10	0.344905	1	1	0.345996	1	1	FALSE	0.058638	0.0831	0.014	3.169e-09	TRUE	0	0	.	.	.	intronic	RGS14	.	.	.:	YES	-	64380	0.344179	0.344179	25132	0.359563	39248	0.334328	1	58246	1
chr5	176.87-178.72	5_176871039_178717127	UC	IBD_UC	IBD_UC	rs6556313	177365490	chr5:177365490:A:G	1	9	0.890293	0.289816	0.0871	0.0141	5.61e-10	6.59448e-10	0.344905	1	1	0.345996	1	1	FALSE	0.0489761	0.0819	0.014	5.439e-09	TRUE	0	0	.	.	.	intronic	RGS14	.	.	.:	YES	-	64380	0.344018	0.344018	25132	0.359289	39248	0.33424	1	58246	1
chr5	176.87-178.72	5_176871039_178717127	UC	IBD_UC	IBD_UC	rs4976646	177361569	chr5:177361569:T:C	1	9	0.890293	0.289816	0.0871	0.0141	5.61e-10	6.59448e-10	0.344905	1	1	0.345996	1	1	FALSE	0.0399484	0.0822	0.014	4.015e-09	TRUE	0	0	.	.	.	intronic	RGS14	.	.	.:	YES	-	64380	0.347009	0.347009	25132	0.362523	39248	0.337075	1	58246	1
chr5	176.87-178.72	5_176871039_178717127	UC	IBD_UC	IBD_UC	rs67111717	177363161	chr5:177363161:A:G	1	9	0.890293	0.289816	0.0871	0.0141	5.61e-10	6.59448e-10	0.344905	1	1	0.345996	1	1	FALSE	0.0391706	0.0821	0.014	4.912e-09	TRUE	0	0	.	.	.	intronic	RGS14	.	.	.:	YES	-	64380	0.345716	0.345716	25132	0.361012	39248	0.335921	1	58246	1
chr6	14.04-15.23	6_14038805_15231810	CD	IBD_CD	IBD_CD	rs9370774	14721666	chr6:14721666:T:C	1	20	0.894749	0.10494	-0.0975	0.0165	3.435e-09	3.46884e-09	0.192818	1	1	0.216251	1	1	TRUE	0.10494	-0.0975	0.0165	3.435e-09	TRUE	0	0	.	.	.	intergenic	LINC01108;JARID2	dist=436212;dist=524403	.	.:	YES	-	72834	0.192818	0.192818	35560	0.193112	37274	0.192537	1	65266	1
chr6	14.04-15.23	6_14038805_15231810	CD	IBD_CD	IBD_CD	rs11417299	14731809	chr6:14731809:A:AG	1	20	0.894749	0.10494	-0.0975	0.0165	3.435e-09	3.46884e-09	0.192818	1	1	0.216251	1	1	FALSE	0.0954889	-0.1068	0.0178	1.826e-09	TRUE	0	0	.	.	.	intergenic	LINC01108;JARID2	dist=446355;dist=514260	.	.:	YES	-	72834	0.193418	0.193418	35560	0.193572	37274	0.193272	1	65266	1
chr6	14.04-15.23	6_14038805_15231810	CD	IBD_CD	IBD_CD	rs9367849	14724751	chr6:14724751:C:G	1	20	0.894749	0.10494	-0.0975	0.0165	3.435e-09	3.46884e-09	0.192818	1	1	0.216251	1	1	FALSE	0.0951305	-0.1013	0.0171	2.911e-09	TRUE	0	0	.	.	.	intergenic	LINC01108;JARID2	dist=439297;dist=521318	.	.:	YES	-	72834	0.193876	0.193876	35560	0.19358	37274	0.194159	1	65266	1
chr6	14.04-15.23	6_14038805_15231810	CD	IBD_CD	IBD_CD	rs9370777	14725005	chr6:14725005:A:G	1	20	0.894749	0.10494	-0.0975	0.0165	3.435e-09	3.46884e-09	0.192818	1	1	0.216251	1	1	FALSE	0.0861791	-0.1014	0.0171	2.971e-09	TRUE	0	0	.	.	.	intergenic	LINC01108;JARID2	dist=439551;dist=521064	.	.:	YES	-	72834	0.193774	0.193774	35560	0.193406	37274	0.194126	1	65266	1
chr6	14.04-15.23	6_14038805_15231810	CD	IBD_CD	IBD_CD	rs2024831	14714633	chr6:14714633:G:A	1	20	0.894749	0.10494	-0.0975	0.0165	3.435e-09	3.46884e-09	0.192818	1	1	0.216251	1	1	FALSE	0.0717683	-0.1033	0.017	1.281e-09	TRUE	0	0	.	.	.	intergenic	LINC01108;JARID2	dist=429179;dist=531436	.	.:	YES	-	72834	0.184736	0.184736	35560	0.18466	37274	0.184809	1	65266	1
chr6	14.04-15.23	6_14038805_15231810	CD	IBD_CD	IBD_CD	rs17119	14719265	chr6:14719265:G:A	1	20	0.894749	0.10494	-0.0975	0.0165	3.435e-09	3.46884e-09	0.192818	1	1	0.216251	1	1	FALSE	0.0501867	0.0939	0.0159	3.408e-09	TRUE	0	0	.	.	.	intergenic	LINC01108;JARID2	dist=433811;dist=526804	.	.:	YES	-	72834	0.797569	0.202431	35560	0.798501	37274	0.79668	1	65266	1
chr6	14.04-15.23	6_14038805_15231810	CD	IBD_CD	IBD_CD	rs1267501	14715026	chr6:14715026:T:C	1	20	0.894749	0.10494	-0.0975	0.0165	3.435e-09	3.46884e-09	0.192818	1	1	0.216251	1	1	FALSE	0.0500582	0.0994	0.0166	2.084e-09	TRUE	0	0	.	.	.	intergenic	LINC01108;JARID2	dist=429572;dist=531043	.	.:	YES	-	72834	0.771896	0.228104	35560	0.774074	37274	0.769818	1	65266	1
chr6	14.04-15.23	6_14038805_15231810	CD	IBD_CD	IBD_CD	rs1267496	14715786	chr6:14715786:G:C	1	20	0.894749	0.10494	-0.0975	0.0165	3.435e-09	3.46884e-09	0.192818	1	1	0.216251	1	1	FALSE	0.0455663	0.0997	0.0166	1.779e-09	TRUE	0	0	.	.	.	intergenic	LINC01108;JARID2	dist=430332;dist=530283	.	.:	YES	-	72834	0.770593	0.229407	35560	0.772684	37274	0.768597	1	65266	1
chr6	14.04-15.23	6_14038805_15231810	CD	IBD_CD	IBD_CD	rs1267498	14715679	chr6:14715679:T:C	1	20	0.894749	0.10494	-0.0975	0.0165	3.435e-09	3.46884e-09	0.192818	1	1	0.216251	1	1	FALSE	0.0376674	0.0993	0.0166	2.197e-09	TRUE	0	0	.	.	.	intergenic	LINC01108;JARID2	dist=430225;dist=530390	.	.:	YES	-	72834	0.769225	0.230775	35560	0.77177	37274	0.766798	1	65266	1
chr6	14.04-15.23	6_14038805_15231810	CD	IBD_CD	IBD_CD	rs1267493	14716123	chr6:14716123:T:C	1	20	0.894749	0.10494	-0.0975	0.0165	3.435e-09	3.46884e-09	0.192818	1	1	0.216251	1	1	FALSE	0.037663	0.0993	0.0166	2.15e-09	TRUE	0	0	.	.	.	intergenic	LINC01108;JARID2	dist=430669;dist=529946	.	.:	YES	-	72834	0.76924	0.23076	35560	0.771804	37274	0.766794	1	65266	1
chr6	14.04-15.23	6_14038805_15231810	CD	IBD_CD	IBD_CD	rs1267499	14715651	chr6:14715651:T:C	1	20	0.894749	0.10494	-0.0975	0.0165	3.435e-09	3.46884e-09	0.192818	1	1	0.216251	1	1	FALSE	0.0375706	0.0991	0.0166	2.17e-09	TRUE	0	0	.	.	.	intergenic	LINC01108;JARID2	dist=430197;dist=530418	.	.:	YES	-	72834	0.770379	0.229621	35560	0.772701	37274	0.768164	1	65266	1
chr6	14.04-15.23	6_14038805_15231810	CD	IBD_CD	IBD_CD	rs1267492	14716246	chr6:14716246:T:C	1	20	0.894749	0.10494	-0.0975	0.0165	3.435e-09	3.46884e-09	0.192818	1	1	0.216251	1	1	FALSE	0.0371135	0.0992	0.0166	2.309e-09	TRUE	0	0	.	.	.	intergenic	LINC01108;JARID2	dist=430792;dist=529823	.	.:	YES	-	72834	0.769481	0.230519	35560	0.772174	37274	0.766913	1	65266	1
chr6	14.04-15.23	6_14038805_15231810	CD	IBD_CD	IBD_CD	rs1267497	14715725	chr6:14715725:C:A	1	20	0.894749	0.10494	-0.0975	0.0165	3.435e-09	3.46884e-09	0.192818	1	1	0.216251	1	1	FALSE	0.0356963	0.0991	0.0166	2.367e-09	TRUE	0	0	.	.	.	intergenic	LINC01108;JARID2	dist=430271;dist=530344	.	.:	YES	-	72834	0.76919	0.23081	35560	0.771736	37274	0.766762	1	65266	1
chr6	14.04-15.23	6_14038805_15231810	CD	IBD_CD	IBD_CD	rs1267489	14719479	chr6:14719479:T:C	1	20	0.894749	0.10494	-0.0975	0.0165	3.435e-09	3.46884e-09	0.192818	1	1	0.216251	1	1	FALSE	0.0338415	0.0988	0.0166	2.638e-09	TRUE	0	0	.	.	.	intergenic	LINC01108;JARID2	dist=434025;dist=526590	.	.:	YES	-	72834	0.769783	0.230217	35560	0.77251	37274	0.76718	1	65266	1
chr6	14.04-15.23	6_14038805_15231810	CD	IBD_CD	IBD_CD	rs34421390	14716182	chr6:14716182:T:G	1	20	0.894749	0.10494	-0.0975	0.0165	3.435e-09	3.46884e-09	0.192818	1	1	0.216251	1	1	FALSE	0.0327393	0.0989	0.0166	2.534e-09	TRUE	0	0	.	.	.	intergenic	LINC01108;JARID2	dist=430728;dist=529887	.	.:	YES	-	72834	0.769223	0.230777	35560	0.771761	37274	0.766802	1	65266	1
chr6	14.04-15.23	6_14038805_15231810	CD	IBD_CD	IBD_CD	rs1267495	14715806	chr6:14715806:C:T	1	20	0.894749	0.10494	-0.0975	0.0165	3.435e-09	3.46884e-09	0.192818	1	1	0.216251	1	1	FALSE	0.0287515	0.0985	0.0166	2.671e-09	TRUE	0	0	.	.	.	intergenic	LINC01108;JARID2	dist=430352;dist=530263	.	.:	YES	-	72834	0.769926	0.230074	35560	0.771878	37274	0.768065	1	65266	1
chr6	14.04-15.23	6_14038805_15231810	CD	IBD_CD	IBD_CD	rs1267500	14715594	chr6:14715594:C:T	1	20	0.894749	0.10494	-0.0975	0.0165	3.435e-09	3.46884e-09	0.192818	1	1	0.216251	1	1	FALSE	0.0264506	0.0988	0.0167	3.171e-09	TRUE	0	0	.	.	.	intergenic	LINC01108;JARID2	dist=430140;dist=530475	.	.:	YES	-	72834	0.774089	0.225911	35560	0.775842	37274	0.772417	1	65266	1
chr6	14.04-15.23	6_14038805_15231810	CD	IBD_CD	IBD_CD	chr6:14715187:TC:T	14715187	chr6:14715187:TC:T	1	20	0.894749	0.10494	-0.0975	0.0165	3.435e-09	3.46884e-09	0.192818	1	1	0.216251	1	1	FALSE	0.0227984	0.0979	0.0166	3.717e-09	TRUE	0	0	.	.	.	intergenic	LINC01108;JARID2	dist=429733;dist=530881	.	.:	YES	-	72834	0.769104	0.230896	35560	0.771481	37274	0.766837	1	65266	1
chr6	14.04-15.23	6_14038805_15231810	CD	IBD_CD	IBD_CD	rs1267491	14716610	chr6:14716610:C:T	1	20	0.894749	0.10494	-0.0975	0.0165	3.435e-09	3.46884e-09	0.192818	1	1	0.216251	1	1	FALSE	0.0211241	0.098	0.0167	4.349e-09	TRUE	0	0	.	.	.	intergenic	LINC01108;JARID2	dist=431156;dist=529459	.	.:	YES	-	72834	0.772263	0.227737	35560	0.774638	37274	0.769998	1	65266	1
chr6	14.04-15.23	6_14038805_15231810	CD	IBD_CD	IBD	rs9370775	14723519	chr6:14723519:T:C	1	20	0.894749	0.10494	-0.0975	0.0165	3.435e-09	3.46884e-09	0.192818	1	1	0.216251	1	1	FALSE	0.00399428	-0.0856	0.0141	1.396e-09	TRUE	0	0	.	.	.	intergenic	LINC01108;JARID2	dist=438065;dist=522550	.	.:	YES	-	102561	0.178368	0.178368	62501	0.177955	40060	0.179012	1	91113	1
chr6	19.28-22.61	6_19280778_22613885	IBD	IBD	IBD	rs9350273	20721352	chr6:20721352:C:A	1	6	0.959555	0.232547	0.0884	0.0128	4.907e-12	5.03173e-12	0.209833	1	1	0.209515	1	1	TRUE	0.232547	0.0884	0.0128	4.907e-12	TRUE	0	0	.	.	.	intronic	CDKAL1	.	.	.:	YES	-	102561	0.790167	0.209833	62501	0.797554	40060	0.778642	1	91113	1
chr6	19.28-22.61	6_19280778_22613885	IBD	IBD	IBD	rs1012636	20674580	chr6:20674580:G:T	1	6	0.959555	0.232547	0.0884	0.0128	4.907e-12	5.03173e-12	0.209833	1	1	0.209515	1	1	FALSE	0.207381	0.088	0.0128	6.3e-12	TRUE	0	0	.	.	.	intronic	CDKAL1	.	.	.:	YES	-	102561	0.790919	0.209081	62501	0.798255	40060	0.779474	1	91113	1
chr6	19.28-22.61	6_19280778_22613885	IBD	IBD	IBD	rs6908425	20728500	chr6:20728500:T:C	1	6	0.959555	0.232547	0.0884	0.0128	4.907e-12	5.03173e-12	0.209833	1	1	0.209515	1	1	FALSE	0.1758	0.0872	0.0127	6.689e-12	FALSE	0.0543719	12.623	three_method	IBD	CD	intronic	CDKAL1	.	.	.:	YES	-	102561	0.791228	0.208772	62501	0.798459	40060	0.779947	1	91113	1
chr6	19.28-22.61	6_19280778_22613885	IBD	IBD	IBD	rs7748720	20689714	chr6:20689714:G:A	1	6	0.959555	0.232547	0.0884	0.0128	4.907e-12	5.03173e-12	0.209833	1	1	0.209515	1	1	FALSE	0.163444	0.087	0.0127	8.432e-12	TRUE	0	0	.	.	.	intronic	CDKAL1	.	.	.:	YES	-	102561	0.792601	0.207399	62501	0.800048	40060	0.780984	1	91113	1
chr6	19.28-22.61	6_19280778_22613885	IBD	IBD	IBD	rs4712531	20715630	chr6:20715630:G:A	1	6	0.959555	0.232547	0.0884	0.0128	4.907e-12	5.03173e-12	0.209833	1	1	0.209515	1	1	FALSE	0.127798	0.0872	0.0128	9.675e-12	TRUE	0	0	.	.	.	intronic	CDKAL1	.	.	.:	YES	-	102561	0.790012	0.209988	62501	0.797271	40060	0.778686	1	91113	1
chr6	19.28-22.61	6_19280778_22613885	IBD	IBD	IBD	rs4712528	20678199	chr6:20678199:G:C	1	6	0.959555	0.232547	0.0884	0.0128	4.907e-12	5.03173e-12	0.209833	1	1	0.209515	1	1	FALSE	0.0828221	0.0857	0.0127	1.777e-11	TRUE	0	0	.	.	.	intronic	CDKAL1	.	.	.:	YES	-	102561	0.787985	0.212015	62501	0.794698	40060	0.777511	1	91113	1
chr6	41.54-42.54	6_41539665_42539666	IBD	IBD	IBD	rs13211412	42031620	chr6:42031620:A:T	1	3	0.987742	0.413618	0.0798	0.0132	1.658e-09	1.4996e-09	0.205579	1	1	0.205382	1	1	TRUE	0.413618	0.0798	0.0132	1.658e-09	TRUE	0	0	.	.	.	intronic	CCND3	.	.	.:	YES	-	102561	0.205579	0.205579	62501	0.209142	40060	0.200019	1	91113	1
chr6	41.54-42.54	6_41539665_42539666	IBD	IBD	IBD	rs67289879	42039665	chr6:42039665:C:T	1	3	0.987742	0.413618	0.0798	0.0132	1.658e-09	1.4996e-09	0.205579	1	1	0.205382	1	1	FALSE	0.328245	0.0799	0.0133	1.723e-09	TRUE	0	0	.	.	.	intronic	CCND3	.	.	.:	-	-	102561	0.205385	0.205385	62501	0.208997	40060	0.199749	1	91113	1
chr6	41.54-42.54	6_41539665_42539666	IBD	IBD	IBD	rs13206037	42040465	chr6:42040465:C:G	1	3	0.987742	0.413618	0.0798	0.0132	1.658e-09	1.4996e-09	0.205579	1	1	0.205382	1	1	FALSE	0.251825	0.0793	0.0133	2.374e-09	TRUE	0	0	.	.	.	intronic	CCND3	.	.	.:	-	-	102561	0.205181	0.205181	62501	0.208813	40060	0.199513	1	91113	1
chr6	43.33-44.77	6_43328231_44772186	IBD	IBD	IBD	rs730775	44264337	chr6:44264337:A:G	1	4	0.863812	0.672459	0.0631	0.0111	1.328e-08	1.31721e-08	0.430519	1	1	0.436535	1	1	TRUE	0.672459	0.0631	0.0111	1.328e-08	TRUE	0	0	.	.	.	intronic	NFKBIE	.	.	.:	YES	-	102561	0.430519	0.430519	62501	0.437519	40060	0.419597	1	91113	1
chr6	43.33-44.77	6_43328231_44772186	IBD	IBD	IBD	rs2233437	44260425	chr6:44260425:G:A	1	4	0.863812	0.672459	0.0631	0.0111	1.328e-08	1.31721e-08	0.430519	1	1	0.436535	1	1	FALSE	0.127828	0.0601	0.0112	8.745e-08	TRUE	0	0	.	.	.	intronic	NFKBIE	.	.	.:	YES	-	102561	0.431032	0.431032	62501	0.437247	40060	0.421333	1	91113	1
chr6	43.33-44.77	6_43328231_44772186	IBD	IBD	IBD	rs3799962	44260715	chr6:44260715:A:G	1	4	0.863812	0.672459	0.0631	0.0111	1.328e-08	1.31721e-08	0.430519	1	1	0.436535	1	1	FALSE	0.121722	0.06	0.0112	8.601e-08	TRUE	0	0	.	.	.	intronic	NFKBIE	.	.	.:	YES	-	102561	0.434536	0.434536	62501	0.440871	40060	0.424652	1	91113	1
chr6	43.33-44.77	6_43328231_44772186	IBD	IBD	IBD	rs639728	44272185	chr6:44272185:C:T	1	4	0.863812	0.672459	0.0631	0.0111	1.328e-08	1.31721e-08	0.430519	1	1	0.436535	1	1	FALSE	0.0736236	0.0582	0.011	1.107e-07	TRUE	0	0	.	.	.	intronic	TMEM151B	.	.	.:	YES	-	102561	0.450056	0.450056	62501	0.457057	40060	0.439131	1	91113	1
chr6	89.74-90.74	6_89739477_90739478	CD	IBD_CD	IBD_CD	rs2325259	90140445	chr6:90140445:T:C	1	26	0.774088	0.150439	-0.094	0.0136	4.609e-12	4.86205e-12	0.340076	1	1	0.349169	1	1	TRUE	0.150439	-0.094	0.0136	4.609e-12	FALSE	0.00777481	5.64473	three_method	IBD	CD	intronic	BACH2	.	.	.:	YES	-	72834	0.340076	0.340076	35560	0.327455	37274	0.352116	1	65266	1
chr6	89.74-90.74	6_89739477_90739478	CD	IBD_CD	IBD_CD	rs17711850	90155151	chr6:90155151:T:C	1	26	0.774088	0.150439	-0.094	0.0136	4.609e-12	4.86205e-12	0.340076	1	1	0.349169	1	1	FALSE	0.113372	-0.0925	0.0135	8.661e-12	FALSE	0.00891509	5.67185	three_method	IBD	CD	intronic	BACH2	.	.	.:	YES	-	72834	0.341905	0.341905	35560	0.330073	37274	0.353194	1	65266	1
chr6	89.74-90.74	6_89739477_90739478	CD	IBD_CD	IBD_CD	rs12199079	90142539	chr6:90142539:T:G	1	26	0.774088	0.150439	-0.094	0.0136	4.609e-12	4.86205e-12	0.340076	1	1	0.349169	1	1	FALSE	0.0878101	-0.0927	0.0136	9.243e-12	FALSE	0.00667923	5.54346	three_method	IBD	CD	intronic	BACH2	.	.	.:	YES	-	72834	0.339444	0.339444	35560	0.326945	37274	0.351368	1	65266	1
chr6	89.74-90.74	6_89739477_90739478	CD	IBD_CD	IBD_CD	rs7774138	90156508	chr6:90156508:T:A	1	26	0.774088	0.150439	-0.094	0.0136	4.609e-12	4.86205e-12	0.340076	1	1	0.349169	1	1	FALSE	0.0847183	-0.0918	0.0135	1.241e-11	FALSE	0.00866213	5.66727	three_method	IBD	CD	intronic	BACH2	.	.	.:	YES	-	72834	0.3417	0.3417	35560	0.329931	37274	0.352926	1	65266	1
chr6	89.74-90.74	6_89739477_90739478	CD	IBD_CD	IBD_CD	rs12212737	90128956	chr6:90128956:G:A	1	26	0.774088	0.150439	-0.094	0.0136	4.609e-12	4.86205e-12	0.340076	1	1	0.349169	1	1	FALSE	0.0776694	-0.093	0.0137	1.113e-11	TRUE	0	0	.	.	.	intronic	BACH2	.	.	.:	YES	-	72834	0.328493	0.328493	35560	0.315326	37274	0.341054	1	65266	1
chr6	89.74-90.74	6_89739477_90739478	CD	IBD_CD	IBD_CD	rs1010474	90147309	chr6:90147309:T:C	1	26	0.774088	0.150439	-0.094	0.0136	4.609e-12	4.86205e-12	0.340076	1	1	0.349169	1	1	FALSE	0.0661457	-0.0915	0.0135	1.408e-11	FALSE	0.00665429	5.5535	three_method	IBD	CD	intronic	BACH2	.	.	.:	YES	-	72834	0.340364	0.340364	35560	0.327942	37274	0.352213	1	65266	1
chr6	89.74-90.74	6_89739477_90739478	CD	IBD_CD	IBD_CD	rs1010473	90147159	chr6:90147159:G:T	1	26	0.774088	0.150439	-0.094	0.0136	4.609e-12	4.86205e-12	0.340076	1	1	0.349169	1	1	FALSE	0.0625858	-0.0917	0.0136	1.341e-11	FALSE	0.00901578	5.7086	three_method	IBD	CD	intronic	BACH2	.	.	.:	YES	-	72834	0.339864	0.339864	35560	0.327517	37274	0.351643	1	65266	1
chr6	89.74-90.74	6_89739477_90739478	CD	IBD_CD	IBD_CD	rs62408206	90161868	chr6:90161868:G:A	1	26	0.774088	0.150439	-0.094	0.0136	4.609e-12	4.86205e-12	0.340076	1	1	0.349169	1	1	FALSE	0.0583919	-0.0906	0.0134	1.509e-11	FALSE	0.0111635	5.75381	three_method	IBD	CD	intronic	BACH2	.	.	.:	YES	-	72834	0.342791	0.342791	35560	0.330957	37274	0.354081	1	65266	1
chr6	89.74-90.74	6_89739477_90739478	CD	IBD_CD	IBD_CD	rs62408211	90193089	chr6:90193089:A:T	1	26	0.774088	0.150439	-0.094	0.0136	4.609e-12	4.86205e-12	0.340076	1	1	0.349169	1	1	FALSE	0.054535	-0.0909	0.0134	1.234e-11	FALSE	0.00847545	5.65976	three_method	IBD	CD	intronic	BACH2	.	.	.:	YES	-	72834	0.342361	0.342361	35560	0.32986	37274	0.354288	1	65266	1
chr6	89.74-90.74	6_89739477_90739478	CD	IBD_CD	IBD_CD	rs10806423	90177105	chr6:90177105:C:T	1	26	0.774088	0.150439	-0.094	0.0136	4.609e-12	4.86205e-12	0.340076	1	1	0.349169	1	1	FALSE	0.0528298	-0.0906	0.0134	1.479e-11	FALSE	0.013094	5.8359	three_method	IBD	CD	intronic	BACH2	.	.	.:	YES	-	72834	0.341815	0.341815	35560	0.329217	37274	0.353834	1	65266	1
chr6	89.74-90.74	6_89739477_90739478	CD	IBD_CD	IBD_CD	rs62408205	90145610	chr6:90145610:G:A	1	26	0.774088	0.150439	-0.094	0.0136	4.609e-12	4.86205e-12	0.340076	1	1	0.349169	1	1	FALSE	0.0490595	-0.0906	0.0136	2.346e-11	FALSE	0.00899315	5.68152	three_method	IBD	CD	intronic	BACH2	.	.	.:	YES	-	72834	0.34154	0.34154	35560	0.3293	37274	0.353218	1	65266	1
chr6	89.74-90.74	6_89739477_90739478	CD	IBD_CD	IBD_CD	rs10455168	90173806	chr6:90173806:T:C	1	26	0.774088	0.150439	-0.094	0.0136	4.609e-12	4.86205e-12	0.340076	1	1	0.349169	1	1	FALSE	0.0472636	-0.0903	0.0134	1.693e-11	FALSE	0.0145849	5.87973	three_method	IBD	CD	intronic	BACH2	.	.	.:	YES	-	72834	0.343053	0.343053	35560	0.330727	37274	0.354812	1	65266	1
chr6	89.74-90.74	6_89739477_90739478	CD	IBD_CD	IBD	rs72925947	90116553	chr6:90116553:T:A	1	26	0.774088	0.150439	-0.094	0.0136	4.609e-12	4.86205e-12	0.340076	1	1	0.349169	1	1	FALSE	0.00599443	-0.0696	0.011	2.1e-10	TRUE	0	0	.	.	.	intronic	BACH2	.	.	.:	YES	-	102561	0.365995	0.365995	62501	0.357457	40060	0.379315	1	91113	1
chr6	89.74-90.74	6_89739477_90739478	CD	IBD_CD	IBD	rs10539561	90099841	chr6:90099841:TCA:T	1	26	0.774088	0.150439	-0.094	0.0136	4.609e-12	4.86205e-12	0.340076	1	1	0.349169	1	1	FALSE	0.00526422	-0.07	0.0111	2.863e-10	TRUE	0	0	.	.	.	intronic	BACH2	.	.	.:	YES	-	102561	0.360666	0.360666	62501	0.352214	40060	0.373853	1	91113	1
chr6	89.74-90.74	6_89739477_90739478	CD	IBD_CD	IBD	rs7753008	90099920	chr6:90099920:T:C	1	26	0.774088	0.150439	-0.094	0.0136	4.609e-12	4.86205e-12	0.340076	1	1	0.349169	1	1	FALSE	0.00445542	-0.0697	0.0111	3.225e-10	TRUE	0	0	.	.	.	intronic	BACH2	.	.	.:	YES	-	102561	0.361598	0.361598	62501	0.35293	40060	0.375122	1	91113	1
chr6	89.74-90.74	6_89739477_90739478	CD	IBD_CD	IBD	rs66512357	90108580	chr6:90108580:ACAGCCTGAGAT:A	1	26	0.774088	0.150439	-0.094	0.0136	4.609e-12	4.86205e-12	0.340076	1	1	0.349169	1	1	FALSE	0.00404669	-0.0689	0.011	3.289e-10	TRUE	0	0	.	.	.	intronic	BACH2	.	.	.:	YES	-	102561	0.364107	0.364107	62501	0.355551	40060	0.377455	1	91113	1
chr6	89.74-90.74	6_89739477_90739478	CD	IBD_CD	IBD	rs12194007	90113440	chr6:90113440:G:T	1	26	0.774088	0.150439	-0.094	0.0136	4.609e-12	4.86205e-12	0.340076	1	1	0.349169	1	1	FALSE	0.00404669	-0.0689	0.011	3.222e-10	TRUE	0	0	.	.	.	intronic	BACH2	.	.	.:	YES	-	102561	0.364406	0.364406	62501	0.355826	40060	0.377794	1	91113	1
chr6	89.74-90.74	6_89739477_90739478	CD	IBD_CD	IBD	rs12197750	90115417	chr6:90115417:G:A	1	26	0.774088	0.150439	-0.094	0.0136	4.609e-12	4.86205e-12	0.340076	1	1	0.349169	1	1	FALSE	0.00404669	-0.0689	0.011	3.186e-10	TRUE	0	0	.	.	.	intronic	BACH2	.	.	.:	YES	-	102561	0.365991	0.365991	62501	0.357499	40060	0.379239	1	91113	1
chr6	89.74-90.74	6_89739477_90739478	CD	IBD_CD	IBD	rs11754356	90116186	chr6:90116186:C:T	1	26	0.774088	0.150439	-0.094	0.0136	4.609e-12	4.86205e-12	0.340076	1	1	0.349169	1	1	FALSE	0.00382703	-0.0688	0.011	3.504e-10	TRUE	0	0	.	.	.	intronic	BACH2	.	.	.:	YES	-	102561	0.364467	0.364467	62501	0.355909	40060	0.37782	1	91113	1
chr6	89.74-90.74	6_89739477_90739478	CD	IBD_CD	IBD	rs11753332	90109434	chr6:90109434:G:A	1	26	0.774088	0.150439	-0.094	0.0136	4.609e-12	4.86205e-12	0.340076	1	1	0.349169	1	1	FALSE	0.00361959	-0.0687	0.011	3.808e-10	TRUE	0	0	.	.	.	intronic	BACH2	.	.	.:	YES	-	102561	0.364173	0.364173	62501	0.355578	40060	0.377583	1	91113	1
chr6	89.74-90.74	6_89739477_90739478	CD	IBD_CD	IBD	rs12202119	90105471	chr6:90105471:A:T	1	26	0.774088	0.150439	-0.094	0.0136	4.609e-12	4.86205e-12	0.340076	1	1	0.349169	1	1	FALSE	0.00342367	-0.0686	0.011	4.495e-10	TRUE	0	0	.	.	.	intronic	BACH2	.	.	.:	YES	-	102561	0.363872	0.363872	62501	0.355384	40060	0.377116	1	91113	1
chr6	89.74-90.74	6_89739477_90739478	CD	IBD_CD	IBD	rs62408204	90109155	chr6:90109155:C:T	1	26	0.774088	0.150439	-0.094	0.0136	4.609e-12	4.86205e-12	0.340076	1	1	0.349169	1	1	FALSE	0.00342367	-0.0686	0.011	3.86e-10	TRUE	0	0	.	.	.	intronic	BACH2	.	.	.:	YES	-	102561	0.364081	0.364081	62501	0.35548	40060	0.377501	1	91113	1
chr6	89.74-90.74	6_89739477_90739478	CD	IBD_CD	IBD	rs6454802	90104480	chr6:90104480:C:T	1	26	0.774088	0.150439	-0.094	0.0136	4.609e-12	4.86205e-12	0.340076	1	1	0.349169	1	1	FALSE	0.00262302	-0.0675	0.0109	6.18e-10	TRUE	0	0	.	.	.	intronic	BACH2	.	.	.:	YES	-	102561	0.366926	0.366926	62501	0.358678	40060	0.379794	1	91113	1
chr6	89.74-90.74	6_89739477_90739478	CD	IBD_CD	IBD	rs77844882	90237090	chr6:90237090:A:C	1	26	0.774088	0.150439	-0.094	0.0136	4.609e-12	4.86205e-12	0.340076	1	1	0.349169	1	1	FALSE	0.00134002	-0.0675	0.0111	1.405e-09	FALSE	0.00368365	5.21985	three_method	IBD	CD	intronic	BACH2	.	.	.:	YES	-	102561	0.32962	0.32962	62501	0.322678	40060	0.34045	1	91113	1
chr6	89.74-90.74	6_89739477_90739478	CD	IBD_CD	IBD	rs17513415	90238148	chr6:90238148:C:T	1	26	0.774088	0.150439	-0.094	0.0136	4.609e-12	4.86205e-12	0.340076	1	1	0.349169	1	1	FALSE	0.00114092	-0.0672	0.0111	1.659e-09	FALSE	0.00408787	5.23552	three_method	IBD	CD	intronic	BACH2	.	.	.:	YES	-	102561	0.329606	0.329606	62501	0.32269	40060	0.340398	1	91113	1
chr6	89.74-90.74	6_89739477_90739478	CD	IBD_CD	IBD	rs11757155	90231521	chr6:90231521:C:T	1	26	0.774088	0.150439	-0.094	0.0136	4.609e-12	4.86205e-12	0.340076	1	1	0.349169	1	1	FALSE	0.00108153	-0.0671	0.0111	1.414e-09	TRUE	0	0	.	.	.	intronic	BACH2	.	.	.:	YES	-	102561	0.329476	0.329476	62501	0.322286	40060	0.340694	1	91113	1
chr6	104.96-106.58	6_104959734_106582456	CD	CD	CD	rs4275097	106013960	chr6:106013960:T:C	1	1	1	0.972502	0.1349	0.0131	5.779e-25	0.0335568	0.40415	1	1	0.40415	1	1	TRUE	0.972502	0.1349	0.0131	5.779e-25	TRUE	0	0	.	.	.	intergenic	PREP;PRDM1	dist=610878;dist=72376	.	.:	-	-	72834	0.40415	0.40415	35560	0.41961	37274	0.3894	1	65266	1
chr6	104.96-106.58	6_104959734_106582456	IBD	IBD	IBD	rs6568423	105994221	chr6:105994221:G:C	2	4	0.994177	0.338293	0.1073	0.0115	1.46e-20	8.24242e-06	0.301121	1	1	0.301951	1	1	TRUE	0.338293	0.1073	0.0115	1.46e-20	TRUE	0	0	.	.	.	intergenic	PREP;PRDM1	dist=591139;dist=92115	.	.:	-	-	102561	0.301121	0.301121	62501	0.311556	40060	0.284841	1	91113	1
chr6	104.96-106.58	6_104959734_106582456	IBD	IBD	IBD	rs6568421	105987150	chr6:105987150:A:G	2	4	0.994177	0.338293	0.1073	0.0115	1.46e-20	8.24242e-06	0.301121	1	1	0.301951	1	1	FALSE	0.308245	0.1059	0.0114	1.786e-20	TRUE	0	0	.	.	.	intergenic	PREP;PRDM1	dist=584068;dist=99186	.	.:	-	-	102561	0.303313	0.303313	62501	0.313904	40060	0.286787	1	91113	1
chr6	104.96-106.58	6_104959734_106582456	IBD	IBD	IBD	rs7746082	105987394	chr6:105987394:G:C	2	4	0.994177	0.338293	0.1073	0.0115	1.46e-20	8.24242e-06	0.301121	1	1	0.301951	1	1	FALSE	0.179077	0.1049	0.0114	3.957e-20	TRUE	0	0	.	.	.	intergenic	PREP;PRDM1	dist=584312;dist=98942	.	.:	-	-	102561	0.302932	0.302932	62501	0.313374	40060	0.286639	1	91113	1
chr6	104.96-106.58	6_104959734_106582456	IBD	IBD	IBD	rs7767178	105991197	chr6:105991197:C:G	2	4	0.994177	0.338293	0.1073	0.0115	1.46e-20	8.24242e-06	0.301121	1	1	0.301951	1	1	FALSE	0.167987	0.1059	0.0115	4.282e-20	TRUE	0	0	.	.	.	intergenic	PREP;PRDM1	dist=588115;dist=95139	.	.:	-	-	102561	0.300437	0.300437	62501	0.310796	40060	0.284275	1	91113	1
chr6	104.96-106.58	6_104959734_106582456	UC	IBD_UC	IBD_UC	rs6923703	106016006	chr6:106016006:T:C	3	7	0.908439	0.409167	-0.0769	0.0133	8.038e-09	2.85429e-05	0.478876	1	1	0.484818	1	1	TRUE	0.409167	-0.0769	0.0133	8.038e-09	TRUE	0	0	.	.	.	intergenic	PREP;PRDM1	dist=612924;dist=70330	.	.:	-	-	64380	0.478876	0.478876	25132	0.467526	39248	0.486144	1	58246	1
chr6	104.96-106.58	6_104959734_106582456	UC	IBD_UC	IBD_UC	rs4946717	106026874	chr6:106026874:C:T	3	7	0.908439	0.409167	-0.0769	0.0133	8.038e-09	2.85429e-05	0.478876	1	1	0.484818	1	1	FALSE	0.199352	-0.0758	0.0133	1.167e-08	FALSE	0.314043	10.9543	three_method	CD	CD	intergenic	PREP;PRDM1	dist=623792;dist=59462	.	.:	-	-	64380	0.49078	0.49078	25132	0.479943	39248	0.497719	1	58246	1
chr6	104.96-106.58	6_104959734_106582456	UC	IBD_UC	IBD_UC	rs4349854	106035643	chr6:106035643:A:T	3	7	0.908439	0.409167	-0.0769	0.0133	8.038e-09	2.85429e-05	0.478876	1	1	0.484818	1	1	FALSE	0.149115	-0.075	0.0133	1.897e-08	FALSE	0.184144	10.6972	three_method	CD	CD	intergenic	PREP;PRDM1	dist=632561;dist=50693	.	.:	-	-	64380	0.489905	0.489905	25132	0.479061	39248	0.496848	1	58246	1
chr6	104.96-106.58	6_104959734_106582456	UC	IBD_UC	IBD_UC	rs7761376	106041095	chr6:106041095:T:G	3	7	0.908439	0.409167	-0.0769	0.0133	8.038e-09	2.85429e-05	0.478876	1	1	0.484818	1	1	FALSE	0.0999866	-0.0739	0.0133	2.958e-08	TRUE	0	0	.	.	.	intergenic	PREP;PRDM1	dist=638013;dist=45241	.	.:	-	-	64380	0.489254	0.489254	25132	0.478564	39248	0.496099	1	58246	1
chr6	104.96-106.58	6_104959734_106582456	UC	IBD_UC	IBD_UC	rs7747343	106042350	chr6:106042350:G:A	3	7	0.908439	0.409167	-0.0769	0.0133	8.038e-09	2.85429e-05	0.478876	1	1	0.484818	1	1	FALSE	0.0790596	-0.0733	0.0133	3.864e-08	FALSE	0.100991	10.4791	three_method	CD	CD	intergenic	PREP;PRDM1	dist=639268;dist=43986	.	.:	-	-	64380	0.489289	0.489289	25132	0.478751	39248	0.496037	1	58246	1
chr6	104.96-106.58	6_104959734_106582456	UC	IBD_UC	UC	rs4311543	106054757	chr6:106054757:T:C	3	7	0.908439	0.409167	-0.0769	0.0133	8.038e-09	2.85429e-05	0.478876	1	1	0.484818	1	1	FALSE	0.0136869	-0.0714	0.0134	9.063e-08	FALSE	0.0465436	10.2382	three_method	CD	CD	intergenic	PREP;PRDM1	dist=651675;dist=31579	.	.:	-	-	64380	0.488169	0.488169	25132	0.477986	39248	0.494689	1	58246	1
chr6	104.96-106.58	6_104959734_106582456	UC	IBD_UC	UC	rs7766634	106041956	chr6:106041956:T:A	3	7	0.908439	0.409167	-0.0769	0.0133	8.038e-09	2.85429e-05	0.478876	1	1	0.484818	1	1	FALSE	0.00882311	-0.0707	0.0134	1.215e-07	TRUE	0	0	.	.	.	intergenic	PREP;PRDM1	dist=638874;dist=44380	.	.:	-	-	64380	0.467455	0.467455	25132	0.457283	39248	0.473968	1	58246	1
chr6	111.07-112.07	6_111067337_112067338	UC	IBD_UC	IBD_UC	rs13190932	111591867	chr6:111591867:G:A	1	28	0.775418	0.33684	0.2224	0.0264	3.404e-17	3.77551e-17	0.0638683	1	1	0.0702276	1	1	TRUE	0.33684	0.2224	0.0264	3.404e-17	FALSE	0.0425386	11.1553	three_method	IBD	IBD	exonic	TRAF3IP2	.	nonsynonymous_SNV	TRAF3IP2:R83W,TRAF3IP2:R74W	YES	TRAF3IP2:R74W	64380	0.0638683	0.0638683	25132	0.0723773	39248	0.0584197	1	58246	1
chr6	111.07-112.07	6_111067337_112067338	UC	IBD_UC	IBD_UC	rs73534586	111594960	chr6:111594960:G:A	1	28	0.775418	0.33684	0.2224	0.0264	3.404e-17	3.77551e-17	0.0638683	1	1	0.0702276	1	1	FALSE	0.211679	0.2206	0.0264	7.424e-17	FALSE	0.0133395	10.6038	three_method	IBD	IBD	ncRNA_intronic	TRAF3IP2-AS1	.	.	.:	YES	-	64380	0.0637526	0.0637526	25132	0.0722092	39248	0.0583375	1	58246	1
chr6	111.07-112.07	6_111067337_112067338	UC	IBD_UC	IBD	rs13196377	111580635	chr6:111580635:G:A	1	28	0.775418	0.33684	0.2224	0.0264	3.404e-17	3.77551e-17	0.0638683	1	1	0.0702276	1	1	FALSE	0.0306691	0.1569	0.0208	4.623e-14	FALSE	0.03486	10.978	three_method	IBD	IBD	ncRNA_intronic	TRAF3IP2-AS1	.	.	.:	YES	-	102561	0.0692513	0.0692513	62501	0.0741011	40060	0.0616846	1	91113	1
chr6	111.07-112.07	6_111067337_112067338	UC	IBD_UC	IBD_UC	rs149774619	111506822	chr6:111506822:C:G	1	28	0.775418	0.33684	0.2224	0.0264	3.404e-17	3.77551e-17	0.0638683	1	1	0.0702276	1	1	FALSE	0.0254445	0.2041	0.0253	6.614e-16	FALSE	0.00816726	10.3146	three_method	IBD	IBD	ncRNA_intronic	TRAF3IP2-AS1	.	.	.:	YES	-	64380	0.0706692	0.0706692	25132	0.0807736	39248	0.0641989	1	58246	1
chr6	111.07-112.07	6_111067337_112067338	UC	IBD_UC	IBD_UC	rs7743755	111511198	chr6:111511198:G:A	1	28	0.775418	0.33684	0.2224	0.0264	3.404e-17	3.77551e-17	0.0638683	1	1	0.0702276	1	1	FALSE	0.0253923	0.2044	0.0253	5.771e-16	FALSE	0.00726178	10.3284	three_method	IBD	IBD	ncRNA_intronic	TRAF3IP2-AS1	.	.	.:	YES	-	64380	0.0707295	0.0707295	25132	0.0808458	39248	0.0642517	1	58246	1
chr6	111.07-112.07	6_111067337_112067338	UC	IBD_UC	IBD_UC	rs36007392	111509287	chr6:111509287:T:C	1	28	0.775418	0.33684	0.2224	0.0264	3.404e-17	3.77551e-17	0.0638683	1	1	0.0702276	1	1	FALSE	0.0246051	0.204	0.0253	6.81e-16	FALSE	0.00822558	10.3227	three_method	IBD	IBD	ncRNA_intronic	TRAF3IP2-AS1	.	.	.:	YES	-	64380	0.0706608	0.0706608	25132	0.0807444	39248	0.0642038	1	58246	1
chr6	111.07-112.07	6_111067337_112067338	UC	IBD_UC	IBD_UC	rs13208890	111500620	chr6:111500620:G:C	1	28	0.775418	0.33684	0.2224	0.0264	3.404e-17	3.77551e-17	0.0638683	1	1	0.0702276	1	1	FALSE	0.0239355	0.2037	0.0253	7.526e-16	FALSE	0.0079616	10.2876	three_method	IBD	IBD	ncRNA_intronic	TRAF3IP2-AS1	.	.	.:	YES	-	64380	0.0706781	0.0706781	25132	0.0807524	39248	0.0642271	1	58246	1
chr6	111.07-112.07	6_111067337_112067338	UC	IBD_UC	IBD_UC	rs6925373	111503550	chr6:111503550:G:A	1	28	0.775418	0.33684	0.2224	0.0264	3.404e-17	3.77551e-17	0.0638683	1	1	0.0702276	1	1	FALSE	0.0234851	0.2037	0.0253	7.428e-16	FALSE	0.0046948	9.91238	three_method	IBD	IBD	ncRNA_exonic	TRAF3IP2-AS1	.	.	.:	YES	-	64380	0.070704	0.070704	25132	0.0807878	39248	0.0642469	1	58246	1
chr6	111.07-112.07	6_111067337_112067338	UC	IBD_UC	IBD_UC	rs4509157	111513875	chr6:111513875:G:A	1	28	0.775418	0.33684	0.2224	0.0264	3.404e-17	3.77551e-17	0.0638683	1	1	0.0702276	1	1	FALSE	0.0234723	0.2035	0.0252	7.649e-16	FALSE	0.00797695	10.3029	three_method	IBD	IBD	ncRNA_intronic	TRAF3IP2-AS1	.	.	.:	YES	-	64380	0.0707184	0.0707184	25132	0.080797	39248	0.0642648	1	58246	1
chr6	111.07-112.07	6_111067337_112067338	UC	IBD_UC	IBD_UC	rs13197107	111512031	chr6:111512031:T:A	1	28	0.775418	0.33684	0.2224	0.0264	3.404e-17	3.77551e-17	0.0638683	1	1	0.0702276	1	1	FALSE	0.0225993	0.2038	0.0253	7.167e-16	FALSE	0.00688416	10.2044	three_method	IBD	IBD	ncRNA_intronic	TRAF3IP2-AS1	.	.	.:	YES	-	64380	0.0706641	0.0706641	25132	0.0807437	39248	0.0642097	1	58246	1
chr6	111.07-112.07	6_111067337_112067338	UC	IBD_UC	IBD_UC	rs67464089	111512683	chr6:111512683:AAAG:A	1	28	0.775418	0.33684	0.2224	0.0264	3.404e-17	3.77551e-17	0.0638683	1	1	0.0702276	1	1	FALSE	0.0222325	0.2037	0.0253	7.454e-16	FALSE	0.00837598	10.3406	three_method	IBD	IBD	ncRNA_intronic	TRAF3IP2-AS1	.	.	.:	YES	-	64380	0.070664	0.070664	25132	0.0807465	39248	0.0642078	1	58246	1
chr6	111.07-112.07	6_111067337_112067338	UC	IBD_UC	IBD_UC	rs73534579	111589486	chr6:111589486:C:T	1	28	0.775418	0.33684	0.2224	0.0264	3.404e-17	3.77551e-17	0.0638683	1	1	0.0702276	1	1	FALSE	0.0215529	0.2068	0.0258	1.214e-15	FALSE	0.0095254	10.1324	three_method	IBD	IBD	ncRNA_intronic	TRAF3IP2-AS1	.	.	.:	YES	-	64380	0.0669824	0.0669824	25132	0.0753793	39248	0.0616055	1	58246	1
chr6	111.07-112.07	6_111067337_112067338	UC	IBD_UC	IBD_UC	rs77990243	111513183	chr6:111513183:T:C	1	28	0.775418	0.33684	0.2224	0.0264	3.404e-17	3.77551e-17	0.0638683	1	1	0.0702276	1	1	FALSE	0.0214959	0.2036	0.0253	7.539e-16	FALSE	0.00829157	10.3225	three_method	IBD	IBD	ncRNA_intronic	TRAF3IP2-AS1	.	.	.:	YES	-	64380	0.0706775	0.0706775	25132	0.0807668	39248	0.0642169	1	58246	1
chr6	111.07-112.07	6_111067337_112067338	UC	IBD_UC	IBD_UC	rs17072723	111484775	chr6:111484775:A:G	1	28	0.775418	0.33684	0.2224	0.0264	3.404e-17	3.77551e-17	0.0638683	1	1	0.0702276	1	1	FALSE	0.0198253	0.2041	0.0253	6.939e-16	FALSE	0.00827472	10.3809	three_method	IBD	IBD	ncRNA_exonic	TRAF3IP2-AS1	.	.	.:	YES	-	64380	0.0706343	0.0706343	25132	0.0807289	39248	0.0641704	1	58246	1
chr6	111.07-112.07	6_111067337_112067338	UC	IBD_UC	IBD	rs33980500	111592059	chr6:111592059:C:T	1	28	0.775418	0.33684	0.2224	0.0264	3.404e-17	3.77551e-17	0.0638683	1	1	0.0702276	1	1	FALSE	0.0188735	0.1436	0.0192	6.578e-14	TRUE	0	0	.	.	.	exonic	TRAF3IP2	.	nonsynonymous_SNV	TRAF3IP2:D10N,TRAF3IP2:D19N	YES	TRAF3IP2:D10N	102561	0.0828786	0.0828786	62501	0.0881167	40060	0.0747063	1	91113	1
chr6	111.07-112.07	6_111067337_112067338	UC	IBD_UC	IBD_UC	rs142748737	111505853	chr6:111505853:C:T	1	28	0.775418	0.33684	0.2224	0.0264	3.404e-17	3.77551e-17	0.0638683	1	1	0.0702276	1	1	FALSE	0.0165774	0.2033	0.0253	8.364e-16	FALSE	0.0104372	10.4558	three_method	IBD	IBD	ncRNA_intronic	TRAF3IP2-AS1	.	.	.:	YES	-	64380	0.0708061	0.0708061	25132	0.0808929	39248	0.0643472	1	58246	1
chr6	111.07-112.07	6_111067337_112067338	UC	IBD_UC	IBD_UC	rs35155896	111507427	chr6:111507427:AT:A	1	28	0.775418	0.33684	0.2224	0.0264	3.404e-17	3.77551e-17	0.0638683	1	1	0.0702276	1	1	FALSE	0.0152276	0.2022	0.0253	1.448e-15	FALSE	0.00797238	10.3985	three_method	IBD	IBD	ncRNA_intronic	TRAF3IP2-AS1	.	.	.:	YES	-	64380	0.0703412	0.0703412	25132	0.080333	39248	0.0639431	1	58246	1
chr6	111.07-112.07	6_111067337_112067338	UC	IBD_UC	IBD_UC	rs34659678	111567337	chr6:111567337:C:T	1	28	0.775418	0.33684	0.2224	0.0264	3.404e-17	3.77551e-17	0.0638683	1	1	0.0702276	1	1	FALSE	0.015052	0.2115	0.0264	1.26e-15	FALSE	0.201917	11.9416	three_method	IBD	IBD	ncRNA_intronic	TRAF3IP2-AS1	.	.	.:	YES	-	64380	0.0643212	0.0643212	25132	0.0730146	39248	0.0587545	1	58246	1
chr6	111.07-112.07	6_111067337_112067338	UC	IBD_UC	IBD	rs34781420	111580050	chr6:111580050:G:GA	1	28	0.775418	0.33684	0.2224	0.0264	3.404e-17	3.77551e-17	0.0638683	1	1	0.0702276	1	1	FALSE	0.00712671	0.152	0.0207	1.936e-13	FALSE	0.0408202	11.0304	three_method	IBD	IBD	ncRNA_intronic	TRAF3IP2-AS1	.	.	.:	YES	-	102561	0.0708549	0.0708549	62501	0.0760945	40060	0.0626802	1	91113	1
chr6	111.07-112.07	6_111067337_112067338	UC	IBD_UC	IBD	rs13206153	111577642	chr6:111577642:G:A	1	28	0.775418	0.33684	0.2224	0.0264	3.404e-17	3.77551e-17	0.0638683	1	1	0.0702276	1	1	FALSE	0.00679182	0.1526	0.0208	1.998e-13	FALSE	0.0145051	10.6325	three_method	IBD	IBD	ncRNA_exonic	TRAF3IP2-AS1	.	.	.:	YES	-	102561	0.0699298	0.0699298	62501	0.0749563	40060	0.0620876	1	91113	1
chr6	111.07-112.07	6_111067337_112067338	UC	IBD_UC	IBD	rs34896684	111572034	chr6:111572034:T:C	1	28	0.775418	0.33684	0.2224	0.0264	3.404e-17	3.77551e-17	0.0638683	1	1	0.0702276	1	1	FALSE	0.00632595	0.1524	0.0208	2.454e-13	FALSE	0.0292713	11.008	three_method	IBD	IBD	ncRNA_intronic	TRAF3IP2-AS1	.	.	.:	YES	-	102561	0.069657	0.069657	62501	0.0746722	40060	0.0618321	1	91113	1
chr6	111.07-112.07	6_111067337_112067338	UC	IBD_UC	IBD	rs13194006	111575051	chr6:111575051:G:A	1	28	0.775418	0.33684	0.2224	0.0264	3.404e-17	3.77551e-17	0.0638683	1	1	0.0702276	1	1	FALSE	0.00625363	0.1531	0.0209	2.103e-13	FALSE	0.0204462	10.7444	three_method	IBD	IBD	ncRNA_intronic	TRAF3IP2-AS1	.	.	.:	YES	-	102561	0.0693594	0.0693594	62501	0.0743756	40060	0.0615332	1	91113	1
chr6	111.07-112.07	6_111067337_112067338	UC	IBD_UC	UC	rs34190331	111519617	chr6:111519617:G:A	1	28	0.775418	0.33684	0.2224	0.0264	3.404e-17	3.77551e-17	0.0638683	1	1	0.0702276	1	1	FALSE	0.00538208	0.2006	0.0252	1.586e-15	FALSE	0.00946716	10.3149	three_method	IBD	IBD	ncRNA_intronic	TRAF3IP2-AS1	.	.	.:	YES	-	64380	0.0714154	0.0714154	25132	0.0815371	39248	0.0649341	1	58246	1
chr6	111.07-112.07	6_111067337_112067338	UC	IBD_UC	UC	rs34863440	111523004	chr6:111523004:A:G	1	28	0.775418	0.33684	0.2224	0.0264	3.404e-17	3.77551e-17	0.0638683	1	1	0.0702276	1	1	FALSE	0.00446031	0.2	0.0252	1.943e-15	FALSE	0.00773436	10.0493	three_method	IBD	IBD	ncRNA_intronic	TRAF3IP2-AS1	.	.	.:	YES	-	64380	0.0713772	0.0713772	25132	0.0814827	39248	0.0649063	1	58246	1
chr6	111.07-112.07	6_111067337_112067338	UC	IBD_UC	UC	rs71562296	111521444	chr6:111521444:G:A	1	28	0.775418	0.33684	0.2224	0.0264	3.404e-17	3.77551e-17	0.0638683	1	1	0.0702276	1	1	FALSE	0.00446009	0.2	0.0252	1.928e-15	FALSE	0.0145863	10.4711	three_method	IBD	IBD	ncRNA_intronic	TRAF3IP2-AS1	.	.	.:	YES	-	64380	0.0713814	0.0713814	25132	0.0814843	39248	0.064912	1	58246	1
chr6	111.07-112.07	6_111067337_112067338	UC	IBD_UC	UC	rs3851228	111526988	chr6:111526988:A:T	1	28	0.775418	0.33684	0.2224	0.0264	3.404e-17	3.77551e-17	0.0638683	1	1	0.0702276	1	1	FALSE	0.00445065	0.1992	0.0251	2.269e-15	FALSE	0.00916325	10.2437	three_method	IBD	IBD	ncRNA_intronic	TRAF3IP2-AS1	.	.	.:	YES	-	64380	0.0714626	0.0714626	25132	0.0815947	39248	0.0649747	1	58246	1
chr6	111.07-112.07	6_111067337_112067338	UC	IBD_UC	UC	rs6939657	111521822	chr6:111521822:G:A	1	28	0.775418	0.33684	0.2224	0.0264	3.404e-17	3.77551e-17	0.0638683	1	1	0.0702276	1	1	FALSE	0.0043028	0.1991	0.0251	2.383e-15	FALSE	0.0135404	10.4492	three_method	IBD	IBD	ncRNA_intronic	TRAF3IP2-AS1	.	.	.:	YES	-	64380	0.0716194	0.0716194	25132	0.0817315	39248	0.0651443	1	58246	1
chr6	111.07-112.07	6_111067337_112067338	UC	IBD_UC	UC	rs4119268	111514899	chr6:111514899:G:T	1	28	0.775418	0.33684	0.2224	0.0264	3.404e-17	3.77551e-17	0.0638683	1	1	0.0702276	1	1	FALSE	0.00398781	0.2004	0.0253	2.577e-15	FALSE	0.00840364	10.3678	three_method	IBD	IBD	ncRNA_intronic	TRAF3IP2-AS1	.	.	.:	YES	-	64380	0.0703146	0.0703146	25132	0.0802344	39248	0.0639626	1	58246	1
chr6	126.62-128.46	6_126618152_128459214	CD	CD	CD	rs72975916	127972910	chr6:127972910:C:T	1	23	0.955487	0.0782595	0.101	0.0177	1.087e-08	1.16358e-08	0.151405	1	1	0.151748	1	1	TRUE	0.0782595	0.101	0.0177	1.087e-08	FALSE	0.00364213	14.7966	three_method	CD	CD	intronic	PTPRK	.	.	.:	YES	-	72834	0.151405	0.151405	35560	0.156675	37274	0.146378	1	65266	1
chr6	126.62-128.46	6_126618152_128459214	CD	CD	CD	rs72975913	127972787	chr6:127972787:C:A	1	23	0.955487	0.0782595	0.101	0.0177	1.087e-08	1.16358e-08	0.151405	1	1	0.151748	1	1	FALSE	0.0646183	0.1004	0.0177	1.314e-08	FALSE	0.0139838	15.0075	three_method	CD	CD	intronic	PTPRK	.	.	.:	YES	-	72834	0.151227	0.151227	35560	0.156321	37274	0.146368	1	65266	1
chr6	126.62-128.46	6_126618152_128459214	CD	CD	CD	rs9482851	127972489	chr6:127972489:C:T	1	23	0.955487	0.0782595	0.101	0.0177	1.087e-08	1.16358e-08	0.151405	1	1	0.151748	1	1	FALSE	0.0626597	0.1003	0.0177	1.408e-08	TRUE	0	0	.	.	.	intronic	PTPRK	.	.	.:	YES	-	72834	0.151059	0.151059	35560	0.156135	37274	0.146216	1	65266	1
chr6	126.62-128.46	6_126618152_128459214	CD	CD	CD	rs9482850	127972361	chr6:127972361:C:T	1	23	0.955487	0.0782595	0.101	0.0177	1.087e-08	1.16358e-08	0.151405	1	1	0.151748	1	1	FALSE	0.0588323	0.1001	0.0177	1.502e-08	TRUE	0	0	.	.	.	intronic	PTPRK	.	.	.:	YES	-	72834	0.150976	0.150976	35560	0.156068	37274	0.146118	1	65266	1
chr6	126.62-128.46	6_126618152_128459214	CD	CD	CD	rs12111314	127968069	chr6:127968069:C:T	1	23	0.955487	0.0782595	0.101	0.0177	1.087e-08	1.16358e-08	0.151405	1	1	0.151748	1	1	FALSE	0.0565718	0.1	0.0177	1.702e-08	TRUE	0	0	.	.	.	downstream	PTPRK	dist=716	.	.:	YES	-	72834	0.150153	0.150153	35560	0.155171	37274	0.145365	1	65266	1
chr6	126.62-128.46	6_126618152_128459214	CD	CD	CD	rs72973800	127966013	chr6:127966013:C:T	1	23	0.955487	0.0782595	0.101	0.0177	1.087e-08	1.16358e-08	0.151405	1	1	0.151748	1	1	FALSE	0.0519509	0.0997	0.0177	1.726e-08	FALSE	0.00435586	14.5782	three_method	CD	CD	intergenic	THEMIS;PTPRK	dist=47382;dist=2772	.	.:	YES	-	72834	0.150738	0.150738	35560	0.155769	37274	0.145939	1	65266	1
chr6	126.62-128.46	6_126618152_128459214	CD	CD	CD	rs4510698	127976466	chr6:127976466:C:T	1	23	0.955487	0.0782595	0.101	0.0177	1.087e-08	1.16358e-08	0.151405	1	1	0.151748	1	1	FALSE	0.0484305	0.1001	0.0178	1.911e-08	TRUE	0	0	.	.	.	intronic	PTPRK	.	.	.:	YES	-	72834	0.150132	0.150132	35560	0.155063	37274	0.145426	1	65266	1
chr6	126.62-128.46	6_126618152_128459214	CD	CD	CD	rs9491893	127959786	chr6:127959786:G:A	1	23	0.955487	0.0782595	0.101	0.0177	1.087e-08	1.16358e-08	0.151405	1	1	0.151748	1	1	FALSE	0.0428586	0.0991	0.0177	2.02e-08	FALSE	0.0733612	15.7483	three_method	CD	CD	intergenic	THEMIS;PTPRK	dist=41155;dist=8999	.	.:	-	-	72834	0.151277	0.151277	35560	0.156268	37274	0.146516	1	65266	1
chr6	126.62-128.46	6_126618152_128459214	CD	CD	CD	rs761332	127966703	chr6:127966703:G:A	1	23	0.955487	0.0782595	0.101	0.0177	1.087e-08	1.16358e-08	0.151405	1	1	0.151748	1	1	FALSE	0.0418527	0.0979	0.0175	2.377e-08	FALSE	0.0165148	15.071	three_method	CD	CD	intergenic	THEMIS;PTPRK	dist=48072;dist=2082	.	.:	YES	-	72834	0.152953	0.152953	35560	0.157668	37274	0.148455	1	65266	1
chr6	126.62-128.46	6_126618152_128459214	CD	CD	CD	chr6:127976805:GA:G	127976805	chr6:127976805:GA:G	1	23	0.955487	0.0782595	0.101	0.0177	1.087e-08	1.16358e-08	0.151405	1	1	0.151748	1	1	FALSE	0.0400404	0.0995	0.0178	2.279e-08	TRUE	0	0	.	.	.	intronic	PTPRK	.	.	.:	YES	-	72834	0.150728	0.150728	35560	0.155653	37274	0.146029	1	65266	1
chr6	126.62-128.46	6_126618152_128459214	CD	CD	CD	rs113297984	127965156	chr6:127965156:G:A	1	23	0.955487	0.0782595	0.101	0.0177	1.087e-08	1.16358e-08	0.151405	1	1	0.151748	1	1	FALSE	0.0399363	0.0983	0.0176	2.445e-08	FALSE	0.0178079	15.0363	three_method	CD	CD	intergenic	THEMIS;PTPRK	dist=46525;dist=3629	.	.:	YES	-	72834	0.152335	0.152335	35560	0.157173	37274	0.147719	1	65266	1
chr6	126.62-128.46	6_126618152_128459214	CD	CD	CD	rs118097399	127957088	chr6:127957088:C:T	1	23	0.955487	0.0782595	0.101	0.0177	1.087e-08	1.16358e-08	0.151405	1	1	0.151748	1	1	FALSE	0.0377916	0.0987	0.0177	2.352e-08	FALSE	0.107577	15.9191	three_method	CD	CD	intergenic	THEMIS;PTPRK	dist=38457;dist=11697	.	.:	-	-	72834	0.151245	0.151245	35560	0.1562	37274	0.146517	1	65266	1
chr6	126.62-128.46	6_126618152_128459214	CD	CD	CD	rs138300818	127975877	chr6:127975877:T:TG	1	23	0.955487	0.0782595	0.101	0.0177	1.087e-08	1.16358e-08	0.151405	1	1	0.151748	1	1	FALSE	0.0360213	0.098	0.0176	2.623e-08	TRUE	0	0	.	.	.	intronic	PTPRK	.	.	.:	YES	-	72834	0.154342	0.154342	35560	0.159273	37274	0.149638	1	65266	1
chr6	126.62-128.46	6_126618152_128459214	CD	CD	CD	rs11753289	127970536	chr6:127970536:T:G	1	23	0.955487	0.0782595	0.101	0.0177	1.087e-08	1.16358e-08	0.151405	1	1	0.151748	1	1	FALSE	0.0356355	0.0974	0.0175	2.69e-08	FALSE	0.00382084	14.7933	three_method	CD	CD	intronic	PTPRK	.	.	.:	YES	-	72834	0.154668	0.154668	35560	0.159816	37274	0.149756	1	65266	1
chr6	126.62-128.46	6_126618152_128459214	CD	CD	CD	rs72973797	127965241	chr6:127965241:G:A	1	23	0.955487	0.0782595	0.101	0.0177	1.087e-08	1.16358e-08	0.151405	1	1	0.151748	1	1	FALSE	0.0351639	0.0979	0.0176	2.71e-08	FALSE	0.0255476	15.2392	three_method	CD	CD	intergenic	THEMIS;PTPRK	dist=46610;dist=3544	.	.:	YES	-	72834	0.152619	0.152619	35560	0.157439	37274	0.148022	1	65266	1
chr6	126.62-128.46	6_126618152_128459214	CD	CD	CD	rs9491890	127948978	chr6:127948978:G:A	1	23	0.955487	0.0782595	0.101	0.0177	1.087e-08	1.16358e-08	0.151405	1	1	0.151748	1	1	FALSE	0.0339772	0.0984	0.0177	2.712e-08	FALSE	0.0881809	15.8679	three_method	CD	CD	intergenic	THEMIS;PTPRK	dist=30347;dist=19807	.	.:	-	-	72834	0.151433	0.151433	35560	0.156421	37274	0.146673	1	65266	1
chr6	126.62-128.46	6_126618152_128459214	CD	CD	CD	rs9491889	127948922	chr6:127948922:C:T	1	23	0.955487	0.0782595	0.101	0.0177	1.087e-08	1.16358e-08	0.151405	1	1	0.151748	1	1	FALSE	0.033977	0.0984	0.0177	2.708e-08	FALSE	0.105296	15.952	three_method	CD	CD	intergenic	THEMIS;PTPRK	dist=30291;dist=19863	.	.:	-	-	72834	0.151432	0.151432	35560	0.156421	37274	0.146672	1	65266	1
chr6	126.62-128.46	6_126618152_128459214	CD	CD	CD	rs3901020	127976459	chr6:127976459:C:G	1	23	0.955487	0.0782595	0.101	0.0177	1.087e-08	1.16358e-08	0.151405	1	1	0.151748	1	1	FALSE	0.0335381	0.0989	0.0178	2.92e-08	TRUE	0	0	.	.	.	intronic	PTPRK	.	.	.:	YES	-	72834	0.149479	0.149479	35560	0.154425	37274	0.144761	1	65266	1
chr6	126.62-128.46	6_126618152_128459214	CD	CD	CD	rs9482849	127967391	chr6:127967391:T:C	1	23	0.955487	0.0782595	0.101	0.0177	1.087e-08	1.16358e-08	0.151405	1	1	0.151748	1	1	FALSE	0.0317191	0.0976	0.0176	2.805e-08	FALSE	0.0123519	15.0395	three_method	CD	CD	intergenic	THEMIS;PTPRK	dist=48760;dist=1394	.	.:	YES	-	72834	0.153534	0.153534	35560	0.158589	37274	0.148711	1	65266	1
chr6	126.62-128.46	6_126618152_128459214	CD	CD	CD	rs9491891	127956006	chr6:127956006:A:G	1	23	0.955487	0.0782595	0.101	0.0177	1.087e-08	1.16358e-08	0.151405	1	1	0.151748	1	1	FALSE	0.0298224	0.0974	0.0176	3.365e-08	FALSE	0.118158	16.0274	three_method	CD	CD	intergenic	THEMIS;PTPRK	dist=37375;dist=12779	.	.:	-	-	72834	0.151791	0.151791	35560	0.156763	37274	0.147047	1	65266	1
chr6	126.62-128.46	6_126618152_128459214	CD	CD	CD	rs6939352	127945105	chr6:127945105:T:G	1	23	0.955487	0.0782595	0.101	0.0177	1.087e-08	1.16358e-08	0.151405	1	1	0.151748	1	1	FALSE	0.0272841	0.0977	0.0177	3.455e-08	FALSE	0.0230431	15.2657	three_method	CD	CD	intergenic	THEMIS;PTPRK	dist=26474;dist=23680	.	.:	-	-	72834	0.151696	0.151696	35560	0.15668	37274	0.146941	1	65266	1
chr6	126.62-128.46	6_126618152_128459214	CD	CD	CD	rs7738609	127974357	chr6:127974357:C:T	1	23	0.955487	0.0782595	0.101	0.0177	1.087e-08	1.16358e-08	0.151405	1	1	0.151748	1	1	FALSE	0.0266232	0.097	0.0176	3.429e-08	TRUE	0	0	.	.	.	intronic	PTPRK	.	.	.:	YES	-	72834	0.151133	0.151133	35560	0.155996	37274	0.146493	1	65266	1
chr6	126.62-128.46	6_126618152_128459214	CD	CD	CD	rs9482848	127959230	chr6:127959230:A:T	1	23	0.955487	0.0782595	0.101	0.0177	1.087e-08	1.16358e-08	0.151405	1	1	0.151748	1	1	FALSE	0.0245712	0.0962	0.0175	4.121e-08	FALSE	0.107094	15.9765	three_method	CD	CD	intergenic	THEMIS;PTPRK	dist=40599;dist=9555	.	.:	-	-	72834	0.153842	0.153842	35560	0.158776	37274	0.149135	1	65266	1
chr6	137.14-138.34	6_137143560_138344932	UC	IBD_UC	IBD_UC	rs6920220	137685367	chr6:137685367:G:A	1	8	0.984877	0.19468	0.1574	0.0156	7.938e-24	1.58666e-21	0.21929	1	1	0.218309	1	1	TRUE	0.19468	0.1574	0.0156	7.938e-24	FALSE	0.0804891	13.0832	three_method	UC	UC	intergenic	LOC102723649;LINC02539	dist=10813;dist=44804	.	.:	YES	-	64380	0.21929	0.21929	25132	0.231702	39248	0.211342	1	58246	1
chr6	137.14-138.34	6_137143560_138344932	UC	IBD_UC	IBD_UC	rs11757201	137682685	chr6:137682685:G:C	1	8	0.984877	0.19468	0.1574	0.0156	7.938e-24	1.58666e-21	0.21929	1	1	0.218309	1	1	FALSE	0.156736	0.1589	0.0158	6.421e-24	FALSE	0.0747693	13.04	three_method	UC	UC	intergenic	LOC102723649;LINC02539	dist=8131;dist=47486	.	.:	YES	-	64380	0.217509	0.217509	25132	0.229937	39248	0.209551	1	58246	1
chr6	137.14-138.34	6_137143560_138344932	UC	IBD_UC	IBD_UC	rs6927172	137681038	chr6:137681038:C:G	1	8	0.984877	0.19468	0.1574	0.0156	7.938e-24	1.58666e-21	0.21929	1	1	0.218309	1	1	FALSE	0.138969	0.158	0.0157	9.216e-24	FALSE	0.0605849	12.8544	three_method	UC	UC	intergenic	LOC102723649;LINC02539	dist=6484;dist=49133	.	.:	YES	-	64380	0.218073	0.218073	25132	0.230498	39248	0.210116	1	58246	1
chr6	137.14-138.34	6_137143560_138344932	UC	IBD_UC	IBD_UC	rs17264332	137684378	chr6:137684378:A:G	1	8	0.984877	0.19468	0.1574	0.0156	7.938e-24	1.58666e-21	0.21929	1	1	0.218309	1	1	FALSE	0.137016	0.1579	0.0157	8.058e-24	FALSE	0.0735711	13.0176	three_method	UC	UC	intergenic	LOC102723649;LINC02539	dist=9824;dist=45793	.	.:	YES	-	64380	0.218434	0.218434	25132	0.231014	39248	0.210378	1	58246	1
chr6	137.14-138.34	6_137143560_138344932	UC	IBD_UC	IBD_UC	rs928722	137652695	chr6:137652695:C:T	1	8	0.984877	0.19468	0.1574	0.0156	7.938e-24	1.58666e-21	0.21929	1	1	0.218309	1	1	FALSE	0.118558	0.1576	0.0157	1.026e-23	FALSE	0.0705943	12.8889	three_method	UC	UC	intergenic	OLIG3;LOC102723649	dist=158301;dist=12951	.	.:	-	-	64380	0.21906	0.21906	25132	0.231665	39248	0.210988	1	58246	1
chr6	137.14-138.34	6_137143560_138344932	UC	IBD_UC	IBD_UC	rs2327832	137651931	chr6:137651931:A:G	1	8	0.984877	0.19468	0.1574	0.0156	7.938e-24	1.58666e-21	0.21929	1	1	0.218309	1	1	FALSE	0.106772	0.1567	0.0156	1.046e-23	FALSE	0.0673853	12.8585	three_method	UC	UC	intergenic	OLIG3;LOC102723649	dist=157537;dist=13715	.	.:	-	-	64380	0.220271	0.220271	25132	0.232807	39248	0.212244	1	58246	1
chr6	137.14-138.34	6_137143560_138344932	UC	IBD_UC	IBD_UC	rs62432712	137643560	chr6:137643560:A:G	1	8	0.984877	0.19468	0.1574	0.0156	7.938e-24	1.58666e-21	0.21929	1	1	0.218309	1	1	FALSE	0.0770765	0.1571	0.0157	1.754e-23	FALSE	0.0973556	13.1437	three_method	UC	UC	intergenic	OLIG3;LOC102723649	dist=149166;dist=22086	.	.:	-	-	64380	0.218804	0.218804	25132	0.231259	39248	0.210828	1	58246	1
chr6	137.14-138.34	6_137143560_138344932	UC	IBD_UC	IBD	rs6933404	137638098	chr6:137638098:T:C	1	8	0.984877	0.19468	0.1574	0.0156	7.938e-24	1.58666e-21	0.21929	1	1	0.218309	1	1	FALSE	0.0288831	0.0948	0.0128	1.12e-13	FALSE	0.0455167	12.5417	three_method	UC	UC	intergenic	OLIG3;LOC102723649	dist=143704;dist=27548	.	.:	-	-	102561	0.215036	0.215036	62501	0.217617	40060	0.21101	1	91113	1
chr6	137.14-138.34	6_137143560_138344932	CD	CD	CD	rs9321627	137701911	chr6:137701911:G:A	2	6	0.832296	0.756259	-0.1035	0.0158	5.183e-11	1.28677e-09	0.203566	1	1	0.223746	1	1	TRUE	0.756259	-0.1035	0.0158	5.183e-11	TRUE	0	0	.	.	.	intergenic	LOC102723649;LINC02539	dist=27357;dist=28260	.	.:	YES	-	72834	0.203566	0.203566	35560	0.195743	37274	0.211029	1	65266	1
chr6	137.14-138.34	6_137143560_138344932	CD	CD	CD	rs12194935	137666013	chr6:137666013:G:T	2	6	0.832296	0.756259	-0.1035	0.0158	5.183e-11	1.28677e-09	0.203566	1	1	0.223746	1	1	FALSE	0.0909888	-0.103	0.0165	3.888e-10	FALSE	0.0503841	5.01866	three_method	IBD	CD	ncRNA_intronic	LOC102723649	.	.	.:	-	-	72834	0.183252	0.183252	35560	0.175676	37274	0.19048	1	65266	1
chr6	137.14-138.34	6_137143560_138344932	CD	CD	CD	rs7742214	137701667	chr6:137701667:C:A	2	6	0.832296	0.756259	-0.1035	0.0158	5.183e-11	1.28677e-09	0.203566	1	1	0.223746	1	1	FALSE	0.0300589	-0.0875	0.0148	3.654e-09	FALSE	0.0331891	6.82894	three_method	IBD	CD	intergenic	LOC102723649;LINC02539	dist=27113;dist=28504	.	.:	YES	-	72834	0.23872	0.23872	35560	0.231924	37274	0.245204	1	65266	1
chr6	137.14-138.34	6_137143560_138344932	CD	CD	CD	rs7746803	137699029	chr6:137699029:T:G	2	6	0.832296	0.756259	-0.1035	0.0158	5.183e-11	1.28677e-09	0.203566	1	1	0.223746	1	1	FALSE	0.0290184	-0.0874	0.0148	3.667e-09	TRUE	0	0	.	.	.	intergenic	LOC102723649;LINC02539	dist=24475;dist=31142	.	.:	YES	-	72834	0.238856	0.238856	35560	0.232014	37274	0.245385	1	65266	1
chr6	137.14-138.34	6_137143560_138344932	CD	CD	CD	rs72976823	137698375	chr6:137698375:G:A	2	6	0.832296	0.756259	-0.1035	0.0158	5.183e-11	1.28677e-09	0.203566	1	1	0.223746	1	1	FALSE	0.0277393	-0.0873	0.0148	4.006e-09	FALSE	0.0239445	6.67756	three_method	IBD	CD	intergenic	LOC102723649;LINC02539	dist=23821;dist=31796	.	.:	YES	-	72834	0.238263	0.238263	35560	0.231355	37274	0.244852	1	65266	1
chr6	137.14-138.34	6_137143560_138344932	CD	CD	CD	rs6917441	137697302	chr6:137697302:A:G	2	6	0.832296	0.756259	-0.1035	0.0158	5.183e-11	1.28677e-09	0.203566	1	1	0.223746	1	1	FALSE	0.0206518	-0.0865	0.0148	4.637e-09	TRUE	0	0	.	.	.	intergenic	LOC102723649;LINC02539	dist=22748;dist=32869	.	.:	YES	-	72834	0.23982	0.23982	35560	0.232796	37274	0.246522	1	65266	1
chr6	158.57-159.57	6_158569404_159569405	CD	IBD_CD	IBD_CD	rs212408	159049210	chr6:159049210:G:T	1	11	0.864236	0.357192	-0.1096	0.0133	1.435e-16	1.7685e-16	0.364476	1	1	0.354752	1	1	TRUE	0.357192	-0.1096	0.0133	1.435e-16	FALSE	0.0217758	13.9653	three_method	CD	CD	intergenic	TAGAP;LOC101929122	dist=4058;dist=116689	.	.:	YES	-	72834	0.635524	0.364476	35560	0.623924	37274	0.646591	1	65266	1
chr6	158.57-159.57	6_158569404_159569405	CD	IBD_CD	IBD_CD	rs212405	159049527	chr6:159049527:A:T	1	11	0.864236	0.357192	-0.1096	0.0133	1.435e-16	1.7685e-16	0.364476	1	1	0.354752	1	1	FALSE	0.261803	-0.1089	0.0133	2.159e-16	FALSE	0.0406897	14.2659	three_method	CD	CD	intergenic	TAGAP;LOC101929122	dist=4375;dist=116372	.	.:	YES	-	72834	0.635118	0.364882	35560	0.623584	37274	0.646121	1	65266	1
chr6	158.57-159.57	6_158569404_159569405	CD	IBD_CD	IBD_CD	rs212407	159049385	chr6:159049385:G:A	1	11	0.864236	0.357192	-0.1096	0.0133	1.435e-16	1.7685e-16	0.364476	1	1	0.354752	1	1	FALSE	0.2031	-0.1082	0.0133	3.297e-16	FALSE	0.027522	14.1092	three_method	CD	CD	intergenic	TAGAP;LOC101929122	dist=4233;dist=116514	.	.:	YES	-	72834	0.635244	0.364756	35560	0.623824	37274	0.646139	1	65266	1
chr6	158.57-159.57	6_158569404_159569405	CD	IBD_CD	IBD	rs212402	159051263	chr6:159051263:G:A	1	11	0.864236	0.357192	-0.1096	0.0133	1.435e-16	1.7685e-16	0.364476	1	1	0.354752	1	1	FALSE	0.0261289	-0.0596	0.011	5.923e-08	TRUE	0	0	.	.	.	intergenic	TAGAP;LOC101929122	dist=6111;dist=114636	.	.:	YES	-	102561	0.645159	0.354841	62501	0.640109	40060	0.653039	1	91113	1
chr6	158.57-159.57	6_158569404_159569405	CD	IBD_CD	IBD	rs212399	159052729	chr6:159052729:G:A	1	11	0.864236	0.357192	-0.1096	0.0133	1.435e-16	1.7685e-16	0.364476	1	1	0.354752	1	1	FALSE	0.0236964	-0.0594	0.011	7.319e-08	FALSE	0.00540607	13.3638	three_method	CD	CD	intergenic	TAGAP;LOC101929122	dist=7577;dist=113170	.	.:	YES	-	102561	0.640574	0.359426	62501	0.634926	40060	0.649385	1	91113	1
chr6	158.57-159.57	6_158569404_159569405	CD	IBD_CD	IBD	rs212400	159052542	chr6:159052542:A:G	1	11	0.864236	0.357192	-0.1096	0.0133	1.435e-16	1.7685e-16	0.364476	1	1	0.354752	1	1	FALSE	0.0202208	-0.0596	0.0111	7.081e-08	TRUE	0	0	.	.	.	intergenic	TAGAP;LOC101929122	dist=7390;dist=113357	.	.:	YES	-	102561	0.645207	0.354793	62501	0.639814	40060	0.653621	1	91113	1
chr6	158.57-159.57	6_158569404_159569405	CD	IBD_CD	IBD	rs212397	159053592	chr6:159053592:C:A	1	11	0.864236	0.357192	-0.1096	0.0133	1.435e-16	1.7685e-16	0.364476	1	1	0.354752	1	1	FALSE	0.0192834	-0.0595	0.0111	7.445e-08	FALSE	0.0056644	13.2788	three_method	CD	CD	intergenic	TAGAP;LOC101929122	dist=8440;dist=112307	.	.:	YES	-	102561	0.644484	0.355516	62501	0.639068	40060	0.652934	1	91113	1
chr6	158.57-159.57	6_158569404_159569405	CD	IBD_CD	IBD	rs212403	159051117	chr6:159051117:G:A	1	11	0.864236	0.357192	-0.1096	0.0133	1.435e-16	1.7685e-16	0.364476	1	1	0.354752	1	1	FALSE	0.0178649	-0.0588	0.011	9.804e-08	TRUE	0	0	.	.	.	intergenic	TAGAP;LOC101929122	dist=5965;dist=114782	.	.:	YES	-	102561	0.641622	0.358378	62501	0.636147	40060	0.650164	1	91113	1
chr6	158.57-159.57	6_158569404_159569405	CD	IBD_CD	IBD	rs212398	159053233	chr6:159053233:T:C	1	11	0.864236	0.357192	-0.1096	0.0133	1.435e-16	1.7685e-16	0.364476	1	1	0.354752	1	1	FALSE	0.0167826	-0.0592	0.0111	8.803e-08	FALSE	0.00430819	13.2043	three_method	CD	CD	intergenic	TAGAP;LOC101929122	dist=8081;dist=112666	.	.:	YES	-	102561	0.64542	0.35458	62501	0.640051	40060	0.653797	1	91113	1
chr6	158.57-159.57	6_158569404_159569405	CD	IBD_CD	IBD	rs177055	159054238	chr6:159054238:G:A	1	11	0.864236	0.357192	-0.1096	0.0133	1.435e-16	1.7685e-16	0.364476	1	1	0.354752	1	1	FALSE	0.0162202	-0.0586	0.011	1.125e-07	FALSE	0.0146779	13.7055	three_method	CD	CD	intergenic	TAGAP;LOC101929122	dist=9086;dist=111661	.	.:	YES	-	102561	0.640057	0.359943	62501	0.634432	40060	0.648832	1	91113	1
chr6	158.57-159.57	6_158569404_159569405	CD	IBD_CD	IBD	rs212401	159051650	chr6:159051650:A:G	1	11	0.864236	0.357192	-0.1096	0.0133	1.435e-16	1.7685e-16	0.364476	1	1	0.354752	1	1	FALSE	0.00983181	-0.0605	0.0115	1.289e-07	TRUE	0	0	.	.	.	intergenic	TAGAP;LOC101929122	dist=6498;dist=114249	.	.:	YES	-	102561	0.689316	0.310684	62501	0.684796	40060	0.69637	1	91113	1
chr6	166.48-168.29	6_166476754_168291215	CD	IBD_CD	IBD_CD	rs61710173	167027472	chr6:167027472:T:TCA	1	51	0.748126	0.0484893	0.1183	0.0127	1.372e-20	1.28459e-20	0.480592	1	1	0.455328	1	1	TRUE	0.0484893	0.1183	0.0127	1.372e-20	TRUE	0	0	.	.	.	intronic	CEP43	.	.	.:	YES	-	72834	0.480592	0.480592	35560	0.49574	37274	0.466141	1	65266	1
chr6	166.48-168.29	6_166476754_168291215	CD	IBD_CD	IBD_CD	rs9295384	167034625	chr6:167034625:T:A	1	51	0.748126	0.0484893	0.1183	0.0127	1.372e-20	1.28459e-20	0.480592	1	1	0.455328	1	1	FALSE	0.0484134	0.1183	0.0127	1.238e-20	TRUE	0	0	.	.	.	intronic	CEP43	.	.	.:	YES	-	72834	0.481974	0.481974	35560	0.49714	37274	0.467506	1	65266	1
chr6	166.48-168.29	6_166476754_168291215	CD	IBD_CD	IBD_CD	rs2282861	167026640	chr6:167026640:C:T	1	51	0.748126	0.0484893	0.1183	0.0127	1.372e-20	1.28459e-20	0.480592	1	1	0.455328	1	1	FALSE	0.0482072	0.1182	0.0127	1.184e-20	TRUE	0	0	.	.	.	intronic	CEP43	.	.	.:	YES	-	72834	0.483139	0.483139	35560	0.498338	37274	0.468639	1	65266	1
chr6	166.48-168.29	6_166476754_168291215	CD	IBD_CD	IBD_CD	rs10946205	167037823	chr6:167037823:A:G	1	51	0.748126	0.0484893	0.1183	0.0127	1.372e-20	1.28459e-20	0.480592	1	1	0.455328	1	1	FALSE	0.0481651	0.1182	0.0127	1.348e-20	TRUE	0	0	.	.	.	intronic	CEP43	.	.	.:	YES	-	72834	0.48277	0.48277	35560	0.49787	37274	0.468365	1	65266	1
chr6	166.48-168.29	6_166476754_168291215	CD	IBD_CD	IBD_CD	rs2237277	167028619	chr6:167028619:G:A	1	51	0.748126	0.0484893	0.1183	0.0127	1.372e-20	1.28459e-20	0.480592	1	1	0.455328	1	1	FALSE	0.0463214	0.1182	0.0127	1.229e-20	TRUE	0	0	.	.	.	intronic	CEP43	.	.	.:	YES	-	72834	0.483101	0.483101	35560	0.498286	37274	0.468615	1	65266	1
chr6	166.48-168.29	6_166476754_168291215	CD	IBD_CD	IBD_CD	rs2282860	167026756	chr6:167026756:T:C	1	51	0.748126	0.0484893	0.1183	0.0127	1.372e-20	1.28459e-20	0.480592	1	1	0.455328	1	1	FALSE	0.046321	0.1182	0.0127	1.245e-20	TRUE	0	0	.	.	.	intronic	CEP43	.	.	.:	YES	-	72834	0.483107	0.483107	35560	0.498297	37274	0.468617	1	65266	1
chr6	166.48-168.29	6_166476754_168291215	CD	IBD_CD	IBD_CD	rs2181059	167028136	chr6:167028136:T:C	1	51	0.748126	0.0484893	0.1183	0.0127	1.372e-20	1.28459e-20	0.480592	1	1	0.455328	1	1	FALSE	0.0463206	0.1182	0.0127	1.23e-20	TRUE	0	0	.	.	.	intronic	CEP43	.	.	.:	YES	-	72834	0.48313	0.48313	35560	0.498321	37274	0.468638	1	65266	1
chr6	166.48-168.29	6_166476754_168291215	CD	IBD_CD	IBD_CD	rs34458103	167034885	chr6:167034885:TTA:T	1	51	0.748126	0.0484893	0.1183	0.0127	1.372e-20	1.28459e-20	0.480592	1	1	0.455328	1	1	FALSE	0.0431703	0.1181	0.0127	1.389e-20	TRUE	0	0	.	.	.	intronic	CEP43	.	.	.:	YES	-	72834	0.481963	0.481963	35560	0.49712	37274	0.467503	1	65266	1
chr6	166.48-168.29	6_166476754_168291215	CD	IBD_CD	IBD_CD	rs7749278	167021837	chr6:167021837:T:C	1	51	0.748126	0.0484893	0.1183	0.0127	1.372e-20	1.28459e-20	0.480592	1	1	0.455328	1	1	FALSE	0.0413753	0.118	0.0127	1.379e-20	TRUE	0	0	.	.	.	intronic	CEP43	.	.	.:	YES	-	72834	0.483535	0.483535	35560	0.498587	37274	0.469177	1	65266	1
chr6	166.48-168.29	6_166476754_168291215	CD	IBD_CD	IBD_CD	rs9459842	167018548	chr6:167018548:A:G	1	51	0.748126	0.0484893	0.1183	0.0127	1.372e-20	1.28459e-20	0.480592	1	1	0.455328	1	1	FALSE	0.0397075	0.118	0.0127	1.561e-20	TRUE	0	0	.	.	.	intronic	CEP43	.	.	.:	YES	-	72834	0.482702	0.482702	35560	0.497968	37274	0.468138	1	65266	1
chr6	166.48-168.29	6_166476754_168291215	CD	IBD_CD	IBD_CD	rs9459839	167018341	chr6:167018341:T:C	1	51	0.748126	0.0484893	0.1183	0.0127	1.372e-20	1.28459e-20	0.480592	1	1	0.455328	1	1	FALSE	0.0386483	0.1181	0.0127	1.513e-20	TRUE	0	0	.	.	.	intronic	CEP43	.	.	.:	YES	-	72834	0.483765	0.483765	35560	0.499046	37274	0.469187	1	65266	1
chr6	166.48-168.29	6_166476754_168291215	CD	IBD_CD	IBD_CD	rs11399450	167001915	chr6:167001915:C:CT	1	51	0.748126	0.0484893	0.1183	0.0127	1.372e-20	1.28459e-20	0.480592	1	1	0.455328	1	1	FALSE	0.0361174	0.1176	0.0127	2.589e-20	TRUE	0	0	.	.	.	intronic	CEP43	.	.	.:	YES	-	72834	0.482587	0.482587	35560	0.497774	37274	0.4681	1	65266	1
chr6	166.48-168.29	6_166476754_168291215	CD	IBD_CD	IBD_CD	rs6456143	167001952	chr6:167001952:C:A	1	51	0.748126	0.0484893	0.1183	0.0127	1.372e-20	1.28459e-20	0.480592	1	1	0.455328	1	1	FALSE	0.0350601	0.1175	0.0127	2.785e-20	TRUE	0	0	.	.	.	intronic	CEP43	.	.	.:	YES	-	72834	0.482795	0.482795	35560	0.49797	37274	0.468317	1	65266	1
chr6	166.48-168.29	6_166476754_168291215	CD	IBD_CD	IBD_CD	rs9459846	167027535	chr6:167027535:T:G	1	51	0.748126	0.0484893	0.1183	0.0127	1.372e-20	1.28459e-20	0.480592	1	1	0.455328	1	1	FALSE	0.0343466	0.1178	0.0127	1.721e-20	TRUE	0	0	.	.	.	intronic	CEP43	.	.	.:	YES	-	72834	0.482303	0.482303	35560	0.497458	37274	0.467844	1	65266	1
chr6	166.48-168.29	6_166476754_168291215	CD	IBD_CD	IBD_CD	rs9459845	167027013	chr6:167027013:C:G	1	51	0.748126	0.0484893	0.1183	0.0127	1.372e-20	1.28459e-20	0.480592	1	1	0.455328	1	1	FALSE	0.0343352	0.1178	0.0127	1.609e-20	TRUE	0	0	.	.	.	intronic	CEP43	.	.	.:	YES	-	72834	0.482293	0.482293	35560	0.497453	37274	0.467831	1	65266	1
chr6	166.48-168.29	6_166476754_168291215	CD	IBD_CD	IBD_CD	rs2301436	167024500	chr6:167024500:C:T	1	51	0.748126	0.0484893	0.1183	0.0127	1.372e-20	1.28459e-20	0.480592	1	1	0.455328	1	1	FALSE	0.03423	0.1168	0.0126	1.758e-20	TRUE	0	0	.	.	.	intronic	CEP43	.	.	.:	YES	-	72834	0.486141	0.486141	35560	0.501218	37274	0.471757	1	65266	1
chr6	166.48-168.29	6_166476754_168291215	CD	IBD_CD	IBD_CD	rs9457257	167027248	chr6:167027248:G:A	1	51	0.748126	0.0484893	0.1183	0.0127	1.372e-20	1.28459e-20	0.480592	1	1	0.455328	1	1	FALSE	0.0330936	0.1177	0.0127	1.764e-20	TRUE	0	0	.	.	.	intronic	CEP43	.	.	.:	YES	-	72834	0.482293	0.482293	35560	0.497447	37274	0.467836	1	65266	1
chr6	166.48-168.29	6_166476754_168291215	CD	IBD_CD	IBD_CD	rs9459835	167004063	chr6:167004063:G:T	1	51	0.748126	0.0484893	0.1183	0.0127	1.372e-20	1.28459e-20	0.480592	1	1	0.455328	1	1	FALSE	0.0306897	0.1172	0.0127	3.358e-20	TRUE	0	0	.	.	.	intronic	CEP43	.	.	.:	YES	-	72834	0.482647	0.482647	35560	0.497788	37274	0.468202	1	65266	1
chr6	166.48-168.29	6_166476754_168291215	CD	IBD_CD	IBD_CD	rs1894603	167021198	chr6:167021198:T:C	1	51	0.748126	0.0484893	0.1183	0.0127	1.372e-20	1.28459e-20	0.480592	1	1	0.455328	1	1	FALSE	0.028441	0.1175	0.0127	2.069e-20	TRUE	0	0	.	.	.	intronic	CEP43	.	.	.:	YES	-	72834	0.482647	0.482647	35560	0.497682	37274	0.468304	1	65266	1
chr6	166.48-168.29	6_166476754_168291215	CD	IBD_CD	IBD_CD	rs9457258	167030766	chr6:167030766:T:C	1	51	0.748126	0.0484893	0.1183	0.0127	1.372e-20	1.28459e-20	0.480592	1	1	0.455328	1	1	FALSE	0.0283189	0.1174	0.0127	2.195e-20	TRUE	0	0	.	.	.	intronic	CEP43	.	.	.:	YES	-	72834	0.48309	0.48309	35560	0.498202	37274	0.468672	1	65266	1
chr6	166.48-168.29	6_166476754_168291215	CD	IBD_CD	IBD_CD	rs2237273	167029529	chr6:167029529:T:C	1	51	0.748126	0.0484893	0.1183	0.0127	1.372e-20	1.28459e-20	0.480592	1	1	0.455328	1	1	FALSE	0.0262638	0.1174	0.0127	2.22e-20	TRUE	0	0	.	.	.	intronic	CEP43	.	.	.:	YES	-	72834	0.482227	0.482227	35560	0.497346	37274	0.467802	1	65266	1
chr6	166.48-168.29	6_166476754_168291215	CD	IBD_CD	IBD_CD	rs2237275	167029506	chr6:167029506:C:A	1	51	0.748126	0.0484893	0.1183	0.0127	1.372e-20	1.28459e-20	0.480592	1	1	0.455328	1	1	FALSE	0.0262604	0.1174	0.0127	2.305e-20	TRUE	0	0	.	.	.	intronic	CEP43	.	.	.:	YES	-	72834	0.482225	0.482225	35560	0.497341	37274	0.467804	1	65266	1
chr6	166.48-168.29	6_166476754_168291215	CD	IBD_CD	IBD_CD	rs2237274	167029507	chr6:167029507:C:G	1	51	0.748126	0.0484893	0.1183	0.0127	1.372e-20	1.28459e-20	0.480592	1	1	0.455328	1	1	FALSE	0.0262604	0.1174	0.0127	2.305e-20	TRUE	0	0	.	.	.	intronic	CEP43	.	.	.:	YES	-	72834	0.482225	0.482225	35560	0.497341	37274	0.467804	1	65266	1
chr6	166.48-168.29	6_166476754_168291215	CD	IBD_CD	IBD_CD	rs12526548	167017659	chr6:167017659:C:T	1	51	0.748126	0.0484893	0.1183	0.0127	1.372e-20	1.28459e-20	0.480592	1	1	0.455328	1	1	FALSE	0.0262527	0.1174	0.0127	2.385e-20	TRUE	0	0	.	.	.	intronic	CEP43	.	.	.:	YES	-	72834	0.482198	0.482198	35560	0.497279	37274	0.46781	1	65266	1
chr6	166.48-168.29	6_166476754_168291215	CD	IBD_CD	IBD_CD	rs6456146	167029914	chr6:167029914:C:T	1	51	0.748126	0.0484893	0.1183	0.0127	1.372e-20	1.28459e-20	0.480592	1	1	0.455328	1	1	FALSE	0.0234649	0.1172	0.0127	2.642e-20	TRUE	0	0	.	.	.	intronic	CEP43	.	.	.:	YES	-	72834	0.482189	0.482189	35560	0.497281	37274	0.467792	1	65266	1
chr6	166.48-168.29	6_166476754_168291215	CD	IBD_CD	IBD_CD	rs79452434	167030876	chr6:167030876:A:C	1	51	0.748126	0.0484893	0.1183	0.0127	1.372e-20	1.28459e-20	0.480592	1	1	0.455328	1	1	FALSE	0.00574116	0.1157	0.0127	9.238e-20	TRUE	0	0	.	.	.	intronic	CEP43	.	.	.:	YES	-	72834	0.49375	0.49375	35560	0.508262	37274	0.479905	1	65266	1
chr6	166.48-168.29	6_166476754_168291215	CD	IBD_CD	CD	rs444210	166976754	chr6:166976754:A:G	1	51	0.748126	0.0484893	0.1183	0.0127	1.372e-20	1.28459e-20	0.480592	1	1	0.455328	1	1	FALSE	0.00265297	0.116	0.0128	1.33e-19	FALSE	0.453945	6.61342	three_method	CD	CD	intergenic	RNASET2;MIR3939	dist=20204;dist=21053	.	.:	YES	-	72834	0.554745	0.445255	35560	0.567706	37274	0.542379	1	65266	1
chr6	166.48-168.29	6_166476754_168291215	CD	IBD_CD	IBD_CD	rs239933	166999742	chr6:166999742:A:G	1	51	0.748126	0.0484893	0.1183	0.0127	1.372e-20	1.28459e-20	0.480592	1	1	0.455328	1	1	FALSE	0.00228641	0.114	0.0128	5.078e-19	TRUE	0	0	.	.	.	intronic	CEP43	.	.	.:	YES	-	72834	0.476731	0.476731	35560	0.49207	37274	0.462098	1	65266	1
chr6	166.48-168.29	6_166476754_168291215	CD	IBD_CD	IBD_CD	rs62436765	167045304	chr6:167045304:G:A	1	51	0.748126	0.0484893	0.1183	0.0127	1.372e-20	1.28459e-20	0.480592	1	1	0.455328	1	1	FALSE	0.00209224	0.1151	0.0129	4.161e-19	TRUE	0	0	.	.	.	UTR3	CEP43	NM_007045:c.*5326G>A;NM_194429:c.*5326G>A	.	.:	YES	-	72834	0.421755	0.421755	35560	0.436762	37274	0.407439	1	65266	1
chr6	166.48-168.29	6_166476754_168291215	CD	IBD_CD	IBD_CD	rs7748224	167043372	chr6:167043372:C:T	1	51	0.748126	0.0484893	0.1183	0.0127	1.372e-20	1.28459e-20	0.480592	1	1	0.455328	1	1	FALSE	0.00169798	0.1152	0.0129	3.728e-19	TRUE	0	0	.	.	.	UTR3	CEP43	NM_007045:c.*3394C>T;NM_194429:c.*3394C>T	.	.:	YES	-	72834	0.422022	0.422022	35560	0.437084	37274	0.407652	1	65266	1
chr6	166.48-168.29	6_166476754_168291215	CD	IBD_CD	IBD_CD	rs2345754	167070873	chr6:167070873:T:C	1	51	0.748126	0.0484893	0.1183	0.0127	1.372e-20	1.28459e-20	0.480592	1	1	0.455328	1	1	FALSE	0.00141159	0.1148	0.0129	4.63e-19	TRUE	0	0	.	.	.	intergenic	CEP43;CCR6	dist=18155;dist=40934	.	.:	-	-	72834	0.423835	0.423835	35560	0.438808	37274	0.409551	1	65266	1
chr6	166.48-168.29	6_166476754_168291215	CD	IBD_CD	IBD_CD	rs9457265	167067321	chr6:167067321:T:C	1	51	0.748126	0.0484893	0.1183	0.0127	1.372e-20	1.28459e-20	0.480592	1	1	0.455328	1	1	FALSE	0.00136772	0.1147	0.0129	4.989e-19	TRUE	0	0	.	.	.	intergenic	CEP43;CCR6	dist=14603;dist=44486	.	.:	-	-	72834	0.424794	0.424794	35560	0.4397	37274	0.410573	1	65266	1
chr6	166.48-168.29	6_166476754_168291215	CD	IBD_CD	IBD_CD	rs9459853	167052286	chr6:167052286:C:A	1	51	0.748126	0.0484893	0.1183	0.0127	1.372e-20	1.28459e-20	0.480592	1	1	0.455328	1	1	FALSE	0.00125776	0.1148	0.0129	4.444e-19	TRUE	0	0	.	.	.	UTR3	CEP43	NM_007045:c.*12308C>A;NM_194429:c.*12308C>A	.	.:	YES	-	72834	0.42304	0.42304	35560	0.438123	37274	0.40865	1	65266	1
chr6	166.48-168.29	6_166476754_168291215	CD	IBD_CD	IBD_CD	rs35291016	167073889	chr6:167073889:T:TA	1	51	0.748126	0.0484893	0.1183	0.0127	1.372e-20	1.28459e-20	0.480592	1	1	0.455328	1	1	FALSE	0.00123793	0.1145	0.0129	5.567e-19	TRUE	0	0	.	.	.	intergenic	CEP43;CCR6	dist=21171;dist=37918	.	.:	-	-	72834	0.424763	0.424763	35560	0.439625	37274	0.410584	1	65266	1
chr6	166.48-168.29	6_166476754_168291215	CD	IBD_CD	IBD_CD	rs6936261	167056188	chr6:167056188:A:C	1	51	0.748126	0.0484893	0.1183	0.0127	1.372e-20	1.28459e-20	0.480592	1	1	0.455328	1	1	FALSE	0.00121787	0.1147	0.0129	4.991e-19	TRUE	0	0	.	.	.	intergenic	CEP43;CCR6	dist=3470;dist=55619	.	.:	YES	-	72834	0.423074	0.423074	35560	0.43814	37274	0.408701	1	65266	1
chr6	166.48-168.29	6_166476754_168291215	CD	IBD_CD	IBD_CD	rs10946208	167046108	chr6:167046108:C:T	1	51	0.748126	0.0484893	0.1183	0.0127	1.372e-20	1.28459e-20	0.480592	1	1	0.455328	1	1	FALSE	0.00114316	0.1148	0.0129	4.637e-19	TRUE	0	0	.	.	.	UTR3	CEP43	NM_007045:c.*6130C>T;NM_194429:c.*6130C>T	.	.:	YES	-	72834	0.421596	0.421596	35560	0.436542	37274	0.407337	1	65266	1
chr6	166.48-168.29	6_166476754_168291215	CD	IBD_CD	IBD_CD	rs12213801	167060596	chr6:167060596:T:A	1	51	0.748126	0.0484893	0.1183	0.0127	1.372e-20	1.28459e-20	0.480592	1	1	0.455328	1	1	FALSE	0.00109755	0.1145	0.0129	5.435e-19	TRUE	0	0	.	.	.	intergenic	CEP43;CCR6	dist=7878;dist=51211	.	.:	-	-	72834	0.423064	0.423064	35560	0.438119	37274	0.4087	1	65266	1
chr6	166.48-168.29	6_166476754_168291215	CD	IBD_CD	IBD_CD	rs13210649	167059705	chr6:167059705:T:G	1	51	0.748126	0.0484893	0.1183	0.0127	1.372e-20	1.28459e-20	0.480592	1	1	0.455328	1	1	FALSE	0.00109676	0.1145	0.0129	5.464e-19	TRUE	0	0	.	.	.	intergenic	CEP43;CCR6	dist=6987;dist=52102	.	.:	-	-	72834	0.423083	0.423083	35560	0.438139	37274	0.40872	1	65266	1
chr6	166.48-168.29	6_166476754_168291215	CD	IBD_CD	CD	rs12529876	167048013	chr6:167048013:G:A	1	51	0.748126	0.0484893	0.1183	0.0127	1.372e-20	1.28459e-20	0.480592	1	1	0.455328	1	1	FALSE	0.00084255	0.1144	0.0128	4.259e-19	TRUE	0	0	.	.	.	UTR3	CEP43	NM_007045:c.*8035G>A;NM_194429:c.*8035G>A	.	.:	YES	-	72834	0.424074	0.424074	35560	0.438664	37274	0.410155	1	65266	1
chr6	166.48-168.29	6_166476754_168291215	CD	IBD_CD	CD	rs35649418	167046205	chr6:167046205:AT:A	1	51	0.748126	0.0484893	0.1183	0.0127	1.372e-20	1.28459e-20	0.480592	1	1	0.455328	1	1	FALSE	0.00079318	0.1152	0.0129	3.423e-19	TRUE	0	0	.	.	.	UTR3	CEP43	NM_007045:c.*6227_*6228delinsA;NM_194429:c.*6227_*6228delinsA	.	.:	YES	-	72834	0.422124	0.422124	35560	0.437206	37274	0.407735	1	65266	1
chr6	166.48-168.29	6_166476754_168291215	CD	IBD_CD	IBD	rs2187859	167068508	chr6:167068508:G:A	1	51	0.748126	0.0484893	0.1183	0.0127	1.372e-20	1.28459e-20	0.480592	1	1	0.455328	1	1	FALSE	0.00065718	0.087	0.0106	2.836e-16	TRUE	0	0	.	.	.	intergenic	CEP43;CCR6	dist=15790;dist=43299	.	.:	-	-	102561	0.424337	0.424337	62501	0.432848	40060	0.411059	1	91113	1
chr6	166.48-168.29	6_166476754_168291215	CD	IBD_CD	IBD	rs34128901	167069596	chr6:167069596:GT:G	1	51	0.748126	0.0484893	0.1183	0.0127	1.372e-20	1.28459e-20	0.480592	1	1	0.455328	1	1	FALSE	0.000657162	0.087	0.0106	2.839e-16	TRUE	0	0	.	.	.	intergenic	CEP43;CCR6	dist=16878;dist=42210	.	.:	-	-	102561	0.424363	0.424363	62501	0.432861	40060	0.411103	1	91113	1
chr6	166.48-168.29	6_166476754_168291215	CD	IBD_CD	IBD	rs2285148	167077511	chr6:167077511:G:T	1	51	0.748126	0.0484893	0.1183	0.0127	1.372e-20	1.28459e-20	0.480592	1	1	0.455328	1	1	FALSE	0.000655591	0.087	0.0106	2.986e-16	TRUE	0	0	.	.	.	intergenic	CEP43;CCR6	dist=24793;dist=34296	.	.:	-	-	102561	0.424595	0.424595	62501	0.432978	40060	0.411515	1	91113	1
chr6	166.48-168.29	6_166476754_168291215	CD	IBD_CD	IBD	rs12525855	167066525	chr6:167066525:T:G	1	51	0.748126	0.0484893	0.1183	0.0127	1.372e-20	1.28459e-20	0.480592	1	1	0.455328	1	1	FALSE	0.000612324	0.0869	0.0106	3.144e-16	TRUE	0	0	.	.	.	intergenic	CEP43;CCR6	dist=13807;dist=45282	.	.:	-	-	102561	0.423877	0.423877	62501	0.432346	40060	0.410663	1	91113	1
chr6	166.48-168.29	6_166476754_168291215	CD	IBD_CD	IBD	rs2345753	167070856	chr6:167070856:T:A	1	51	0.748126	0.0484893	0.1183	0.0127	1.372e-20	1.28459e-20	0.480592	1	1	0.455328	1	1	FALSE	0.000564207	0.0868	0.0106	3.182e-16	TRUE	0	0	.	.	.	intergenic	CEP43;CCR6	dist=18138;dist=40951	.	.:	-	-	102561	0.424368	0.424368	62501	0.432852	40060	0.411131	1	91113	1
chr6	166.48-168.29	6_166476754_168291215	CD	IBD_CD	IBD	rs7750209	167069407	chr6:167069407:T:G	1	51	0.748126	0.0484893	0.1183	0.0127	1.372e-20	1.28459e-20	0.480592	1	1	0.455328	1	1	FALSE	0.000564031	0.0868	0.0106	3.347e-16	TRUE	0	0	.	.	.	intergenic	CEP43;CCR6	dist=16689;dist=42400	.	.:	-	-	102561	0.424373	0.424373	62501	0.432862	40060	0.411129	1	91113	1
chr6	166.48-168.29	6_166476754_168291215	CD	IBD_CD	IBD	rs9457266	167069067	chr6:167069067:T:C	1	51	0.748126	0.0484893	0.1183	0.0127	1.372e-20	1.28459e-20	0.480592	1	1	0.455328	1	1	FALSE	0.000563927	0.0868	0.0106	3.364e-16	TRUE	0	0	.	.	.	intergenic	CEP43;CCR6	dist=16349;dist=42740	.	.:	-	-	102561	0.424336	0.424336	62501	0.432829	40060	0.411086	1	91113	1
chr6	166.48-168.29	6_166476754_168291215	CD	IBD_CD	IBD	rs13195158	167067904	chr6:167067904:G:A	1	51	0.748126	0.0484893	0.1183	0.0127	1.372e-20	1.28459e-20	0.480592	1	1	0.455328	1	1	FALSE	0.000563883	0.0868	0.0106	3.209e-16	TRUE	0	0	.	.	.	intergenic	CEP43;CCR6	dist=15186;dist=43903	.	.:	-	-	102561	0.424357	0.424357	62501	0.432852	40060	0.411102	1	91113	1
chr6	166.48-168.29	6_166476754_168291215	CD	IBD_CD	CD	rs6909180	167047049	chr6:167047049:A:G	1	51	0.748126	0.0484893	0.1183	0.0127	1.372e-20	1.28459e-20	0.480592	1	1	0.455328	1	1	FALSE	0.000562736	0.1147	0.0129	4.994e-19	TRUE	0	0	.	.	.	UTR3	CEP43	NM_007045:c.*7071A>G;NM_194429:c.*7071A>G	.	.:	YES	-	72834	0.422241	0.422241	35560	0.437279	37274	0.407894	1	65266	1
chr6	166.48-168.29	6_166476754_168291215	CD	IBD_CD	CD	rs12213683	167047230	chr6:167047230:G:A	1	51	0.748126	0.0484893	0.1183	0.0127	1.372e-20	1.28459e-20	0.480592	1	1	0.455328	1	1	FALSE	0.000525082	0.1146	0.0129	5.199e-19	TRUE	0	0	.	.	.	UTR3	CEP43	NM_007045:c.*7252G>A;NM_194429:c.*7252G>A	.	.:	YES	-	72834	0.422201	0.422201	35560	0.437251	37274	0.407843	1	65266	1
chr6	166.48-168.29	6_166476754_168291215	CD	IBD_CD	CD	rs66940113	167048187	chr6:167048187:TTG:T	1	51	0.748126	0.0484893	0.1183	0.0127	1.372e-20	1.28459e-20	0.480592	1	1	0.455328	1	1	FALSE	0.000489795	0.1145	0.0129	5.886e-19	TRUE	0	0	.	.	.	UTR3	CEP43	NM_007045:c.*8209_*8211delinsT;NM_194429:c.*8209_*8211delinsT	.	.:	YES	-	72834	0.422077	0.422077	35560	0.437125	37274	0.40772	1	65266	1
chr7	2.02-3.62	7_2021143_3615177	UC	IBD_UC	IBD_UC	rs2533884	2797214	chr7:2797214:T:G	1	62	0.616726	0.0830405	-0.1119	0.0147	3.125e-14	2.7648e-14	0.281558	1	1	0.286099	1	1	TRUE	0.0830405	-0.1119	0.0147	3.125e-14	TRUE	0	0	.	.	.	intronic	GNA12	.	.	.:	YES	-	64380	0.281558	0.281558	25132	0.265832	39248	0.291628	1	58246	1
chr7	2.02-3.62	7_2021143_3615177	UC	IBD_UC	IBD_UC	rs798494	2758660	chr7:2758660:C:A	1	62	0.616726	0.0830405	-0.1119	0.0147	3.125e-14	2.7648e-14	0.281558	1	1	0.286099	1	1	FALSE	0.0582299	-0.1119	0.0147	2.48e-14	TRUE	0	0	.	.	.	intronic	AMZ1;GNA12	.	.	.:	YES	-	64380	0.282859	0.282859	25132	0.266674	39248	0.293223	1	58246	1
chr7	2.02-3.62	7_2021143_3615177	UC	IBD_UC	IBD_UC	rs798496	2757129	chr7:2757129:C:T	1	62	0.616726	0.0830405	-0.1119	0.0147	3.125e-14	2.7648e-14	0.281558	1	1	0.286099	1	1	FALSE	0.052713	-0.1117	0.0147	3.088e-14	TRUE	0	0	.	.	.	intronic	AMZ1;GNA12	.	.	.:	YES	-	64380	0.281985	0.281985	25132	0.265922	39248	0.29227	1	58246	1
chr7	2.02-3.62	7_2021143_3615177	UC	IBD_UC	IBD_UC	rs798489	2762169	chr7:2762169:C:T	1	62	0.616726	0.0830405	-0.1119	0.0147	3.125e-14	2.7648e-14	0.281558	1	1	0.286099	1	1	FALSE	0.0483138	-0.1143	0.015	2.816e-14	TRUE	0	0	.	.	.	intronic	AMZ1;GNA12	.	.	.:	YES	-	64380	0.260406	0.260406	25132	0.245559	39248	0.269912	1	58246	1
chr7	2.02-3.62	7_2021143_3615177	UC	IBD_UC	IBD_UC	rs798506	2749278	chr7:2749278:T:C	1	62	0.616726	0.0830405	-0.1119	0.0147	3.125e-14	2.7648e-14	0.281558	1	1	0.286099	1	1	FALSE	0.0413264	-0.1124	0.0148	3.097e-14	TRUE	0	0	.	.	.	intronic	AMZ1;GNA12	.	.	.:	YES	-	64380	0.275326	0.275326	25132	0.259443	39248	0.285497	1	58246	1
chr7	2.02-3.62	7_2021143_3615177	UC	IBD_UC	IBD_UC	rs13243214	2777821	chr7:2777821:G:T	1	62	0.616726	0.0830405	-0.1119	0.0147	3.125e-14	2.7648e-14	0.281558	1	1	0.286099	1	1	FALSE	0.0407625	-0.1109	0.0147	4.655e-14	TRUE	0	0	.	.	.	intronic	GNA12	.	.	.:	YES	-	64380	0.281952	0.281952	25132	0.26577	39248	0.292314	1	58246	1
chr7	2.02-3.62	7_2021143_3615177	UC	IBD_UC	IBD_UC	rs33991430	2762363	chr7:2762363:A:AG	1	62	0.616726	0.0830405	-0.1119	0.0147	3.125e-14	2.7648e-14	0.281558	1	1	0.286099	1	1	FALSE	0.0393325	-0.1112	0.0147	3.424e-14	TRUE	0	0	.	.	.	intronic	AMZ1;GNA12	.	.	.:	YES	-	64380	0.283626	0.283626	25132	0.267709	39248	0.293819	1	58246	1
chr7	2.02-3.62	7_2021143_3615177	UC	IBD_UC	IBD_UC	rs798500	2751051	chr7:2751051:T:C	1	62	0.616726	0.0830405	-0.1119	0.0147	3.125e-14	2.7648e-14	0.281558	1	1	0.286099	1	1	FALSE	0.0377175	-0.1105	0.0146	4.516e-14	TRUE	0	0	.	.	.	intronic	AMZ1;GNA12	.	.	.:	YES	-	64380	0.284667	0.284667	25132	0.26881	39248	0.29482	1	58246	1
chr7	2.02-3.62	7_2021143_3615177	UC	IBD_UC	IBD_UC	rs798493	2759097	chr7:2759097:A:G	1	62	0.616726	0.0830405	-0.1119	0.0147	3.125e-14	2.7648e-14	0.281558	1	1	0.286099	1	1	FALSE	0.0321963	-0.1108	0.0147	4.43e-14	TRUE	0	0	.	.	.	intronic	AMZ1;GNA12	.	.	.:	YES	-	64380	0.283037	0.283037	25132	0.267018	39248	0.293294	1	58246	1
chr7	2.02-3.62	7_2021143_3615177	UC	IBD_UC	IBD_UC	rs798497	2756323	chr7:2756323:A:G	1	62	0.616726	0.0830405	-0.1119	0.0147	3.125e-14	2.7648e-14	0.281558	1	1	0.286099	1	1	FALSE	0.0315212	-0.11	0.0146	4.611e-14	TRUE	0	0	.	.	.	intronic	AMZ1;GNA12	.	.	.:	YES	-	64380	0.284774	0.284774	25132	0.268499	39248	0.295196	1	58246	1
chr7	2.02-3.62	7_2021143_3615177	UC	IBD_UC	IBD_UC	rs798502	2750246	chr7:2750246:A:C	1	62	0.616726	0.0830405	-0.1119	0.0147	3.125e-14	2.7648e-14	0.281558	1	1	0.286099	1	1	FALSE	0.0310282	-0.1093	0.0146	7.686e-14	TRUE	0	0	.	.	.	intronic	AMZ1;GNA12	.	.	.:	YES	-	64380	0.282587	0.282587	25132	0.266332	39248	0.292996	1	58246	1
chr7	2.02-3.62	7_2021143_3615177	UC	IBD_UC	IBD_UC	rs798498	2756248	chr7:2756248:T:G	1	62	0.616726	0.0830405	-0.1119	0.0147	3.125e-14	2.7648e-14	0.281558	1	1	0.286099	1	1	FALSE	0.0295468	-0.1095	0.0145	4.459e-14	TRUE	0	0	.	.	.	intronic	AMZ1;GNA12	.	.	.:	YES	-	64380	0.292478	0.292478	25132	0.276938	39248	0.302429	1	58246	1
chr7	2.02-3.62	7_2021143_3615177	UC	IBD_UC	IBD_UC	rs35957220	2772998	chr7:2772998:C:G	1	62	0.616726	0.0830405	-0.1119	0.0147	3.125e-14	2.7648e-14	0.281558	1	1	0.286099	1	1	FALSE	0.0293623	-0.1097	0.0147	7.615e-14	TRUE	0	0	.	.	.	intronic	GNA12	.	.	.:	YES	-	64380	0.283612	0.283612	25132	0.267788	39248	0.293745	1	58246	1
chr7	2.02-3.62	7_2021143_3615177	UC	IBD_UC	IBD_UC	rs11420712	2767614	chr7:2767614:T:TA	1	62	0.616726	0.0830405	-0.1119	0.0147	3.125e-14	2.7648e-14	0.281558	1	1	0.286099	1	1	FALSE	0.0289883	-0.1105	0.0147	5.358e-14	TRUE	0	0	.	.	.	intronic	GNA12	.	.	.:	YES	-	64380	0.282807	0.282807	25132	0.266917	39248	0.292982	1	58246	1
chr7	2.02-3.62	7_2021143_3615177	UC	IBD_UC	IBD_UC	rs798491	2760887	chr7:2760887:A:G	1	62	0.616726	0.0830405	-0.1119	0.0147	3.125e-14	2.7648e-14	0.281558	1	1	0.286099	1	1	FALSE	0.026655	-0.1105	0.0147	4.915e-14	TRUE	0	0	.	.	.	intronic	AMZ1;GNA12	.	.	.:	YES	-	64380	0.283651	0.283651	25132	0.267801	39248	0.293801	1	58246	1
chr7	2.02-3.62	7_2021143_3615177	UC	IBD_UC	IBD_UC	rs1182208	2769098	chr7:2769098:T:G	1	62	0.616726	0.0830405	-0.1119	0.0147	3.125e-14	2.7648e-14	0.281558	1	1	0.286099	1	1	FALSE	0.0219107	-0.1101	0.0147	6.165e-14	TRUE	0	0	.	.	.	intronic	GNA12	.	.	.:	YES	-	64380	0.283453	0.283453	25132	0.26761	39248	0.293598	1	58246	1
chr7	2.02-3.62	7_2021143_3615177	UC	IBD_UC	IBD_UC	rs798485	2763876	chr7:2763876:C:T	1	62	0.616726	0.0830405	-0.1119	0.0147	3.125e-14	2.7648e-14	0.281558	1	1	0.286099	1	1	FALSE	0.0215241	-0.1113	0.0148	4.856e-14	TRUE	0	0	.	.	.	intronic	AMZ1;GNA12	.	.	.:	YES	-	64380	0.277491	0.277491	25132	0.261492	39248	0.287736	1	58246	1
chr7	2.02-3.62	7_2021143_3615177	UC	IBD_UC	IBD_UC	rs2644294	2783842	chr7:2783842:G:A	1	62	0.616726	0.0830405	-0.1119	0.0147	3.125e-14	2.7648e-14	0.281558	1	1	0.286099	1	1	FALSE	0.0214496	-0.1113	0.0148	5.312e-14	TRUE	0	0	.	.	.	intronic	GNA12	.	.	.:	YES	-	64380	0.276589	0.276589	25132	0.260547	39248	0.286861	1	58246	1
chr7	2.02-3.62	7_2021143_3615177	UC	IBD_UC	IBD_UC	rs7790322	2790864	chr7:2790864:C:T	1	62	0.616726	0.0830405	-0.1119	0.0147	3.125e-14	2.7648e-14	0.281558	1	1	0.286099	1	1	FALSE	0.0186212	-0.0995	0.0135	1.947e-13	TRUE	0	0	.	.	.	intronic	GNA12	.	.	.:	YES	-	64380	0.402491	0.402491	25132	0.386033	39248	0.413029	1	58246	1
chr7	2.02-3.62	7_2021143_3615177	UC	IBD_UC	IBD_UC	rs798486	2763403	chr7:2763403:A:G	1	62	0.616726	0.0830405	-0.1119	0.0147	3.125e-14	2.7648e-14	0.281558	1	1	0.286099	1	1	FALSE	0.0179299	-0.1102	0.0147	6.294e-14	TRUE	0	0	.	.	.	intronic	AMZ1;GNA12	.	.	.:	YES	-	64380	0.279363	0.279363	25132	0.263339	39248	0.289624	1	58246	1
chr7	2.02-3.62	7_2021143_3615177	UC	IBD_UC	IBD_UC	rs798487	2763309	chr7:2763309:G:A	1	62	0.616726	0.0830405	-0.1119	0.0147	3.125e-14	2.7648e-14	0.281558	1	1	0.286099	1	1	FALSE	0.0164591	-0.1107	0.0148	6.452e-14	TRUE	0	0	.	.	.	intronic	AMZ1;GNA12	.	.	.:	YES	-	64380	0.277461	0.277461	25132	0.261686	39248	0.287562	1	58246	1
chr7	2.02-3.62	7_2021143_3615177	UC	IBD_UC	IBD_UC	rs798490	2761908	chr7:2761908:G:A	1	62	0.616726	0.0830405	-0.1119	0.0147	3.125e-14	2.7648e-14	0.281558	1	1	0.286099	1	1	FALSE	0.016003	-0.1105	0.0148	7.145e-14	TRUE	0	0	.	.	.	intronic	AMZ1;GNA12	.	.	.:	YES	-	64380	0.277398	0.277398	25132	0.261516	39248	0.287568	1	58246	1
chr7	2.02-3.62	7_2021143_3615177	UC	IBD_UC	IBD_UC	rs2260230	2783352	chr7:2783352:T:A	1	62	0.616726	0.0830405	-0.1119	0.0147	3.125e-14	2.7648e-14	0.281558	1	1	0.286099	1	1	FALSE	0.0154699	-0.1104	0.0148	7.488e-14	TRUE	0	0	.	.	.	intronic	GNA12	.	.	.:	YES	-	64380	0.277849	0.277849	25132	0.261945	39248	0.288033	1	58246	1
chr7	2.02-3.62	7_2021143_3615177	UC	IBD_UC	IBD_UC	rs1182198	2823272	chr7:2823272:C:T	1	62	0.616726	0.0830405	-0.1119	0.0147	3.125e-14	2.7648e-14	0.281558	1	1	0.286099	1	1	FALSE	0.0151881	-0.1103	0.0148	9.304e-14	TRUE	0	0	.	.	.	intronic	GNA12	.	.	.:	YES	-	64380	0.276428	0.276428	25132	0.261023	39248	0.286293	1	58246	1
chr7	2.02-3.62	7_2021143_3615177	UC	IBD_UC	IBD_UC	rs798514	2742258	chr7:2742258:T:C	1	62	0.616726	0.0830405	-0.1119	0.0147	3.125e-14	2.7648e-14	0.281558	1	1	0.286099	1	1	FALSE	0.0149948	-0.1077	0.0147	2.411e-13	TRUE	0	0	.	.	.	intronic	AMZ1;GNA12	.	.	.:	YES	-	64380	0.283349	0.283349	25132	0.267367	39248	0.293583	1	58246	1
chr7	2.02-3.62	7_2021143_3615177	UC	IBD_UC	IBD_UC	rs2644312	2801530	chr7:2801530:G:A	1	62	0.616726	0.0830405	-0.1119	0.0147	3.125e-14	2.7648e-14	0.281558	1	1	0.286099	1	1	FALSE	0.0147815	-0.1075	0.0147	2.355e-13	TRUE	0	0	.	.	.	intronic	GNA12	.	.	.:	YES	-	64380	0.284279	0.284279	25132	0.268417	39248	0.294436	1	58246	1
chr7	2.02-3.62	7_2021143_3615177	UC	IBD_UC	IBD_UC	rs798488	2762888	chr7:2762888:T:C	1	62	0.616726	0.0830405	-0.1119	0.0147	3.125e-14	2.7648e-14	0.281558	1	1	0.286099	1	1	FALSE	0.0128238	-0.1083	0.0147	1.42e-13	TRUE	0	0	.	.	.	exonic	GNA12	.	startloss	GNA12:M1?	YES	-	64380	0.285173	0.285173	25132	0.269861	39248	0.294978	1	58246	1
chr7	2.02-3.62	7_2021143_3615177	UC	IBD_UC	IBD_UC	rs3216401	2776956	chr7:2776956:TAAG:T	1	62	0.616726	0.0830405	-0.1119	0.0147	3.125e-14	2.7648e-14	0.281558	1	1	0.286099	1	1	FALSE	0.0108279	-0.1096	0.0148	1.267e-13	TRUE	0	0	.	.	.	intronic	GNA12	.	.	.:	YES	-	64380	0.27617	0.27617	25132	0.260414	39248	0.286259	1	58246	1
chr7	2.02-3.62	7_2021143_3615177	UC	IBD_UC	IBD_UC	rs798518	2738191	chr7:2738191:A:G	1	62	0.616726	0.0830405	-0.1119	0.0147	3.125e-14	2.7648e-14	0.281558	1	1	0.286099	1	1	FALSE	0.0078845	-0.1061	0.0146	3.313e-13	TRUE	0	0	.	.	.	intronic	AMZ1;GNA12	.	.	.:	YES	-	64380	0.292231	0.292231	25132	0.276748	39248	0.302146	1	58246	1
chr7	2.02-3.62	7_2021143_3615177	UC	IBD_UC	IBD_UC	rs798510	2743704	chr7:2743704:C:T	1	62	0.616726	0.0830405	-0.1119	0.0147	3.125e-14	2.7648e-14	0.281558	1	1	0.286099	1	1	FALSE	0.00766765	-0.1086	0.0148	2.269e-13	TRUE	0	0	.	.	.	intronic	AMZ1;GNA12	.	.	.:	YES	-	64380	0.277405	0.277405	25132	0.261425	39248	0.287637	1	58246	1
chr7	2.02-3.62	7_2021143_3615177	UC	IBD_UC	IBD_UC	rs798526	2735908	chr7:2735908:G:C	1	62	0.616726	0.0830405	-0.1119	0.0147	3.125e-14	2.7648e-14	0.281558	1	1	0.286099	1	1	FALSE	0.00720408	-0.106	0.0147	5.055e-13	TRUE	0	0	.	.	.	intronic	AMZ1;GNA12	.	.	.:	YES	-	64380	0.285271	0.285271	25132	0.269466	39248	0.295391	1	58246	1
chr7	2.02-3.62	7_2021143_3615177	UC	IBD_UC	IBD_UC	rs1182207	2771112	chr7:2771112:G:A	1	62	0.616726	0.0830405	-0.1119	0.0147	3.125e-14	2.7648e-14	0.281558	1	1	0.286099	1	1	FALSE	0.0071544	-0.1089	0.0148	1.711e-13	TRUE	0	0	.	.	.	intronic	GNA12	.	.	.:	YES	-	64380	0.276726	0.276726	25132	0.261143	39248	0.286705	1	58246	1
chr7	2.02-3.62	7_2021143_3615177	UC	IBD_UC	IBD_UC	chr7:2839242:C:CT	2839242	chr7:2839242:C:CT	1	62	0.616726	0.0830405	-0.1119	0.0147	3.125e-14	2.7648e-14	0.281558	1	1	0.286099	1	1	FALSE	0.00647072	-0.1063	0.0147	4.043e-13	TRUE	0	0	.	.	.	intronic	GNA12	.	.	.:	YES	-	64380	0.289404	0.289404	25132	0.274058	39248	0.299231	1	58246	1
chr7	2.02-3.62	7_2021143_3615177	UC	IBD_UC	IBD	rs798528	2732797	chr7:2732797:A:C	1	62	0.616726	0.0830405	-0.1119	0.0147	3.125e-14	2.7648e-14	0.281558	1	1	0.286099	1	1	FALSE	0.0061388	-0.0629	0.0115	4.901e-08	TRUE	0	0	.	.	.	UTR3	AMZ1	NM_001384741:c.*1754A>C	.	.:	YES	-	102561	0.291671	0.291671	62501	0.285061	40060	0.301984	1	91113	1
chr7	2.02-3.62	7_2021143_3615177	UC	IBD_UC	IBD	rs2644307	2793339	chr7:2793339:G:A	1	62	0.616726	0.0830405	-0.1119	0.0147	3.125e-14	2.7648e-14	0.281558	1	1	0.286099	1	1	FALSE	0.00580647	-0.0597	0.0108	2.891e-08	TRUE	0	0	.	.	.	intronic	GNA12	.	.	.:	YES	-	102561	0.402969	0.402969	62501	0.396523	40060	0.413024	1	91113	1
chr7	2.02-3.62	7_2021143_3615177	UC	IBD_UC	IBD_UC	rs960273	2818242	chr7:2818242:T:C	1	62	0.616726	0.0830405	-0.1119	0.0147	3.125e-14	2.7648e-14	0.281558	1	1	0.286099	1	1	FALSE	0.00537204	-0.1065	0.0147	4.234e-13	TRUE	0	0	.	.	.	intronic	GNA12	.	.	.:	YES	-	64380	0.28328	0.28328	25132	0.267985	39248	0.293074	1	58246	1
chr7	2.02-3.62	7_2021143_3615177	UC	IBD_UC	UC	rs2107964	2823940	chr7:2823940:G:A	1	62	0.616726	0.0830405	-0.1119	0.0147	3.125e-14	2.7648e-14	0.281558	1	1	0.286099	1	1	FALSE	0.00534135	-0.1099	0.0149	1.573e-13	TRUE	0	0	.	.	.	intronic	GNA12	.	.	.:	YES	-	64380	0.271411	0.271411	25132	0.256207	39248	0.281147	1	58246	1
chr7	2.02-3.62	7_2021143_3615177	UC	IBD_UC	IBD_UC	rs798495	2757633	chr7:2757633:T:C	1	62	0.616726	0.0830405	-0.1119	0.0147	3.125e-14	2.7648e-14	0.281558	1	1	0.286099	1	1	FALSE	0.00513342	-0.1059	0.0146	3.643e-13	TRUE	0	0	.	.	.	intronic	AMZ1;GNA12	.	.	.:	YES	-	64380	0.289236	0.289236	25132	0.273495	39248	0.299316	1	58246	1
chr7	2.02-3.62	7_2021143_3615177	UC	IBD_UC	IBD_UC	rs2533882	2807260	chr7:2807260:G:T	1	62	0.616726	0.0830405	-0.1119	0.0147	3.125e-14	2.7648e-14	0.281558	1	1	0.286099	1	1	FALSE	0.00487056	-0.1055	0.0147	6.656e-13	TRUE	0	0	.	.	.	intronic	GNA12	.	.	.:	YES	-	64380	0.283886	0.283886	25132	0.268379	39248	0.293816	1	58246	1
chr7	2.02-3.62	7_2021143_3615177	UC	IBD_UC	IBD_UC	rs1182172	2838469	chr7:2838469:G:A	1	62	0.616726	0.0830405	-0.1119	0.0147	3.125e-14	2.7648e-14	0.281558	1	1	0.286099	1	1	FALSE	0.00472477	-0.1055	0.0147	7.323e-13	TRUE	0	0	.	.	.	intronic	GNA12	.	.	.:	YES	-	64380	0.284514	0.284514	25132	0.269117	39248	0.294373	1	58246	1
chr7	2.02-3.62	7_2021143_3615177	UC	IBD_UC	IBD_UC	rs1713919	2825072	chr7:2825072:C:A	1	62	0.616726	0.0830405	-0.1119	0.0147	3.125e-14	2.7648e-14	0.281558	1	1	0.286099	1	1	FALSE	0.00458423	-0.1059	0.0147	5.611e-13	TRUE	0	0	.	.	.	intronic	GNA12	.	.	.:	YES	-	64380	0.28343	0.28343	25132	0.268202	39248	0.293181	1	58246	1
chr7	2.02-3.62	7_2021143_3615177	UC	IBD_UC	IBD_UC	rs2533879	2820213	chr7:2820213:G:A	1	62	0.616726	0.0830405	-0.1119	0.0147	3.125e-14	2.7648e-14	0.281558	1	1	0.286099	1	1	FALSE	0.00439177	-0.1057	0.0147	5.708e-13	TRUE	0	0	.	.	.	intronic	GNA12	.	.	.:	YES	-	64380	0.284479	0.284479	25132	0.268909	39248	0.294449	1	58246	1
chr7	2.02-3.62	7_2021143_3615177	UC	IBD_UC	IBD_UC	rs798511	2743672	chr7:2743672:T:C	1	62	0.616726	0.0830405	-0.1119	0.0147	3.125e-14	2.7648e-14	0.281558	1	1	0.286099	1	1	FALSE	0.00431385	-0.1068	0.0148	4.995e-13	TRUE	0	0	.	.	.	intronic	AMZ1;GNA12	.	.	.:	YES	-	64380	0.278056	0.278056	25132	0.262404	39248	0.288078	1	58246	1
chr7	2.02-3.62	7_2021143_3615177	UC	IBD_UC	IBD	rs798551	2720704	chr7:2720704:A:T	1	62	0.616726	0.0830405	-0.1119	0.0147	3.125e-14	2.7648e-14	0.281558	1	1	0.286099	1	1	FALSE	0.00343247	-0.0639	0.0119	7.959e-08	TRUE	0	0	.	.	.	intronic	AMZ1	.	.	.:	YES	-	102561	0.271037	0.271037	62501	0.264609	40060	0.281065	1	91113	1
chr7	2.02-3.62	7_2021143_3615177	UC	IBD_UC	IBD	rs2533878	2839073	chr7:2839073:G:A	1	62	0.616726	0.0830405	-0.1119	0.0147	3.125e-14	2.7648e-14	0.281558	1	1	0.286099	1	1	FALSE	0.00279928	-0.0612	0.0115	1.144e-07	TRUE	0	0	.	.	.	intronic	GNA12	.	.	.:	YES	-	102561	0.29064	0.29064	62501	0.284149	40060	0.300766	1	91113	1
chr7	2.02-3.62	7_2021143_3615177	UC	IBD_UC	IBD	rs798536	2726749	chr7:2726749:G:A	1	62	0.616726	0.0830405	-0.1119	0.0147	3.125e-14	2.7648e-14	0.281558	1	1	0.286099	1	1	FALSE	0.00243129	-0.0619	0.0117	1.158e-07	TRUE	0	0	.	.	.	UTR3	AMZ1	NM_001384742:c.*2150G>A	.	.:	YES	-	102561	0.280584	0.280584	62501	0.273857	40060	0.291081	1	91113	1
chr7	2.02-3.62	7_2021143_3615177	UC	IBD_UC	IBD	rs798508	2744181	chr7:2744181:C:G	1	62	0.616726	0.0830405	-0.1119	0.0147	3.125e-14	2.7648e-14	0.281558	1	1	0.286099	1	1	FALSE	0.00217879	-0.0617	0.0117	1.317e-07	TRUE	0	0	.	.	.	intronic	AMZ1;GNA12	.	.	.:	YES	-	102561	0.278897	0.278897	62501	0.272518	40060	0.28885	1	91113	1
chr7	2.02-3.62	7_2021143_3615177	UC	IBD_UC	IBD	rs1183085	2835936	chr7:2835936:G:A	1	62	0.616726	0.0830405	-0.1119	0.0147	3.125e-14	2.7648e-14	0.281558	1	1	0.286099	1	1	FALSE	0.00211672	-0.0611	0.0116	1.281e-07	TRUE	0	0	.	.	.	intronic	GNA12	.	.	.:	YES	-	102561	0.286731	0.286731	62501	0.280332	40060	0.296716	1	91113	1
chr7	2.02-3.62	7_2021143_3615177	UC	IBD_UC	IBD	rs1182171	2838876	chr7:2838876:A:G	1	62	0.616726	0.0830405	-0.1119	0.0147	3.125e-14	2.7648e-14	0.281558	1	1	0.286099	1	1	FALSE	0.00193107	-0.0609	0.0116	1.404e-07	TRUE	0	0	.	.	.	intronic	GNA12	.	.	.:	YES	-	102561	0.287284	0.287284	62501	0.280877	40060	0.29728	1	91113	1
chr7	2.02-3.62	7_2021143_3615177	UC	IBD_UC	IBD	rs1182143	2873294	chr7:2873294:T:C	1	62	0.616726	0.0830405	-0.1119	0.0147	3.125e-14	2.7648e-14	0.281558	1	1	0.286099	1	1	FALSE	0.00192456	-0.0625	0.0119	1.431e-07	TRUE	0	0	.	.	.	intergenic	GNA12;CARD11	dist=28986;dist=32848	.	.:	YES	-	102561	0.279778	0.279778	62501	0.274038	40060	0.288735	1	91113	1
chr7	2.02-3.62	7_2021143_3615177	UC	IBD_UC	IBD	rs798544	2723468	chr7:2723468:C:T	1	62	0.616726	0.0830405	-0.1119	0.0147	3.125e-14	2.7648e-14	0.281558	1	1	0.286099	1	1	FALSE	0.00181469	-0.0602	0.0115	1.841e-07	TRUE	0	0	.	.	.	intronic	AMZ1	.	.	.:	YES	-	102561	0.283662	0.283662	62501	0.27693	40060	0.294163	1	91113	1
chr7	2.02-3.62	7_2021143_3615177	UC	IBD_UC	IBD	rs1182179	2834014	chr7:2834014:A:G	1	62	0.616726	0.0830405	-0.1119	0.0147	3.125e-14	2.7648e-14	0.281558	1	1	0.286099	1	1	FALSE	0.00169304	-0.0606	0.0116	1.592e-07	TRUE	0	0	.	.	.	intronic	GNA12	.	.	.:	YES	-	102561	0.287276	0.287276	62501	0.280921	40060	0.29719	1	91113	1
chr7	2.02-3.62	7_2021143_3615177	UC	IBD_UC	IBD	rs71550365	2723130	chr7:2723130:AAAG:A	1	62	0.616726	0.0830405	-0.1119	0.0147	3.125e-14	2.7648e-14	0.281558	1	1	0.286099	1	1	FALSE	0.0016352	-0.061	0.0117	1.714e-07	TRUE	0	0	.	.	.	intronic	AMZ1	.	.	.:	YES	-	102561	0.280032	0.280032	62501	0.273449	40060	0.290303	1	91113	1
chr7	2.02-3.62	7_2021143_3615177	UC	IBD_UC	IBD	rs1182177	2834906	chr7:2834906:C:T	1	62	0.616726	0.0830405	-0.1119	0.0147	3.125e-14	2.7648e-14	0.281558	1	1	0.286099	1	1	FALSE	0.00162223	-0.0605	0.0116	1.73e-07	TRUE	0	0	.	.	.	intronic	GNA12	.	.	.:	YES	-	102561	0.286621	0.286621	62501	0.280291	40060	0.296497	1	91113	1
chr7	2.02-3.62	7_2021143_3615177	UC	IBD_UC	IBD	rs2158694	2823809	chr7:2823809:T:G	1	62	0.616726	0.0830405	-0.1119	0.0147	3.125e-14	2.7648e-14	0.281558	1	1	0.286099	1	1	FALSE	0.00160485	-0.0605	0.0116	1.894e-07	TRUE	0	0	.	.	.	intronic	GNA12	.	.	.:	YES	-	102561	0.283456	0.283456	62501	0.277271	40060	0.293104	1	91113	1
chr7	2.02-3.62	7_2021143_3615177	UC	IBD_UC	IBD	rs798545	2722752	chr7:2722752:C:T	1	62	0.616726	0.0830405	-0.1119	0.0147	3.125e-14	2.7648e-14	0.281558	1	1	0.286099	1	1	FALSE	0.00157703	-0.0604	0.0116	2.196e-07	TRUE	0	0	.	.	.	intronic	AMZ1	.	.	.:	YES	-	102561	0.281293	0.281293	62501	0.27481	40060	0.291408	1	91113	1
chr7	2.02-3.62	7_2021143_3615177	UC	IBD_UC	IBD	rs798547	2721543	chr7:2721543:T:C	1	62	0.616726	0.0830405	-0.1119	0.0147	3.125e-14	2.7648e-14	0.281558	1	1	0.286099	1	1	FALSE	0.00157452	-0.0604	0.0116	2.062e-07	TRUE	0	0	.	.	.	intronic	AMZ1	.	.	.:	YES	-	102561	0.28208	0.28208	62501	0.275595	40060	0.292197	1	91113	1
chr7	2.02-3.62	7_2021143_3615177	UC	IBD_UC	IBD	rs1182178	2834129	chr7:2834129:G:A	1	62	0.616726	0.0830405	-0.1119	0.0147	3.125e-14	2.7648e-14	0.281558	1	1	0.286099	1	1	FALSE	0.00155002	-0.0604	0.0116	1.778e-07	TRUE	0	0	.	.	.	intronic	GNA12	.	.	.:	YES	-	102561	0.286867	0.286867	62501	0.280547	40060	0.296729	1	91113	1
chr7	2.02-3.62	7_2021143_3615177	UC	IBD_UC	IBD	rs798548	2721301	chr7:2721301:T:C	1	62	0.616726	0.0830405	-0.1119	0.0147	3.125e-14	2.7648e-14	0.281558	1	1	0.286099	1	1	FALSE	0.00152057	-0.0603	0.0116	1.926e-07	TRUE	0	0	.	.	.	intronic	AMZ1	.	.	.:	YES	-	102561	0.285433	0.285433	62501	0.279009	40060	0.295455	1	91113	1
chr7	2.02-3.62	7_2021143_3615177	UC	IBD_UC	IBD	rs1182181	2833613	chr7:2833613:C:G	1	62	0.616726	0.0830405	-0.1119	0.0147	3.125e-14	2.7648e-14	0.281558	1	1	0.286099	1	1	FALSE	0.00141953	-0.0602	0.0116	1.906e-07	TRUE	0	0	.	.	.	intronic	GNA12	.	.	.:	YES	-	102561	0.287145	0.287145	62501	0.280789	40060	0.297063	1	91113	1
chr7	2.02-3.62	7_2021143_3615177	UC	IBD_UC	IBD	rs798546	2722492	chr7:2722492:C:T	1	62	0.616726	0.0830405	-0.1119	0.0147	3.125e-14	2.7648e-14	0.281558	1	1	0.286099	1	1	FALSE	0.00138143	-0.0601	0.0116	2.395e-07	TRUE	0	0	.	.	.	intronic	AMZ1	.	.	.:	YES	-	102561	0.281848	0.281848	62501	0.27538	40060	0.291938	1	91113	1
chr7	2.02-3.62	7_2021143_3615177	UC	IBD_UC	IBD	rs798540	2724496	chr7:2724496:G:A	1	62	0.616726	0.0830405	-0.1119	0.0147	3.125e-14	2.7648e-14	0.281558	1	1	0.286099	1	1	FALSE	0.00137251	-0.0606	0.0117	2.018e-07	TRUE	0	0	.	.	.	exonic	AMZ1	.	nonsynonymous_SNV	AMZ1:R265Q	YES	-	102561	0.280682	0.280682	62501	0.274096	40060	0.290956	1	91113	1
chr7	15.99-18.07	7_15988330_18073724	UC	UC	UC	rs593784	17454446	chr7:17454446:C:T	1	32	0.572537	0.294222	0.0814	0.0142	1.107e-08	9.98541e-09	0.316333	1	1	0.276085	1	1	TRUE	0.294222	0.0814	0.0142	1.107e-08	TRUE	0	0	.	.	.	ncRNA_intronic	LINC02888	.	.	.:	YES	-	64380	0.683667	0.316333	25132	0.691311	39248	0.678773	1	58246	1
chr7	15.99-18.07	7_15988330_18073724	UC	UC	UC	rs515792	17454834	chr7:17454834:T:C	1	32	0.572537	0.294222	0.0814	0.0142	1.107e-08	9.98541e-09	0.316333	1	1	0.276085	1	1	FALSE	0.168902	0.081	0.0144	1.87e-08	TRUE	0	0	.	.	.	ncRNA_intronic	LINC02888	.	.	.:	YES	-	64380	0.693645	0.306355	25132	0.701376	39248	0.688694	1	58246	1
chr7	15.99-18.07	7_15988330_18073724	UC	UC	UC	rs603819	17460971	chr7:17460971:A:G	1	32	0.572537	0.294222	0.0814	0.0142	1.107e-08	9.98541e-09	0.316333	1	1	0.276085	1	1	FALSE	0.063631	0.0781	0.0145	7e-08	TRUE	0	0	.	.	.	ncRNA_intronic	LINC02888	.	.	.:	YES	-	64380	0.70296	0.29704	25132	0.709632	39248	0.698687	1	58246	1
chr7	15.99-18.07	7_15988330_18073724	UC	UC	UC	rs7803988	17443043	chr7:17443043:C:T	1	32	0.572537	0.294222	0.0814	0.0142	1.107e-08	9.98541e-09	0.316333	1	1	0.276085	1	1	FALSE	0.0632685	0.0778	0.0143	4.817e-08	TRUE	0	0	.	.	.	ncRNA_intronic	LINC02888	.	.	.:	YES	-	64380	0.682418	0.317582	25132	0.689077	39248	0.678154	1	58246	1
chr7	15.99-18.07	7_15988330_18073724	UC	UC	UC	rs513512	17447600	chr7:17447600:A:C	1	32	0.572537	0.294222	0.0814	0.0142	1.107e-08	9.98541e-09	0.316333	1	1	0.276085	1	1	FALSE	0.0535321	0.0776	0.0145	9.49e-08	TRUE	0	0	.	.	.	ncRNA_intronic	LINC02888	.	.	.:	YES	-	64380	0.7064	0.2936	25132	0.713131	39248	0.70209	1	58246	1
chr7	15.99-18.07	7_15988330_18073724	UC	UC	UC	rs4721599	17396122	chr7:17396122:G:C	1	32	0.572537	0.294222	0.0814	0.0142	1.107e-08	9.98541e-09	0.316333	1	1	0.276085	1	1	FALSE	0.0348661	0.0815	0.0154	1.203e-07	TRUE	0	0	.	.	.	ncRNA_intronic	LINC02888	.	.	.:	YES	-	64380	0.751133	0.248867	25132	0.758991	39248	0.746101	1	58246	1
chr7	15.99-18.07	7_15988330_18073724	UC	UC	UC	rs536532	17469387	chr7:17469387:A:C	1	32	0.572537	0.294222	0.0814	0.0142	1.107e-08	9.98541e-09	0.316333	1	1	0.276085	1	1	FALSE	0.0242939	0.0748	0.0144	1.884e-07	TRUE	0	0	.	.	.	ncRNA_intronic	LINC02889	.	.	.:	YES	-	64380	0.695295	0.304705	25132	0.702116	39248	0.690928	1	58246	1
chr7	15.99-18.07	7_15988330_18073724	UC	UC	UC	rs6461313	17399846	chr7:17399846:C:T	1	32	0.572537	0.294222	0.0814	0.0142	1.107e-08	9.98541e-09	0.316333	1	1	0.276085	1	1	FALSE	0.0213576	0.0777	0.015	2.076e-07	TRUE	0	0	.	.	.	ncRNA_intronic	LINC02888	.	.	.:	YES	-	64380	0.728581	0.271419	25132	0.736535	39248	0.723488	1	58246	1
chr7	15.99-18.07	7_15988330_18073724	UC	UC	UC	rs647498	17463863	chr7:17463863:T:G	1	32	0.572537	0.294222	0.0814	0.0142	1.107e-08	9.98541e-09	0.316333	1	1	0.276085	1	1	FALSE	0.0203533	0.0749	0.0145	2.47e-07	TRUE	0	0	.	.	.	ncRNA_intronic	LINC02888;LINC02889	.	.	.:	YES	-	64380	0.702801	0.297199	25132	0.709502	39248	0.698511	1	58246	1
chr7	15.99-18.07	7_15988330_18073724	UC	UC	UC	rs6947693	17396654	chr7:17396654:A:G	1	32	0.572537	0.294222	0.0814	0.0142	1.107e-08	9.98541e-09	0.316333	1	1	0.276085	1	1	FALSE	0.0203312	0.0793	0.0153	2.271e-07	TRUE	0	0	.	.	.	ncRNA_intronic	LINC02888	.	.	.:	YES	-	64380	0.754377	0.245623	25132	0.76224	39248	0.749343	1	58246	1
chr7	15.99-18.07	7_15988330_18073724	UC	UC	UC	rs644436	17469784	chr7:17469784:T:C	1	32	0.572537	0.294222	0.0814	0.0142	1.107e-08	9.98541e-09	0.316333	1	1	0.276085	1	1	FALSE	0.0188747	0.0741	0.0144	2.559e-07	TRUE	0	0	.	.	.	ncRNA_intronic	LINC02889	.	.	.:	YES	-	64380	0.693635	0.306365	25132	0.700514	39248	0.68923	1	58246	1
chr7	15.99-18.07	7_15988330_18073724	UC	UC	UC	rs629354	17468670	chr7:17468670:C:T	1	32	0.572537	0.294222	0.0814	0.0142	1.107e-08	9.98541e-09	0.316333	1	1	0.276085	1	1	FALSE	0.0168029	0.0743	0.0145	3.19e-07	TRUE	0	0	.	.	.	ncRNA_intronic	LINC02889	.	.	.:	YES	-	64380	0.704695	0.295305	25132	0.711211	39248	0.700522	1	58246	1
chr7	15.99-18.07	7_15988330_18073724	UC	UC	UC	rs655478	17451067	chr7:17451067:T:C	1	32	0.572537	0.294222	0.0814	0.0142	1.107e-08	9.98541e-09	0.316333	1	1	0.276085	1	1	FALSE	0.0155634	0.0739	0.0145	3.773e-07	TRUE	0	0	.	.	.	ncRNA_intronic	LINC02888	.	.	.:	YES	-	64380	0.712106	0.287894	25132	0.718287	39248	0.708148	1	58246	1
chr7	15.99-18.07	7_15988330_18073724	UC	UC	UC	rs629821	17468792	chr7:17468792:G:C	1	32	0.572537	0.294222	0.0814	0.0142	1.107e-08	9.98541e-09	0.316333	1	1	0.276085	1	1	FALSE	0.0127561	0.0735	0.0145	4.303e-07	TRUE	0	0	.	.	.	ncRNA_intronic	LINC02889	.	.	.:	YES	-	64380	0.70515	0.29485	25132	0.711717	39248	0.700945	1	58246	1
chr7	15.99-18.07	7_15988330_18073724	UC	UC	UC	rs6978386	17407380	chr7:17407380:G:A	1	32	0.572537	0.294222	0.0814	0.0142	1.107e-08	9.98541e-09	0.316333	1	1	0.276085	1	1	FALSE	0.0108805	0.0759	0.015	3.932e-07	TRUE	0	0	.	.	.	ncRNA_intronic	LINC02888	.	.	.:	YES	-	64380	0.731764	0.268236	25132	0.739691	39248	0.726688	1	58246	1
chr7	15.99-18.07	7_15988330_18073724	UC	UC	UC	rs10452776	17287119	chr7:17287119:C:G	1	32	0.572537	0.294222	0.0814	0.0142	1.107e-08	9.98541e-09	0.316333	1	1	0.276085	1	1	FALSE	0.0101575	0.0798	0.0159	5.155e-07	TRUE	0	0	.	.	.	intergenic	AGR3;AHR	dist=405136;dist=11533	.	.:	YES	-	64380	0.770834	0.229166	25132	0.777609	39248	0.766495	1	58246	1
chr7	15.99-18.07	7_15988330_18073724	UC	UC	UC	rs7796832	17393768	chr7:17393768:A:C	1	32	0.572537	0.294222	0.0814	0.0142	1.107e-08	9.98541e-09	0.316333	1	1	0.276085	1	1	FALSE	0.00903817	0.0761	0.0152	5.653e-07	TRUE	0	0	.	.	.	ncRNA_intronic	LINC02888	.	.	.:	YES	-	64380	0.741962	0.258038	25132	0.748671	39248	0.737665	1	58246	1
chr7	15.99-18.07	7_15988330_18073724	UC	UC	UC	rs524786	17465257	chr7:17465257:A:C	1	32	0.572537	0.294222	0.0814	0.0142	1.107e-08	9.98541e-09	0.316333	1	1	0.276085	1	1	FALSE	0.00887272	0.0729	0.0146	5.562e-07	TRUE	0	0	.	.	.	ncRNA_intronic	LINC02888;LINC02889	.	.	.:	YES	-	64380	0.706104	0.293896	25132	0.712597	39248	0.701947	1	58246	1
chr7	15.99-18.07	7_15988330_18073724	UC	UC	UC	rs7810862	17283975	chr7:17283975:C:G	1	32	0.572537	0.294222	0.0814	0.0142	1.107e-08	9.98541e-09	0.316333	1	1	0.276085	1	1	FALSE	0.00848842	0.0792	0.0159	6.572e-07	TRUE	0	0	.	.	.	intergenic	AGR3;AHR	dist=401992;dist=14677	.	.:	YES	-	64380	0.769812	0.230188	25132	0.777	39248	0.76521	1	58246	1
chr7	15.99-18.07	7_15988330_18073724	UC	UC	UC	rs2389761	17403460	chr7:17403460:C:A	1	32	0.572537	0.294222	0.0814	0.0142	1.107e-08	9.98541e-09	0.316333	1	1	0.276085	1	1	FALSE	0.00723557	0.0725	0.0146	7.079e-07	TRUE	0	0	.	.	.	ncRNA_intronic	LINC02888	.	.	.:	YES	-	64380	0.711066	0.288934	25132	0.718043	39248	0.706598	1	58246	1
chr7	15.99-18.07	7_15988330_18073724	UC	UC	UC	rs6461315	17408820	chr7:17408820:C:T	1	32	0.572537	0.294222	0.0814	0.0142	1.107e-08	9.98541e-09	0.316333	1	1	0.276085	1	1	FALSE	0.00682685	0.0723	0.0146	7.503e-07	TRUE	0	0	.	.	.	ncRNA_intronic	LINC02888	.	.	.:	YES	-	64380	0.719155	0.280845	25132	0.727038	39248	0.714107	1	58246	1
chr7	15.99-18.07	7_15988330_18073724	UC	UC	UC	rs7800496	17405709	chr7:17405709:C:G	1	32	0.572537	0.294222	0.0814	0.0142	1.107e-08	9.98541e-09	0.316333	1	1	0.276085	1	1	FALSE	0.00621152	0.0735	0.0149	7.499e-07	TRUE	0	0	.	.	.	ncRNA_intronic	LINC02888	.	.	.:	YES	-	64380	0.726045	0.273955	25132	0.732605	39248	0.721845	1	58246	1
chr7	15.99-18.07	7_15988330_18073724	UC	UC	UC	rs10250822	17293365	chr7:17293365:C:T	1	32	0.572537	0.294222	0.0814	0.0142	1.107e-08	9.98541e-09	0.316333	1	1	0.276085	1	1	FALSE	0.00618048	0.0776	0.0158	9.015e-07	TRUE	0	0	.	.	.	intergenic	AGR3;AHR	dist=411382;dist=5287	.	.:	YES	-	64380	0.7668	0.2332	25132	0.773452	39248	0.762541	1	58246	1
chr7	15.99-18.07	7_15988330_18073724	UC	UC	UC	rs4721598	17395999	chr7:17395999:T:C	1	32	0.572537	0.294222	0.0814	0.0142	1.107e-08	9.98541e-09	0.316333	1	1	0.276085	1	1	FALSE	0.00617454	0.0754	0.0153	7.765e-07	TRUE	0	0	.	.	.	ncRNA_intronic	LINC02888	.	.	.:	YES	-	64380	0.744415	0.255585	25132	0.751155	39248	0.7401	1	58246	1
chr7	15.99-18.07	7_15988330_18073724	UC	UC	UC	rs56985649	17413249	chr7:17413249:TCATAAGGAAA:T	1	32	0.572537	0.294222	0.0814	0.0142	1.107e-08	9.98541e-09	0.316333	1	1	0.276085	1	1	FALSE	0.00603421	0.0701	0.0142	7.764e-07	TRUE	0	0	.	.	.	ncRNA_intronic	LINC02888	.	.	.:	YES	-	64380	0.678978	0.321022	25132	0.685702	39248	0.674673	1	58246	1
chr7	15.99-18.07	7_15988330_18073724	UC	UC	UC	rs10249317	17423247	chr7:17423247:C:G	1	32	0.572537	0.294222	0.0814	0.0142	1.107e-08	9.98541e-09	0.316333	1	1	0.276085	1	1	FALSE	0.0057387	0.0694	0.0141	8.978e-07	TRUE	0	0	.	.	.	ncRNA_intronic	LINC02888	.	.	.:	YES	-	64380	0.675161	0.324839	25132	0.682011	39248	0.670776	1	58246	1
chr7	15.99-18.07	7_15988330_18073724	UC	UC	UC	rs4721597	17395925	chr7:17395925:G:T	1	32	0.572537	0.294222	0.0814	0.0142	1.107e-08	9.98541e-09	0.316333	1	1	0.276085	1	1	FALSE	0.00562074	0.0751	0.0153	9.081e-07	TRUE	0	0	.	.	.	ncRNA_intronic	LINC02888	.	.	.:	YES	-	64380	0.747051	0.252949	25132	0.753705	39248	0.742791	1	58246	1
chr7	15.99-18.07	7_15988330_18073724	UC	UC	UC	rs7796976	17298806	chr7:17298806:A:G	1	32	0.572537	0.294222	0.0814	0.0142	1.107e-08	9.98541e-09	0.316333	1	1	0.276085	1	1	FALSE	0.00529503	0.0772	0.0158	1.005e-06	TRUE	0	0	.	.	.	UTR5	AHR	NM_001621:c.-459A>G	.	.:	YES	-	64380	0.764987	0.235013	25132	0.771968	39248	0.760517	1	58246	1
chr7	15.99-18.07	7_15988330_18073724	UC	UC	UC	rs6977646	17397951	chr7:17397951:T:C	1	32	0.572537	0.294222	0.0814	0.0142	1.107e-08	9.98541e-09	0.316333	1	1	0.276085	1	1	FALSE	0.00529049	0.0749	0.0153	1.069e-06	TRUE	0	0	.	.	.	ncRNA_intronic	LINC02888	.	.	.:	YES	-	64380	0.749318	0.250682	25132	0.755804	39248	0.745166	1	58246	1
chr7	15.99-18.07	7_15988330_18073724	UC	UC	UC	rs34122054	17395831	chr7:17395831:A:AC	1	32	0.572537	0.294222	0.0814	0.0142	1.107e-08	9.98541e-09	0.316333	1	1	0.276085	1	1	FALSE	0.00494788	0.0747	0.0153	1.099e-06	TRUE	0	0	.	.	.	ncRNA_intronic	LINC02888	.	.	.:	YES	-	64380	0.747698	0.252302	25132	0.754343	39248	0.743442	1	58246	1
chr7	15.99-18.07	7_15988330_18073724	UC	UC	UC	rs2123745	17401458	chr7:17401458:C:G	1	32	0.572537	0.294222	0.0814	0.0142	1.107e-08	9.98541e-09	0.316333	1	1	0.276085	1	1	FALSE	0.0045712	0.0723	0.0149	1.264e-06	TRUE	0	0	.	.	.	ncRNA_intronic	LINC02888	.	.	.:	YES	-	64380	0.727359	0.272641	25132	0.733959	39248	0.723133	1	58246	1
chr7	15.99-18.07	7_15988330_18073724	UC	UC	UC	rs713150	17300533	chr7:17300533:G:C	1	32	0.572537	0.294222	0.0814	0.0142	1.107e-08	9.98541e-09	0.316333	1	1	0.276085	1	1	FALSE	0.00430394	0.0768	0.0159	1.346e-06	TRUE	0	0	.	.	.	intronic	AHR	.	.	.:	YES	-	64380	0.769917	0.230083	25132	0.77638	39248	0.765779	1	58246	1
chr7	25.67-28.69	7_25666136_28690783	CD	CD	CD	rs2391362	26867504	chr7:26867504:T:C	1	176	0.965978	0.0530419	0.0899	0.015	1.821e-09	1.04817e-09	0.243929	1	1	0.246368	1	1	TRUE	0.0530419	0.0899	0.015	1.821e-09	FALSE	0.00632646	8.90652	three_method	CD	CD	intergenic	SKAP2;HOXA1	dist=2914;dist=225491	.	.:	YES	-	72834	0.243929	0.243929	35560	0.255004	37274	0.233365	1	65266	1
chr7	25.67-28.69	7_25666136_28690783	CD	CD	CD	rs12540388	26866112	chr7:26866112:A:T	1	176	0.965978	0.0530419	0.0899	0.015	1.821e-09	1.04817e-09	0.243929	1	1	0.246368	1	1	FALSE	0.0083311	0.0856	0.0151	1.311e-08	FALSE	0.00775942	8.97967	three_method	CD	CD	intergenic	SKAP2;HOXA1	dist=1522;dist=226883	.	.:	YES	-	72834	0.238049	0.238049	35560	0.249113	37274	0.227495	1	65266	1
chr7	25.67-28.69	7_25666136_28690783	CD	CD	CD	rs67111283	26842882	chr7:26842882:CA:C	1	176	0.965978	0.0530419	0.0899	0.015	1.821e-09	1.04817e-09	0.243929	1	1	0.246368	1	1	FALSE	0.00831642	0.0839	0.0148	1.486e-08	TRUE	0	0	.	.	.	intronic	SKAP2	.	.	.:	YES	-	72834	0.246054	0.246054	35560	0.257051	37274	0.235562	1	65266	1
chr7	25.67-28.69	7_25666136_28690783	CD	CD	CD	rs10270187	26846266	chr7:26846266:C:G	1	176	0.965978	0.0530419	0.0899	0.015	1.821e-09	1.04817e-09	0.243929	1	1	0.246368	1	1	FALSE	0.00830602	0.0839	0.0148	1.423e-08	FALSE	0.00252665	8.56322	three_method	CD	CD	intronic	SKAP2	.	.	.:	YES	-	72834	0.246634	0.246634	35560	0.257611	37274	0.236161	1	65266	1
chr7	25.67-28.69	7_25666136_28690783	CD	CD	CD	rs3801807	26857820	chr7:26857820:T:C	1	176	0.965978	0.0530419	0.0899	0.015	1.821e-09	1.04817e-09	0.243929	1	1	0.246368	1	1	FALSE	0.00799979	0.0838	0.0148	1.496e-08	FALSE	0.0076982	9.013	three_method	CD	CD	intronic	SKAP2	.	.	.:	YES	-	72834	0.247177	0.247177	35560	0.258182	37274	0.236677	1	65266	1
chr7	25.67-28.69	7_25666136_28690783	CD	CD	CD	rs7791513	26853738	chr7:26853738:A:C	1	176	0.965978	0.0530419	0.0899	0.015	1.821e-09	1.04817e-09	0.243929	1	1	0.246368	1	1	FALSE	0.00770621	0.0837	0.0148	1.532e-08	FALSE	0.00419029	8.74426	three_method	CD	CD	intronic	SKAP2	.	.	.:	YES	-	72834	0.247373	0.247373	35560	0.258423	37274	0.23683	1	65266	1
chr7	25.67-28.69	7_25666136_28690783	CD	CD	CD	rs73069541	26865309	chr7:26865309:A:G	1	176	0.965978	0.0530419	0.0899	0.015	1.821e-09	1.04817e-09	0.243929	1	1	0.246368	1	1	FALSE	0.00747072	0.0853	0.0151	1.475e-08	FALSE	0.0230186	9.38072	three_method	CD	CD	upstream	SKAP2	dist=719	.	.:	YES	-	72834	0.237775	0.237775	35560	0.248824	37274	0.227236	1	65266	1
chr7	25.67-28.69	7_25666136_28690783	CD	CD	CD	rs10227529	26846690	chr7:26846690:T:A	1	176	0.965978	0.0530419	0.0899	0.015	1.821e-09	1.04817e-09	0.243929	1	1	0.246368	1	1	FALSE	0.00742952	0.0836	0.0148	1.605e-08	TRUE	0	0	.	.	.	intronic	SKAP2	.	.	.:	YES	-	72834	0.246569	0.246569	35560	0.257556	37274	0.236087	1	65266	1
chr7	25.67-28.69	7_25666136_28690783	CD	CD	CD	rs10229837	26801033	chr7:26801033:G:A	1	176	0.965978	0.0530419	0.0899	0.015	1.821e-09	1.04817e-09	0.243929	1	1	0.246368	1	1	FALSE	0.00742589	0.0836	0.0148	1.756e-08	FALSE	0.0167579	9.27445	three_method	CD	CD	intronic	SKAP2	.	.	.:	YES	-	72834	0.245774	0.245774	35560	0.256306	37274	0.235728	1	65266	1
chr7	25.67-28.69	7_25666136_28690783	CD	CD	CD	rs10236221	26845052	chr7:26845052:A:T	1	176	0.965978	0.0530419	0.0899	0.015	1.821e-09	1.04817e-09	0.243929	1	1	0.246368	1	1	FALSE	0.00715818	0.0835	0.0148	1.687e-08	FALSE	0.00393621	8.64363	three_method	CD	CD	intronic	SKAP2	.	.	.:	YES	-	72834	0.246642	0.246642	35560	0.25759	37274	0.236197	1	65266	1
chr7	25.67-28.69	7_25666136_28690783	CD	CD	CD	rs76438067	26872285	chr7:26872285:C:T	1	176	0.965978	0.0530419	0.0899	0.015	1.821e-09	1.04817e-09	0.243929	1	1	0.246368	1	1	FALSE	0.00695198	0.0851	0.0151	1.662e-08	FALSE	0.0133902	9.21075	three_method	CD	CD	intergenic	SKAP2;HOXA1	dist=7695;dist=220710	.	.:	-	-	72834	0.23783	0.23783	35560	0.248783	37274	0.227381	1	65266	1
chr7	25.67-28.69	7_25666136_28690783	CD	CD	CD	rs3801813	26847450	chr7:26847450:T:C	1	176	0.965978	0.0530419	0.0899	0.015	1.821e-09	1.04817e-09	0.243929	1	1	0.246368	1	1	FALSE	0.00689905	0.0834	0.0148	1.741e-08	FALSE	0.00391387	8.65178	three_method	CD	CD	intronic	SKAP2	.	.	.:	YES	-	72834	0.246638	0.246638	35560	0.257611	37274	0.23617	1	65266	1
chr7	25.67-28.69	7_25666136_28690783	CD	CD	CD	rs6461980	26854504	chr7:26854504:T:G	1	176	0.965978	0.0530419	0.0899	0.015	1.821e-09	1.04817e-09	0.243929	1	1	0.246368	1	1	FALSE	0.00689504	0.0834	0.0148	1.724e-08	FALSE	0.00417283	8.75305	three_method	CD	CD	intronic	SKAP2	.	.	.:	YES	-	72834	0.247366	0.247366	35560	0.258396	37274	0.236845	1	65266	1
chr7	25.67-28.69	7_25666136_28690783	CD	CD	CD	rs17323934	26864711	chr7:26864711:C:G	1	176	0.965978	0.0530419	0.0899	0.015	1.821e-09	1.04817e-09	0.243929	1	1	0.246368	1	1	FALSE	0.00685562	0.0845	0.015	1.855e-08	FALSE	0.00979748	9.05324	three_method	CD	CD	upstream	SKAP2	dist=121	.	.:	YES	-	72834	0.23797	0.23797	35560	0.249019	37274	0.227428	1	65266	1
chr7	25.67-28.69	7_25666136_28690783	CD	CD	CD	rs73069540	26865151	chr7:26865151:C:T	1	176	0.965978	0.0530419	0.0899	0.015	1.821e-09	1.04817e-09	0.243929	1	1	0.246368	1	1	FALSE	0.00685545	0.0845	0.015	1.902e-08	FALSE	0.0142135	9.19832	three_method	CD	CD	upstream	SKAP2	dist=561	.	.:	YES	-	72834	0.237897	0.237897	35560	0.248966	37274	0.227337	1	65266	1
chr7	25.67-28.69	7_25666136_28690783	CD	CD	CD	rs3213853	26853905	chr7:26853905:T:C	1	176	0.965978	0.0530419	0.0899	0.015	1.821e-09	1.04817e-09	0.243929	1	1	0.246368	1	1	FALSE	0.00664481	0.0833	0.0148	1.765e-08	FALSE	0.00495484	8.8396	three_method	CD	CD	intronic	SKAP2	.	.	.:	YES	-	72834	0.247401	0.247401	35560	0.258439	37274	0.236871	1	65266	1
chr7	25.67-28.69	7_25666136_28690783	CD	CD	CD	rs3823928	26853698	chr7:26853698:T:C	1	176	0.965978	0.0530419	0.0899	0.015	1.821e-09	1.04817e-09	0.243929	1	1	0.246368	1	1	FALSE	0.00664427	0.0833	0.0148	1.798e-08	FALSE	0.00426082	8.74139	three_method	CD	CD	intronic	SKAP2	.	.	.:	YES	-	72834	0.247406	0.247406	35560	0.258437	37274	0.236882	1	65266	1
chr7	25.67-28.69	7_25666136_28690783	CD	CD	CD	rs3801805	26858021	chr7:26858021:A:G	1	176	0.965978	0.0530419	0.0899	0.015	1.821e-09	1.04817e-09	0.243929	1	1	0.246368	1	1	FALSE	0.00664424	0.0833	0.0148	1.803e-08	FALSE	0.00817364	9.05444	three_method	CD	CD	intronic	SKAP2	.	.	.:	YES	-	72834	0.247604	0.247604	35560	0.258598	37274	0.237115	1	65266	1
chr7	25.67-28.69	7_25666136_28690783	CD	CD	CD	rs12535784	26842448	chr7:26842448:G:A	1	176	0.965978	0.0530419	0.0899	0.015	1.821e-09	1.04817e-09	0.243929	1	1	0.246368	1	1	FALSE	0.00641225	0.0832	0.0148	1.914e-08	FALSE	0.0037209	8.679	three_method	CD	CD	intronic	SKAP2	.	.	.:	YES	-	72834	0.24641	0.24641	35560	0.257371	37274	0.235954	1	65266	1
chr7	25.67-28.69	7_25666136_28690783	CD	CD	CD	rs10251839	26846849	chr7:26846849:C:T	1	176	0.965978	0.0530419	0.0899	0.015	1.821e-09	1.04817e-09	0.243929	1	1	0.246368	1	1	FALSE	0.00641223	0.0832	0.0148	1.874e-08	FALSE	0.00281389	8.56605	three_method	CD	CD	intronic	SKAP2	.	.	.:	YES	-	72834	0.246461	0.246461	35560	0.257442	37274	0.235985	1	65266	1
chr7	25.67-28.69	7_25666136_28690783	CD	CD	CD	rs3801808	26856936	chr7:26856936:T:A	1	176	0.965978	0.0530419	0.0899	0.015	1.821e-09	1.04817e-09	0.243929	1	1	0.246368	1	1	FALSE	0.00640756	0.0832	0.0148	1.879e-08	FALSE	0.00352746	8.66319	three_method	CD	CD	intronic	SKAP2	.	.	.:	YES	-	72834	0.246547	0.246547	35560	0.257469	37274	0.236127	1	65266	1
chr7	25.67-28.69	7_25666136_28690783	CD	CD	CD	rs10272190	26848323	chr7:26848323:T:A	1	176	0.965978	0.0530419	0.0899	0.015	1.821e-09	1.04817e-09	0.243929	1	1	0.246368	1	1	FALSE	0.00640716	0.0832	0.0148	1.852e-08	FALSE	0.00331936	8.62429	three_method	CD	CD	intronic	SKAP2	.	.	.:	YES	-	72834	0.247085	0.247085	35560	0.258027	37274	0.236648	1	65266	1
chr7	25.67-28.69	7_25666136_28690783	CD	CD	CD	rs3934268	26850953	chr7:26850953:G:C	1	176	0.965978	0.0530419	0.0899	0.015	1.821e-09	1.04817e-09	0.243929	1	1	0.246368	1	1	FALSE	0.00640646	0.0832	0.0148	1.889e-08	FALSE	0.00331238	8.6387	three_method	CD	CD	intronic	SKAP2	.	.	.:	YES	-	72834	0.246599	0.246599	35560	0.257552	37274	0.236148	1	65266	1
chr7	25.67-28.69	7_25666136_28690783	CD	CD	CD	rs3801812	26847996	chr7:26847996:C:T	1	176	0.965978	0.0530419	0.0899	0.015	1.821e-09	1.04817e-09	0.243929	1	1	0.246368	1	1	FALSE	0.00640611	0.0832	0.0148	1.85e-08	FALSE	0.00347998	8.61888	three_method	CD	CD	intronic	SKAP2	.	.	.:	YES	-	72834	0.247067	0.247067	35560	0.258024	37274	0.236615	1	65266	1
chr7	25.67-28.69	7_25666136_28690783	CD	CD	CD	rs12532395	26802083	chr7:26802083:G:A	1	176	0.965978	0.0530419	0.0899	0.015	1.821e-09	1.04817e-09	0.243929	1	1	0.246368	1	1	FALSE	0.00640419	0.0832	0.0148	2.061e-08	FALSE	0.00793947	8.98017	three_method	CD	CD	intronic	SKAP2	.	.	.:	YES	-	72834	0.245929	0.245929	35560	0.256452	37274	0.23589	1	65266	1
chr7	25.67-28.69	7_25666136_28690783	CD	CD	CD	rs10225924	26800335	chr7:26800335:C:T	1	176	0.965978	0.0530419	0.0899	0.015	1.821e-09	1.04817e-09	0.243929	1	1	0.246368	1	1	FALSE	0.00640333	0.0832	0.0148	2.039e-08	FALSE	0.00883204	9.01888	three_method	CD	CD	intronic	SKAP2	.	.	.:	YES	-	72834	0.245744	0.245744	35560	0.256254	37274	0.235718	1	65266	1
chr7	25.67-28.69	7_25666136_28690783	CD	CD	CD	rs4722641	26799058	chr7:26799058:C:G	1	176	0.965978	0.0530419	0.0899	0.015	1.821e-09	1.04817e-09	0.243929	1	1	0.246368	1	1	FALSE	0.00640257	0.0832	0.0148	2.046e-08	FALSE	0.00506762	8.77115	three_method	CD	CD	intronic	SKAP2	.	.	.:	YES	-	72834	0.245804	0.245804	35560	0.256305	37274	0.235785	1	65266	1
chr7	25.67-28.69	7_25666136_28690783	CD	CD	CD	rs4719882	26842633	chr7:26842633:A:G	1	176	0.965978	0.0530419	0.0899	0.015	1.821e-09	1.04817e-09	0.243929	1	1	0.246368	1	1	FALSE	0.0061792	0.0831	0.0148	1.983e-08	FALSE	0.00239816	8.50354	three_method	CD	CD	intronic	SKAP2	.	.	.:	YES	-	72834	0.246844	0.246844	35560	0.257779	37274	0.236411	1	65266	1
chr7	25.67-28.69	7_25666136_28690783	CD	CD	CD	rs3801816	26841558	chr7:26841558:G:A	1	176	0.965978	0.0530419	0.0899	0.015	1.821e-09	1.04817e-09	0.243929	1	1	0.246368	1	1	FALSE	0.00617744	0.0831	0.0148	1.929e-08	FALSE	0.00234997	8.52213	three_method	CD	CD	intronic	SKAP2	.	.	.:	YES	-	72834	0.246948	0.246948	35560	0.25788	37274	0.236518	1	65266	1
chr7	25.67-28.69	7_25666136_28690783	CD	CD	CD	rs10227231	26848455	chr7:26848455:A:G	1	176	0.965978	0.0530419	0.0899	0.015	1.821e-09	1.04817e-09	0.243929	1	1	0.246368	1	1	FALSE	0.00617412	0.0831	0.0148	1.971e-08	FALSE	0.00287884	8.5946	three_method	CD	CD	intronic	SKAP2	.	.	.:	YES	-	72834	0.247047	0.247047	35560	0.257984	37274	0.236612	1	65266	1
chr7	25.67-28.69	7_25666136_28690783	CD	CD	CD	rs10272603	26848658	chr7:26848658:T:C	1	176	0.965978	0.0530419	0.0899	0.015	1.821e-09	1.04817e-09	0.243929	1	1	0.246368	1	1	FALSE	0.00617401	0.0831	0.0148	1.915e-08	FALSE	0.00401862	8.6803	three_method	CD	CD	intronic	SKAP2	.	.	.:	YES	-	72834	0.247051	0.247051	35560	0.257988	37274	0.236616	1	65266	1
chr7	25.67-28.69	7_25666136_28690783	CD	CD	CD	rs12536145	26855241	chr7:26855241:A:T	1	176	0.965978	0.0530419	0.0899	0.015	1.821e-09	1.04817e-09	0.243929	1	1	0.246368	1	1	FALSE	0.00617232	0.0831	0.0148	1.943e-08	FALSE	0.00481377	8.83507	three_method	CD	CD	intronic	SKAP2	.	.	.:	YES	-	72834	0.247009	0.247009	35560	0.257936	37274	0.236586	1	65266	1
chr7	25.67-28.69	7_25666136_28690783	CD	CD	CD	rs7804620	26852212	chr7:26852212:T:G	1	176	0.965978	0.0530419	0.0899	0.015	1.821e-09	1.04817e-09	0.243929	1	1	0.246368	1	1	FALSE	0.00617172	0.0831	0.0148	1.911e-08	FALSE	0.00450384	8.75059	three_method	CD	CD	intronic	SKAP2	.	.	.:	YES	-	72834	0.246996	0.246996	35560	0.257946	37274	0.236549	1	65266	1
chr7	25.67-28.69	7_25666136_28690783	CD	CD	CD	rs10215738	26803843	chr7:26803843:T:C	1	176	0.965978	0.0530419	0.0899	0.015	1.821e-09	1.04817e-09	0.243929	1	1	0.246368	1	1	FALSE	0.00616987	0.0831	0.0148	2.016e-08	FALSE	0.00685346	8.92609	three_method	CD	CD	intronic	SKAP2	.	.	.:	YES	-	72834	0.24595	0.24595	35560	0.256502	37274	0.235883	1	65266	1
chr7	25.67-28.69	7_25666136_28690783	CD	CD	CD	rs146833757	26822048	chr7:26822048:ATTCT:A	1	176	0.965978	0.0530419	0.0899	0.015	1.821e-09	1.04817e-09	0.243929	1	1	0.246368	1	1	FALSE	0.00596086	0.083	0.0148	2.049e-08	FALSE	0.00419599	8.68508	three_method	CD	CD	intronic	SKAP2	.	.	.:	YES	-	72834	0.246839	0.246839	35560	0.257796	37274	0.236387	1	65266	1
chr7	25.67-28.69	7_25666136_28690783	CD	CD	CD	rs2031811	26851053	chr7:26851053:T:C	1	176	0.965978	0.0530419	0.0899	0.015	1.821e-09	1.04817e-09	0.243929	1	1	0.246368	1	1	FALSE	0.00595312	0.083	0.0148	2.01e-08	FALSE	0.00634624	8.8772	three_method	CD	CD	intronic	SKAP2	.	.	.:	YES	-	72834	0.247016	0.247016	35560	0.257969	37274	0.236567	1	65266	1
chr7	25.67-28.69	7_25666136_28690783	CD	CD	CD	rs17376018	26850243	chr7:26850243:A:G	1	176	0.965978	0.0530419	0.0899	0.015	1.821e-09	1.04817e-09	0.243929	1	1	0.246368	1	1	FALSE	0.00595155	0.083	0.0148	2.019e-08	FALSE	0.00439699	8.70994	three_method	CD	CD	intronic	SKAP2	.	.	.:	YES	-	72834	0.247062	0.247062	35560	0.258	37274	0.236627	1	65266	1
chr7	25.67-28.69	7_25666136_28690783	CD	CD	CD	rs4722647	26850827	chr7:26850827:G:C	1	176	0.965978	0.0530419	0.0899	0.015	1.821e-09	1.04817e-09	0.243929	1	1	0.246368	1	1	FALSE	0.00595016	0.083	0.0148	1.979e-08	FALSE	0.00335986	8.63605	three_method	CD	CD	intronic	SKAP2	.	.	.:	YES	-	72834	0.247102	0.247102	35560	0.258018	37274	0.236689	1	65266	1
chr7	25.67-28.69	7_25666136_28690783	CD	CD	CD	rs66552416	26848510	chr7:26848510:TC:T	1	176	0.965978	0.0530419	0.0899	0.015	1.821e-09	1.04817e-09	0.243929	1	1	0.246368	1	1	FALSE	0.00594847	0.083	0.0148	2.049e-08	FALSE	0.00293191	8.59589	three_method	CD	CD	intronic	SKAP2	.	.	.:	YES	-	72834	0.247022	0.247022	35560	0.257971	37274	0.236577	1	65266	1
chr7	25.67-28.69	7_25666136_28690783	CD	CD	CD	rs3801810	26852912	chr7:26852912:G:A	1	176	0.965978	0.0530419	0.0899	0.015	1.821e-09	1.04817e-09	0.243929	1	1	0.246368	1	1	FALSE	0.00594597	0.083	0.0148	2.032e-08	FALSE	0.0542116	9.62301	three_method	CD	CD	intronic	SKAP2	.	.	.:	YES	-	72834	0.247114	0.247114	35560	0.258054	37274	0.236677	1	65266	1
chr7	25.67-28.69	7_25666136_28690783	CD	CD	CD	rs145665108	26800522	chr7:26800522:ATGAAAT:A	1	176	0.965978	0.0530419	0.0899	0.015	1.821e-09	1.04817e-09	0.243929	1	1	0.246368	1	1	FALSE	0.00594588	0.083	0.0148	2.265e-08	FALSE	0.00881668	9.01543	three_method	CD	CD	intronic	SKAP2	.	.	.:	YES	-	72834	0.24572	0.24572	35560	0.256219	37274	0.235703	1	65266	1
chr7	25.67-28.69	7_25666136_28690783	CD	CD	CD	rs2030136	26851397	chr7:26851397:T:C	1	176	0.965978	0.0530419	0.0899	0.015	1.821e-09	1.04817e-09	0.243929	1	1	0.246368	1	1	FALSE	0.00593795	0.083	0.0148	2.008e-08	FALSE	0.0033885	8.65063	three_method	CD	CD	intronic	SKAP2	.	.	.:	YES	-	72834	0.247055	0.247055	35560	0.257994	37274	0.236619	1	65266	1
chr7	25.67-28.69	7_25666136_28690783	CD	CD	CD	rs57623217	26822743	chr7:26822743:C:T	1	176	0.965978	0.0530419	0.0899	0.015	1.821e-09	1.04817e-09	0.243929	1	1	0.246368	1	1	FALSE	0.00574637	0.0829	0.0148	2.109e-08	FALSE	0.00395018	8.6802	three_method	CD	CD	intronic	SKAP2	.	.	.:	YES	-	72834	0.246977	0.246977	35560	0.257908	37274	0.236549	1	65266	1
chr7	25.67-28.69	7_25666136_28690783	CD	CD	CD	rs10486485	26860737	chr7:26860737:C:A	1	176	0.965978	0.0530419	0.0899	0.015	1.821e-09	1.04817e-09	0.243929	1	1	0.246368	1	1	FALSE	0.00560586	0.0834	0.0149	2.289e-08	TRUE	0	0	.	.	.	intronic	SKAP2	.	.	.:	YES	-	72834	0.242443	0.242443	35560	0.25344	37274	0.231952	1	65266	1
chr7	25.67-28.69	7_25666136_28690783	CD	CD	CD	chr7:26812843:GA:G	26812843	chr7:26812843:GA:G	1	176	0.965978	0.0530419	0.0899	0.015	1.821e-09	1.04817e-09	0.243929	1	1	0.246368	1	1	FALSE	0.00553918	0.0828	0.0148	2.287e-08	TRUE	0	0	.	.	.	intronic	SKAP2	.	.	.:	YES	-	72834	0.246367	0.246367	35560	0.257333	37274	0.235905	1	65266	1
chr7	25.67-28.69	7_25666136_28690783	CD	CD	CD	rs17315929	26824554	chr7:26824554:C:T	1	176	0.965978	0.0530419	0.0899	0.015	1.821e-09	1.04817e-09	0.243929	1	1	0.246368	1	1	FALSE	0.005539	0.0828	0.0148	2.176e-08	FALSE	0.00382378	8.66652	three_method	CD	CD	intronic	SKAP2	.	.	.:	YES	-	72834	0.246979	0.246979	35560	0.257895	37274	0.236565	1	65266	1
chr7	25.67-28.69	7_25666136_28690783	CD	CD	CD	rs28404962	26820705	chr7:26820705:T:C	1	176	0.965978	0.0530419	0.0899	0.015	1.821e-09	1.04817e-09	0.243929	1	1	0.246368	1	1	FALSE	0.00553899	0.0828	0.0148	2.176e-08	FALSE	0.00459706	8.67322	three_method	CD	CD	intronic	SKAP2	.	.	.:	YES	-	72834	0.246948	0.246948	35560	0.257891	37274	0.236507	1	65266	1
chr7	25.67-28.69	7_25666136_28690783	CD	CD	CD	rs112164743	26819553	chr7:26819553:A:G	1	176	0.965978	0.0530419	0.0899	0.015	1.821e-09	1.04817e-09	0.243929	1	1	0.246368	1	1	FALSE	0.00553886	0.0828	0.0148	2.224e-08	FALSE	0.0054844	8.82336	three_method	CD	CD	intronic	SKAP2	.	.	.:	YES	-	72834	0.246718	0.246718	35560	0.257662	37274	0.236277	1	65266	1
chr7	25.67-28.69	7_25666136_28690783	CD	CD	CD	rs145615731	26824567	chr7:26824567:CT:C	1	176	0.965978	0.0530419	0.0899	0.015	1.821e-09	1.04817e-09	0.243929	1	1	0.246368	1	1	FALSE	0.00553871	0.0828	0.0148	2.161e-08	FALSE	0.00391177	8.66639	three_method	CD	CD	intronic	SKAP2	.	.	.:	YES	-	72834	0.246907	0.246907	35560	0.257853	37274	0.236464	1	65266	1
chr7	25.67-28.69	7_25666136_28690783	CD	CD	CD	rs3801823	26821412	chr7:26821412:T:C	1	176	0.965978	0.0530419	0.0899	0.015	1.821e-09	1.04817e-09	0.243929	1	1	0.246368	1	1	FALSE	0.00553832	0.0828	0.0148	2.223e-08	FALSE	0.00472276	8.69981	three_method	CD	CD	intronic	SKAP2	.	.	.:	YES	-	72834	0.24688	0.24688	35560	0.257821	37274	0.236442	1	65266	1
chr7	25.67-28.69	7_25666136_28690783	CD	CD	CD	rs17315775	26820515	chr7:26820515:T:C	1	176	0.965978	0.0530419	0.0899	0.015	1.821e-09	1.04817e-09	0.243929	1	1	0.246368	1	1	FALSE	0.005538	0.0828	0.0148	2.177e-08	FALSE	0.00417155	8.62273	three_method	CD	CD	intronic	SKAP2	.	.	.:	YES	-	72834	0.246929	0.246929	35560	0.257841	37274	0.236518	1	65266	1
chr7	25.67-28.69	7_25666136_28690783	CD	CD	CD	rs7785918	26822340	chr7:26822340:C:T	1	176	0.965978	0.0530419	0.0899	0.015	1.821e-09	1.04817e-09	0.243929	1	1	0.246368	1	1	FALSE	0.00553769	0.0828	0.0148	2.192e-08	FALSE	0.00408705	8.68227	three_method	CD	CD	intronic	SKAP2	.	.	.:	YES	-	72834	0.24697	0.24697	35560	0.257907	37274	0.236537	1	65266	1
chr7	25.67-28.69	7_25666136_28690783	CD	CD	CD	rs139377078	26835685	chr7:26835685:AAGAG:A	1	176	0.965978	0.0530419	0.0899	0.015	1.821e-09	1.04817e-09	0.243929	1	1	0.246368	1	1	FALSE	0.00553284	0.0828	0.0148	2.277e-08	TRUE	0	0	.	.	.	intronic	SKAP2	.	.	.:	YES	-	72834	0.246304	0.246304	35560	0.25723	37274	0.235881	1	65266	1
chr7	25.67-28.69	7_25666136_28690783	CD	CD	CD	rs3801814	26841683	chr7:26841683:T:G	1	176	0.965978	0.0530419	0.0899	0.015	1.821e-09	1.04817e-09	0.243929	1	1	0.246368	1	1	FALSE	0.00553048	0.0828	0.0148	2.202e-08	FALSE	0.0024659	8.53526	three_method	CD	CD	intronic	SKAP2	.	.	.:	YES	-	72834	0.246951	0.246951	35560	0.257853	37274	0.236551	1	65266	1
chr7	25.67-28.69	7_25666136_28690783	CD	CD	CD	rs3801815	26841673	chr7:26841673:T:C	1	176	0.965978	0.0530419	0.0899	0.015	1.821e-09	1.04817e-09	0.243929	1	1	0.246368	1	1	FALSE	0.00553036	0.0828	0.0148	2.209e-08	FALSE	0.00333891	8.62334	three_method	CD	CD	intronic	SKAP2	.	.	.:	YES	-	72834	0.246941	0.246941	35560	0.257843	37274	0.23654	1	65266	1
chr7	25.67-28.69	7_25666136_28690783	CD	CD	CD	rs10272457	26848536	chr7:26848536:T:C	1	176	0.965978	0.0530419	0.0899	0.015	1.821e-09	1.04817e-09	0.243929	1	1	0.246368	1	1	FALSE	0.00552711	0.0828	0.0148	2.198e-08	FALSE	0.00290398	8.59654	three_method	CD	CD	intronic	SKAP2	.	.	.:	YES	-	72834	0.247084	0.247084	35560	0.258009	37274	0.236662	1	65266	1
chr7	25.67-28.69	7_25666136_28690783	CD	CD	CD	rs7804356	26852046	chr7:26852046:T:C	1	176	0.965978	0.0530419	0.0899	0.015	1.821e-09	1.04817e-09	0.243929	1	1	0.246368	1	1	FALSE	0.00544326	0.0822	0.0147	2.264e-08	FALSE	0.00409962	8.69548	three_method	CD	CD	intronic	SKAP2	.	.	.:	YES	-	72834	0.248433	0.248433	35560	0.259425	37274	0.237947	1	65266	1
chr7	25.67-28.69	7_25666136_28690783	CD	CD	CD	rs73067435	26810576	chr7:26810576:T:C	1	176	0.965978	0.0530419	0.0899	0.015	1.821e-09	1.04817e-09	0.243929	1	1	0.246368	1	1	FALSE	0.0053406	0.0827	0.0148	2.318e-08	FALSE	0.00403119	8.67282	three_method	CD	CD	intronic	SKAP2	.	.	.:	YES	-	72834	0.247002	0.247002	35560	0.257912	37274	0.236594	1	65266	1
chr7	25.67-28.69	7_25666136_28690783	CD	CD	CD	rs7785711	26822021	chr7:26822021:G:A	1	176	0.965978	0.0530419	0.0899	0.015	1.821e-09	1.04817e-09	0.243929	1	1	0.246368	1	1	FALSE	0.00533906	0.0827	0.0148	2.261e-08	FALSE	0.013224	9.08862	three_method	CD	CD	intronic	SKAP2	.	.	.:	YES	-	72834	0.246898	0.246898	35560	0.257834	37274	0.236464	1	65266	1
chr7	25.67-28.69	7_25666136_28690783	CD	CD	CD	rs73067476	26817621	chr7:26817621:A:G	1	176	0.965978	0.0530419	0.0899	0.015	1.821e-09	1.04817e-09	0.243929	1	1	0.246368	1	1	FALSE	0.00533886	0.0827	0.0148	2.255e-08	FALSE	0.00391457	8.64461	three_method	CD	CD	intronic	SKAP2	.	.	.:	YES	-	72834	0.2469	0.2469	35560	0.25784	37274	0.236464	1	65266	1
chr7	25.67-28.69	7_25666136_28690783	CD	CD	CD	rs150362021	26820443	chr7:26820443:GATTATCTAC:G	1	176	0.965978	0.0530419	0.0899	0.015	1.821e-09	1.04817e-09	0.243929	1	1	0.246368	1	1	FALSE	0.00533878	0.0827	0.0148	2.228e-08	FALSE	0.00760823	8.80507	three_method	CD	CD	intronic	SKAP2	.	.	.:	YES	-	72834	0.24689	0.24689	35560	0.257824	37274	0.23646	1	65266	1
chr7	25.67-28.69	7_25666136_28690783	CD	CD	CD	rs3801820	26821734	chr7:26821734:A:G	1	176	0.965978	0.0530419	0.0899	0.015	1.821e-09	1.04817e-09	0.243929	1	1	0.246368	1	1	FALSE	0.00533874	0.0827	0.0148	2.306e-08	FALSE	0.00508228	8.74107	three_method	CD	CD	intronic	SKAP2	.	.	.:	YES	-	72834	0.246909	0.246909	35560	0.257841	37274	0.236479	1	65266	1
chr7	25.67-28.69	7_25666136_28690783	CD	CD	CD	rs3801821	26821587	chr7:26821587:C:T	1	176	0.965978	0.0530419	0.0899	0.015	1.821e-09	1.04817e-09	0.243929	1	1	0.246368	1	1	FALSE	0.00533857	0.0827	0.0148	2.226e-08	FALSE	0.00369471	8.60095	three_method	CD	CD	intronic	SKAP2	.	.	.:	YES	-	72834	0.246901	0.246901	35560	0.257844	37274	0.236461	1	65266	1
chr7	25.67-28.69	7_25666136_28690783	CD	CD	CD	rs7785689	26821990	chr7:26821990:G:A	1	176	0.965978	0.0530419	0.0899	0.015	1.821e-09	1.04817e-09	0.243929	1	1	0.246368	1	1	FALSE	0.00533843	0.0827	0.0148	2.295e-08	FALSE	0.00451326	8.66568	three_method	CD	CD	intronic	SKAP2	.	.	.:	YES	-	72834	0.246898	0.246898	35560	0.257832	37274	0.236468	1	65266	1
chr7	25.67-28.69	7_25666136_28690783	CD	CD	CD	rs57548049	26821108	chr7:26821108:TA:T	1	176	0.965978	0.0530419	0.0899	0.015	1.821e-09	1.04817e-09	0.243929	1	1	0.246368	1	1	FALSE	0.0053383	0.0827	0.0148	2.244e-08	FALSE	0.00256052	8.45006	three_method	CD	CD	intronic	SKAP2	.	.	.:	YES	-	72834	0.246901	0.246901	35560	0.257847	37274	0.23646	1	65266	1
chr7	25.67-28.69	7_25666136_28690783	CD	CD	CD	rs7785798	26822324	chr7:26822324:A:G	1	176	0.965978	0.0530419	0.0899	0.015	1.821e-09	1.04817e-09	0.243929	1	1	0.246368	1	1	FALSE	0.00533773	0.0827	0.0148	2.282e-08	FALSE	0.00396973	8.6824	three_method	CD	CD	intronic	SKAP2	.	.	.:	YES	-	72834	0.246979	0.246979	35560	0.257905	37274	0.236555	1	65266	1
chr7	25.67-28.69	7_25666136_28690783	CD	CD	CD	rs138144949	26818209	chr7:26818209:G:A	1	176	0.965978	0.0530419	0.0899	0.015	1.821e-09	1.04817e-09	0.243929	1	1	0.246368	1	1	FALSE	0.00533759	0.0827	0.0148	2.246e-08	FALSE	0.00667189	8.92017	three_method	CD	CD	intronic	SKAP2	.	.	.:	YES	-	72834	0.246835	0.246835	35560	0.257737	37274	0.236434	1	65266	1
chr7	25.67-28.69	7_25666136_28690783	CD	CD	CD	rs59254259	26822845	chr7:26822845:T:G	1	176	0.965978	0.0530419	0.0899	0.015	1.821e-09	1.04817e-09	0.243929	1	1	0.246368	1	1	FALSE	0.00533707	0.0827	0.0148	2.232e-08	FALSE	0.00408775	8.67975	three_method	CD	CD	intronic	SKAP2	.	.	.:	YES	-	72834	0.24703	0.24703	35560	0.257963	37274	0.236599	1	65266	1
chr7	25.67-28.69	7_25666136_28690783	CD	CD	CD	rs113003633	26823364	chr7:26823364:C:T	1	176	0.965978	0.0530419	0.0899	0.015	1.821e-09	1.04817e-09	0.243929	1	1	0.246368	1	1	FALSE	0.00533693	0.0827	0.0148	2.278e-08	FALSE	0.00392434	8.67682	three_method	CD	CD	intronic	SKAP2	.	.	.:	YES	-	72834	0.246955	0.246955	35560	0.257852	37274	0.236559	1	65266	1
chr7	25.67-28.69	7_25666136_28690783	CD	CD	CD	rs2030134	26851482	chr7:26851482:C:T	1	176	0.965978	0.0530419	0.0899	0.015	1.821e-09	1.04817e-09	0.243929	1	1	0.246368	1	1	FALSE	0.00532814	0.0827	0.0148	2.25e-08	TRUE	0	0	.	.	.	intronic	SKAP2	.	.	.:	YES	-	72834	0.246967	0.246967	35560	0.257873	37274	0.236561	1	65266	1
chr7	25.67-28.69	7_25666136_28690783	CD	CD	CD	rs2030135	26851481	chr7:26851481:C:T	1	176	0.965978	0.0530419	0.0899	0.015	1.821e-09	1.04817e-09	0.243929	1	1	0.246368	1	1	FALSE	0.00532811	0.0827	0.0148	2.237e-08	TRUE	0	0	.	.	.	intronic	SKAP2	.	.	.:	YES	-	72834	0.246967	0.246967	35560	0.257877	37274	0.236559	1	65266	1
chr7	25.67-28.69	7_25666136_28690783	CD	CD	CD	rs2030133	26851485	chr7:26851485:G:A	1	176	0.965978	0.0530419	0.0899	0.015	1.821e-09	1.04817e-09	0.243929	1	1	0.246368	1	1	FALSE	0.00532803	0.0827	0.0148	2.271e-08	TRUE	0	0	.	.	.	intronic	SKAP2	.	.	.:	YES	-	72834	0.246979	0.246979	35560	0.257884	37274	0.236575	1	65266	1
chr7	25.67-28.69	7_25666136_28690783	CD	CD	CD	rs73067456	26813379	chr7:26813379:G:A	1	176	0.965978	0.0530419	0.0899	0.015	1.821e-09	1.04817e-09	0.243929	1	1	0.246368	1	1	FALSE	0.00514722	0.0826	0.0148	2.318e-08	FALSE	0.00406052	8.60299	three_method	CD	CD	intronic	SKAP2	.	.	.:	YES	-	72834	0.246936	0.246936	35560	0.257854	37274	0.236521	1	65266	1
chr7	25.67-28.69	7_25666136_28690783	CD	CD	CD	rs73067475	26817501	chr7:26817501:C:T	1	176	0.965978	0.0530419	0.0899	0.015	1.821e-09	1.04817e-09	0.243929	1	1	0.246368	1	1	FALSE	0.00514647	0.0826	0.0148	2.328e-08	FALSE	0.00407309	8.65567	three_method	CD	CD	intronic	SKAP2	.	.	.:	YES	-	72834	0.24686	0.24686	35560	0.257806	37274	0.236417	1	65266	1
chr7	25.67-28.69	7_25666136_28690783	CD	CD	CD	rs10272301	26818279	chr7:26818279:T:C	1	176	0.965978	0.0530419	0.0899	0.015	1.821e-09	1.04817e-09	0.243929	1	1	0.246368	1	1	FALSE	0.00514638	0.0826	0.0148	2.351e-08	FALSE	0.00389641	8.65313	three_method	CD	CD	intronic	SKAP2	.	.	.:	YES	-	72834	0.246915	0.246915	35560	0.257843	37274	0.23649	1	65266	1
chr7	25.67-28.69	7_25666136_28690783	CD	CD	CD	rs6948657	26816324	chr7:26816324:C:T	1	176	0.965978	0.0530419	0.0899	0.015	1.821e-09	1.04817e-09	0.243929	1	1	0.246368	1	1	FALSE	0.00514622	0.0826	0.0148	2.42e-08	FALSE	0.00394878	8.64866	three_method	CD	CD	intronic	SKAP2	.	.	.:	YES	-	72834	0.246704	0.246704	35560	0.25757	37274	0.236338	1	65266	1
chr7	25.67-28.69	7_25666136_28690783	CD	CD	CD	rs3801822	26821582	chr7:26821582:T:C	1	176	0.965978	0.0530419	0.0899	0.015	1.821e-09	1.04817e-09	0.243929	1	1	0.246368	1	1	FALSE	0.00514621	0.0826	0.0148	2.386e-08	FALSE	0.00637196	8.94833	three_method	CD	CD	intronic	SKAP2	.	.	.:	YES	-	72834	0.246916	0.246916	35560	0.257849	37274	0.236485	1	65266	1
chr7	25.67-28.69	7_25666136_28690783	CD	CD	CD	rs55739485	26821122	chr7:26821122:T:C	1	176	0.965978	0.0530419	0.0899	0.015	1.821e-09	1.04817e-09	0.243929	1	1	0.246368	1	1	FALSE	0.0051462	0.0826	0.0148	2.317e-08	TRUE	0	0	.	.	.	intronic	SKAP2	.	.	.:	YES	-	72834	0.246891	0.246891	35560	0.257825	37274	0.236461	1	65266	1
chr7	25.67-28.69	7_25666136_28690783	CD	CD	CD	rs10275896	26818776	chr7:26818776:T:C	1	176	0.965978	0.0530419	0.0899	0.015	1.821e-09	1.04817e-09	0.243929	1	1	0.246368	1	1	FALSE	0.00514619	0.0826	0.0148	2.373e-08	FALSE	0.00392574	8.65417	three_method	CD	CD	intronic	SKAP2	.	.	.:	YES	-	72834	0.246915	0.246915	35560	0.257844	37274	0.236488	1	65266	1
chr7	25.67-28.69	7_25666136_28690783	CD	CD	CD	rs13438514	26821069	chr7:26821069:G:A	1	176	0.965978	0.0530419	0.0899	0.015	1.821e-09	1.04817e-09	0.243929	1	1	0.246368	1	1	FALSE	0.00514607	0.0826	0.0148	2.355e-08	FALSE	0.00402979	8.65999	three_method	CD	CD	intronic	SKAP2	.	.	.:	YES	-	72834	0.246992	0.246992	35560	0.25791	37274	0.236576	1	65266	1
chr7	25.67-28.69	7_25666136_28690783	CD	CD	CD	rs28806787	26818218	chr7:26818218:T:A	1	176	0.965978	0.0530419	0.0899	0.015	1.821e-09	1.04817e-09	0.243929	1	1	0.246368	1	1	FALSE	0.00514602	0.0826	0.0148	2.322e-08	FALSE	0.00673055	8.92019	three_method	CD	CD	intronic	SKAP2	.	.	.:	YES	-	72834	0.246924	0.246924	35560	0.257863	37274	0.23649	1	65266	1
chr7	25.67-28.69	7_25666136_28690783	CD	CD	CD	rs111373218	26819533	chr7:26819533:G:A	1	176	0.965978	0.0530419	0.0899	0.015	1.821e-09	1.04817e-09	0.243929	1	1	0.246368	1	1	FALSE	0.0051459	0.0826	0.0148	2.37e-08	FALSE	0.00485602	8.77006	three_method	CD	CD	intronic	SKAP2	.	.	.:	YES	-	72834	0.246904	0.246904	35560	0.257829	37274	0.236483	1	65266	1
chr7	25.67-28.69	7_25666136_28690783	CD	CD	CD	rs3801829	26815377	chr7:26815377:G:C	1	176	0.965978	0.0530419	0.0899	0.015	1.821e-09	1.04817e-09	0.243929	1	1	0.246368	1	1	FALSE	0.00514584	0.0826	0.0148	2.414e-08	FALSE	0.00315258	8.55937	three_method	CD	CD	intronic	SKAP2	.	.	.:	YES	-	72834	0.246882	0.246882	35560	0.257794	37274	0.236472	1	65266	1
chr7	25.67-28.69	7_25666136_28690783	CD	CD	CD	rs3801833	26812593	chr7:26812593:C:T	1	176	0.965978	0.0530419	0.0899	0.015	1.821e-09	1.04817e-09	0.243929	1	1	0.246368	1	1	FALSE	0.00514568	0.0826	0.0148	2.385e-08	FALSE	0.00211336	8.38722	three_method	CD	CD	intronic	SKAP2	.	.	.:	YES	-	72834	0.246781	0.246781	35560	0.257653	37274	0.236409	1	65266	1
chr7	25.67-28.69	7_25666136_28690783	CD	CD	CD	rs3801827	26817007	chr7:26817007:C:T	1	176	0.965978	0.0530419	0.0899	0.015	1.821e-09	1.04817e-09	0.243929	1	1	0.246368	1	1	FALSE	0.00514556	0.0826	0.0148	2.38e-08	FALSE	0.00406191	8.64366	three_method	CD	CD	intronic	SKAP2	.	.	.:	YES	-	72834	0.246856	0.246856	35560	0.257752	37274	0.23646	1	65266	1
chr7	25.67-28.69	7_25666136_28690783	CD	CD	CD	rs12333525	26808143	chr7:26808143:C:T	1	176	0.965978	0.0530419	0.0899	0.015	1.821e-09	1.04817e-09	0.243929	1	1	0.246368	1	1	FALSE	0.00514546	0.0826	0.0148	2.413e-08	FALSE	0.00417993	8.66193	three_method	CD	CD	intronic	SKAP2	.	.	.:	YES	-	72834	0.246999	0.246999	35560	0.257923	37274	0.236577	1	65266	1
chr7	25.67-28.69	7_25666136_28690783	CD	CD	CD	rs28816386	26823186	chr7:26823186:A:G	1	176	0.965978	0.0530419	0.0899	0.015	1.821e-09	1.04817e-09	0.243929	1	1	0.246368	1	1	FALSE	0.00514525	0.0826	0.0148	2.384e-08	FALSE	0.00403328	8.67794	three_method	CD	CD	intronic	SKAP2	.	.	.:	YES	-	72834	0.247024	0.247024	35560	0.257952	37274	0.236599	1	65266	1
chr7	25.67-28.69	7_25666136_28690783	CD	CD	CD	rs10266759	26815663	chr7:26815663:G:A	1	176	0.965978	0.0530419	0.0899	0.015	1.821e-09	1.04817e-09	0.243929	1	1	0.246368	1	1	FALSE	0.00514516	0.0826	0.0148	2.35e-08	FALSE	0.0057557	8.75835	three_method	CD	CD	intronic	SKAP2	.	.	.:	YES	-	72834	0.246754	0.246754	35560	0.257629	37274	0.23638	1	65266	1
chr7	25.67-28.69	7_25666136_28690783	CD	CD	CD	rs28617235	26815052	chr7:26815052:A:G	1	176	0.965978	0.0530419	0.0899	0.015	1.821e-09	1.04817e-09	0.243929	1	1	0.246368	1	1	FALSE	0.00514511	0.0826	0.0148	2.391e-08	FALSE	0.00498312	8.7529	three_method	CD	CD	intronic	SKAP2	.	.	.:	YES	-	72834	0.246888	0.246888	35560	0.257805	37274	0.236473	1	65266	1
chr7	25.67-28.69	7_25666136_28690783	CD	CD	CD	rs3801828	26815665	chr7:26815665:C:A	1	176	0.965978	0.0530419	0.0899	0.015	1.821e-09	1.04817e-09	0.243929	1	1	0.246368	1	1	FALSE	0.00514501	0.0826	0.0148	2.416e-08	FALSE	0.00143692	8.17506	three_method	CD	CD	intronic	SKAP2	.	.	.:	YES	-	72834	0.246756	0.246756	35560	0.257626	37274	0.236386	1	65266	1
chr7	25.67-28.69	7_25666136_28690783	CD	CD	CD	rs3823936	26814211	chr7:26814211:A:G	1	176	0.965978	0.0530419	0.0899	0.015	1.821e-09	1.04817e-09	0.243929	1	1	0.246368	1	1	FALSE	0.00514492	0.0826	0.0148	2.43e-08	FALSE	0.00449301	8.69249	three_method	CD	CD	intronic	SKAP2	.	.	.:	YES	-	72834	0.246669	0.246669	35560	0.257616	37274	0.236225	1	65266	1
chr7	25.67-28.69	7_25666136_28690783	CD	CD	CD	rs28550029	26832962	chr7:26832962:C:T	1	176	0.965978	0.0530419	0.0899	0.015	1.821e-09	1.04817e-09	0.243929	1	1	0.246368	1	1	FALSE	0.00513807	0.0826	0.0148	2.443e-08	FALSE	0.00404865	8.60411	three_method	CD	CD	intronic	SKAP2	.	.	.:	YES	-	72834	0.246524	0.246524	35560	0.257409	37274	0.236139	1	65266	1
chr7	25.67-28.69	7_25666136_28690783	CD	CD	CD	rs3801809	26855837	chr7:26855837:G:A	1	176	0.965978	0.0530419	0.0899	0.015	1.821e-09	1.04817e-09	0.243929	1	1	0.246368	1	1	FALSE	0.00513559	0.0826	0.0148	2.387e-08	FALSE	0.00382204	8.71172	three_method	CD	CD	intronic	SKAP2	.	.	.:	YES	-	72834	0.247012	0.247012	35560	0.257908	37274	0.236616	1	65266	1
chr7	25.67-28.69	7_25666136_28690783	CD	CD	CD	rs10242572	26855446	chr7:26855446:T:C	1	176	0.965978	0.0530419	0.0899	0.015	1.821e-09	1.04817e-09	0.243929	1	1	0.246368	1	1	FALSE	0.00513509	0.0826	0.0148	2.382e-08	FALSE	0.0033864	8.66854	three_method	CD	CD	intronic	SKAP2	.	.	.:	YES	-	72834	0.247036	0.247036	35560	0.257927	37274	0.236645	1	65266	1
chr7	25.67-28.69	7_25666136_28690783	CD	CD	CD	rs3801803	26862121	chr7:26862121:T:C	1	176	0.965978	0.0530419	0.0899	0.015	1.821e-09	1.04817e-09	0.243929	1	1	0.246368	1	1	FALSE	0.0050247	0.0831	0.0149	2.574e-08	FALSE	0.00139642	8.36787	three_method	CD	CD	intronic	SKAP2	.	.	.:	YES	-	72834	0.242549	0.242549	35560	0.253518	37274	0.232084	1	65266	1
chr7	25.67-28.69	7_25666136_28690783	CD	CD	CD	rs12537323	26814769	chr7:26814769:C:T	1	176	0.965978	0.0530419	0.0899	0.015	1.821e-09	1.04817e-09	0.243929	1	1	0.246368	1	1	FALSE	0.00496113	0.0825	0.0148	2.439e-08	FALSE	0.0049915	8.75506	three_method	CD	CD	intronic	SKAP2	.	.	.:	YES	-	72834	0.246924	0.246924	35560	0.257837	37274	0.236512	1	65266	1
chr7	25.67-28.69	7_25666136_28690783	CD	CD	CD	rs7785815	26813109	chr7:26813109:T:A	1	176	0.965978	0.0530419	0.0899	0.015	1.821e-09	1.04817e-09	0.243929	1	1	0.246368	1	1	FALSE	0.00496091	0.0825	0.0148	2.504e-08	FALSE	0.0039823	8.65355	three_method	CD	CD	intronic	SKAP2	.	.	.:	YES	-	72834	0.246901	0.246901	35560	0.257805	37274	0.236498	1	65266	1
chr7	25.67-28.69	7_25666136_28690783	CD	CD	CD	rs13438513	26821014	chr7:26821014:G:C	1	176	0.965978	0.0530419	0.0899	0.015	1.821e-09	1.04817e-09	0.243929	1	1	0.246368	1	1	FALSE	0.00496091	0.0825	0.0148	2.39e-08	FALSE	0.00315258	8.55338	three_method	CD	CD	intronic	SKAP2	.	.	.:	YES	-	72834	0.246998	0.246998	35560	0.257911	37274	0.236586	1	65266	1
chr7	25.67-28.69	7_25666136_28690783	CD	CD	CD	rs3801834	26812443	chr7:26812443:T:C	1	176	0.965978	0.0530419	0.0899	0.015	1.821e-09	1.04817e-09	0.243929	1	1	0.246368	1	1	FALSE	0.00496059	0.0825	0.0148	2.473e-08	FALSE	0.00448708	8.71423	three_method	CD	CD	intronic	SKAP2	.	.	.:	YES	-	72834	0.246908	0.246908	35560	0.257813	37274	0.236505	1	65266	1
chr7	25.67-28.69	7_25666136_28690783	CD	CD	CD	rs3801831	26813851	chr7:26813851:T:C	1	176	0.965978	0.0530419	0.0899	0.015	1.821e-09	1.04817e-09	0.243929	1	1	0.246368	1	1	FALSE	0.00496058	0.0825	0.0148	2.496e-08	FALSE	0.00525198	8.75274	three_method	CD	CD	intronic	SKAP2	.	.	.:	YES	-	72834	0.246902	0.246902	35560	0.257809	37274	0.236497	1	65266	1
chr7	25.67-28.69	7_25666136_28690783	CD	CD	CD	rs7802715	26813101	chr7:26813101:C:A	1	176	0.965978	0.0530419	0.0899	0.015	1.821e-09	1.04817e-09	0.243929	1	1	0.246368	1	1	FALSE	0.00496054	0.0825	0.0148	2.49e-08	FALSE	0.00553398	8.83629	three_method	CD	CD	intronic	SKAP2	.	.	.:	YES	-	72834	0.246781	0.246781	35560	0.257641	37274	0.236421	1	65266	1
chr7	25.67-28.69	7_25666136_28690783	CD	CD	CD	rs3801826	26817101	chr7:26817101:C:T	1	176	0.965978	0.0530419	0.0899	0.015	1.821e-09	1.04817e-09	0.243929	1	1	0.246368	1	1	FALSE	0.00496046	0.0825	0.0148	2.499e-08	FALSE	0.0046236	8.67374	three_method	CD	CD	intronic	SKAP2	.	.	.:	YES	-	72834	0.246806	0.246806	35560	0.257682	37274	0.23643	1	65266	1
chr7	25.67-28.69	7_25666136_28690783	CD	CD	CD	rs3801832	26812661	chr7:26812661:C:T	1	176	0.965978	0.0530419	0.0899	0.015	1.821e-09	1.04817e-09	0.243929	1	1	0.246368	1	1	FALSE	0.00496029	0.0825	0.0148	2.483e-08	FALSE	0.00418273	8.66941	three_method	CD	CD	intronic	SKAP2	.	.	.:	YES	-	72834	0.246784	0.246784	35560	0.257645	37274	0.236423	1	65266	1
chr7	25.67-28.69	7_25666136_28690783	CD	CD	CD	rs10248500	26823675	chr7:26823675:A:C	1	176	0.965978	0.0530419	0.0899	0.015	1.821e-09	1.04817e-09	0.243929	1	1	0.246368	1	1	FALSE	0.00495991	0.0825	0.0148	2.483e-08	FALSE	0.00397602	8.67462	three_method	CD	CD	intronic	SKAP2	.	.	.:	YES	-	72834	0.247006	0.247006	35560	0.257908	37274	0.236606	1	65266	1
chr7	25.67-28.69	7_25666136_28690783	CD	CD	CD	rs3823930	26816906	chr7:26816906:T:C	1	176	0.965978	0.0530419	0.0899	0.015	1.821e-09	1.04817e-09	0.243929	1	1	0.246368	1	1	FALSE	0.00495952	0.0825	0.0148	2.507e-08	FALSE	0.00383356	8.60574	three_method	CD	CD	intronic	SKAP2	.	.	.:	YES	-	72834	0.246874	0.246874	35560	0.257776	37274	0.236472	1	65266	1
chr7	25.67-28.69	7_25666136_28690783	CD	CD	CD	chr7:26815107:CT:C	26815107	chr7:26815107:CT:C	1	176	0.965978	0.0530419	0.0899	0.015	1.821e-09	1.04817e-09	0.243929	1	1	0.246368	1	1	FALSE	0.00495871	0.0825	0.0148	2.578e-08	TRUE	0	0	.	.	.	intronic	SKAP2	.	.	.:	YES	-	72834	0.246472	0.246472	35560	0.257395	37274	0.236051	1	65266	1
chr7	25.67-28.69	7_25666136_28690783	CD	CD	CD	rs28883078	26835444	chr7:26835444:C:T	1	176	0.965978	0.0530419	0.0899	0.015	1.821e-09	1.04817e-09	0.243929	1	1	0.246368	1	1	FALSE	0.0049553	0.0825	0.0148	2.508e-08	FALSE	0.00232483	8.51993	three_method	CD	CD	intronic	SKAP2	.	.	.:	YES	-	72834	0.246402	0.246402	35560	0.257307	37274	0.235998	1	65266	1
chr7	25.67-28.69	7_25666136_28690783	CD	CD	CD	rs56154570	26836960	chr7:26836960:G:A	1	176	0.965978	0.0530419	0.0899	0.015	1.821e-09	1.04817e-09	0.243929	1	1	0.246368	1	1	FALSE	0.00495497	0.0825	0.0148	2.471e-08	FALSE	0.0025057	8.51067	three_method	CD	CD	intronic	SKAP2	.	.	.:	YES	-	72834	0.246856	0.246856	35560	0.257762	37274	0.236452	1	65266	1
chr7	25.67-28.69	7_25666136_28690783	CD	CD	CD	rs3842174	26814142	chr7:26814142:C:CA	1	176	0.965978	0.0530419	0.0899	0.015	1.821e-09	1.04817e-09	0.243929	1	1	0.246368	1	1	FALSE	0.00478268	0.0824	0.0148	2.616e-08	FALSE	0.00484974	8.73545	three_method	CD	CD	intronic	SKAP2	.	.	.:	YES	-	72834	0.246588	0.246588	35560	0.25751	37274	0.236169	1	65266	1
chr7	25.67-28.69	7_25666136_28690783	CD	CD	CD	rs10262414	26814647	chr7:26814647:C:T	1	176	0.965978	0.0530419	0.0899	0.015	1.821e-09	1.04817e-09	0.243929	1	1	0.246368	1	1	FALSE	0.00478243	0.0824	0.0148	2.549e-08	FALSE	0.004951	8.76091	three_method	CD	CD	intronic	SKAP2	.	.	.:	YES	-	72834	0.246913	0.246913	35560	0.257814	37274	0.236513	1	65266	1
chr7	25.67-28.69	7_25666136_28690783	CD	CD	CD	rs3801837	26811742	chr7:26811742:A:G	1	176	0.965978	0.0530419	0.0899	0.015	1.821e-09	1.04817e-09	0.243929	1	1	0.246368	1	1	FALSE	0.0047823	0.0824	0.0148	2.547e-08	FALSE	0.004108	8.60874	three_method	CD	CD	intronic	SKAP2	.	.	.:	YES	-	72834	0.246897	0.246897	35560	0.257793	37274	0.236501	1	65266	1
chr7	25.67-28.69	7_25666136_28690783	CD	CD	CD	rs3823932	26814361	chr7:26814361:T:C	1	176	0.965978	0.0530419	0.0899	0.015	1.821e-09	1.04817e-09	0.243929	1	1	0.246368	1	1	FALSE	0.00478227	0.0824	0.0148	2.521e-08	FALSE	0.00492655	8.73912	three_method	CD	CD	intronic	SKAP2	.	.	.:	YES	-	72834	0.246903	0.246903	35560	0.257811	37274	0.236497	1	65266	1
chr7	25.67-28.69	7_25666136_28690783	CD	CD	CD	rs57135974	26811080	chr7:26811080:C:A	1	176	0.965978	0.0530419	0.0899	0.015	1.821e-09	1.04817e-09	0.243929	1	1	0.246368	1	1	FALSE	0.00478223	0.0824	0.0148	2.514e-08	FALSE	0.00412546	8.67375	three_method	CD	CD	intronic	SKAP2	.	.	.:	YES	-	72834	0.2469	0.2469	35560	0.257801	37274	0.2365	1	65266	1
chr7	25.67-28.69	7_25666136_28690783	CD	CD	CD	rs58760954	26811157	chr7:26811157:C:T	1	176	0.965978	0.0530419	0.0899	0.015	1.821e-09	1.04817e-09	0.243929	1	1	0.246368	1	1	FALSE	0.00478222	0.0824	0.0148	2.556e-08	FALSE	0.00412965	8.64133	three_method	CD	CD	intronic	SKAP2	.	.	.:	YES	-	72834	0.246908	0.246908	35560	0.257807	37274	0.236511	1	65266	1
chr7	25.67-28.69	7_25666136_28690783	CD	CD	CD	rs4722644	26805767	chr7:26805767:C:A	1	176	0.965978	0.0530419	0.0899	0.015	1.821e-09	1.04817e-09	0.243929	1	1	0.246368	1	1	FALSE	0.00478221	0.0824	0.0148	2.511e-08	FALSE	0.00407379	8.66751	three_method	CD	CD	intronic	SKAP2	.	.	.:	YES	-	72834	0.246984	0.246984	35560	0.257893	37274	0.236577	1	65266	1
chr7	25.67-28.69	7_25666136_28690783	CD	CD	CD	rs6948584	26816113	chr7:26816113:G:A	1	176	0.965978	0.0530419	0.0899	0.015	1.821e-09	1.04817e-09	0.243929	1	1	0.246368	1	1	FALSE	0.00478219	0.0824	0.0148	2.56e-08	FALSE	0.00457332	8.71145	three_method	CD	CD	intronic	SKAP2	.	.	.:	YES	-	72834	0.246887	0.246887	35560	0.257793	37274	0.236483	1	65266	1
chr7	25.67-28.69	7_25666136_28690783	CD	CD	CD	rs12532199	26814756	chr7:26814756:A:G	1	176	0.965978	0.0530419	0.0899	0.015	1.821e-09	1.04817e-09	0.243929	1	1	0.246368	1	1	FALSE	0.00478217	0.0824	0.0148	2.517e-08	FALSE	0.00357635	8.62724	three_method	CD	CD	intronic	SKAP2	.	.	.:	YES	-	72834	0.246909	0.246909	35560	0.257816	37274	0.236505	1	65266	1
chr7	25.67-28.69	7_25666136_28690783	CD	CD	CD	rs3823933	26814347	chr7:26814347:T:C	1	176	0.965978	0.0530419	0.0899	0.015	1.821e-09	1.04817e-09	0.243929	1	1	0.246368	1	1	FALSE	0.00478209	0.0824	0.0148	2.519e-08	FALSE	0.00495938	8.73912	three_method	CD	CD	intronic	SKAP2	.	.	.:	YES	-	72834	0.246911	0.246911	35560	0.25782	37274	0.236503	1	65266	1
chr7	25.67-28.69	7_25666136_28690783	CD	CD	CD	rs10276471	26798321	chr7:26798321:C:G	1	176	0.965978	0.0530419	0.0899	0.015	1.821e-09	1.04817e-09	0.243929	1	1	0.246368	1	1	FALSE	0.00476969	0.0824	0.0148	2.834e-08	FALSE	0.00914373	9.0109	three_method	CD	CD	intronic	SKAP2	.	.	.:	YES	-	72834	0.245861	0.245861	35560	0.256297	37274	0.235906	1	65266	1
chr7	25.67-28.69	7_25666136_28690783	CD	CD	CD	rs12537014	26819031	chr7:26819031:G:A	1	176	0.965978	0.0530419	0.0899	0.015	1.821e-09	1.04817e-09	0.243929	1	1	0.246368	1	1	FALSE	0.00461076	0.0823	0.0148	2.646e-08	FALSE	0.00403258	8.65948	three_method	CD	CD	intronic	SKAP2	.	.	.:	YES	-	72834	0.246903	0.246903	35560	0.257822	37274	0.236486	1	65266	1
chr7	25.67-28.69	7_25666136_28690783	CD	CD	CD	rs17315334	26813241	chr7:26813241:G:A	1	176	0.965978	0.0530419	0.0899	0.015	1.821e-09	1.04817e-09	0.243929	1	1	0.246368	1	1	FALSE	0.00461057	0.0823	0.0148	2.673e-08	FALSE	0.00394878	8.67134	three_method	CD	CD	intronic	SKAP2	.	.	.:	YES	-	72834	0.246853	0.246853	35560	0.257729	37274	0.236478	1	65266	1
chr7	25.67-28.69	7_25666136_28690783	CD	CD	CD	rs115453073	26813122	chr7:26813122:A:T	1	176	0.965978	0.0530419	0.0899	0.015	1.821e-09	1.04817e-09	0.243929	1	1	0.246368	1	1	FALSE	0.00461056	0.0823	0.0148	2.655e-08	FALSE	0.00397113	8.64608	three_method	CD	CD	intronic	SKAP2	.	.	.:	YES	-	72834	0.246732	0.246732	35560	0.257589	37274	0.236375	1	65266	1
chr7	25.67-28.69	7_25666136_28690783	CD	CD	CD	rs3801825	26817340	chr7:26817340:T:A	1	176	0.965978	0.0530419	0.0899	0.015	1.821e-09	1.04817e-09	0.243929	1	1	0.246368	1	1	FALSE	0.00460995	0.0823	0.0148	2.667e-08	FALSE	0.00429097	8.66718	three_method	CD	CD	intronic	SKAP2	.	.	.:	YES	-	72834	0.246914	0.246914	35560	0.257816	37274	0.236512	1	65266	1
chr7	25.67-28.69	7_25666136_28690783	CD	CD	CD	rs3823931	26814407	chr7:26814407:T:C	1	176	0.965978	0.0530419	0.0899	0.015	1.821e-09	1.04817e-09	0.243929	1	1	0.246368	1	1	FALSE	0.00460977	0.0823	0.0148	2.649e-08	FALSE	0.00512418	8.78818	three_method	CD	CD	intronic	SKAP2	.	.	.:	YES	-	72834	0.246922	0.246922	35560	0.257826	37274	0.23652	1	65266	1
chr7	25.67-28.69	7_25666136_28690783	CD	CD	CD	rs71712303	26815068	chr7:26815068:C:CT	1	176	0.965978	0.0530419	0.0899	0.015	1.821e-09	1.04817e-09	0.243929	1	1	0.246368	1	1	FALSE	0.00460705	0.0823	0.0148	2.788e-08	FALSE	0.00682285	8.84979	three_method	CD	CD	intronic	SKAP2	.	.	.:	YES	-	72834	0.246576	0.246576	35560	0.257466	37274	0.236187	1	65266	1
chr7	25.67-28.69	7_25666136_28690783	CD	CD	CD	rs149948351	26836350	chr7:26836350:A:C	1	176	0.965978	0.0530419	0.0899	0.015	1.821e-09	1.04817e-09	0.243929	1	1	0.246368	1	1	FALSE	0.00460501	0.0823	0.0148	2.749e-08	FALSE	0.00240374	8.51574	three_method	CD	CD	intronic	SKAP2	.	.	.:	YES	-	72834	0.246481	0.246481	35560	0.257386	37274	0.236078	1	65266	1
chr7	25.67-28.69	7_25666136_28690783	CD	CD	CD	rs10256250	26855461	chr7:26855461:A:T	1	176	0.965978	0.0530419	0.0899	0.015	1.821e-09	1.04817e-09	0.243929	1	1	0.246368	1	1	FALSE	0.00460015	0.0823	0.0148	2.607e-08	FALSE	0.00245402	8.54761	three_method	CD	CD	intronic	SKAP2	.	.	.:	YES	-	72834	0.246992	0.246992	35560	0.257876	37274	0.236608	1	65266	1
chr7	25.67-28.69	7_25666136_28690783	CD	CD	CD	rs3801840	26793367	chr7:26793367:A:G	1	176	0.965978	0.0530419	0.0899	0.015	1.821e-09	1.04817e-09	0.243929	1	1	0.246368	1	1	FALSE	0.00459565	0.0823	0.0148	2.821e-08	FALSE	0.0054631	8.77299	three_method	CD	CD	intronic	SKAP2	.	.	.:	YES	-	72834	0.247437	0.247437	35560	0.258029	37274	0.237333	1	65266	1
chr7	25.67-28.69	7_25666136_28690783	CD	CD	CD	rs1967332	26833369	chr7:26833369:C:A	1	176	0.965978	0.0530419	0.0899	0.015	1.821e-09	1.04817e-09	0.243929	1	1	0.246368	1	1	FALSE	0.00459393	0.0823	0.0148	2.805e-08	FALSE	0.00247428	8.53054	three_method	CD	CD	intronic	SKAP2	.	.	.:	YES	-	72834	0.246062	0.246062	35560	0.256967	37274	0.235659	1	65266	1
chr7	25.67-28.69	7_25666136_28690783	CD	CD	CD	rs10486483	26852821	chr7:26852821:G:A	1	176	0.965978	0.0530419	0.0899	0.015	1.821e-09	1.04817e-09	0.243929	1	1	0.246368	1	1	FALSE	0.00452874	0.0817	0.0147	3.017e-08	FALSE	0.00340316	8.69418	three_method	CD	CD	intronic	SKAP2	.	.	.:	YES	-	72834	0.247775	0.247775	35560	0.258766	37274	0.237291	1	65266	1
chr7	25.67-28.69	7_25666136_28690783	CD	CD	CD	rs12540045	26823555	chr7:26823555:C:G	1	176	0.965978	0.0530419	0.0899	0.015	1.821e-09	1.04817e-09	0.243929	1	1	0.246368	1	1	FALSE	0.00444648	0.0822	0.0148	2.787e-08	FALSE	0.00399138	8.67546	three_method	CD	CD	intronic	SKAP2	.	.	.:	YES	-	72834	0.246924	0.246924	35560	0.257771	37274	0.236576	1	65266	1
chr7	25.67-28.69	7_25666136_28690783	CD	CD	CD	rs73067443	26811455	chr7:26811455:A:G	1	176	0.965978	0.0530419	0.0899	0.015	1.821e-09	1.04817e-09	0.243929	1	1	0.246368	1	1	FALSE	0.00444505	0.0822	0.0148	2.725e-08	FALSE	0.00389781	8.61593	three_method	CD	CD	intronic	SKAP2	.	.	.:	YES	-	72834	0.246885	0.246885	35560	0.257774	37274	0.236497	1	65266	1
chr7	25.67-28.69	7_25666136_28690783	CD	CD	CD	rs12540508	26829016	chr7:26829016:G:A	1	176	0.965978	0.0530419	0.0899	0.015	1.821e-09	1.04817e-09	0.243929	1	1	0.246368	1	1	FALSE	0.00444073	0.0822	0.0148	2.854e-08	FALSE	0.0032621	8.61232	three_method	CD	CD	intronic	SKAP2	.	.	.:	YES	-	72834	0.246413	0.246413	35560	0.257271	37274	0.236054	1	65266	1
chr7	25.67-28.69	7_25666136_28690783	CD	CD	CD	rs73069510	26837948	chr7:26837948:T:C	1	176	0.965978	0.0530419	0.0899	0.015	1.821e-09	1.04817e-09	0.243929	1	1	0.246368	1	1	FALSE	0.00443964	0.0822	0.0148	2.748e-08	FALSE	0.00294518	8.58644	three_method	CD	CD	intronic	SKAP2	.	.	.:	YES	-	72834	0.246868	0.246868	35560	0.257762	37274	0.236474	1	65266	1
chr7	25.67-28.69	7_25666136_28690783	CD	CD	CD	rs73069507	26837917	chr7:26837917:A:G	1	176	0.965978	0.0530419	0.0899	0.015	1.821e-09	1.04817e-09	0.243929	1	1	0.246368	1	1	FALSE	0.00443888	0.0822	0.0148	2.716e-08	FALSE	0.00333333	8.62321	three_method	CD	CD	intronic	SKAP2	.	.	.:	YES	-	72834	0.246951	0.246951	35560	0.257828	37274	0.236575	1	65266	1
chr7	25.67-28.69	7_25666136_28690783	CD	CD	CD	rs73069539	26864042	chr7:26864042:C:T	1	176	0.965978	0.0530419	0.0899	0.015	1.821e-09	1.04817e-09	0.243929	1	1	0.246368	1	1	FALSE	0.00442853	0.0833	0.015	2.531e-08	FALSE	0.00272567	8.51006	three_method	CD	CD	intronic	SKAP2	.	.	.:	YES	-	72834	0.241311	0.241311	35560	0.252115	37274	0.231004	1	65266	1
chr7	25.67-28.69	7_25666136_28690783	CD	CD	CD	rs7785832	26813141	chr7:26813141:T:C	1	176	0.965978	0.0530419	0.0899	0.015	1.821e-09	1.04817e-09	0.243929	1	1	0.246368	1	1	FALSE	0.00437147	0.0816	0.0147	3.085e-08	FALSE	0.00389851	8.60964	three_method	CD	CD	intronic	SKAP2	.	.	.:	YES	-	72834	0.24773	0.24773	35560	0.258831	37274	0.237141	1	65266	1
chr7	25.67-28.69	7_25666136_28690783	CD	CD	CD	rs3801830	26815251	chr7:26815251:A:G	1	176	0.965978	0.0530419	0.0899	0.015	1.821e-09	1.04817e-09	0.243929	1	1	0.246368	1	1	FALSE	0.00428658	0.0821	0.0148	2.903e-08	FALSE	0.00491608	8.74454	three_method	CD	CD	intronic	SKAP2	.	.	.:	YES	-	72834	0.246794	0.246794	35560	0.257668	37274	0.236421	1	65266	1
chr7	25.67-28.69	7_25666136_28690783	CD	CD	CD	rs73067479	26818132	chr7:26818132:T:C	1	176	0.965978	0.0530419	0.0899	0.015	1.821e-09	1.04817e-09	0.243929	1	1	0.246368	1	1	FALSE	0.00428492	0.0821	0.0148	2.856e-08	FALSE	0.00381959	8.62269	three_method	CD	CD	intronic	SKAP2	.	.	.:	YES	-	72834	0.246966	0.246966	35560	0.257875	37274	0.236558	1	65266	1
chr7	25.67-28.69	7_25666136_28690783	CD	CD	CD	rs1982995	26844516	chr7:26844516:A:C	1	176	0.965978	0.0530419	0.0899	0.015	1.821e-09	1.04817e-09	0.243929	1	1	0.246368	1	1	FALSE	0.00428237	0.0821	0.0148	2.746e-08	TRUE	0	0	.	.	.	intronic	SKAP2	.	.	.:	YES	-	72834	0.248189	0.248189	35560	0.25894	37274	0.237933	1	65266	1
chr7	25.67-28.69	7_25666136_28690783	CD	CD	CD	rs61354389	26828724	chr7:26828724:C:T	1	176	0.965978	0.0530419	0.0899	0.015	1.821e-09	1.04817e-09	0.243929	1	1	0.246368	1	1	FALSE	0.00428198	0.0821	0.0148	2.993e-08	FALSE	0.0033445	8.61536	three_method	CD	CD	intronic	SKAP2	.	.	.:	YES	-	72834	0.246261	0.246261	35560	0.257095	37274	0.235927	1	65266	1
chr7	25.67-28.69	7_25666136_28690783	CD	CD	CD	rs17375272	26826878	chr7:26826878:C:T	1	176	0.965978	0.0530419	0.0899	0.015	1.821e-09	1.04817e-09	0.243929	1	1	0.246368	1	1	FALSE	0.00428151	0.0821	0.0148	2.913e-08	FALSE	0.00448428	8.72284	three_method	CD	CD	intronic	SKAP2	.	.	.:	YES	-	72834	0.246331	0.246331	35560	0.257186	37274	0.235975	1	65266	1
chr7	25.67-28.69	7_25666136_28690783	CD	CD	CD	rs12534899	26837570	chr7:26837570:T:C	1	176	0.965978	0.0530419	0.0899	0.015	1.821e-09	1.04817e-09	0.243929	1	1	0.246368	1	1	FALSE	0.00428101	0.0821	0.0148	2.828e-08	FALSE	0.0024233	8.50488	three_method	CD	CD	intronic	SKAP2	.	.	.:	YES	-	72834	0.24697	0.24697	35560	0.257814	37274	0.236625	1	65266	1
chr7	25.67-28.69	7_25666136_28690783	CD	CD	CD	rs12534921	26837591	chr7:26837591:T:C	1	176	0.965978	0.0530419	0.0899	0.015	1.821e-09	1.04817e-09	0.243929	1	1	0.246368	1	1	FALSE	0.00427993	0.0821	0.0148	2.844e-08	FALSE	0.0023402	8.50468	three_method	CD	CD	intronic	SKAP2	.	.	.:	YES	-	72834	0.246854	0.246854	35560	0.25772	37274	0.236488	1	65266	1
chr7	25.67-28.69	7_25666136_28690783	CD	CD	CD	rs3823938	26814122	chr7:26814122:A:G	1	176	0.965978	0.0530419	0.0899	0.015	1.821e-09	1.04817e-09	0.243929	1	1	0.246368	1	1	FALSE	0.00413304	0.082	0.0148	3.022e-08	TRUE	0	0	.	.	.	intronic	SKAP2	.	.	.:	YES	-	72834	0.246893	0.246893	35560	0.257778	37274	0.236509	1	65266	1
chr7	25.67-28.69	7_25666136_28690783	CD	CD	CD	rs114978183	26813121	chr7:26813121:A:T	1	176	0.965978	0.0530419	0.0899	0.015	1.821e-09	1.04817e-09	0.243929	1	1	0.246368	1	1	FALSE	0.00413264	0.082	0.0148	3.003e-08	TRUE	0	0	.	.	.	intronic	SKAP2	.	.	.:	YES	-	72834	0.246699	0.246699	35560	0.25754	37274	0.236356	1	65266	1
chr7	25.67-28.69	7_25666136_28690783	CD	CD	CD	rs1327989	26793944	chr7:26793944:C:T	1	176	0.965978	0.0530419	0.0899	0.015	1.821e-09	1.04817e-09	0.243929	1	1	0.246368	1	1	FALSE	0.00412273	0.082	0.0148	3.332e-08	FALSE	0.00548754	8.802	three_method	CD	CD	intronic	SKAP2	.	.	.:	YES	-	72834	0.245882	0.245882	35560	0.256286	37274	0.235955	1	65266	1
chr7	25.67-28.69	7_25666136_28690783	CD	CD	CD	rs72350381	26862439	chr7:26862439:CAA:C	1	176	0.965978	0.0530419	0.0899	0.015	1.821e-09	1.04817e-09	0.243929	1	1	0.246368	1	1	FALSE	0.00404194	0.0825	0.0149	3.268e-08	TRUE	0	0	.	.	.	intronic	SKAP2	.	.	.:	YES	-	72834	0.242048	0.242048	35560	0.252901	37274	0.231693	1	65266	1
chr7	25.67-28.69	7_25666136_28690783	CD	CD	CD	rs10244986	26809939	chr7:26809939:C:A	1	176	0.965978	0.0530419	0.0899	0.015	1.821e-09	1.04817e-09	0.243929	1	1	0.246368	1	1	FALSE	0.00398433	0.0819	0.0148	3.08e-08	FALSE	0.00407798	8.68677	three_method	CD	CD	intronic	SKAP2	.	.	.:	YES	-	72834	0.246801	0.246801	35560	0.257666	37274	0.236436	1	65266	1
chr7	25.67-28.69	7_25666136_28690783	CD	CD	CD	rs3823929	26816981	chr7:26816981:T:C	1	176	0.965978	0.0530419	0.0899	0.015	1.821e-09	1.04817e-09	0.243929	1	1	0.246368	1	1	FALSE	0.00398356	0.0819	0.0148	3.075e-08	FALSE	0.00317772	8.52199	three_method	CD	CD	intronic	SKAP2	.	.	.:	YES	-	72834	0.247026	0.247026	35560	0.257904	37274	0.236648	1	65266	1
chr7	25.67-28.69	7_25666136_28690783	CD	CD	CD	rs10275591	26835020	chr7:26835020:A:G	1	176	0.965978	0.0530419	0.0899	0.015	1.821e-09	1.04817e-09	0.243929	1	1	0.246368	1	1	FALSE	0.00397934	0.0819	0.0148	3.079e-08	FALSE	0.00243028	8.52439	three_method	CD	CD	intronic	SKAP2	.	.	.:	YES	-	72834	0.246828	0.246828	35560	0.257664	37274	0.236489	1	65266	1
chr7	25.67-28.69	7_25666136_28690783	CD	CD	CD	rs7805766	26825991	chr7:26825991:C:G	1	176	0.965978	0.0530419	0.0899	0.015	1.821e-09	1.04817e-09	0.243929	1	1	0.246368	1	1	FALSE	0.00397899	0.0819	0.0148	3.15e-08	FALSE	0.0034276	8.6354	three_method	CD	CD	intronic	SKAP2	.	.	.:	YES	-	72834	0.246413	0.246413	35560	0.25725	37274	0.236073	1	65266	1
chr7	25.67-28.69	7_25666136_28690783	CD	CD	CD	rs3839809	26855848	chr7:26855848:T:TA	1	176	0.965978	0.0530419	0.0899	0.015	1.821e-09	1.04817e-09	0.243929	1	1	0.246368	1	1	FALSE	0.00397559	0.0819	0.0148	3.204e-08	FALSE	0.00364815	8.71153	three_method	CD	CD	intronic	SKAP2	.	.	.:	YES	-	72834	0.246696	0.246696	35560	0.257549	37274	0.236342	1	65266	1
chr7	25.67-28.69	7_25666136_28690783	CD	CD	CD	rs6956088	26796108	chr7:26796108:T:A	1	176	0.965978	0.0530419	0.0899	0.015	1.821e-09	1.04817e-09	0.243929	1	1	0.246368	1	1	FALSE	0.00397551	0.0819	0.0148	3.447e-08	FALSE	0.00825953	8.99193	three_method	CD	CD	intronic	SKAP2	.	.	.:	YES	-	72834	0.245879	0.245879	35560	0.256276	37274	0.235959	1	65266	1
chr7	25.67-28.69	7_25666136_28690783	CD	CD	CD	rs10227673	26825680	chr7:26825680:G:A	1	176	0.965978	0.0530419	0.0899	0.015	1.821e-09	1.04817e-09	0.243929	1	1	0.246368	1	1	FALSE	0.00383717	0.0818	0.0148	3.269e-08	FALSE	0.00343109	8.64321	three_method	CD	CD	intronic	SKAP2	.	.	.:	YES	-	72834	0.246464	0.246464	35560	0.257297	37274	0.236129	1	65266	1
chr7	25.67-28.69	7_25666136_28690783	CD	CD	CD	rs3801844	26790140	chr7:26790140:A:G	1	176	0.965978	0.0530419	0.0899	0.015	1.821e-09	1.04817e-09	0.243929	1	1	0.246368	1	1	FALSE	0.0038338	0.0818	0.0148	3.518e-08	FALSE	0.00783821	8.96369	three_method	CD	CD	intronic	SKAP2	.	.	.:	YES	-	72834	0.246071	0.246071	35560	0.25646	37274	0.23616	1	65266	1
chr7	25.67-28.69	7_25666136_28690783	CD	CD	CD	rs3801842	26790644	chr7:26790644:C:T	1	176	0.965978	0.0530419	0.0899	0.015	1.821e-09	1.04817e-09	0.243929	1	1	0.246368	1	1	FALSE	0.00383371	0.0818	0.0148	3.517e-08	FALSE	0.00710928	8.90478	three_method	CD	CD	intronic	SKAP2	.	.	.:	YES	-	72834	0.245996	0.245996	35560	0.256418	37274	0.236054	1	65266	1
chr7	25.67-28.69	7_25666136_28690783	CD	CD	CD	rs10241234	26830268	chr7:26830268:T:A	1	176	0.965978	0.0530419	0.0899	0.015	1.821e-09	1.04817e-09	0.243929	1	1	0.246368	1	1	FALSE	0.00370118	0.0817	0.0148	3.391e-08	FALSE	0.00385381	8.70819	three_method	CD	CD	intronic	SKAP2	.	.	.:	YES	-	72834	0.246383	0.246383	35560	0.257239	37274	0.236027	1	65266	1
chr7	25.67-28.69	7_25666136_28690783	CD	CD	CD	rs10225904	26830269	chr7:26830269:G:A	1	176	0.965978	0.0530419	0.0899	0.015	1.821e-09	1.04817e-09	0.243929	1	1	0.246368	1	1	FALSE	0.00370118	0.0817	0.0148	3.38e-08	FALSE	0.00314548	8.6053	three_method	CD	CD	intronic	SKAP2	.	.	.:	YES	-	72834	0.246381	0.246381	35560	0.257237	37274	0.236024	1	65266	1
chr7	25.67-28.69	7_25666136_28690783	CD	CD	CD	rs10272303	26788196	chr7:26788196:T:C	1	176	0.965978	0.0530419	0.0899	0.015	1.821e-09	1.04817e-09	0.243929	1	1	0.246368	1	1	FALSE	0.00369703	0.0817	0.0148	3.701e-08	FALSE	0.00760986	8.98621	three_method	CD	CD	intronic	SKAP2	.	.	.:	YES	-	72834	0.245981	0.245981	35560	0.256393	37274	0.236048	1	65266	1
chr7	25.67-28.69	7_25666136_28690783	CD	CD	CD	rs10267950	26787138	chr7:26787138:T:A	1	176	0.965978	0.0530419	0.0899	0.015	1.821e-09	1.04817e-09	0.243929	1	1	0.246368	1	1	FALSE	0.00369695	0.0817	0.0148	3.63e-08	FALSE	0.00871333	9.02118	three_method	CD	CD	intronic	SKAP2	.	.	.:	YES	-	72834	0.245952	0.245952	35560	0.256381	37274	0.236004	1	65266	1
chr7	25.67-28.69	7_25666136_28690783	CD	CD	CD	rs1327988	26789346	chr7:26789346:G:C	1	176	0.965978	0.0530419	0.0899	0.015	1.821e-09	1.04817e-09	0.243929	1	1	0.246368	1	1	FALSE	0.00369627	0.0817	0.0148	3.667e-08	FALSE	0.00808367	8.94119	three_method	CD	CD	intronic	SKAP2	.	.	.:	YES	-	72834	0.245995	0.245995	35560	0.256378	37274	0.23609	1	65266	1
chr7	25.67-28.69	7_25666136_28690783	CD	CD	CD	rs3801846	26789034	chr7:26789034:C:T	1	176	0.965978	0.0530419	0.0899	0.015	1.821e-09	1.04817e-09	0.243929	1	1	0.246368	1	1	FALSE	0.00366993	0.0817	0.0148	3.493e-08	TRUE	0	0	.	.	.	intronic	SKAP2	.	.	.:	YES	-	72834	0.247026	0.247026	35560	0.257734	37274	0.23681	1	65266	1
chr7	25.67-28.69	7_25666136_28690783	CD	CD	CD	rs3801843	26790582	chr7:26790582:T:C	1	176	0.965978	0.0530419	0.0899	0.015	1.821e-09	1.04817e-09	0.243929	1	1	0.246368	1	1	FALSE	0.00356551	0.0816	0.0148	3.9e-08	FALSE	0.00520227	8.85241	three_method	CD	CD	intronic	SKAP2	.	.	.:	YES	-	72834	0.246054	0.246054	35560	0.25641	37274	0.236175	1	65266	1
chr7	25.67-28.69	7_25666136_28690783	CD	CD	CD	rs35569646	26842671	chr7:26842671:TAC:T	1	176	0.965978	0.0530419	0.0899	0.015	1.821e-09	1.04817e-09	0.243929	1	1	0.246368	1	1	FALSE	0.0034529	0.0815	0.0148	3.996e-08	FALSE	0.0014055	8.34555	three_method	CD	CD	intronic	SKAP2	.	.	.:	YES	-	72834	0.245084	0.245084	35560	0.255714	37274	0.234942	1	65266	1
chr7	25.67-28.69	7_25666136_28690783	CD	CD	CD	rs6461979	26849299	chr7:26849299:T:C	1	176	0.965978	0.0530419	0.0899	0.015	1.821e-09	1.04817e-09	0.243929	1	1	0.246368	1	1	FALSE	0.00344926	0.0815	0.0148	3.918e-08	FALSE	0.0031861	8.53531	three_method	CD	CD	intronic	SKAP2	.	.	.:	YES	-	72834	0.24557	0.24557	35560	0.256231	37274	0.2354	1	65266	1
chr7	25.67-28.69	7_25666136_28690783	CD	CD	CD	rs12536560	26783257	chr7:26783257:G:C	1	176	0.965978	0.0530419	0.0899	0.015	1.821e-09	1.04817e-09	0.243929	1	1	0.246368	1	1	FALSE	0.0034399	0.0815	0.0148	4.047e-08	FALSE	0.00609135	8.89955	three_method	CD	CD	intronic	SKAP2	.	.	.:	YES	-	72834	0.245914	0.245914	35560	0.256274	37274	0.23603	1	65266	1
chr7	25.67-28.69	7_25666136_28690783	CD	CD	CD	rs28733208	26791206	chr7:26791206:G:A	1	176	0.965978	0.0530419	0.0899	0.015	1.821e-09	1.04817e-09	0.243929	1	1	0.246368	1	1	FALSE	0.0034378	0.0815	0.0148	4.028e-08	FALSE	0.00730202	8.93558	three_method	CD	CD	intronic	SKAP2	.	.	.:	YES	-	72834	0.245931	0.245931	35560	0.256325	37274	0.236015	1	65266	1
chr7	25.67-28.69	7_25666136_28690783	CD	CD	CD	chr7:26856193:TA:T	26856193	chr7:26856193:TA:T	1	176	0.965978	0.0530419	0.0899	0.015	1.821e-09	1.04817e-09	0.243929	1	1	0.246368	1	1	FALSE	0.0033232	0.0814	0.0148	3.629e-08	FALSE	0.0034723	8.69699	three_method	CD	CD	intronic	SKAP2	.	.	.:	YES	-	72834	0.24821	0.24821	35560	0.259031	37274	0.237886	1	65266	1
chr7	25.67-28.69	7_25666136_28690783	CD	CD	CD	rs73065517	26790936	chr7:26790936:T:C	1	176	0.965978	0.0530419	0.0899	0.015	1.821e-09	1.04817e-09	0.243929	1	1	0.246368	1	1	FALSE	0.0033159	0.0814	0.0148	4.084e-08	FALSE	0.00734112	8.93899	three_method	CD	CD	intronic	SKAP2	.	.	.:	YES	-	72834	0.245911	0.245911	35560	0.256305	37274	0.235995	1	65266	1
chr7	25.67-28.69	7_25666136_28690783	CD	CD	CD	rs3801836	26811781	chr7:26811781:C:T	1	176	0.965978	0.0530419	0.0899	0.015	1.821e-09	1.04817e-09	0.243929	1	1	0.246368	1	1	FALSE	0.00320689	0.0813	0.0148	3.967e-08	FALSE	0.00381622	8.56671	three_method	CD	CD	intronic	SKAP2	.	.	.:	YES	-	72834	0.246631	0.246631	35560	0.257386	37274	0.236371	1	65266	1
chr7	25.67-28.69	7_25666136_28690783	CD	CD	CD	rs73065521	26791790	chr7:26791790:C:A	1	176	0.965978	0.0530419	0.0899	0.015	1.821e-09	1.04817e-09	0.243929	1	1	0.246368	1	1	FALSE	0.00319801	0.0813	0.0148	4.36e-08	FALSE	0.00758344	8.94585	three_method	CD	CD	intronic	SKAP2	.	.	.:	YES	-	72834	0.245952	0.245952	35560	0.256324	37274	0.236056	1	65266	1
chr7	25.67-28.69	7_25666136_28690783	CD	CD	CD	rs73067472	26816340	chr7:26816340:T:C	1	176	0.965978	0.0530419	0.0899	0.015	1.821e-09	1.04817e-09	0.243929	1	1	0.246368	1	1	FALSE	0.0031006	0.0812	0.0148	4.345e-08	TRUE	0	0	.	.	.	intronic	SKAP2	.	.	.:	YES	-	72834	0.24584	0.24584	35560	0.256474	37274	0.235696	1	65266	1
chr7	25.67-28.69	7_25666136_28690783	CD	CD	CD	rs3823934	26814315	chr7:26814315:T:C	1	176	0.965978	0.0530419	0.0899	0.015	1.821e-09	1.04817e-09	0.243929	1	1	0.246368	1	1	FALSE	0.00299017	0.0811	0.0148	4.479e-08	FALSE	0.00458392	8.56975	three_method	CD	CD	intronic	SKAP2	.	.	.:	YES	-	72834	0.245958	0.245958	35560	0.256608	37274	0.235799	1	65266	1
chr7	25.67-28.69	7_25666136_28690783	CD	CD	CD	rs12539719	26805233	chr7:26805233:A:T	1	176	0.965978	0.0530419	0.0899	0.015	1.821e-09	1.04817e-09	0.243929	1	1	0.246368	1	1	FALSE	0.00288473	0.081	0.0148	4.591e-08	FALSE	0.00400605	8.67978	three_method	CD	CD	intronic	SKAP2	.	.	.:	YES	-	72834	0.24592	0.24592	35560	0.256552	37274	0.235777	1	65266	1
chr7	25.67-28.69	7_25666136_28690783	CD	CD	CD	rs73067437	26810694	chr7:26810694:T:C	1	176	0.965978	0.0530419	0.0899	0.015	1.821e-09	1.04817e-09	0.243929	1	1	0.246368	1	1	FALSE	0.00288436	0.081	0.0148	4.613e-08	FALSE	0.00438838	8.57597	three_method	CD	CD	intronic	SKAP2	.	.	.:	YES	-	72834	0.245898	0.245898	35560	0.256538	37274	0.235747	1	65266	1
chr7	25.67-28.69	7_25666136_28690783	UC	UC	UC	rs4722672	27192143	chr7:27192143:C:T	2	5	0.939795	0.533232	-0.0963	0.0169	1.106e-08	6.46282e-09	0.196935	1	1	0.201419	1	1	TRUE	0.533232	-0.0963	0.0169	1.106e-08	TRUE	0	0	.	.	.	intergenic	HOXA11-AS;HOXA13	dist=2850;dist=2228	.	.:	YES	-	64380	0.803065	0.196935	25132	0.797199	39248	0.806821	1	58246	1
chr7	25.67-28.69	7_25666136_28690783	UC	UC	UC	rs9770544	27192507	chr7:27192507:C:G	2	5	0.939795	0.533232	-0.0963	0.0169	1.106e-08	6.46282e-09	0.196935	1	1	0.201419	1	1	FALSE	0.339588	-0.0949	0.0169	2.18e-08	TRUE	0	0	.	.	.	intergenic	HOXA11-AS;HOXA13	dist=3214;dist=1864	.	.:	YES	-	64380	0.80007	0.19993	25132	0.793715	39248	0.80414	1	58246	1
chr7	25.67-28.69	7_25666136_28690783	UC	UC	UC	rs7812039	27209272	chr7:27209272:C:G	2	5	0.939795	0.533232	-0.0963	0.0169	1.106e-08	6.46282e-09	0.196935	1	1	0.201419	1	1	FALSE	0.0382356	-0.0874	0.0168	1.883e-07	TRUE	0	0	.	.	.	intergenic	HOTTIP;EVX1-AS	dist=2013;dist=32157	.	.:	YES	-	64380	0.794537	0.205463	25132	0.789561	39248	0.797723	1	58246	1
chr7	25.67-28.69	7_25666136_28690783	UC	UC	UC	rs10228276	27207660	chr7:27207660:G:A	2	5	0.939795	0.533232	-0.0963	0.0169	1.106e-08	6.46282e-09	0.196935	1	1	0.201419	1	1	FALSE	0.0352066	-0.0866	0.0167	2.133e-07	TRUE	0	0	.	.	.	downstream	HOTTIP	dist=401	.	.:	YES	-	64380	0.800142	0.199858	25132	0.796054	39248	0.802761	1	58246	1
chr7	25.67-28.69	7_25666136_28690783	UC	UC	UC	rs13243033	27208754	chr7:27208754:T:C	2	5	0.939795	0.533232	-0.0963	0.0169	1.106e-08	6.46282e-09	0.196935	1	1	0.201419	1	1	FALSE	0.0293004	-0.0865	0.0168	2.563e-07	TRUE	0	0	.	.	.	intergenic	HOTTIP;EVX1-AS	dist=1495;dist=32675	.	.:	YES	-	64380	0.795091	0.204909	25132	0.790184	39248	0.798233	1	58246	1
chr7	49.67-50.81	7_49667951_50814256	CD	IBD_CD	IBD_CD	rs1456896	50264865	chr7:50264865:C:T	1	8	0.822808	0.523784	0.1248	0.0139	2.676e-19	2.87201e-19	0.300465	1	1	0.346257	1	1	TRUE	0.523784	0.1248	0.0139	2.676e-19	FALSE	0.0128988	5.35611	three_method	IBD	CD	intergenic	SPATA48;IKZF1	dist=105609;dist=39199	.	.:	YES	-	72834	0.699535	0.300465	35560	0.716091	37274	0.68374	1	65266	1
chr7	49.67-50.81	7_49667951_50814256	CD	IBD_CD	IBD_CD	rs9656588	50267184	chr7:50267184:T:C	1	8	0.822808	0.523784	0.1248	0.0139	2.676e-19	2.87201e-19	0.300465	1	1	0.346257	1	1	FALSE	0.207083	0.124	0.014	9.166e-19	FALSE	0.0114113	5.30805	three_method	IBD	CD	intergenic	SPATA48;IKZF1	dist=107928;dist=36880	.	.:	YES	-	72834	0.693292	0.306708	35560	0.710193	37274	0.67717	1	65266	1
chr7	49.67-50.81	7_49667951_50814256	CD	IBD_CD	IBD	rs4917129	50283578	chr7:50283578:T:C	1	8	0.822808	0.523784	0.1248	0.0139	2.676e-19	2.87201e-19	0.300465	1	1	0.346257	1	1	FALSE	0.0738561	0.0881	0.0108	3.104e-16	FALSE	0.303815	7.58798	three_method	IBD	CD	intergenic	SPATA48;IKZF1	dist=124322;dist=20486	.	.:	-	-	102561	0.613499	0.386501	62501	0.624462	40060	0.596394	1	91113	1
chr7	49.67-50.81	7_49667951_50814256	CD	IBD_CD	IBD	rs17634369	50281878	chr7:50281878:G:A	1	8	0.822808	0.523784	0.1248	0.0139	2.676e-19	2.87201e-19	0.300465	1	1	0.346257	1	1	FALSE	0.0538334	0.0876	0.0108	6.65e-16	FALSE	0.149919	7.28546	three_method	IBD	CD	intergenic	SPATA48;IKZF1	dist=122622;dist=22186	.	.:	-	-	102561	0.609858	0.390142	62501	0.620282	40060	0.593592	1	91113	1
chr7	49.67-50.81	7_49667951_50814256	CD	IBD_CD	IBD	rs1026422	50280211	chr7:50280211:G:A	1	8	0.822808	0.523784	0.1248	0.0139	2.676e-19	2.87201e-19	0.300465	1	1	0.346257	1	1	FALSE	0.0520681	0.0884	0.0109	4.252e-16	FALSE	0.224881	7.45776	three_method	IBD	CD	intergenic	SPATA48;IKZF1	dist=120955;dist=23853	.	.:	YES	-	102561	0.608647	0.391353	62501	0.619485	40060	0.591739	1	91113	1
chr7	49.67-50.81	7_49667951_50814256	CD	IBD_CD	IBD	rs4917015	50279753	chr7:50279753:C:T	1	8	0.822808	0.523784	0.1248	0.0139	2.676e-19	2.87201e-19	0.300465	1	1	0.346257	1	1	FALSE	0.0394204	0.088	0.0109	5.389e-16	FALSE	0.162332	7.32291	three_method	IBD	CD	intergenic	SPATA48;IKZF1	dist=120497;dist=24311	.	.:	YES	-	102561	0.608445	0.391555	62501	0.619248	40060	0.591591	1	91113	1
chr7	49.67-50.81	7_49667951_50814256	CD	IBD_CD	CD	rs981132	50241943	chr7:50241943:T:G	1	8	0.822808	0.523784	0.1248	0.0139	2.676e-19	2.87201e-19	0.300465	1	1	0.346257	1	1	FALSE	0.00376239	0.1184	0.014	2.842e-17	TRUE	0	0	.	.	.	intergenic	SPATA48;IKZF1	dist=82687;dist=62121	.	.:	YES	-	72834	0.705144	0.294856	35560	0.721135	37274	0.689889	1	65266	1
chr7	49.67-50.81	7_49667951_50814256	CD	IBD_CD	CD	rs12718257	50249106	chr7:50249106:A:T	1	8	0.822808	0.523784	0.1248	0.0139	2.676e-19	2.87201e-19	0.300465	1	1	0.346257	1	1	FALSE	0.00297499	0.12	0.0142	2.239e-17	FALSE	0.0208248	5.34093	three_method	IBD	CD	intergenic	SPATA48;IKZF1	dist=89850;dist=54958	.	.:	YES	-	72834	0.69152	0.30848	35560	0.707703	37274	0.676083	1	65266	1
chr7	73.3-76.03	7_73302403_76032854	IBD	IBD	IBD	rs6955671	75073650	chr7:75073650:C:T	1	19	0.84939	0.245607	0.0757	0.0123	8.281e-10	7.58558e-10	0.493849	1	1	0.452126	1	1	TRUE	0.245607	0.0757	0.0123	8.281e-10	TRUE	0	0	.	.	.	exonic	RCC1L	.	nonsynonymous_SNV	RCC1L:G30R	YES	RCC1L:G30R	102561	0.493849	0.493849	62501	0.496928	40060	0.489044	1	91113	1
chr7	73.3-76.03	7_73302403_76032854	IBD	IBD	IBD	rs370281270	75082801	chr7:75082801:G:A	1	19	0.84939	0.245607	0.0757	0.0123	8.281e-10	7.58558e-10	0.493849	1	1	0.452126	1	1	FALSE	0.128338	0.0757	0.0125	1.54e-09	TRUE	0	0	.	.	.	intergenic	RCC1L;GTF2IRD2B	dist=8920;dist=9755	.	.:	-	-	102561	0.549614	0.450386	62501	0.554506	40060	0.541983	1	91113	1
chr7	73.3-76.03	7_73302403_76032854	IBD	IBD	IBD	rs34534444	75058325	chr7:75058325:G:A	1	19	0.84939	0.245607	0.0757	0.0123	8.281e-10	7.58558e-10	0.493849	1	1	0.452126	1	1	FALSE	0.086907	0.0735	0.0123	2.399e-09	TRUE	0	0	.	.	.	intronic	RCC1L	.	.	.:	YES	-	102561	0.494317	0.494317	62501	0.49728	40060	0.489693	1	91113	1
chr7	73.3-76.03	7_73302403_76032854	IBD	IBD	IBD	rs6460094	75072939	chr7:75072939:C:A	1	19	0.84939	0.245607	0.0757	0.0123	8.281e-10	7.58558e-10	0.493849	1	1	0.452126	1	1	FALSE	0.0669749	0.0737	0.0124	3.03e-09	TRUE	0	0	.	.	.	intronic	RCC1L	.	.	.:	YES	-	102561	0.552386	0.447614	62501	0.557165	40060	0.544929	1	91113	1
chr7	73.3-76.03	7_73302403_76032854	IBD	IBD	IBD	rs6460093	75069109	chr7:75069109:C:T	1	19	0.84939	0.245607	0.0757	0.0123	8.281e-10	7.58558e-10	0.493849	1	1	0.452126	1	1	FALSE	0.0464996	0.0729	0.0124	4.542e-09	TRUE	0	0	.	.	.	intronic	RCC1L	.	.	.:	YES	-	102561	0.552371	0.447629	62501	0.557108	40060	0.544982	1	91113	1
chr7	73.3-76.03	7_73302403_76032854	IBD	IBD	IBD	rs4731019	75064417	chr7:75064417:C:T	1	19	0.84939	0.245607	0.0757	0.0123	8.281e-10	7.58558e-10	0.493849	1	1	0.452126	1	1	FALSE	0.0456943	0.0728	0.0124	3.878e-09	TRUE	0	0	.	.	.	intronic	RCC1L	.	.	.:	YES	-	102561	0.519506	0.480494	62501	0.522521	40060	0.514802	1	91113	1
chr7	73.3-76.03	7_73302403_76032854	IBD	IBD	IBD	rs372639427	75055633	chr7:75055633:G:A	1	19	0.84939	0.245607	0.0757	0.0123	8.281e-10	7.58558e-10	0.493849	1	1	0.452126	1	1	FALSE	0.0387764	0.0725	0.0124	5.096e-09	TRUE	0	0	.	.	.	intronic	RCC1L	.	.	.:	YES	-	102561	0.553679	0.446321	62501	0.55871	40060	0.545829	1	91113	1
chr7	73.3-76.03	7_73302403_76032854	IBD	IBD	IBD	rs377258140	75050076	chr7:75050076:G:A	1	19	0.84939	0.245607	0.0757	0.0123	8.281e-10	7.58558e-10	0.493849	1	1	0.452126	1	1	FALSE	0.0387464	0.0725	0.0124	5.205e-09	TRUE	0	0	.	.	.	intronic	RCC1L	.	.	.:	YES	-	102561	0.553952	0.446048	62501	0.558963	40060	0.546133	1	91113	1
chr7	73.3-76.03	7_73302403_76032854	IBD	IBD	IBD	rs10251566	75074352	chr7:75074352:C:A	1	19	0.84939	0.245607	0.0757	0.0123	8.281e-10	7.58558e-10	0.493849	1	1	0.452126	1	1	FALSE	0.0372371	0.0724	0.0124	5.963e-09	TRUE	0	0	.	.	.	upstream	RCC1L	dist=471	.	.:	YES	-	102561	0.553549	0.446451	62501	0.558433	40060	0.545928	1	91113	1
chr7	73.3-76.03	7_73302403_76032854	IBD	IBD	IBD	rs376467775	75045052	chr7:75045052:G:C	1	19	0.84939	0.245607	0.0757	0.0123	8.281e-10	7.58558e-10	0.493849	1	1	0.452126	1	1	FALSE	0.0314996	0.0726	0.0125	6.538e-09	TRUE	0	0	.	.	.	intronic	RCC1L	.	.	.:	YES	-	102561	0.564435	0.435565	62501	0.569223	40060	0.556965	1	91113	1
chr7	73.3-76.03	7_73302403_76032854	IBD	IBD	IBD	rs10251564	75074351	chr7:75074351:G:A	1	19	0.84939	0.245607	0.0757	0.0123	8.281e-10	7.58558e-10	0.493849	1	1	0.452126	1	1	FALSE	0.0311145	0.072	0.0124	6.872e-09	TRUE	0	0	.	.	.	upstream	RCC1L	dist=470	.	.:	YES	-	102561	0.554288	0.445712	62501	0.559167	40060	0.546676	1	91113	1
chr7	73.3-76.03	7_73302403_76032854	IBD	IBD	IBD	rs6460092	75067561	chr7:75067561:G:A	1	19	0.84939	0.245607	0.0757	0.0123	8.281e-10	7.58558e-10	0.493849	1	1	0.452126	1	1	FALSE	0.0283762	0.0718	0.0124	7.616e-09	TRUE	0	0	.	.	.	intronic	RCC1L	.	.	.:	YES	-	102561	0.554576	0.445424	62501	0.559274	40060	0.547247	1	91113	1
chr7	73.3-76.03	7_73302403_76032854	IBD	IBD	IBD	rs200682695	75056199	chr7:75056199:T:C	1	19	0.84939	0.245607	0.0757	0.0123	8.281e-10	7.58558e-10	0.493849	1	1	0.452126	1	1	FALSE	0.0283312	0.0718	0.0124	7.772e-09	TRUE	0	0	.	.	.	intronic	RCC1L	.	.	.:	YES	-	102561	0.55268	0.44732	62501	0.557698	40060	0.544851	1	91113	1
chr7	73.3-76.03	7_73302403_76032854	IBD	IBD	IBD	rs35909087	75066295	chr7:75066295:C:T	1	19	0.84939	0.245607	0.0757	0.0123	8.281e-10	7.58558e-10	0.493849	1	1	0.452126	1	1	FALSE	0.0217212	0.0712	0.0124	1.004e-08	TRUE	0	0	.	.	.	intronic	RCC1L	.	.	.:	YES	-	102561	0.55443	0.44557	62501	0.559139	40060	0.547083	1	91113	1
chr7	73.3-76.03	7_73302403_76032854	IBD	IBD	IBD	rs10234575	75068229	chr7:75068229:C:T	1	19	0.84939	0.245607	0.0757	0.0123	8.281e-10	7.58558e-10	0.493849	1	1	0.452126	1	1	FALSE	0.0198687	0.071	0.0124	1.105e-08	TRUE	0	0	.	.	.	intronic	RCC1L	.	.	.:	YES	-	102561	0.554537	0.445463	62501	0.5592	40060	0.547262	1	91113	1
chr7	73.3-76.03	7_73302403_76032854	IBD	IBD	IBD	rs10266330	75065781	chr7:75065781:A:G	1	19	0.84939	0.245607	0.0757	0.0123	8.281e-10	7.58558e-10	0.493849	1	1	0.452126	1	1	FALSE	0.0182912	0.0714	0.0125	1.017e-08	TRUE	0	0	.	.	.	intronic	RCC1L	.	.	.:	YES	-	102561	0.557009	0.442991	62501	0.561657	40060	0.549756	1	91113	1
chr7	73.3-76.03	7_73302403_76032854	IBD	IBD	IBD	rs111889192	75063485	chr7:75063485:T:G	1	19	0.84939	0.245607	0.0757	0.0123	8.281e-10	7.58558e-10	0.493849	1	1	0.452126	1	1	FALSE	0.0175127	0.0713	0.0125	1.074e-08	TRUE	0	0	.	.	.	intronic	RCC1L	.	.	.:	YES	-	102561	0.557059	0.442941	62501	0.561708	40060	0.549806	1	91113	1
chr7	73.3-76.03	7_73302403_76032854	IBD	IBD	IBD	chr7:75065558:TA:T	75065558	chr7:75065558:TA:T	1	19	0.84939	0.245607	0.0757	0.0123	8.281e-10	7.58558e-10	0.493849	1	1	0.452126	1	1	FALSE	0.0160478	0.0711	0.0125	1.155e-08	TRUE	0	0	.	.	.	intronic	RCC1L	.	.	.:	YES	-	102561	0.556838	0.443162	62501	0.561466	40060	0.54962	1	91113	1
chr7	73.3-76.03	7_73302403_76032854	IBD	IBD	IBD	rs1554444388	75060236	chr7:75060236:T:A	1	19	0.84939	0.245607	0.0757	0.0123	8.281e-10	7.58558e-10	0.493849	1	1	0.452126	1	1	FALSE	0.01407	0.0708	0.0125	1.316e-08	TRUE	0	0	.	.	.	intronic	RCC1L	.	.	.:	YES	-	102561	0.556865	0.443135	62501	0.561476	40060	0.549672	1	91113	1
chr7	97.88-101.76	7_97875685_101755911	CD	CD	CD	rs221774	100701361	chr7:100701361:A:G	1	18	0.976864	0.0925583	-0.14	0.0209	2.336e-11	1.44911e-11	0.113163	1	1	0.112985	1	1	TRUE	0.0925583	-0.14	0.0209	2.336e-11	TRUE	0	0	.	.	.	intergenic	GIGYF1;POP7	dist=7111;dist=4760	.	.:	YES	-	72834	0.886837	0.113163	35560	0.886657	37274	0.887008	1	65266	1
chr7	97.88-101.76	7_97875685_101755911	CD	CD	CD	rs35722278	100700309	chr7:100700309:C:CG	1	18	0.976864	0.0925583	-0.14	0.0209	2.336e-11	1.44911e-11	0.113163	1	1	0.112985	1	1	FALSE	0.0871386	-0.1398	0.0209	2.428e-11	TRUE	0	0	.	.	.	intergenic	GIGYF1;POP7	dist=6059;dist=5812	.	.:	-	-	72834	0.886582	0.113418	35560	0.886445	37274	0.886713	1	65266	1
chr7	97.88-101.76	7_97875685_101755911	CD	CD	CD	rs221779	100700275	chr7:100700275:T:C	1	18	0.976864	0.0925583	-0.14	0.0209	2.336e-11	1.44911e-11	0.113163	1	1	0.112985	1	1	FALSE	0.0841522	-0.1397	0.0209	2.554e-11	TRUE	0	0	.	.	.	intergenic	GIGYF1;POP7	dist=6025;dist=5846	.	.:	-	-	72834	0.886713	0.113287	35560	0.886602	37274	0.88682	1	65266	1
chr7	97.88-101.76	7_97875685_101755911	CD	CD	CD	rs534043	100715101	chr7:100715101:A:G	1	18	0.976864	0.0925583	-0.14	0.0209	2.336e-11	1.44911e-11	0.113163	1	1	0.112985	1	1	FALSE	0.076792	-0.1394	0.0209	2.582e-11	TRUE	0	0	.	.	.	intergenic	POP7;EPO	dist=7615;dist=5367	.	.:	-	-	72834	0.88681	0.11319	35560	0.886696	37274	0.886918	1	65266	1
chr7	97.88-101.76	7_97875685_101755911	CD	CD	CD	rs221778	100700401	chr7:100700401:A:G	1	18	0.976864	0.0925583	-0.14	0.0209	2.336e-11	1.44911e-11	0.113163	1	1	0.112985	1	1	FALSE	0.0726843	-0.1399	0.021	2.463e-11	TRUE	0	0	.	.	.	intergenic	GIGYF1;POP7	dist=6151;dist=5720	.	.:	-	-	72834	0.886745	0.113255	35560	0.886627	37274	0.886856	1	65266	1
chr7	97.88-101.76	7_97875685_101755911	CD	CD	CD	rs2432929	100701405	chr7:100701405:C:T	1	18	0.976864	0.0925583	-0.14	0.0209	2.336e-11	1.44911e-11	0.113163	1	1	0.112985	1	1	FALSE	0.0704267	-0.1398	0.021	2.542e-11	TRUE	0	0	.	.	.	intergenic	GIGYF1;POP7	dist=7155;dist=4716	.	.:	YES	-	72834	0.886762	0.113238	35560	0.886648	37274	0.886871	1	65266	1
chr7	97.88-101.76	7_97875685_101755911	CD	CD	CD	rs221770	100704471	chr7:100704471:A:T	1	18	0.976864	0.0925583	-0.14	0.0209	2.336e-11	1.44911e-11	0.113163	1	1	0.112985	1	1	FALSE	0.0690201	-0.1391	0.0209	2.753e-11	TRUE	0	0	.	.	.	intergenic	GIGYF1;POP7	dist=10221;dist=1650	.	.:	YES	-	72834	0.889691	0.110309	35560	0.888339	37274	0.89098	1	65266	1
chr7	97.88-101.76	7_97875685_101755911	CD	CD	CD	rs506597	100715797	chr7:100715797:A:G	1	18	0.976864	0.0925583	-0.14	0.0209	2.336e-11	1.44911e-11	0.113163	1	1	0.112985	1	1	FALSE	0.0658316	-0.1389	0.0209	3.004e-11	TRUE	0	0	.	.	.	intergenic	POP7;EPO	dist=8311;dist=4671	.	.:	YES	-	72834	0.88759	0.11241	35560	0.887288	37274	0.887878	1	65266	1
chr7	97.88-101.76	7_97875685_101755911	CD	CD	CD	rs221781	100698285	chr7:100698285:A:G	1	18	0.976864	0.0925583	-0.14	0.0209	2.336e-11	1.44911e-11	0.113163	1	1	0.112985	1	1	FALSE	0.0640616	-0.1395	0.021	2.828e-11	TRUE	0	0	.	.	.	intergenic	GIGYF1;POP7	dist=4035;dist=7836	.	.:	YES	-	72834	0.886592	0.113408	35560	0.886472	37274	0.886707	1	65266	1
chr7	97.88-101.76	7_97875685_101755911	CD	CD	CD	rs1734911	100711188	chr7:100711188:C:G	1	18	0.976864	0.0925583	-0.14	0.0209	2.336e-11	1.44911e-11	0.113163	1	1	0.112985	1	1	FALSE	0.0637911	-0.1388	0.0209	3.286e-11	TRUE	0	0	.	.	.	intergenic	POP7;EPO	dist=3702;dist=9280	.	.:	YES	-	72834	0.886961	0.113039	35560	0.886889	37274	0.88703	1	65266	1
chr7	97.88-101.76	7_97875685_101755911	CD	CD	CD	rs221783	100695291	chr7:100695291:T:C	1	18	0.976864	0.0925583	-0.14	0.0209	2.336e-11	1.44911e-11	0.113163	1	1	0.112985	1	1	FALSE	0.0485614	-0.1386	0.021	4.073e-11	TRUE	0	0	.	.	.	intergenic	GIGYF1;POP7	dist=1041;dist=10830	.	.:	YES	-	72834	0.886873	0.113127	35560	0.88678	37274	0.886961	1	65266	1
chr7	97.88-101.76	7_97875685_101755911	CD	CD	CD	rs221798	100689872	chr7:100689872:C:G	1	18	0.976864	0.0925583	-0.14	0.0209	2.336e-11	1.44911e-11	0.113163	1	1	0.112985	1	1	FALSE	0.0305098	-0.1371	0.021	6.394e-11	TRUE	0	0	.	.	.	intronic	GIGYF1	.	.	.:	YES	-	72834	0.886134	0.113866	35560	0.886175	37274	0.886095	1	65266	1
chr7	97.88-101.76	7_97875685_101755911	CD	CD	CD	rs564449	100723515	chr7:100723515:T:G	1	18	0.976864	0.0925583	-0.14	0.0209	2.336e-11	1.44911e-11	0.113163	1	1	0.112985	1	1	FALSE	0.0238042	-0.135	0.0208	8.887e-11	TRUE	0	0	.	.	.	UTR3	EPO	NM_000799:c.*382T>G	.	.:	YES	-	72834	0.889248	0.110752	35560	0.888186	37274	0.890261	1	65266	1
chr7	97.88-101.76	7_97875685_101755911	CD	CD	CD	rs221800	100690929	chr7:100690929:T:C	1	18	0.976864	0.0925583	-0.14	0.0209	2.336e-11	1.44911e-11	0.113163	1	1	0.112985	1	1	FALSE	0.0232344	-0.1362	0.021	9.029e-11	TRUE	0	0	.	.	.	intronic	GIGYF1	.	.	.:	YES	-	72834	0.886382	0.113618	35560	0.886452	37274	0.886316	1	65266	1
chr7	97.88-101.76	7_97875685_101755911	CD	CD	CD	rs221803	100693577	chr7:100693577:C:T	1	18	0.976864	0.0925583	-0.14	0.0209	2.336e-11	1.44911e-11	0.113163	1	1	0.112985	1	1	FALSE	0.0225415	-0.1361	0.021	9.386e-11	TRUE	0	0	.	.	.	intronic	GIGYF1	.	.	.:	YES	-	72834	0.886425	0.113575	35560	0.886489	37274	0.886363	1	65266	1
chr7	97.88-101.76	7_97875685_101755911	CD	CD	CD	rs221797	100688351	chr7:100688351:A:C	1	18	0.976864	0.0925583	-0.14	0.0209	2.336e-11	1.44911e-11	0.113163	1	1	0.112985	1	1	FALSE	0.0212415	-0.1359	0.021	1.037e-10	TRUE	0	0	.	.	.	intronic	GIGYF1	.	.	.:	YES	-	72834	0.886641	0.113359	35560	0.886721	37274	0.886564	1	65266	1
chr7	97.88-101.76	7_97875685_101755911	CD	CD	CD	rs221786	100668458	chr7:100668458:T:C	1	18	0.976864	0.0925583	-0.14	0.0209	2.336e-11	1.44911e-11	0.113163	1	1	0.112985	1	1	FALSE	0.0199265	-0.137	0.0212	1.108e-10	TRUE	0	0	.	.	.	intergenic	LOC105375429;GNB2	dist=2032;dist=5282	.	.:	-	-	72834	0.887243	0.112757	35560	0.887372	37274	0.88712	1	65266	1
chr7	97.88-101.76	7_97875685_101755911	CD	CD	CD	rs221796	100687290	chr7:100687290:C:G	1	18	0.976864	0.0925583	-0.14	0.0209	2.336e-11	1.44911e-11	0.113163	1	1	0.112985	1	1	FALSE	0.0147323	-0.1347	0.021	1.441e-10	TRUE	0	0	.	.	.	intronic	GIGYF1	.	.	.:	YES	-	72834	0.886041	0.113959	35560	0.886037	37274	0.886045	1	65266	1
chr7	97.88-101.76	7_97875685_101755911	IBD	IBD	IBD	rs6465739	99166625	chr7:99166625:A:C	2	40	0.915489	0.10954	-0.1435	0.0241	2.673e-09	1.49039e-09	0.0668871	1	1	0.05805	1	1	TRUE	0.10954	-0.1435	0.0241	2.673e-09	TRUE	0	0	.	.	.	intergenic	SMURF1;KPNA7	dist=22517;dist=6947	.	.:	-	-	102561	0.933113	0.0668871	62501	0.93118	40060	0.936128	1	91113	1
chr7	97.88-101.76	7_97875685_101755911	IBD	IBD	IBD	rs2395022	99152756	chr7:99152756:A:C	2	40	0.915489	0.10954	-0.1435	0.0241	2.673e-09	1.49039e-09	0.0668871	1	1	0.05805	1	1	FALSE	0.0703728	-0.1457	0.0247	3.679e-09	TRUE	0	0	.	.	.	intergenic	SMURF1;KPNA7	dist=8648;dist=20816	.	.:	-	-	102561	0.936304	0.0636961	62501	0.934281	40060	0.93946	1	91113	1
chr7	97.88-101.76	7_97875685_101755911	IBD	IBD	IBD	rs10248890	99154761	chr7:99154761:A:G	2	40	0.915489	0.10954	-0.1435	0.0241	2.673e-09	1.49039e-09	0.0668871	1	1	0.05805	1	1	FALSE	0.0487629	-0.1441	0.0247	5.394e-09	TRUE	0	0	.	.	.	intergenic	SMURF1;KPNA7	dist=10653;dist=18811	.	.:	-	-	102561	0.935885	0.0641148	62501	0.933927	40060	0.938941	1	91113	1
chr7	97.88-101.76	7_97875685_101755911	IBD	IBD	IBD	rs2395048	99167929	chr7:99167929:T:C	2	40	0.915489	0.10954	-0.1435	0.0241	2.673e-09	1.49039e-09	0.0668871	1	1	0.05805	1	1	FALSE	0.0433665	-0.1436	0.0247	6.114e-09	TRUE	0	0	.	.	.	intergenic	SMURF1;KPNA7	dist=23821;dist=5643	.	.:	-	-	102561	0.936016	0.0639836	62501	0.934123	40060	0.938971	1	91113	1
chr7	97.88-101.76	7_97875685_101755911	IBD	IBD	IBD	rs10266364	99167156	chr7:99167156:T:C	2	40	0.915489	0.10954	-0.1435	0.0241	2.673e-09	1.49039e-09	0.0668871	1	1	0.05805	1	1	FALSE	0.0369701	-0.1429	0.0247	7.239e-09	TRUE	0	0	.	.	.	intergenic	SMURF1;KPNA7	dist=23048;dist=6416	.	.:	-	-	102561	0.936163	0.0638374	62501	0.934235	40060	0.939171	1	91113	1
chr7	97.88-101.76	7_97875685_101755911	IBD	IBD	IBD	rs1918021	99152253	chr7:99152253:A:G	2	40	0.915489	0.10954	-0.1435	0.0241	2.673e-09	1.49039e-09	0.0668871	1	1	0.05805	1	1	FALSE	0.0363015	-0.1428	0.0247	7.492e-09	TRUE	0	0	.	.	.	intergenic	SMURF1;KPNA7	dist=8145;dist=21319	.	.:	-	-	102561	0.935787	0.0642129	62501	0.933879	40060	0.938764	1	91113	1
chr7	97.88-101.76	7_97875685_101755911	IBD	IBD	IBD	rs2395049	99167817	chr7:99167817:A:G	2	40	0.915489	0.10954	-0.1435	0.0241	2.673e-09	1.49039e-09	0.0668871	1	1	0.05805	1	1	FALSE	0.0352701	-0.1427	0.0247	7.527e-09	TRUE	0	0	.	.	.	intergenic	SMURF1;KPNA7	dist=23709;dist=5755	.	.:	-	-	102561	0.936071	0.0639292	62501	0.934184	40060	0.939013	1	91113	1
chr7	97.88-101.76	7_97875685_101755911	IBD	IBD	IBD	rs1918019	99165796	chr7:99165796:G:A	2	40	0.915489	0.10954	-0.1435	0.0241	2.673e-09	1.49039e-09	0.0668871	1	1	0.05805	1	1	FALSE	0.0329711	-0.1424	0.0247	8.092e-09	TRUE	0	0	.	.	.	intergenic	SMURF1;KPNA7	dist=21688;dist=7776	.	.:	-	-	102561	0.936107	0.0638932	62501	0.934198	40060	0.939086	1	91113	1
chr7	97.88-101.76	7_97875685_101755911	IBD	IBD	IBD	rs6975245	99157649	chr7:99157649:G:T	2	40	0.915489	0.10954	-0.1435	0.0241	2.673e-09	1.49039e-09	0.0668871	1	1	0.05805	1	1	FALSE	0.0325126	-0.1417	0.0246	8.691e-09	TRUE	0	0	.	.	.	intergenic	SMURF1;KPNA7	dist=13541;dist=15923	.	.:	-	-	102561	0.935726	0.0642744	62501	0.933829	40060	0.938686	1	91113	1
chr7	97.88-101.76	7_97875685_101755911	IBD	IBD	IBD	rs2395051	99163578	chr7:99163578:A:G	2	40	0.915489	0.10954	-0.1435	0.0241	2.673e-09	1.49039e-09	0.0668871	1	1	0.05805	1	1	FALSE	0.0324126	-0.1417	0.0246	8.955e-09	TRUE	0	0	.	.	.	intergenic	SMURF1;KPNA7	dist=19470;dist=9994	.	.:	-	-	102561	0.935861	0.0641389	62501	0.933978	40060	0.9388	1	91113	1
chr7	97.88-101.76	7_97875685_101755911	IBD	IBD	IBD	rs2395050	99165892	chr7:99165892:A:G	2	40	0.915489	0.10954	-0.1435	0.0241	2.673e-09	1.49039e-09	0.0668871	1	1	0.05805	1	1	FALSE	0.0320993	-0.1423	0.0247	8.042e-09	TRUE	0	0	.	.	.	intergenic	SMURF1;KPNA7	dist=21784;dist=7680	.	.:	-	-	102561	0.935966	0.0640339	62501	0.934055	40060	0.938949	1	91113	1
chr7	97.88-101.76	7_97875685_101755911	IBD	IBD	IBD	rs6961749	99160092	chr7:99160092:C:T	2	40	0.915489	0.10954	-0.1435	0.0241	2.673e-09	1.49039e-09	0.0668871	1	1	0.05805	1	1	FALSE	0.0317716	-0.1416	0.0246	9.041e-09	TRUE	0	0	.	.	.	intergenic	SMURF1;KPNA7	dist=15984;dist=13480	.	.:	-	-	102561	0.935841	0.0641592	62501	0.933953	40060	0.938785	1	91113	1
chr7	97.88-101.76	7_97875685_101755911	IBD	IBD	IBD	rs1918020	99152133	chr7:99152133:G:A	2	40	0.915489	0.10954	-0.1435	0.0241	2.673e-09	1.49039e-09	0.0668871	1	1	0.05805	1	1	FALSE	0.0314563	-0.1422	0.0247	8.241e-09	TRUE	0	0	.	.	.	intergenic	SMURF1;KPNA7	dist=8025;dist=21439	.	.:	-	-	102561	0.935708	0.0642919	62501	0.933812	40060	0.938667	1	91113	1
chr7	97.88-101.76	7_97875685_101755911	IBD	IBD	IBD	rs7809799	99162881	chr7:99162881:G:A	2	40	0.915489	0.10954	-0.1435	0.0241	2.673e-09	1.49039e-09	0.0668871	1	1	0.05805	1	1	FALSE	0.030873	-0.1415	0.0246	8.946e-09	TRUE	0	0	.	.	.	intergenic	SMURF1;KPNA7	dist=18773;dist=10691	.	.:	-	-	102561	0.935724	0.0642763	62501	0.933839	40060	0.938664	1	91113	1
chr7	97.88-101.76	7_97875685_101755911	IBD	IBD	IBD	rs2894224	99167993	chr7:99167993:A:G	2	40	0.915489	0.10954	-0.1435	0.0241	2.673e-09	1.49039e-09	0.0668871	1	1	0.05805	1	1	FALSE	0.0300607	-0.1422	0.0247	8.398e-09	TRUE	0	0	.	.	.	intergenic	SMURF1;KPNA7	dist=23885;dist=5579	.	.:	-	-	102561	0.935471	0.0645291	62501	0.933601	40060	0.938389	1	91113	1
chr7	97.88-101.76	7_97875685_101755911	IBD	IBD	IBD	rs6962075	99160317	chr7:99160317:A:G	2	40	0.915489	0.10954	-0.1435	0.0241	2.673e-09	1.49039e-09	0.0668871	1	1	0.05805	1	1	FALSE	0.0283796	-0.1411	0.0246	1.026e-08	TRUE	0	0	.	.	.	intergenic	SMURF1;KPNA7	dist=16209;dist=13255	.	.:	-	-	102561	0.935805	0.0641946	62501	0.933929	40060	0.938733	1	91113	1
chr7	97.88-101.76	7_97875685_101755911	IBD	IBD	IBD	rs13225177	99165078	chr7:99165078:T:A	2	40	0.915489	0.10954	-0.1435	0.0241	2.673e-09	1.49039e-09	0.0668871	1	1	0.05805	1	1	FALSE	0.028224	-0.1411	0.0246	9.657e-09	TRUE	0	0	.	.	.	intergenic	SMURF1;KPNA7	dist=20970;dist=8494	.	.:	-	-	102561	0.935656	0.064344	62501	0.933761	40060	0.938613	1	91113	1
chr7	97.88-101.76	7_97875685_101755911	IBD	IBD	IBD	rs4729517	99164338	chr7:99164338:G:A	2	40	0.915489	0.10954	-0.1435	0.0241	2.673e-09	1.49039e-09	0.0668871	1	1	0.05805	1	1	FALSE	0.0275354	-0.141	0.0246	9.849e-09	TRUE	0	0	.	.	.	intergenic	SMURF1;KPNA7	dist=20230;dist=9234	.	.:	-	-	102561	0.935694	0.064306	62501	0.933796	40060	0.938656	1	91113	1
chr7	97.88-101.76	7_97875685_101755911	IBD	IBD	IBD	rs6969313	99156384	chr7:99156384:G:A	2	40	0.915489	0.10954	-0.1435	0.0241	2.673e-09	1.49039e-09	0.0668871	1	1	0.05805	1	1	FALSE	0.027026	-0.1409	0.0246	1.077e-08	TRUE	0	0	.	.	.	intergenic	SMURF1;KPNA7	dist=12276;dist=17188	.	.:	-	-	102561	0.935794	0.0642063	62501	0.933905	40060	0.938742	1	91113	1
chr7	97.88-101.76	7_97875685_101755911	IBD	IBD	IBD	rs7790575	99166777	chr7:99166777:G:A	2	40	0.915489	0.10954	-0.1435	0.0241	2.673e-09	1.49039e-09	0.0668871	1	1	0.05805	1	1	FALSE	0.0269164	-0.1409	0.0246	1.038e-08	TRUE	0	0	.	.	.	intergenic	SMURF1;KPNA7	dist=22669;dist=6795	.	.:	-	-	102561	0.935837	0.0641628	62501	0.933959	40060	0.938769	1	91113	1
chr7	97.88-101.76	7_97875685_101755911	IBD	IBD	IBD	rs6956645	99166398	chr7:99166398:C:T	2	40	0.915489	0.10954	-0.1435	0.0241	2.673e-09	1.49039e-09	0.0668871	1	1	0.05805	1	1	FALSE	0.021247	-0.1398	0.0246	1.351e-08	TRUE	0	0	.	.	.	intergenic	SMURF1;KPNA7	dist=22290;dist=7174	.	.:	-	-	102561	0.93583	0.0641705	62501	0.933964	40060	0.93874	1	91113	1
chr7	97.88-101.76	7_97875685_101755911	IBD	IBD	IBD	rs4454228	99155535	chr7:99155535:T:C	2	40	0.915489	0.10954	-0.1435	0.0241	2.673e-09	1.49039e-09	0.0668871	1	1	0.05805	1	1	FALSE	0.0202513	-0.1396	0.0246	1.327e-08	TRUE	0	0	.	.	.	intergenic	SMURF1;KPNA7	dist=11427;dist=18037	.	.:	-	-	102561	0.939414	0.0605857	62501	0.937985	40060	0.941645	1	91113	1
chr7	97.88-101.76	7_97875685_101755911	IBD	IBD	IBD	rs10254104	99171665	chr7:99171665:G:A	2	40	0.915489	0.10954	-0.1435	0.0241	2.673e-09	1.49039e-09	0.0668871	1	1	0.05805	1	1	FALSE	0.018317	-0.1385	0.0245	1.577e-08	TRUE	0	0	.	.	.	intergenic	SMURF1;KPNA7	dist=27557;dist=1907	.	.:	YES	-	102561	0.935231	0.0647691	62501	0.933341	40060	0.938179	1	91113	1
chr7	97.88-101.76	7_97875685_101755911	IBD	IBD	IBD	rs62473047	99171484	chr7:99171484:C:T	2	40	0.915489	0.10954	-0.1435	0.0241	2.673e-09	1.49039e-09	0.0668871	1	1	0.05805	1	1	FALSE	0.016198	-0.1385	0.0246	1.683e-08	TRUE	0	0	.	.	.	intergenic	SMURF1;KPNA7	dist=27376;dist=2088	.	.:	YES	-	102561	0.935444	0.0645558	62501	0.933579	40060	0.938354	1	91113	1
chr7	97.88-101.76	7_97875685_101755911	IBD	IBD	IBD	rs71108417	99171434	chr7:99171434:ACCT:A	2	40	0.915489	0.10954	-0.1435	0.0241	2.673e-09	1.49039e-09	0.0668871	1	1	0.05805	1	1	FALSE	0.0140546	-0.1373	0.0245	2.21e-08	TRUE	0	0	.	.	.	intergenic	SMURF1;KPNA7	dist=27326;dist=2135	.	.:	YES	-	102561	0.935327	0.0646728	62501	0.933476	40060	0.938215	1	91113	1
chr7	97.88-101.76	7_97875685_101755911	IBD	IBD	IBD	rs4729518	99164381	chr7:99164381:G:C	2	40	0.915489	0.10954	-0.1435	0.0241	2.673e-09	1.49039e-09	0.0668871	1	1	0.05805	1	1	FALSE	0.0122868	-0.1367	0.0245	2.348e-08	TRUE	0	0	.	.	.	intergenic	SMURF1;KPNA7	dist=20273;dist=9191	.	.:	-	-	102561	0.934821	0.0651793	62501	0.932903	40060	0.937814	1	91113	1
chr7	97.88-101.76	7_97875685_101755911	IBD	IBD	IBD	rs73147654	99186159	chr7:99186159:T:C	2	40	0.915489	0.10954	-0.1435	0.0241	2.673e-09	1.49039e-09	0.0668871	1	1	0.05805	1	1	FALSE	0.00699802	0.1393	0.0254	3.955e-08	TRUE	0	0	.	.	.	intronic	KPNA7	.	.	.:	YES	-	102561	0.0460659	0.0460659	62501	0.0489489	40060	0.0415679	1	91113	1
chr7	97.88-101.76	7_97875685_101755911	IBD	IBD	IBD	rs73147651	99183817	chr7:99183817:G:C	2	40	0.915489	0.10954	-0.1435	0.0241	2.673e-09	1.49039e-09	0.0668871	1	1	0.05805	1	1	FALSE	0.0067003	0.1385	0.0253	4.281e-08	TRUE	0	0	.	.	.	intronic	KPNA7	.	.	.:	YES	-	102561	0.0463166	0.0463166	62501	0.0492254	40060	0.0417783	1	91113	1
chr7	97.88-101.76	7_97875685_101755911	IBD	IBD	IBD	rs73147652	99184349	chr7:99184349:G:T	2	40	0.915489	0.10954	-0.1435	0.0241	2.673e-09	1.49039e-09	0.0668871	1	1	0.05805	1	1	FALSE	0.00666891	0.1391	0.0254	4.085e-08	TRUE	0	0	.	.	.	intronic	KPNA7	.	.	.:	YES	-	102561	0.046058	0.046058	62501	0.0489329	40060	0.0415726	1	91113	1
chr7	97.88-101.76	7_97875685_101755911	IBD	IBD	IBD	rs199777869	99143818	chr7:99143818:A:G	2	40	0.915489	0.10954	-0.1435	0.0241	2.673e-09	1.49039e-09	0.0668871	1	1	0.05805	1	1	FALSE	0.00633011	0.1377	0.0252	4.779e-08	TRUE	0	0	.	.	.	UTR5	SMURF1	NM_001199847:c.-38T>C;NM_020429:c.-38T>C;NM_181349:c.-38T>C	.	.:	YES	-	102561	0.0463434	0.0463434	62501	0.0492075	40060	0.0418748	1	91113	1
chr7	97.88-101.76	7_97875685_101755911	IBD	IBD	IBD	rs117557270	99183130	chr7:99183130:C:T	2	40	0.915489	0.10954	-0.1435	0.0241	2.673e-09	1.49039e-09	0.0668871	1	1	0.05805	1	1	FALSE	0.00626032	0.1382	0.0253	4.497e-08	TRUE	0	0	.	.	.	intronic	KPNA7	.	.	.:	YES	-	102561	0.0463595	0.0463595	62501	0.0492574	40060	0.0418384	1	91113	1
chr7	97.88-101.76	7_97875685_101755911	IBD	IBD	IBD	chr7:99136460:G:GT	99136460	chr7:99136460:G:GT	2	40	0.915489	0.10954	-0.1435	0.0241	2.673e-09	1.49039e-09	0.0668871	1	1	0.05805	1	1	FALSE	0.00565689	0.1365	0.0251	5.689e-08	TRUE	0	0	.	.	.	intronic	SMURF1	.	.	.:	YES	-	102561	0.0466404	0.0466404	62501	0.0494702	40060	0.0422256	1	91113	1
chr7	97.88-101.76	7_97875685_101755911	IBD	IBD	IBD	rs148757759	99150571	chr7:99150571:C:T	2	40	0.915489	0.10954	-0.1435	0.0241	2.673e-09	1.49039e-09	0.0668871	1	1	0.05805	1	1	FALSE	0.00556241	0.1371	0.0252	5.45e-08	TRUE	0	0	.	.	.	intergenic	SMURF1;KPNA7	dist=6463;dist=23001	.	.:	-	-	102561	0.0462809	0.0462809	62501	0.0491677	40060	0.041777	1	91113	1
chr7	97.88-101.76	7_97875685_101755911	IBD	IBD	IBD	rs75599274	99183636	chr7:99183636:A:C	2	40	0.915489	0.10954	-0.1435	0.0241	2.673e-09	1.49039e-09	0.0668871	1	1	0.05805	1	1	FALSE	0.00555209	0.1376	0.0253	5.31e-08	TRUE	0	0	.	.	.	intronic	KPNA7	.	.	.:	YES	-	102561	0.0462981	0.0462981	62501	0.0491797	40060	0.0418022	1	91113	1
chr7	97.88-101.76	7_97875685_101755911	IBD	IBD	IBD	rs144341967	99150512	chr7:99150512:T:G	2	40	0.915489	0.10954	-0.1435	0.0241	2.673e-09	1.49039e-09	0.0668871	1	1	0.05805	1	1	FALSE	0.00544867	0.137	0.0252	5.597e-08	TRUE	0	0	.	.	.	intergenic	SMURF1;KPNA7	dist=6404;dist=23060	.	.:	-	-	102561	0.0462833	0.0462833	62501	0.0491688	40060	0.0417811	1	91113	1
chr7	97.88-101.76	7_97875685_101755911	IBD	IBD	IBD	rs369927887	99143516	chr7:99143516:G:C	2	40	0.915489	0.10954	-0.1435	0.0241	2.673e-09	1.49039e-09	0.0668871	1	1	0.05805	1	1	FALSE	0.00492836	0.137	0.0253	5.815e-08	TRUE	0	0	.	.	.	intronic	SMURF1	.	.	.:	YES	-	102561	0.0462939	0.0462939	62501	0.049141	40060	0.0418518	1	91113	1
chr7	97.88-101.76	7_97875685_101755911	IBD	IBD	IBD	chr7:99140793:CT:C	99140793	chr7:99140793:CT:C	2	40	0.915489	0.10954	-0.1435	0.0241	2.673e-09	1.49039e-09	0.0668871	1	1	0.05805	1	1	FALSE	0.00468196	0.1335	0.0247	6.595e-08	TRUE	0	0	.	.	.	intronic	SMURF1	.	.	.:	YES	-	102561	0.049502	0.049502	62501	0.0524341	40060	0.0449273	1	91113	1
chr7	97.88-101.76	7_97875685_101755911	IBD	IBD	IBD	rs73147655	99186919	chr7:99186919:G:A	2	40	0.915489	0.10954	-0.1435	0.0241	2.673e-09	1.49039e-09	0.0668871	1	1	0.05805	1	1	FALSE	0.00459052	0.1373	0.0254	6.482e-08	TRUE	0	0	.	.	.	intronic	KPNA7	.	.	.:	YES	-	102561	0.0458706	0.0458706	62501	0.0486787	40060	0.0414894	1	91113	1
chr7	97.88-101.76	7_97875685_101755911	IBD	IBD	IBD	rs60083526	99140874	chr7:99140874:T:A	2	40	0.915489	0.10954	-0.1435	0.0241	2.673e-09	1.49039e-09	0.0668871	1	1	0.05805	1	1	FALSE	0.00458956	0.1345	0.0249	6.573e-08	TRUE	0	0	.	.	.	intronic	SMURF1	.	.	.:	YES	-	102561	0.0476331	0.0476331	62501	0.050494	40060	0.0431695	1	91113	1
chr7	97.88-101.76	7_97875685_101755911	IBD	IBD	IBD	rs73147630	99138561	chr7:99138561:G:C	2	40	0.915489	0.10954	-0.1435	0.0241	2.673e-09	1.49039e-09	0.0668871	1	1	0.05805	1	1	FALSE	0.00447475	0.1354	0.0251	7.145e-08	TRUE	0	0	.	.	.	intronic	SMURF1	.	.	.:	YES	-	102561	0.046649	0.046649	62501	0.0494731	40060	0.0422431	1	91113	1
chr7	107.31-108.34	7_107306606_108339682	UC	UC	UC	rs10953551	107840456	chr7:107840456:A:G	1	8	0.934147	0.229543	-0.1486	0.0135	3.907e-28	2.4968e-22	0.424105	1	1	0.424587	1	1	TRUE	0.229543	-0.1486	0.0135	3.907e-28	FALSE	0.03923	17.3608	three_method	UC	UC	intergenic	SLC26A3;DLD	dist=37233;dist=50651	.	.:	-	-	64380	0.575895	0.424105	25132	0.556229	39248	0.588489	1	58246	1
chr7	107.31-108.34	7_107306606_108339682	UC	UC	UC	rs4380874	107839870	chr7:107839870:T:C	1	8	0.934147	0.229543	-0.1486	0.0135	3.907e-28	2.4968e-22	0.424105	1	1	0.424587	1	1	FALSE	0.200424	-0.1477	0.0134	3.629e-28	FALSE	0.181824	17.9815	three_method	UC	UC	intergenic	SLC26A3;DLD	dist=36647;dist=51237	.	.:	-	-	64380	0.576428	0.423572	25132	0.557295	39248	0.58868	1	58246	1
chr7	107.31-108.34	7_107306606_108339682	UC	UC	UC	rs7457351	107841190	chr7:107841190:A:G	1	8	0.934147	0.229543	-0.1486	0.0135	3.907e-28	2.4968e-22	0.424105	1	1	0.424587	1	1	FALSE	0.182606	-0.1483	0.0135	4.854e-28	FALSE	0.0309343	17.2267	three_method	UC	UC	intergenic	SLC26A3;DLD	dist=37967;dist=49917	.	.:	-	-	64380	0.575505	0.424495	25132	0.555961	39248	0.58802	1	58246	1
chr7	107.31-108.34	7_107306606_108339682	UC	UC	UC	rs11430729	107849184	chr7:107849184:G:GT	1	8	0.934147	0.229543	-0.1486	0.0135	3.907e-28	2.4968e-22	0.424105	1	1	0.424587	1	1	FALSE	0.172564	-0.148	0.0135	5.865e-28	TRUE	0	0	.	.	.	intergenic	SLC26A3;DLD	dist=45961;dist=41923	.	.:	-	-	64380	0.575177	0.424823	25132	0.555623	39248	0.587698	1	58246	1
chr7	107.31-108.34	7_107306606_108339682	UC	UC	UC	rs7783301	107850879	chr7:107850879:G:C	1	8	0.934147	0.229543	-0.1486	0.0135	3.907e-28	2.4968e-22	0.424105	1	1	0.424587	1	1	FALSE	0.0894291	-0.1478	0.0135	5.553e-28	FALSE	0.0537272	17.3143	three_method	UC	UC	intergenic	SLC26A3;DLD	dist=47656;dist=40228	.	.:	-	-	64380	0.570506	0.429494	25132	0.550545	39248	0.583286	1	58246	1
chr7	107.31-108.34	7_107306606_108339682	UC	UC	UC	rs7776797	107853153	chr7:107853153:T:C	1	8	0.934147	0.229543	-0.1486	0.0135	3.907e-28	2.4968e-22	0.424105	1	1	0.424587	1	1	FALSE	0.0384858	-0.1462	0.0135	2.792e-27	FALSE	0.00242494	16.114	three_method	UC	UC	intergenic	SLC26A3;DLD	dist=49930;dist=37954	.	.:	-	-	64380	0.57923	0.42077	25132	0.559871	39248	0.591627	1	58246	1
chr7	107.31-108.34	7_107306606_108339682	UC	UC	UC	rs6967636	107847834	chr7:107847834:G:C	1	8	0.934147	0.229543	-0.1486	0.0135	3.907e-28	2.4968e-22	0.424105	1	1	0.424587	1	1	FALSE	0.0283916	-0.1461	0.0135	2.477e-27	TRUE	0	0	.	.	.	intergenic	SLC26A3;DLD	dist=44611;dist=43273	.	.:	-	-	64380	0.572583	0.427417	25132	0.553291	39248	0.584936	1	58246	1
chr7	107.31-108.34	7_107306606_108339682	UC	UC	UC	rs1017056	107853538	chr7:107853538:A:C	1	8	0.934147	0.229543	-0.1486	0.0135	3.907e-28	2.4968e-22	0.424105	1	1	0.424587	1	1	FALSE	0.0196218	-0.1452	0.0135	5.371e-27	TRUE	0	0	.	.	.	intergenic	SLC26A3;DLD	dist=50315;dist=37569	.	.:	-	-	64380	0.577978	0.422022	25132	0.55867	39248	0.590342	1	58246	1
chr7	107.31-108.34	7_107306606_108339682	UC	IBD_UC	IBD	rs6951457	107815875	chr7:107815875:G:A	2	20	0.602454	0.319973	-0.0895	0.0114	5.275e-15	5.98831e-16	0.348266	1	1	0.41133	1	1	TRUE	0.319973	-0.0895	0.0114	5.275e-15	TRUE	0	0	.	.	.	intergenic	SLC26A3;DLD	dist=12652;dist=75232	.	.:	-	-	102561	0.651734	0.348266	62501	0.647139	40060	0.658902	1	91113	1
chr7	107.31-108.34	7_107306606_108339682	UC	IBD_UC	IBD_UC	rs6466186	107806521	chr7:107806521:G:C	2	20	0.602454	0.319973	-0.0895	0.0114	5.275e-15	5.98831e-16	0.348266	1	1	0.41133	1	1	FALSE	0.102789	-0.1369	0.0136	9.33e-24	FALSE	0.0661301	14.7708	three_method	UC	UC	intergenic	SLC26A3;DLD	dist=3298;dist=84586	.	.:	YES	-	64380	0.411578	0.411578	25132	0.39064	39248	0.424985	1	58246	1
chr7	107.31-108.34	7_107306606_108339682	UC	IBD_UC	IBD_UC	rs2051956	107800913	chr7:107800913:G:C	2	20	0.602454	0.319973	-0.0895	0.0114	5.275e-15	5.98831e-16	0.348266	1	1	0.41133	1	1	FALSE	0.0999507	-0.1368	0.0136	1.149e-23	FALSE	0.050694	14.5445	three_method	UC	UC	intronic	SLC26A3	.	.	.:	YES	-	64380	0.410258	0.410258	25132	0.389289	39248	0.423685	1	58246	1
chr7	107.31-108.34	7_107306606_108339682	UC	IBD_UC	IBD_UC	rs7785790	107809451	chr7:107809451:A:G	2	20	0.602454	0.319973	-0.0895	0.0114	5.275e-15	5.98831e-16	0.348266	1	1	0.41133	1	1	FALSE	0.072938	-0.1332	0.0135	5.572e-23	FALSE	0.017663	14.2496	three_method	UC	UC	intergenic	SLC26A3;DLD	dist=6228;dist=81656	.	.:	YES	-	64380	0.432819	0.432819	25132	0.41189	39248	0.446221	1	58246	1
chr7	107.31-108.34	7_107306606_108339682	UC	IBD_UC	IBD_UC	rs10255250	107817617	chr7:107817617:C:T	2	20	0.602454	0.319973	-0.0895	0.0114	5.275e-15	5.98831e-16	0.348266	1	1	0.41133	1	1	FALSE	0.0641705	-0.1338	0.0137	2.068e-22	FALSE	0.0162622	13.9987	three_method	UC	UC	intergenic	SLC26A3;DLD	dist=14394;dist=73490	.	.:	-	-	64380	0.416763	0.416763	25132	0.397257	39248	0.429253	1	58246	1
chr7	107.31-108.34	7_107306606_108339682	UC	IBD_UC	IBD_UC	rs2395930	107811232	chr7:107811232:T:C	2	20	0.602454	0.319973	-0.0895	0.0114	5.275e-15	5.98831e-16	0.348266	1	1	0.41133	1	1	FALSE	0.0551483	-0.1357	0.0136	2.157e-23	FALSE	0.0469963	14.6243	three_method	UC	UC	intergenic	SLC26A3;DLD	dist=8009;dist=79875	.	.:	YES	-	64380	0.411747	0.411747	25132	0.39088	39248	0.425109	1	58246	1
chr7	107.31-108.34	7_107306606_108339682	UC	IBD_UC	IBD_UC	rs7805114	107809588	chr7:107809588:T:G	2	20	0.602454	0.319973	-0.0895	0.0114	5.275e-15	5.98831e-16	0.348266	1	1	0.41133	1	1	FALSE	0.0341554	-0.135	0.0136	2.984e-23	FALSE	0.107156	14.973	three_method	UC	UC	intergenic	SLC26A3;DLD	dist=6365;dist=81519	.	.:	YES	-	64380	0.412455	0.412455	25132	0.391172	39248	0.426083	1	58246	1
chr7	107.31-108.34	7_107306606_108339682	UC	IBD_UC	IBD_UC	rs7797798	107806606	chr7:107806606:C:G	2	20	0.602454	0.319973	-0.0895	0.0114	5.275e-15	5.98831e-16	0.348266	1	1	0.41133	1	1	FALSE	0.0270393	-0.1344	0.0137	1.001e-22	FALSE	0.208932	15.151	three_method	UC	UC	intergenic	SLC26A3;DLD	dist=3383;dist=84501	.	.:	YES	-	64380	0.397486	0.397486	25132	0.377277	39248	0.410426	1	58246	1
chr7	107.31-108.34	7_107306606_108339682	UC	IBD_UC	IBD_UC	rs6466190	107810600	chr7:107810600:T:G	2	20	0.602454	0.319973	-0.0895	0.0114	5.275e-15	5.98831e-16	0.348266	1	1	0.41133	1	1	FALSE	0.0252893	-0.1303	0.0135	5.978e-22	FALSE	0.0141477	14.0718	three_method	UC	UC	intergenic	SLC26A3;DLD	dist=7377;dist=80507	.	.:	YES	-	64380	0.418648	0.418648	25132	0.398482	39248	0.431561	1	58246	1
chr7	107.31-108.34	7_107306606_108339682	UC	IBD_UC	IBD_UC	rs2301989	107803426	chr7:107803426:G:A	2	20	0.602454	0.319973	-0.0895	0.0114	5.275e-15	5.98831e-16	0.348266	1	1	0.41133	1	1	FALSE	0.0242519	-0.1337	0.0137	1.548e-22	FALSE	0.034458	13.7702	three_method	UC	UC	upstream	SLC26A3	dist=203	.	.:	YES	-	64380	0.397263	0.397263	25132	0.376816	39248	0.410356	1	58246	1
chr7	107.31-108.34	7_107306606_108339682	UC	IBD_UC	IBD_UC	rs2301988	107803388	chr7:107803388:G:A	2	20	0.602454	0.319973	-0.0895	0.0114	5.275e-15	5.98831e-16	0.348266	1	1	0.41133	1	1	FALSE	0.0228849	-0.134	0.0137	1.318e-22	FALSE	0.1169	14.5846	three_method	UC	UC	upstream	SLC26A3	dist=165	.	.:	YES	-	64380	0.396516	0.396516	25132	0.376217	39248	0.409514	1	58246	1
chr7	107.31-108.34	7_107306606_108339682	UC	IBD_UC	IBD_UC	rs2283044	107800108	chr7:107800108:G:A	2	20	0.602454	0.319973	-0.0895	0.0114	5.275e-15	5.98831e-16	0.348266	1	1	0.41133	1	1	FALSE	0.0226127	-0.1336	0.0137	2.131e-22	FALSE	0.043884	14.0898	three_method	UC	UC	intronic	SLC26A3	.	.	.:	YES	-	64380	0.396355	0.396355	25132	0.37605	39248	0.409358	1	58246	1
chr7	107.31-108.34	7_107306606_108339682	UC	IBD_UC	IBD_UC	rs2283045	107800269	chr7:107800269:G:A	2	20	0.602454	0.319973	-0.0895	0.0114	5.275e-15	5.98831e-16	0.348266	1	1	0.41133	1	1	FALSE	0.0205378	-0.1334	0.0137	2.377e-22	FALSE	0.0340692	13.9847	three_method	UC	UC	intronic	SLC26A3	.	.	.:	YES	-	64380	0.39637	0.39637	25132	0.37609	39248	0.409356	1	58246	1
chr7	107.31-108.34	7_107306606_108339682	UC	IBD_UC	IBD_UC	rs2237681	107801233	chr7:107801233:A:T	2	20	0.602454	0.319973	-0.0895	0.0114	5.275e-15	5.98831e-16	0.348266	1	1	0.41133	1	1	FALSE	0.0189551	-0.1332	0.0137	2.661e-22	FALSE	0.0144844	13.848	three_method	UC	UC	intronic	SLC26A3	.	.	.:	YES	-	64380	0.396615	0.396615	25132	0.376372	39248	0.409577	1	58246	1
chr7	107.31-108.34	7_107306606_108339682	UC	IBD_UC	IBD_UC	rs6466191	107813066	chr7:107813066:A:T	2	20	0.602454	0.319973	-0.0895	0.0114	5.275e-15	5.98831e-16	0.348266	1	1	0.41133	1	1	FALSE	0.0123816	-0.1298	0.0136	1.093e-21	FALSE	0.00893708	13.8431	three_method	UC	UC	intergenic	SLC26A3;DLD	dist=9843;dist=78041	.	.:	YES	-	64380	0.417057	0.417057	25132	0.397479	39248	0.429594	1	58246	1
chr7	107.31-108.34	7_107306606_108339682	UC	IBD_UC	UC	rs6979054	107807043	chr7:107807043:A:C	2	20	0.602454	0.319973	-0.0895	0.0114	5.275e-15	5.98831e-16	0.348266	1	1	0.41133	1	1	FALSE	0.0108091	-0.1303	0.0136	9.028e-22	FALSE	0.0346089	14.486	three_method	UC	UC	intergenic	SLC26A3;DLD	dist=3820;dist=84064	.	.:	YES	-	64380	0.416541	0.416541	25132	0.396901	39248	0.429117	1	58246	1
chr7	107.31-108.34	7_107306606_108339682	UC	IBD_UC	UC	rs989960	107805282	chr7:107805282:C:T	2	20	0.602454	0.319973	-0.0895	0.0114	5.275e-15	5.98831e-16	0.348266	1	1	0.41133	1	1	FALSE	0.00754571	-0.1297	0.0136	1.218e-21	FALSE	0.027314	14.406	three_method	UC	UC	intergenic	SLC26A3;DLD	dist=2059;dist=85825	.	.:	YES	-	64380	0.416849	0.416849	25132	0.397328	39248	0.42935	1	58246	1
chr7	107.31-108.34	7_107306606_108339682	UC	IBD_UC	IBD	rs4730263	107797170	chr7:107797170:C:A	2	20	0.602454	0.319973	-0.0895	0.0114	5.275e-15	5.98831e-16	0.348266	1	1	0.41133	1	1	FALSE	0.00551051	-0.0738	0.0107	6.501e-12	TRUE	0	0	.	.	.	intronic	SLC26A3	.	.	.:	YES	-	102561	0.45758	0.45758	62501	0.450233	40060	0.46904	1	91113	1
chr7	107.31-108.34	7_107306606_108339682	UC	IBD_UC	IBD	rs4730262	107797169	chr7:107797169:C:G	2	20	0.602454	0.319973	-0.0895	0.0114	5.275e-15	5.98831e-16	0.348266	1	1	0.41133	1	1	FALSE	0.00524098	-0.0737	0.0107	7.018e-12	TRUE	0	0	.	.	.	intronic	SLC26A3	.	.	.:	YES	-	102561	0.45759	0.45759	62501	0.450251	40060	0.469041	1	91113	1
chr7	107.31-108.34	7_107306606_108339682	UC	IBD_UC	IBD	rs6961933	107814720	chr7:107814720:T:C	2	20	0.602454	0.319973	-0.0895	0.0114	5.275e-15	5.98831e-16	0.348266	1	1	0.41133	1	1	FALSE	0.00477945	-0.0726	0.0108	1.826e-11	FALSE	0.0092262	13.8453	three_method	UC	UC	intergenic	SLC26A3;DLD	dist=11497;dist=76387	.	.:	-	-	102561	0.417845	0.417845	62501	0.410233	40060	0.429721	1	91113	1
chr7	128.24-129.43	7_128242231_129433914	UC	IBD_UC	IBD_UC	rs11761199	128941781	chr7:128941781:A:G	1	3	0.8571	0.742918	0.11	0.0134	1.93e-16	2.31117e-16	0.453524	1	1	0.482615	1	1	TRUE	0.742918	0.11	0.0134	1.93e-16	FALSE	0.0250074	9.32468	three_method	UC	UC	intronic	IRF5	.	.	.:	YES	-	64380	0.453524	0.453524	25132	0.472144	39248	0.441601	1	58246	1
chr7	128.24-129.43	7_128242231_129433914	UC	IBD_UC	IBD_UC	rs7808907	128944030	chr7:128944030:T:C	1	3	0.8571	0.742918	0.11	0.0134	1.93e-16	2.31117e-16	0.453524	1	1	0.482615	1	1	FALSE	0.15911	0.1062	0.0133	1.229e-15	FALSE	0.0807515	9.79131	three_method	UC	UC	intronic	IRF5	.	.	.:	YES	-	64380	0.503459	0.496541	25132	0.522594	39248	0.491205	1	58246	1
chr7	128.24-129.43	7_128242231_129433914	UC	IBD_UC	IBD_UC	rs3807306	128940626	chr7:128940626:G:T	1	3	0.8571	0.742918	0.11	0.0134	1.93e-16	2.31117e-16	0.453524	1	1	0.482615	1	1	FALSE	0.0564457	0.1049	0.0132	2.41e-15	FALSE	0.0428371	9.95168	three_method	UC	UC	intronic	IRF5	.	.	.:	YES	-	64380	0.49778	0.49778	25132	0.515773	39248	0.486259	1	58246	1
chr7	148.02-149.24	7_148023356_149238248	IBD	IBD	IBD	rs243542	148706102	chr7:148706102:G:A	1	49	0.79095	0.0843911	-0.0677	0.011	8.844e-10	7.58204e-10	0.366873	1	1	0.359334	1	1	TRUE	0.0843911	-0.0677	0.011	8.844e-10	TRUE	0	0	.	.	.	intronic	CUL1	.	.	.:	YES	-	102561	0.366873	0.366873	62501	0.361433	40060	0.375361	1	91113	1
chr7	148.02-149.24	7_148023356_149238248	IBD	IBD	IBD	rs243543	148705892	chr7:148705892:C:G	1	49	0.79095	0.0843911	-0.0677	0.011	8.844e-10	7.58204e-10	0.366873	1	1	0.359334	1	1	FALSE	0.0756267	-0.0675	0.011	1.01e-09	TRUE	0	0	.	.	.	intronic	CUL1	.	.	.:	YES	-	102561	0.367115	0.367115	62501	0.361789	40060	0.375424	1	91113	1
chr7	148.02-149.24	7_148023356_149238248	IBD	IBD	IBD	rs243541	148706151	chr7:148706151:A:T	1	49	0.79095	0.0843911	-0.0677	0.011	8.844e-10	7.58204e-10	0.366873	1	1	0.359334	1	1	FALSE	0.0639118	-0.0678	0.0111	8.722e-10	TRUE	0	0	.	.	.	intronic	CUL1	.	.	.:	YES	-	102561	0.360032	0.360032	62501	0.353981	40060	0.369473	1	91113	1
chr7	148.02-149.24	7_148023356_149238248	IBD	IBD	IBD	rs243540	148706220	chr7:148706220:A:G	1	49	0.79095	0.0843911	-0.0677	0.011	8.844e-10	7.58204e-10	0.366873	1	1	0.359334	1	1	FALSE	0.04886	-0.0673	0.0111	1.155e-09	TRUE	0	0	.	.	.	intronic	CUL1	.	.	.:	YES	-	102561	0.360436	0.360436	62501	0.354274	40060	0.370051	1	91113	1
chr7	148.02-149.24	7_148023356_149238248	IBD	IBD	IBD	rs243501	148741053	chr7:148741053:C:G	1	49	0.79095	0.0843911	-0.0677	0.011	8.844e-10	7.58204e-10	0.366873	1	1	0.359334	1	1	FALSE	0.0374444	-0.0662	0.011	1.978e-09	TRUE	0	0	.	.	.	intronic	CUL1	.	.	.:	YES	-	102561	0.359617	0.359617	62501	0.353734	40060	0.368797	1	91113	1
chr7	148.02-149.24	7_148023356_149238248	IBD	IBD	IBD	rs243550	148698392	chr7:148698392:G:C	1	49	0.79095	0.0843911	-0.0677	0.011	8.844e-10	7.58204e-10	0.366873	1	1	0.359334	1	1	FALSE	0.0354955	-0.0716	0.0119	1.969e-09	TRUE	0	0	.	.	.	UTR5	CUL1	NM_001370661:c.-31731G>C	.	.:	YES	-	102561	0.272292	0.272292	62501	0.265075	40060	0.28355	1	91113	1
chr7	148.02-149.24	7_148023356_149238248	IBD	IBD	IBD	rs243544	148705618	chr7:148705618:T:A	1	49	0.79095	0.0843911	-0.0677	0.011	8.844e-10	7.58204e-10	0.366873	1	1	0.359334	1	1	FALSE	0.0340614	-0.066	0.011	2.174e-09	TRUE	0	0	.	.	.	intronic	CUL1	.	.	.:	YES	-	102561	0.364993	0.364993	62501	0.359395	40060	0.373726	1	91113	1
chr7	148.02-149.24	7_148023356_149238248	IBD	IBD	IBD	rs243529	148716709	chr7:148716709:G:A	1	49	0.79095	0.0843911	-0.0677	0.011	8.844e-10	7.58204e-10	0.366873	1	1	0.359334	1	1	FALSE	0.0337604	-0.066	0.011	2.264e-09	TRUE	0	0	.	.	.	intronic	CUL1	.	.	.:	YES	-	102561	0.365924	0.365924	62501	0.3607	40060	0.374072	1	91113	1
chr7	148.02-149.24	7_148023356_149238248	IBD	IBD	IBD	rs243514	148730781	chr7:148730781:G:A	1	49	0.79095	0.0843911	-0.0677	0.011	8.844e-10	7.58204e-10	0.366873	1	1	0.359334	1	1	FALSE	0.0272215	-0.0656	0.011	2.436e-09	TRUE	0	0	.	.	.	intronic	CUL1	.	.	.:	YES	-	102561	0.367137	0.367137	62501	0.361819	40060	0.375434	1	91113	1
chr7	148.02-149.24	7_148023356_149238248	IBD	IBD	IBD	rs34701559	148741180	chr7:148741180:CT:C	1	49	0.79095	0.0843911	-0.0677	0.011	8.844e-10	7.58204e-10	0.366873	1	1	0.359334	1	1	FALSE	0.0209445	-0.0651	0.011	3.475e-09	TRUE	0	0	.	.	.	intronic	CUL1	.	.	.:	YES	-	102561	0.366287	0.366287	62501	0.361138	40060	0.37432	1	91113	1
chr7	148.02-149.24	7_148023356_149238248	IBD	IBD	IBD	rs243522	148723417	chr7:148723417:A:G	1	49	0.79095	0.0843911	-0.0677	0.011	8.844e-10	7.58204e-10	0.366873	1	1	0.359334	1	1	FALSE	0.0209093	-0.0651	0.011	3.41e-09	TRUE	0	0	.	.	.	intronic	CUL1	.	.	.:	YES	-	102561	0.367417	0.367417	62501	0.362325	40060	0.375362	1	91113	1
chr7	148.02-149.24	7_148023356_149238248	IBD	IBD	IBD	rs243515	148729580	chr7:148729580:A:C	1	49	0.79095	0.0843911	-0.0677	0.011	8.844e-10	7.58204e-10	0.366873	1	1	0.359334	1	1	FALSE	0.0208235	-0.0651	0.011	2.886e-09	TRUE	0	0	.	.	.	intronic	CUL1	.	.	.:	YES	-	102561	0.36387	0.36387	62501	0.358412	40060	0.372386	1	91113	1
chr7	148.02-149.24	7_148023356_149238248	IBD	IBD	IBD	rs243546	148701542	chr7:148701542:T:C	1	49	0.79095	0.0843911	-0.0677	0.011	8.844e-10	7.58204e-10	0.366873	1	1	0.359334	1	1	FALSE	0.0198396	-0.0656	0.0111	3.954e-09	TRUE	0	0	.	.	.	intronic	CUL1	.	.	.:	YES	-	102561	0.357241	0.357241	62501	0.351893	40060	0.365586	1	91113	1
chr7	148.02-149.24	7_148023356_149238248	IBD	IBD	IBD	rs243548	148699457	chr7:148699457:G:A	1	49	0.79095	0.0843911	-0.0677	0.011	8.844e-10	7.58204e-10	0.366873	1	1	0.359334	1	1	FALSE	0.0189828	-0.0703	0.0119	3.562e-09	TRUE	0	0	.	.	.	intronic	CUL1	.	.	.:	YES	-	102561	0.271737	0.271737	62501	0.265049	40060	0.282171	1	91113	1
chr7	148.02-149.24	7_148023356_149238248	IBD	IBD	IBD	rs243539	148706825	chr7:148706825:T:C	1	49	0.79095	0.0843911	-0.0677	0.011	8.844e-10	7.58204e-10	0.366873	1	1	0.359334	1	1	FALSE	0.018234	-0.0654	0.0111	3.351e-09	TRUE	0	0	.	.	.	intronic	CUL1	.	.	.:	YES	-	102561	0.365934	0.365934	62501	0.360537	40060	0.374353	1	91113	1
chr7	148.02-149.24	7_148023356_149238248	IBD	IBD	IBD	rs243524	148721089	chr7:148721089:T:G	1	49	0.79095	0.0843911	-0.0677	0.011	8.844e-10	7.58204e-10	0.366873	1	1	0.359334	1	1	FALSE	0.0171025	-0.0647	0.011	4.001e-09	TRUE	0	0	.	.	.	intronic	CUL1	.	.	.:	YES	-	102561	0.365959	0.365959	62501	0.360312	40060	0.374769	1	91113	1
chr7	148.02-149.24	7_148023356_149238248	IBD	IBD	IBD	rs243531	148715421	chr7:148715421:A:G	1	49	0.79095	0.0843911	-0.0677	0.011	8.844e-10	7.58204e-10	0.366873	1	1	0.359334	1	1	FALSE	0.0170145	-0.0647	0.011	4.71e-09	TRUE	0	0	.	.	.	intronic	CUL1	.	.	.:	YES	-	102561	0.366944	0.366944	62501	0.361757	40060	0.375034	1	91113	1
chr7	148.02-149.24	7_148023356_149238248	IBD	IBD	IBD	rs243509	148736542	chr7:148736542:G:A	1	49	0.79095	0.0843911	-0.0677	0.011	8.844e-10	7.58204e-10	0.366873	1	1	0.359334	1	1	FALSE	0.016983	-0.0647	0.011	4.206e-09	TRUE	0	0	.	.	.	intronic	CUL1	.	.	.:	YES	-	102561	0.366904	0.366904	62501	0.361864	40060	0.374767	1	91113	1
chr7	148.02-149.24	7_148023356_149238248	IBD	IBD	IBD	rs243545	148704316	chr7:148704316:G:A	1	49	0.79095	0.0843911	-0.0677	0.011	8.844e-10	7.58204e-10	0.366873	1	1	0.359334	1	1	FALSE	0.0161324	-0.0652	0.0111	4.835e-09	TRUE	0	0	.	.	.	intronic	CUL1	.	.	.:	YES	-	102561	0.372794	0.372794	62501	0.367314	40060	0.381343	1	91113	1
chr7	148.02-149.24	7_148023356_149238248	IBD	IBD	IBD	rs243512	148732970	chr7:148732970:C:T	1	49	0.79095	0.0843911	-0.0677	0.011	8.844e-10	7.58204e-10	0.366873	1	1	0.359334	1	1	FALSE	0.0161012	-0.0646	0.011	4.26e-09	TRUE	0	0	.	.	.	intronic	CUL1	.	.	.:	YES	-	102561	0.367134	0.367134	62501	0.362125	40060	0.374949	1	91113	1
chr7	148.02-149.24	7_148023356_149238248	IBD	IBD	IBD	rs243503	148739014	chr7:148739014:G:C	1	49	0.79095	0.0843911	-0.0677	0.011	8.844e-10	7.58204e-10	0.366873	1	1	0.359334	1	1	FALSE	0.0160936	-0.0646	0.011	4.71e-09	TRUE	0	0	.	.	.	intronic	CUL1	.	.	.:	YES	-	102561	0.360084	0.360084	62501	0.354417	40060	0.368927	1	91113	1
chr7	148.02-149.24	7_148023356_149238248	IBD	IBD	IBD	rs243502	148740113	chr7:148740113:C:T	1	49	0.79095	0.0843911	-0.0677	0.011	8.844e-10	7.58204e-10	0.366873	1	1	0.359334	1	1	FALSE	0.0152803	-0.0645	0.011	4.852e-09	TRUE	0	0	.	.	.	intronic	CUL1	.	.	.:	YES	-	102561	0.35996	0.35996	62501	0.354306	40060	0.36878	1	91113	1
chr7	148.02-149.24	7_148023356_149238248	IBD	IBD	IBD	rs243525	148721048	chr7:148721048:G:A	1	49	0.79095	0.0843911	-0.0677	0.011	8.844e-10	7.58204e-10	0.366873	1	1	0.359334	1	1	FALSE	0.0139187	-0.0643	0.011	5.02e-09	TRUE	0	0	.	.	.	intronic	CUL1	.	.	.:	YES	-	102561	0.371824	0.371824	62501	0.366904	40060	0.379499	1	91113	1
chr7	148.02-149.24	7_148023356_149238248	IBD	IBD	IBD	rs243526	148719981	chr7:148719981:C:T	1	49	0.79095	0.0843911	-0.0677	0.011	8.844e-10	7.58204e-10	0.366873	1	1	0.359334	1	1	FALSE	0.0139116	-0.0643	0.011	5.099e-09	TRUE	0	0	.	.	.	intronic	CUL1	.	.	.:	YES	-	102561	0.371876	0.371876	62501	0.366966	40060	0.379535	1	91113	1
chr7	148.02-149.24	7_148023356_149238248	IBD	IBD	IBD	rs243508	148737402	chr7:148737402:T:A	1	49	0.79095	0.0843911	-0.0677	0.011	8.844e-10	7.58204e-10	0.366873	1	1	0.359334	1	1	FALSE	0.0137624	-0.0643	0.011	5.396e-09	TRUE	0	0	.	.	.	intronic	CUL1	.	.	.:	YES	-	102561	0.360049	0.360049	62501	0.354417	40060	0.368836	1	91113	1
chr7	148.02-149.24	7_148023356_149238248	IBD	IBD	IBD	rs243507	148737508	chr7:148737508:G:A	1	49	0.79095	0.0843911	-0.0677	0.011	8.844e-10	7.58204e-10	0.366873	1	1	0.359334	1	1	FALSE	0.0137604	-0.0643	0.011	5.509e-09	TRUE	0	0	.	.	.	intronic	CUL1	.	.	.:	YES	-	102561	0.360012	0.360012	62501	0.354387	40060	0.368788	1	91113	1
chr7	148.02-149.24	7_148023356_149238248	IBD	IBD	IBD	rs243537	148711186	chr7:148711186:A:G	1	49	0.79095	0.0843911	-0.0677	0.011	8.844e-10	7.58204e-10	0.366873	1	1	0.359334	1	1	FALSE	0.0125371	-0.0641	0.011	6.009e-09	TRUE	0	0	.	.	.	intronic	CUL1	.	.	.:	YES	-	102561	0.366741	0.366741	62501	0.361131	40060	0.375493	1	91113	1
chr7	148.02-149.24	7_148023356_149238248	IBD	IBD	IBD	rs243504	148738301	chr7:148738301:A:G	1	49	0.79095	0.0843911	-0.0677	0.011	8.844e-10	7.58204e-10	0.366873	1	1	0.359334	1	1	FALSE	0.0124293	-0.0641	0.011	5.849e-09	TRUE	0	0	.	.	.	intronic	CUL1	.	.	.:	YES	-	102561	0.367232	0.367232	62501	0.362211	40060	0.375067	1	91113	1
chr7	148.02-149.24	7_148023356_149238248	IBD	IBD	IBD	rs243497	148743650	chr7:148743650:T:C	1	49	0.79095	0.0843911	-0.0677	0.011	8.844e-10	7.58204e-10	0.366873	1	1	0.359334	1	1	FALSE	0.0123981	-0.0641	0.011	6.46e-09	TRUE	0	0	.	.	.	intronic	CUL1	.	.	.:	YES	-	102561	0.360408	0.360408	62501	0.35465	40060	0.369391	1	91113	1
chr7	148.02-149.24	7_148023356_149238248	IBD	IBD	IBD	rs243505	148738247	chr7:148738247:A:G	1	49	0.79095	0.0843911	-0.0677	0.011	8.844e-10	7.58204e-10	0.366873	1	1	0.359334	1	1	FALSE	0.0118017	-0.064	0.011	5.608e-09	TRUE	0	0	.	.	.	intronic	CUL1	.	.	.:	YES	-	102561	0.367683	0.367683	62501	0.362492	40060	0.37578	1	91113	1
chr7	148.02-149.24	7_148023356_149238248	IBD	IBD	IBD	rs243519	148726532	chr7:148726532:G:A	1	49	0.79095	0.0843911	-0.0677	0.011	8.844e-10	7.58204e-10	0.366873	1	1	0.359334	1	1	FALSE	0.0111929	-0.0639	0.011	6.106e-09	TRUE	0	0	.	.	.	intronic	CUL1	.	.	.:	YES	-	102561	0.36845	0.36845	62501	0.363432	40060	0.376278	1	91113	1
chr7	148.02-149.24	7_148023356_149238248	IBD	IBD	IBD	rs243532	148715279	chr7:148715279:A:G	1	49	0.79095	0.0843911	-0.0677	0.011	8.844e-10	7.58204e-10	0.366873	1	1	0.359334	1	1	FALSE	0.010749	-0.0644	0.0111	5.679e-09	TRUE	0	0	.	.	.	intronic	CUL1	.	.	.:	YES	-	102561	0.359765	0.359765	62501	0.354024	40060	0.368722	1	91113	1
chr7	148.02-149.24	7_148023356_149238248	IBD	IBD	IBD	rs144375963	148701179	chr7:148701179:TAACTTA:T	1	49	0.79095	0.0843911	-0.0677	0.011	8.844e-10	7.58204e-10	0.366873	1	1	0.359334	1	1	FALSE	0.0107043	-0.0644	0.0111	7.46e-09	TRUE	0	0	.	.	.	intronic	CUL1	.	.	.:	YES	-	102561	0.356333	0.356333	62501	0.351031	40060	0.364605	1	91113	1
chr7	148.02-149.24	7_148023356_149238248	IBD	IBD	IBD	rs243495	148744308	chr7:148744308:G:T	1	49	0.79095	0.0843911	-0.0677	0.011	8.844e-10	7.58204e-10	0.366873	1	1	0.359334	1	1	FALSE	0.0101057	-0.0637	0.011	7.436e-09	TRUE	0	0	.	.	.	intronic	CUL1	.	.	.:	YES	-	102561	0.36657	0.36657	62501	0.36152	40060	0.374449	1	91113	1
chr7	148.02-149.24	7_148023356_149238248	IBD	IBD	IBD	rs243527	148719012	chr7:148719012:G:T	1	49	0.79095	0.0843911	-0.0677	0.011	8.844e-10	7.58204e-10	0.366873	1	1	0.359334	1	1	FALSE	0.00971488	-0.0636	0.011	7.45e-09	TRUE	0	0	.	.	.	intronic	CUL1	.	.	.:	YES	-	102561	0.372289	0.372289	62501	0.367374	40060	0.379957	1	91113	1
chr7	148.02-149.24	7_148023356_149238248	IBD	IBD	IBD	rs243528	148718648	chr7:148718648:T:C	1	49	0.79095	0.0843911	-0.0677	0.011	8.844e-10	7.58204e-10	0.366873	1	1	0.359334	1	1	FALSE	0.00968244	-0.0636	0.011	7.459e-09	TRUE	0	0	.	.	.	intronic	CUL1	.	.	.:	YES	-	102561	0.366502	0.366502	62501	0.36101	40060	0.375073	1	91113	1
chr7	148.02-149.24	7_148023356_149238248	IBD	IBD	IBD	rs243516	148729179	chr7:148729179:T:G	1	49	0.79095	0.0843911	-0.0677	0.011	8.844e-10	7.58204e-10	0.366873	1	1	0.359334	1	1	FALSE	0.00959097	-0.0636	0.011	7.301e-09	TRUE	0	0	.	.	.	intronic	CUL1	.	.	.:	YES	-	102561	0.368157	0.368157	62501	0.363181	40060	0.375922	1	91113	1
chr7	148.02-149.24	7_148023356_149238248	IBD	IBD	IBD	rs243517	148728823	chr7:148728823:T:A	1	49	0.79095	0.0843911	-0.0677	0.011	8.844e-10	7.58204e-10	0.366873	1	1	0.359334	1	1	FALSE	0.00959056	-0.0636	0.011	7.327e-09	TRUE	0	0	.	.	.	intronic	CUL1	.	.	.:	YES	-	102561	0.368158	0.368158	62501	0.36318	40060	0.375922	1	91113	1
chr7	148.02-149.24	7_148023356_149238248	IBD	IBD	IBD	rs243496	148743723	chr7:148743723:T:C	1	49	0.79095	0.0843911	-0.0677	0.011	8.844e-10	7.58204e-10	0.366873	1	1	0.359334	1	1	FALSE	0.0095898	-0.0636	0.011	8.307e-09	TRUE	0	0	.	.	.	intronic	CUL1	.	.	.:	YES	-	102561	0.359322	0.359322	62501	0.353612	40060	0.36823	1	91113	1
chr7	148.02-149.24	7_148023356_149238248	IBD	IBD	IBD	rs1019058	148727151	chr7:148727151:A:G	1	49	0.79095	0.0843911	-0.0677	0.011	8.844e-10	7.58204e-10	0.366873	1	1	0.359334	1	1	FALSE	0.00957639	-0.0636	0.011	7.754e-09	TRUE	0	0	.	.	.	intronic	CUL1	.	.	.:	YES	-	102561	0.361193	0.361193	62501	0.355637	40060	0.369862	1	91113	1
chr7	148.02-149.24	7_148023356_149238248	IBD	IBD	IBD	rs1019059	148727155	chr7:148727155:A:G	1	49	0.79095	0.0843911	-0.0677	0.011	8.844e-10	7.58204e-10	0.366873	1	1	0.359334	1	1	FALSE	0.00909613	-0.0635	0.011	8.319e-09	TRUE	0	0	.	.	.	intronic	CUL1	.	.	.:	YES	-	102561	0.36117	0.36117	62501	0.355624	40060	0.369822	1	91113	1
chr7	148.02-149.24	7_148023356_149238248	IBD	IBD	IBD	rs243499	148742659	chr7:148742659:G:T	1	49	0.79095	0.0843911	-0.0677	0.011	8.844e-10	7.58204e-10	0.366873	1	1	0.359334	1	1	FALSE	0.00875472	-0.064	0.0111	6.835e-09	TRUE	0	0	.	.	.	intronic	CUL1	.	.	.:	YES	-	102561	0.358746	0.358746	62501	0.353037	40060	0.367651	1	91113	1
chr7	148.02-149.24	7_148023356_149238248	IBD	IBD	IBD	rs243520	148726468	chr7:148726468:C:T	1	49	0.79095	0.0843911	-0.0677	0.011	8.844e-10	7.58204e-10	0.366873	1	1	0.359334	1	1	FALSE	0.00864316	-0.0634	0.011	8.783e-09	TRUE	0	0	.	.	.	intronic	CUL1	.	.	.:	YES	-	102561	0.36108	0.36108	62501	0.355535	40060	0.36973	1	91113	1
chr7	148.02-149.24	7_148023356_149238248	IBD	IBD	IBD	rs11343118	148718718	chr7:148718718:AT:A	1	49	0.79095	0.0843911	-0.0677	0.011	8.844e-10	7.58204e-10	0.366873	1	1	0.359334	1	1	FALSE	0.00790976	-0.0632	0.011	8.997e-09	TRUE	0	0	.	.	.	intronic	CUL1	.	.	.:	YES	-	102561	0.372561	0.372561	62501	0.367694	40060	0.380155	1	91113	1
chr7	148.02-149.24	7_148023356_149238248	IBD	IBD	IBD	rs112305464	148710305	chr7:148710305:T:TGGCTC	1	49	0.79095	0.0843911	-0.0677	0.011	8.844e-10	7.58204e-10	0.366873	1	1	0.359334	1	1	FALSE	0.0079019	-0.0632	0.011	9.556e-09	TRUE	0	0	.	.	.	intronic	CUL1	.	.	.:	YES	-	102561	0.372449	0.372449	62501	0.367431	40060	0.380278	1	91113	1
chr7	148.02-149.24	7_148023356_149238248	IBD	IBD	IBD	rs243536	148712849	chr7:148712849:A:G	1	49	0.79095	0.0843911	-0.0677	0.011	8.844e-10	7.58204e-10	0.366873	1	1	0.359334	1	1	FALSE	0.00788778	-0.0632	0.011	9.724e-09	TRUE	0	0	.	.	.	intronic	CUL1	.	.	.:	YES	-	102561	0.365518	0.365518	62501	0.359957	40060	0.374195	1	91113	1
chr7	148.02-149.24	7_148023356_149238248	IBD	IBD	IBD	rs243511	148733056	chr7:148733056:A:C	1	49	0.79095	0.0843911	-0.0677	0.011	8.844e-10	7.58204e-10	0.366873	1	1	0.359334	1	1	FALSE	0.00782001	-0.0632	0.011	9.461e-09	TRUE	0	0	.	.	.	intronic	CUL1	.	.	.:	YES	-	102561	0.360749	0.360749	62501	0.355166	40060	0.369459	1	91113	1
chr7	148.02-149.24	7_148023356_149238248	IBD	IBD	IBD	rs243521	148724479	chr7:148724479:T:C	1	49	0.79095	0.0843911	-0.0677	0.011	8.844e-10	7.58204e-10	0.366873	1	1	0.359334	1	1	FALSE	0.00779956	-0.0632	0.011	9.922e-09	TRUE	0	0	.	.	.	intronic	CUL1	.	.	.:	YES	-	102561	0.360989	0.360989	62501	0.355434	40060	0.369657	1	91113	1
chr7	148.02-149.24	7_148023356_149238248	IBD	IBD	IBD	rs243533	148714730	chr7:148714730:G:A	1	49	0.79095	0.0843911	-0.0677	0.011	8.844e-10	7.58204e-10	0.366873	1	1	0.359334	1	1	FALSE	0.00685386	-0.0665	0.0116	1.079e-08	TRUE	0	0	.	.	.	intronic	CUL1	.	.	.:	YES	-	102561	0.284878	0.284878	62501	0.277561	40060	0.296294	1	91113	1
chr8	26.87-27.87	8_26870037_27870038	CD	IBD_CD	IBD_CD	rs17057051	27370037	chr8:27370037:A:G	1	12	0.831788	0.328122	-0.0784	0.0139	1.652e-08	1.70955e-08	0.303268	1	1	0.327709	1	1	TRUE	0.328122	-0.0784	0.0139	1.652e-08	TRUE	0	0	.	.	.	intronic	PTK2B	.	.	.:	YES	-	72291	0.303268	0.303268	35144	0.293977	37147	0.312059	1	64772	1
chr8	26.87-27.87	8_26870037_27870038	CD	IBD_CD	IBD_CD	rs112754919	27369936	chr8:27369936:C:T	1	12	0.831788	0.328122	-0.0784	0.0139	1.652e-08	1.70955e-08	0.303268	1	1	0.327709	1	1	FALSE	0.136584	-0.076	0.0139	4.222e-08	TRUE	0	0	.	.	.	intronic	PTK2B	.	.	.:	YES	-	72291	0.305383	0.305383	35144	0.297007	37147	0.313309	1	64772	1
chr8	26.87-27.87	8_26870037_27870038	CD	IBD_CD	IBD_CD	rs7013346	27371149	chr8:27371149:C:A	1	12	0.831788	0.328122	-0.0784	0.0139	1.652e-08	1.70955e-08	0.303268	1	1	0.327709	1	1	FALSE	0.105592	-0.0751	0.0139	6.002e-08	TRUE	0	0	.	.	.	intronic	PTK2B	.	.	.:	YES	-	72291	0.30546	0.30546	35144	0.297148	37147	0.313324	1	64772	1
chr8	26.87-27.87	8_26870037_27870038	CD	IBD_CD	IBD_CD	rs6557994	27374501	chr8:27374501:T:C	1	12	0.831788	0.328122	-0.0784	0.0139	1.652e-08	1.70955e-08	0.303268	1	1	0.327709	1	1	FALSE	0.103749	-0.0757	0.0138	4.016e-08	TRUE	0	0	.	.	.	intronic	PTK2B	.	.	.:	YES	-	72291	0.310414	0.310414	35144	0.301813	37147	0.318551	1	64772	1
chr8	26.87-27.87	8_26870037_27870038	CD	IBD_CD	IBD_CD	rs28834970	27337604	chr8:27337604:T:C	1	12	0.831788	0.328122	-0.0784	0.0139	1.652e-08	1.70955e-08	0.303268	1	1	0.327709	1	1	FALSE	0.097033	-0.0732	0.0134	4.405e-08	TRUE	0	0	.	.	.	intronic	PTK2B	.	.	.:	YES	-	72291	0.344851	0.344851	35144	0.334644	37147	0.354509	1	64772	1
chr8	26.87-27.87	8_26870037_27870038	CD	IBD_CD	IBD_CD	chr8:27380535:AT:A	27380535	chr8:27380535:AT:A	1	12	0.831788	0.328122	-0.0784	0.0139	1.652e-08	1.70955e-08	0.303268	1	1	0.327709	1	1	FALSE	0.0498628	-0.074	0.0138	8.605e-08	TRUE	0	0	.	.	.	intronic	PTK2B	.	.	.:	YES	-	72291	0.309087	0.309087	35144	0.300478	37147	0.317231	1	64772	1
chr8	26.87-27.87	8_26870037_27870038	CD	IBD_CD	IBD_CD	rs73223431	27362470	chr8:27362470:C:T	1	12	0.831788	0.328122	-0.0784	0.0139	1.652e-08	1.70955e-08	0.303268	1	1	0.327709	1	1	FALSE	0.0293147	-0.07	0.0134	1.745e-07	TRUE	0	0	.	.	.	intronic	PTK2B	.	.	.:	YES	-	72291	0.344275	0.344275	35144	0.334007	37147	0.35399	1	64772	1
chr8	26.87-27.87	8_26870037_27870038	CD	IBD_CD	IBD_CD	rs6987305	27350609	chr8:27350609:G:A	1	12	0.831788	0.328122	-0.0784	0.0139	1.652e-08	1.70955e-08	0.303268	1	1	0.327709	1	1	FALSE	0.0285895	-0.07	0.0134	1.694e-07	TRUE	0	0	.	.	.	intronic	PTK2B	.	.	.:	YES	-	72291	0.345913	0.345913	35144	0.336353	37147	0.354959	1	64772	1
chr8	26.87-27.87	8_26870037_27870038	CD	IBD_CD	IBD_CD	rs2322599	27354393	chr8:27354393:G:A	1	12	0.831788	0.328122	-0.0784	0.0139	1.652e-08	1.70955e-08	0.303268	1	1	0.327709	1	1	FALSE	0.0265685	-0.0694	0.0134	2.159e-07	TRUE	0	0	.	.	.	intronic	PTK2B	.	.	.:	YES	-	72291	0.34685	0.34685	35144	0.33732	37147	0.355867	1	64772	1
chr8	26.87-27.87	8_26870037_27870038	CD	IBD_CD	IBD_CD	rs57735330	27347529	chr8:27347529:AG:A	1	12	0.831788	0.328122	-0.0784	0.0139	1.652e-08	1.70955e-08	0.303268	1	1	0.327709	1	1	FALSE	0.024856	-0.0697	0.0134	2.073e-07	TRUE	0	0	.	.	.	intronic	PTK2B	.	.	.:	YES	-	72291	0.344919	0.344919	35144	0.335439	37147	0.353888	1	64772	1
chr8	26.87-27.87	8_26870037_27870038	CD	IBD_CD	IBD	rs17447007	27373120	chr8:27373120:A:G	1	12	0.831788	0.328122	-0.0784	0.0139	1.652e-08	1.70955e-08	0.303268	1	1	0.327709	1	1	FALSE	0.0156811	-0.0622	0.0112	3.108e-08	TRUE	0	0	.	.	.	intronic	PTK2B	.	.	.:	YES	-	101707	0.326431	0.326431	61774	0.321975	39933	0.333324	1	90600	1
chr8	26.87-27.87	8_26870037_27870038	CD	IBD_CD	IBD	rs17057043	27362793	chr8:27362793:G:A	1	12	0.831788	0.328122	-0.0784	0.0139	1.652e-08	1.70955e-08	0.303268	1	1	0.327709	1	1	FALSE	0.00943396	-0.0597	0.011	6.483e-08	TRUE	0	0	.	.	.	intronic	PTK2B	.	.	.:	YES	-	101707	0.345661	0.345661	61774	0.339172	39933	0.355699	1	90600	1
chr8	79.68-80.91	8_79683160_80905891	UC	UC	UC	rs10957980	80402757	chr8:80402757:T:G	1	90	0.603159	0.185872	-0.0787	0.0138	1.232e-08	1.18762e-08	0.375275	1	1	0.375864	1	1	TRUE	0.185872	-0.0787	0.0138	1.232e-08	TRUE	0	0	.	.	.	intergenic	MIR5708;ZBTB10	dist=161284;dist=82836	.	.:	YES	-	63979	0.375275	0.375275	24858	0.364537	39121	0.382099	1	57853	1
chr8	79.68-80.91	8_79683160_80905891	UC	UC	UC	rs28661389	80403255	chr8:80403255:A:G	1	90	0.603159	0.185872	-0.0787	0.0138	1.232e-08	1.18762e-08	0.375275	1	1	0.375864	1	1	FALSE	0.171612	-0.0785	0.0138	1.34e-08	TRUE	0	0	.	.	.	intergenic	MIR5708;ZBTB10	dist=161782;dist=82338	.	.:	YES	-	63979	0.375504	0.375504	24858	0.364746	39121	0.382339	1	57853	1
chr8	79.68-80.91	8_79683160_80905891	UC	UC	UC	rs11784307	80400042	chr8:80400042:T:C	1	90	0.603159	0.185872	-0.0787	0.0138	1.232e-08	1.18762e-08	0.375275	1	1	0.375864	1	1	FALSE	0.120236	-0.0776	0.0138	1.649e-08	TRUE	0	0	.	.	.	intergenic	MIR5708;ZBTB10	dist=158569;dist=85551	.	.:	YES	-	63979	0.376663	0.376663	24858	0.365498	39121	0.383757	1	57853	1
chr8	79.68-80.91	8_79683160_80905891	UC	UC	UC	rs13275219	80347591	chr8:80347591:T:C	1	90	0.603159	0.185872	-0.0787	0.0138	1.232e-08	1.18762e-08	0.375275	1	1	0.375864	1	1	FALSE	0.0308586	0.0756	0.0141	7.638e-08	TRUE	0	0	.	.	.	intergenic	MIR5708;ZBTB10	dist=106118;dist=138002	.	.:	YES	-	63979	0.645474	0.354526	24858	0.653593	39121	0.640316	1	57853	1
chr8	79.68-80.91	8_79683160_80905891	UC	UC	UC	rs6473219	80332768	chr8:80332768:T:C	1	90	0.603159	0.185872	-0.0787	0.0138	1.232e-08	1.18762e-08	0.375275	1	1	0.375864	1	1	FALSE	0.0283353	-0.0761	0.0142	8.067e-08	TRUE	0	0	.	.	.	intergenic	MIR5708;ZBTB10	dist=91295;dist=152825	.	.:	YES	-	63979	0.319646	0.319646	24858	0.312074	39121	0.324458	1	57853	1
chr8	79.68-80.91	8_79683160_80905891	UC	UC	UC	rs7822342	80334464	chr8:80334464:A:G	1	90	0.603159	0.185872	-0.0787	0.0138	1.232e-08	1.18762e-08	0.375275	1	1	0.375864	1	1	FALSE	0.0116284	0.0703	0.0136	2.379e-07	TRUE	0	0	.	.	.	intergenic	MIR5708;ZBTB10	dist=92991;dist=151129	.	.:	YES	-	63979	0.577205	0.422795	24858	0.584873	39121	0.572332	1	57853	1
chr8	79.68-80.91	8_79683160_80905891	UC	UC	UC	rs1911715	80353593	chr8:80353593:G:A	1	90	0.603159	0.185872	-0.0787	0.0138	1.232e-08	1.18762e-08	0.375275	1	1	0.375864	1	1	FALSE	0.0116146	0.0729	0.0141	2.146e-07	TRUE	0	0	.	.	.	intergenic	MIR5708;ZBTB10	dist=112120;dist=132000	.	.:	YES	-	63979	0.645088	0.354912	24858	0.653058	39121	0.640024	1	57853	1
chr8	79.68-80.91	8_79683160_80905891	UC	UC	UC	rs11776367	80347816	chr8:80347816:A:T	1	90	0.603159	0.185872	-0.0787	0.0138	1.232e-08	1.18762e-08	0.375275	1	1	0.375864	1	1	FALSE	0.010143	0.071	0.0138	2.79e-07	TRUE	0	0	.	.	.	intergenic	MIR5708;ZBTB10	dist=106343;dist=137777	.	.:	YES	-	63979	0.616381	0.383619	24858	0.623565	39121	0.611816	1	57853	1
chr8	79.68-80.91	8_79683160_80905891	UC	UC	UC	rs12542061	80346870	chr8:80346870:A:G	1	90	0.603159	0.185872	-0.0787	0.0138	1.232e-08	1.18762e-08	0.375275	1	1	0.375864	1	1	FALSE	0.00978313	0.0709	0.0138	2.981e-07	TRUE	0	0	.	.	.	intergenic	MIR5708;ZBTB10	dist=105397;dist=138723	.	.:	YES	-	63979	0.615971	0.384029	24858	0.623116	39121	0.611431	1	57853	1
chr8	79.68-80.91	8_79683160_80905891	UC	UC	UC	rs7824993	80350661	chr8:80350661:A:G	1	90	0.603159	0.185872	-0.0787	0.0138	1.232e-08	1.18762e-08	0.375275	1	1	0.375864	1	1	FALSE	0.00943647	0.0723	0.0141	2.785e-07	TRUE	0	0	.	.	.	intergenic	MIR5708;ZBTB10	dist=109188;dist=134932	.	.:	YES	-	63979	0.646326	0.353674	24858	0.654337	39121	0.641236	1	57853	1
chr8	79.68-80.91	8_79683160_80905891	UC	UC	UC	rs4739735	80347642	chr8:80347642:C:T	1	90	0.603159	0.185872	-0.0787	0.0138	1.232e-08	1.18762e-08	0.375275	1	1	0.375864	1	1	FALSE	0.00910833	0.0707	0.0138	3.075e-07	TRUE	0	0	.	.	.	intergenic	MIR5708;ZBTB10	dist=106169;dist=137951	.	.:	YES	-	63979	0.616232	0.383768	24858	0.62334	39121	0.611715	1	57853	1
chr8	79.68-80.91	8_79683160_80905891	UC	UC	UC	rs6985506	80338948	chr8:80338948:C:G	1	90	0.603159	0.185872	-0.0787	0.0138	1.232e-08	1.18762e-08	0.375275	1	1	0.375864	1	1	FALSE	0.00903158	0.0696	0.0136	3.179e-07	TRUE	0	0	.	.	.	intergenic	MIR5708;ZBTB10	dist=97475;dist=146645	.	.:	YES	-	63979	0.576827	0.423173	24858	0.584548	39121	0.571921	1	57853	1
chr8	79.68-80.91	8_79683160_80905891	UC	UC	UC	rs10957975	80347211	chr8:80347211:G:A	1	90	0.603159	0.185872	-0.0787	0.0138	1.232e-08	1.18762e-08	0.375275	1	1	0.375864	1	1	FALSE	0.00878687	0.0706	0.0138	3.293e-07	TRUE	0	0	.	.	.	intergenic	MIR5708;ZBTB10	dist=105738;dist=138382	.	.:	YES	-	63979	0.615795	0.384205	24858	0.622992	39121	0.611222	1	57853	1
chr8	79.68-80.91	8_79683160_80905891	UC	UC	UC	rs6473223	80355920	chr8:80355920:T:C	1	90	0.603159	0.185872	-0.0787	0.0138	1.232e-08	1.18762e-08	0.375275	1	1	0.375864	1	1	FALSE	0.00878439	0.0721	0.0141	3.016e-07	TRUE	0	0	.	.	.	intergenic	MIR5708;ZBTB10	dist=114447;dist=129673	.	.:	YES	-	63979	0.646107	0.353893	24858	0.654187	39121	0.640973	1	57853	1
chr8	79.68-80.91	8_79683160_80905891	UC	UC	UC	rs13274471	80356529	chr8:80356529:A:G	1	90	0.603159	0.185872	-0.0787	0.0138	1.232e-08	1.18762e-08	0.375275	1	1	0.375864	1	1	FALSE	0.00848351	0.072	0.0141	3.082e-07	TRUE	0	0	.	.	.	intergenic	MIR5708;ZBTB10	dist=115056;dist=129064	.	.:	YES	-	63979	0.646071	0.353929	24858	0.654172	39121	0.640924	1	57853	1
chr8	79.68-80.91	8_79683160_80905891	UC	UC	UC	rs13275449	80363878	chr8:80363878:G:A	1	90	0.603159	0.185872	-0.0787	0.0138	1.232e-08	1.18762e-08	0.375275	1	1	0.375864	1	1	FALSE	0.0084827	0.072	0.0141	3.18e-07	TRUE	0	0	.	.	.	intergenic	MIR5708;ZBTB10	dist=122405;dist=121715	.	.:	YES	-	63979	0.646444	0.353556	24858	0.65453	39121	0.641306	1	57853	1
chr8	79.68-80.91	8_79683160_80905891	UC	UC	UC	rs2001628	80390804	chr8:80390804:G:A	1	90	0.603159	0.185872	-0.0787	0.0138	1.232e-08	1.18762e-08	0.375275	1	1	0.375864	1	1	FALSE	0.00818	0.0704	0.0138	3.64e-07	TRUE	0	0	.	.	.	intergenic	MIR5708;ZBTB10	dist=149331;dist=94789	.	.:	YES	-	63979	0.612886	0.387114	24858	0.621645	39121	0.60732	1	57853	1
chr8	79.68-80.91	8_79683160_80905891	UC	UC	UC	rs2202749	80362103	chr8:80362103:A:G	1	90	0.603159	0.185872	-0.0787	0.0138	1.232e-08	1.18762e-08	0.375275	1	1	0.375864	1	1	FALSE	0.00791051	0.0718	0.0141	3.414e-07	TRUE	0	0	.	.	.	intergenic	MIR5708;ZBTB10	dist=120630;dist=123490	.	.:	YES	-	63979	0.646129	0.353871	24858	0.654192	39121	0.641006	1	57853	1
chr8	79.68-80.91	8_79683160_80905891	UC	UC	UC	rs3913969	80348829	chr8:80348829:C:T	1	90	0.603159	0.185872	-0.0787	0.0138	1.232e-08	1.18762e-08	0.375275	1	1	0.375864	1	1	FALSE	0.00760993	0.0702	0.0138	3.869e-07	TRUE	0	0	.	.	.	intergenic	MIR5708;ZBTB10	dist=107356;dist=136764	.	.:	YES	-	63979	0.616328	0.383672	24858	0.623503	39121	0.611769	1	57853	1
chr8	79.68-80.91	8_79683160_80905891	UC	UC	UC	rs11994858	80360975	chr8:80360975:A:G	1	90	0.603159	0.185872	-0.0787	0.0138	1.232e-08	1.18762e-08	0.375275	1	1	0.375864	1	1	FALSE	0.00738009	0.0716	0.0141	3.544e-07	TRUE	0	0	.	.	.	intergenic	MIR5708;ZBTB10	dist=119502;dist=124618	.	.:	YES	-	63979	0.646008	0.353992	24858	0.65406	39121	0.640892	1	57853	1
chr8	79.68-80.91	8_79683160_80905891	UC	UC	UC	rs12543811	80366650	chr8:80366650:G:A	1	90	0.603159	0.185872	-0.0787	0.0138	1.232e-08	1.18762e-08	0.375275	1	1	0.375864	1	1	FALSE	0.00737807	0.0716	0.0141	3.654e-07	TRUE	0	0	.	.	.	intergenic	MIR5708;ZBTB10	dist=125177;dist=118943	.	.:	YES	-	63979	0.646111	0.353889	24858	0.654116	39121	0.641025	1	57853	1
chr8	79.68-80.91	8_79683160_80905891	UC	UC	UC	rs3913968	80348803	chr8:80348803:T:C	1	90	0.603159	0.185872	-0.0787	0.0138	1.232e-08	1.18762e-08	0.375275	1	1	0.375864	1	1	FALSE	0.00734457	0.0701	0.0138	4.066e-07	TRUE	0	0	.	.	.	intergenic	MIR5708;ZBTB10	dist=107330;dist=136790	.	.:	YES	-	63979	0.616804	0.383196	24858	0.623934	39121	0.612273	1	57853	1
chr8	79.68-80.91	8_79683160_80905891	UC	UC	UC	rs6473226	80373524	chr8:80373524:T:C	1	90	0.603159	0.185872	-0.0787	0.0138	1.232e-08	1.18762e-08	0.375275	1	1	0.375864	1	1	FALSE	0.00660738	0.0698	0.0138	4.419e-07	TRUE	0	0	.	.	.	intergenic	MIR5708;ZBTB10	dist=132051;dist=112069	.	.:	YES	-	63979	0.617426	0.382574	24858	0.625428	39121	0.61234	1	57853	1
chr8	79.68-80.91	8_79683160_80905891	UC	UC	UC	rs7837153	80371141	chr8:80371141:A:C	1	90	0.603159	0.185872	-0.0787	0.0138	1.232e-08	1.18762e-08	0.375275	1	1	0.375864	1	1	FALSE	0.00642374	0.0712	0.0141	4.365e-07	TRUE	0	0	.	.	.	intergenic	MIR5708;ZBTB10	dist=129668;dist=114452	.	.:	YES	-	63979	0.646287	0.353713	24858	0.654246	39121	0.64123	1	57853	1
chr8	79.68-80.91	8_79683160_80905891	UC	UC	UC	rs11784337	80373252	chr8:80373252:C:T	1	90	0.603159	0.185872	-0.0787	0.0138	1.232e-08	1.18762e-08	0.375275	1	1	0.375864	1	1	FALSE	0.00638427	0.0697	0.0138	4.664e-07	TRUE	0	0	.	.	.	intergenic	MIR5708;ZBTB10	dist=131779;dist=112341	.	.:	YES	-	63979	0.615492	0.384508	24858	0.62303	39121	0.610702	1	57853	1
chr8	79.68-80.91	8_79683160_80905891	UC	UC	UC	rs7837219	80370940	chr8:80370940:G:A	1	90	0.603159	0.185872	-0.0787	0.0138	1.232e-08	1.18762e-08	0.375275	1	1	0.375864	1	1	FALSE	0.0059955	0.071	0.0141	4.692e-07	TRUE	0	0	.	.	.	intergenic	MIR5708;ZBTB10	dist=129467;dist=114653	.	.:	YES	-	63979	0.646224	0.353776	24858	0.654175	39121	0.641172	1	57853	1
chr8	79.68-80.91	8_79683160_80905891	UC	UC	UC	rs6473227	80373657	chr8:80373657:C:A	1	90	0.603159	0.185872	-0.0787	0.0138	1.232e-08	1.18762e-08	0.375275	1	1	0.375864	1	1	FALSE	0.00594495	0.0695	0.0138	5.177e-07	TRUE	0	0	.	.	.	intergenic	MIR5708;ZBTB10	dist=132184;dist=111936	.	.:	YES	-	63979	0.616967	0.383033	24858	0.624876	39121	0.611942	1	57853	1
chr8	79.68-80.91	8_79683160_80905891	UC	UC	UC	rs10957978	80372904	chr8:80372904:G:T	1	90	0.603159	0.185872	-0.0787	0.0138	1.232e-08	1.18762e-08	0.375275	1	1	0.375864	1	1	FALSE	0.0057968	0.0704	0.014	5.179e-07	TRUE	0	0	.	.	.	intergenic	MIR5708;ZBTB10	dist=131431;dist=112689	.	.:	YES	-	63979	0.639953	0.360047	24858	0.647786	39121	0.634976	1	57853	1
chr8	79.68-80.91	8_79683160_80905891	UC	UC	UC	rs7003011	80387368	chr8:80387368:A:G	1	90	0.603159	0.185872	-0.0787	0.0138	1.232e-08	1.18762e-08	0.375275	1	1	0.375864	1	1	FALSE	0.00573988	0.0689	0.0137	5.154e-07	TRUE	0	0	.	.	.	intergenic	MIR5708;ZBTB10	dist=145895;dist=98225	.	.:	YES	-	63979	0.612038	0.387962	24858	0.620074	39121	0.606932	1	57853	1
chr8	79.68-80.91	8_79683160_80905891	UC	UC	UC	rs952558	80376499	chr8:80376499:A:T	1	90	0.603159	0.185872	-0.0787	0.0138	1.232e-08	1.18762e-08	0.375275	1	1	0.375864	1	1	FALSE	0.0051645	0.0691	0.0138	5.855e-07	TRUE	0	0	.	.	.	intergenic	MIR5708;ZBTB10	dist=135026;dist=109094	.	.:	YES	-	63979	0.616631	0.383369	24858	0.624544	39121	0.611602	1	57853	1
chr8	79.68-80.91	8_79683160_80905891	UC	UC	UC	rs7824246	80386149	chr8:80386149:C:T	1	90	0.603159	0.185872	-0.0787	0.0138	1.232e-08	1.18762e-08	0.375275	1	1	0.375864	1	1	FALSE	0.00515975	0.0691	0.0138	5.491e-07	TRUE	0	0	.	.	.	intergenic	MIR5708;ZBTB10	dist=144676;dist=99444	.	.:	YES	-	63979	0.608847	0.391153	24858	0.617456	39121	0.603377	1	57853	1
chr8	79.68-80.91	8_79683160_80905891	UC	UC	UC	rs6985449	80338764	chr8:80338764:G:A	1	90	0.603159	0.185872	-0.0787	0.0138	1.232e-08	1.18762e-08	0.375275	1	1	0.375864	1	1	FALSE	0.00458838	0.0701	0.0141	6.272e-07	TRUE	0	0	.	.	.	intergenic	MIR5708;ZBTB10	dist=97291;dist=146829	.	.:	YES	-	63979	0.635684	0.364316	24858	0.643233	39121	0.630887	1	57853	1
chr8	79.68-80.91	8_79683160_80905891	UC	UC	UC	rs13263709	80374940	chr8:80374940:T:C	1	90	0.603159	0.185872	-0.0787	0.0138	1.232e-08	1.18762e-08	0.375275	1	1	0.375864	1	1	FALSE	0.00456565	0.0697	0.014	6.919e-07	TRUE	0	0	.	.	.	intergenic	MIR5708;ZBTB10	dist=133467;dist=110653	.	.:	YES	-	63979	0.642301	0.357699	24858	0.65068	39121	0.636976	1	57853	1
chr8	79.68-80.91	8_79683160_80905891	UC	UC	UC	rs13267000	80380300	chr8:80380300:G:A	1	90	0.603159	0.185872	-0.0787	0.0138	1.232e-08	1.18762e-08	0.375275	1	1	0.375864	1	1	FALSE	0.00449417	0.0687	0.0138	6.361e-07	TRUE	0	0	.	.	.	intergenic	MIR5708;ZBTB10	dist=138827;dist=105293	.	.:	YES	-	63979	0.612243	0.387757	24858	0.620406	39121	0.607056	1	57853	1
chr8	79.68-80.91	8_79683160_80905891	UC	UC	UC	rs12542017	80339900	chr8:80339900:T:C	1	90	0.603159	0.185872	-0.0787	0.0138	1.232e-08	1.18762e-08	0.375275	1	1	0.375864	1	1	FALSE	0.00438676	0.069	0.0139	7.097e-07	TRUE	0	0	.	.	.	intergenic	MIR5708;ZBTB10	dist=98427;dist=145693	.	.:	YES	-	63979	0.624726	0.375274	24858	0.632485	39121	0.619796	1	57853	1
chr8	79.68-80.91	8_79683160_80905891	UC	UC	UC	rs7823800	80385922	chr8:80385922:A:G	1	90	0.603159	0.185872	-0.0787	0.0138	1.232e-08	1.18762e-08	0.375275	1	1	0.375864	1	1	FALSE	0.00433555	0.0686	0.0138	6.614e-07	TRUE	0	0	.	.	.	intergenic	MIR5708;ZBTB10	dist=144449;dist=99671	.	.:	YES	-	63979	0.608224	0.391776	24858	0.616589	39121	0.602909	1	57853	1
chr8	79.68-80.91	8_79683160_80905891	UC	UC	UC	rs2136016	80388446	chr8:80388446:G:A	1	90	0.603159	0.185872	-0.0787	0.0138	1.232e-08	1.18762e-08	0.375275	1	1	0.375864	1	1	FALSE	0.00433105	0.0686	0.0138	6.725e-07	TRUE	0	0	.	.	.	intergenic	MIR5708;ZBTB10	dist=146973;dist=97147	.	.:	YES	-	63979	0.608202	0.391798	24858	0.616761	39121	0.602764	1	57853	1
chr8	79.68-80.91	8_79683160_80905891	UC	UC	UC	rs6989309	80379973	chr8:80379973:A:T	1	90	0.603159	0.185872	-0.0787	0.0138	1.232e-08	1.18762e-08	0.375275	1	1	0.375864	1	1	FALSE	0.00419702	0.0685	0.0138	6.874e-07	TRUE	0	0	.	.	.	intergenic	MIR5708;ZBTB10	dist=138500;dist=105620	.	.:	YES	-	63979	0.610392	0.389608	24858	0.617935	39121	0.605599	1	57853	1
chr8	79.68-80.91	8_79683160_80905891	UC	UC	UC	rs952559	80376399	chr8:80376399:A:G	1	90	0.603159	0.185872	-0.0787	0.0138	1.232e-08	1.18762e-08	0.375275	1	1	0.375864	1	1	FALSE	0.00409819	0.0689	0.0139	6.841e-07	TRUE	0	0	.	.	.	intergenic	MIR5708;ZBTB10	dist=134926;dist=109194	.	.:	YES	-	63979	0.647908	0.352092	24858	0.65617	39121	0.642657	1	57853	1
chr8	79.68-80.91	8_79683160_80905891	UC	UC	UC	rs7824278	80386214	chr8:80386214:C:A	1	90	0.603159	0.185872	-0.0787	0.0138	1.232e-08	1.18762e-08	0.375275	1	1	0.375864	1	1	FALSE	0.00404528	0.0684	0.0138	6.878e-07	TRUE	0	0	.	.	.	intergenic	MIR5708;ZBTB10	dist=144741;dist=99379	.	.:	YES	-	63979	0.607888	0.392112	24858	0.616192	39121	0.602612	1	57853	1
chr8	79.68-80.91	8_79683160_80905891	UC	UC	UC	rs13274426	80386543	chr8:80386543:C:T	1	90	0.603159	0.185872	-0.0787	0.0138	1.232e-08	1.18762e-08	0.375275	1	1	0.375864	1	1	FALSE	0.00404505	0.0684	0.0138	7.05e-07	TRUE	0	0	.	.	.	intergenic	MIR5708;ZBTB10	dist=145070;dist=99050	.	.:	YES	-	63979	0.608736	0.391264	24858	0.617114	39121	0.603412	1	57853	1
chr8	79.68-80.91	8_79683160_80905891	UC	UC	UC	rs13273143	80354667	chr8:80354667:G:T	1	90	0.603159	0.185872	-0.0787	0.0138	1.232e-08	1.18762e-08	0.375275	1	1	0.375864	1	1	FALSE	0.00404485	0.0684	0.0138	7.478e-07	TRUE	0	0	.	.	.	intergenic	MIR5708;ZBTB10	dist=113194;dist=130926	.	.:	YES	-	63979	0.616571	0.383429	24858	0.623768	39121	0.611999	1	57853	1
chr8	79.68-80.91	8_79683160_80905891	UC	UC	UC	rs6473229	80401440	chr8:80401440:A:G	1	90	0.603159	0.185872	-0.0787	0.0138	1.232e-08	1.18762e-08	0.375275	1	1	0.375864	1	1	FALSE	0.00396316	-0.0678	0.0137	7.294e-07	TRUE	0	0	.	.	.	intergenic	MIR5708;ZBTB10	dist=159967;dist=84153	.	.:	YES	-	63979	0.430323	0.430323	24858	0.421233	39121	0.436099	1	57853	1
chr8	79.68-80.91	8_79683160_80905891	UC	UC	UC	rs1911714	80353701	chr8:80353701:G:C	1	90	0.603159	0.185872	-0.0787	0.0138	1.232e-08	1.18762e-08	0.375275	1	1	0.375864	1	1	FALSE	0.00391237	0.0683	0.0138	7.877e-07	TRUE	0	0	.	.	.	intergenic	MIR5708;ZBTB10	dist=112228;dist=131892	.	.:	YES	-	63979	0.61764	0.38236	24858	0.624673	39121	0.613171	1	57853	1
chr8	79.68-80.91	8_79683160_80905891	UC	UC	UC	rs62517191	80350292	chr8:80350292:T:A	1	90	0.603159	0.185872	-0.0787	0.0138	1.232e-08	1.18762e-08	0.375275	1	1	0.375864	1	1	FALSE	0.00391054	0.0683	0.0138	7.869e-07	TRUE	0	0	.	.	.	intergenic	MIR5708;ZBTB10	dist=108819;dist=135301	.	.:	YES	-	63979	0.615909	0.384091	24858	0.622993	39121	0.611408	1	57853	1
chr8	79.68-80.91	8_79683160_80905891	UC	UC	UC	rs10957977	80354526	chr8:80354526:C:T	1	90	0.603159	0.185872	-0.0787	0.0138	1.232e-08	1.18762e-08	0.375275	1	1	0.375864	1	1	FALSE	0.00390737	0.0683	0.0138	7.764e-07	TRUE	0	0	.	.	.	intergenic	MIR5708;ZBTB10	dist=113053;dist=131067	.	.:	YES	-	63979	0.617023	0.382977	24858	0.624246	39121	0.612434	1	57853	1
chr8	79.68-80.91	8_79683160_80905891	UC	UC	UC	rs13272105	80384604	chr8:80384604:C:A	1	90	0.603159	0.185872	-0.0787	0.0138	1.232e-08	1.18762e-08	0.375275	1	1	0.375864	1	1	FALSE	0.00390679	0.0683	0.0138	7.235e-07	TRUE	0	0	.	.	.	intergenic	MIR5708;ZBTB10	dist=143131;dist=100989	.	.:	YES	-	63979	0.607936	0.392064	24858	0.616272	39121	0.602638	1	57853	1
chr8	79.68-80.91	8_79683160_80905891	UC	UC	UC	rs4739738	80379410	chr8:80379410:G:A	1	90	0.603159	0.185872	-0.0787	0.0138	1.232e-08	1.18762e-08	0.375275	1	1	0.375864	1	1	FALSE	0.00383586	0.0692	0.014	7.637e-07	TRUE	0	0	.	.	.	intergenic	MIR5708;ZBTB10	dist=137937;dist=106183	.	.:	YES	-	63979	0.63645	0.36355	24858	0.644911	39121	0.631075	1	57853	1
chr8	79.68-80.91	8_79683160_80905891	UC	UC	UC	rs7822328	80334424	chr8:80334424:A:G	1	90	0.603159	0.185872	-0.0787	0.0138	1.232e-08	1.18762e-08	0.375275	1	1	0.375864	1	1	FALSE	0.00382486	0.0686	0.0139	8.108e-07	TRUE	0	0	.	.	.	intergenic	MIR5708;ZBTB10	dist=92951;dist=151169	.	.:	YES	-	63979	0.626435	0.373565	24858	0.634076	39121	0.62158	1	57853	1
chr8	79.68-80.91	8_79683160_80905891	UC	UC	UC	rs7006626	80335441	chr8:80335441:C:A	1	90	0.603159	0.185872	-0.0787	0.0138	1.232e-08	1.18762e-08	0.375275	1	1	0.375864	1	1	FALSE	0.00382371	0.0686	0.0139	8.181e-07	TRUE	0	0	.	.	.	intergenic	MIR5708;ZBTB10	dist=93968;dist=150152	.	.:	YES	-	63979	0.624549	0.375451	24858	0.632295	39121	0.619628	1	57853	1
chr8	79.68-80.91	8_79683160_80905891	UC	UC	UC	rs10957979	80377552	chr8:80377552:A:G	1	90	0.603159	0.185872	-0.0787	0.0138	1.232e-08	1.18762e-08	0.375275	1	1	0.375864	1	1	FALSE	0.00371849	0.0691	0.014	8.501e-07	TRUE	0	0	.	.	.	intergenic	MIR5708;ZBTB10	dist=136079;dist=108041	.	.:	YES	-	63979	0.641909	0.358091	24858	0.65027	39121	0.636596	1	57853	1
chr8	79.68-80.91	8_79683160_80905891	UC	UC	UC	rs4739737	80377390	chr8:80377390:G:T	1	90	0.603159	0.185872	-0.0787	0.0138	1.232e-08	1.18762e-08	0.375275	1	1	0.375864	1	1	FALSE	0.00371827	0.0691	0.014	8.488e-07	TRUE	0	0	.	.	.	intergenic	MIR5708;ZBTB10	dist=135917;dist=108203	.	.:	YES	-	63979	0.641942	0.358058	24858	0.650298	39121	0.636632	1	57853	1
chr8	79.68-80.91	8_79683160_80905891	UC	UC	UC	rs2370615	80378152	chr8:80378152:C:T	1	90	0.603159	0.185872	-0.0787	0.0138	1.232e-08	1.18762e-08	0.375275	1	1	0.375864	1	1	FALSE	0.00365561	0.0681	0.0138	7.703e-07	TRUE	0	0	.	.	.	intergenic	MIR5708;ZBTB10	dist=136679;dist=107441	.	.:	YES	-	63979	0.61095	0.38905	24858	0.618275	39121	0.606296	1	57853	1
chr8	79.68-80.91	8_79683160_80905891	UC	UC	UC	rs2202750	80382269	chr8:80382269:T:C	1	90	0.603159	0.185872	-0.0787	0.0138	1.232e-08	1.18762e-08	0.375275	1	1	0.375864	1	1	FALSE	0.00365222	0.0681	0.0138	8.085e-07	TRUE	0	0	.	.	.	intergenic	MIR5708;ZBTB10	dist=140796;dist=103324	.	.:	YES	-	63979	0.611583	0.388417	24858	0.619395	39121	0.606619	1	57853	1
chr8	79.68-80.91	8_79683160_80905891	UC	UC	UC	rs1911713	80353809	chr8:80353809:G:A	1	90	0.603159	0.185872	-0.0787	0.0138	1.232e-08	1.18762e-08	0.375275	1	1	0.375864	1	1	FALSE	0.0036507	0.0681	0.0138	8.306e-07	TRUE	0	0	.	.	.	intergenic	MIR5708;ZBTB10	dist=112336;dist=131784	.	.:	YES	-	63979	0.617524	0.382476	24858	0.624538	39121	0.613067	1	57853	1
chr8	79.68-80.91	8_79683160_80905891	UC	UC	UC	rs13252706	80352455	chr8:80352455:G:A	1	90	0.603159	0.185872	-0.0787	0.0138	1.232e-08	1.18762e-08	0.375275	1	1	0.375864	1	1	FALSE	0.00365032	0.0681	0.0138	8.571e-07	TRUE	0	0	.	.	.	intergenic	MIR5708;ZBTB10	dist=110982;dist=133138	.	.:	YES	-	63979	0.61704	0.38296	24858	0.624186	39121	0.6125	1	57853	1
chr8	79.68-80.91	8_79683160_80905891	UC	UC	UC	rs952557	80376690	chr8:80376690:G:T	1	90	0.603159	0.185872	-0.0787	0.0138	1.232e-08	1.18762e-08	0.375275	1	1	0.375864	1	1	FALSE	0.00359421	0.069	0.014	8.975e-07	TRUE	0	0	.	.	.	intergenic	MIR5708;ZBTB10	dist=135217;dist=108903	.	.:	YES	-	63979	0.641921	0.358079	24858	0.650271	39121	0.636615	1	57853	1
chr8	79.68-80.91	8_79683160_80905891	UC	UC	UC	rs1553668	80337549	chr8:80337549:C:T	1	90	0.603159	0.185872	-0.0787	0.0138	1.232e-08	1.18762e-08	0.375275	1	1	0.375864	1	1	FALSE	0.00357034	0.0684	0.0139	8.861e-07	TRUE	0	0	.	.	.	intergenic	MIR5708;ZBTB10	dist=96076;dist=148044	.	.:	YES	-	63979	0.624805	0.375195	24858	0.632484	39121	0.619925	1	57853	1
chr8	79.68-80.91	8_79683160_80905891	UC	UC	UC	rs62517192	80350309	chr8:80350309:C:T	1	90	0.603159	0.185872	-0.0787	0.0138	1.232e-08	1.18762e-08	0.375275	1	1	0.375864	1	1	FALSE	0.00352702	0.068	0.0138	8.912e-07	TRUE	0	0	.	.	.	intergenic	MIR5708;ZBTB10	dist=108836;dist=135284	.	.:	YES	-	63979	0.616736	0.383264	24858	0.623834	39121	0.612225	1	57853	1
chr8	79.68-80.91	8_79683160_80905891	UC	UC	UC	rs13253385	80352911	chr8:80352911:C:T	1	90	0.603159	0.185872	-0.0787	0.0138	1.232e-08	1.18762e-08	0.375275	1	1	0.375864	1	1	FALSE	0.00352695	0.068	0.0138	8.696e-07	TRUE	0	0	.	.	.	intergenic	MIR5708;ZBTB10	dist=111438;dist=132682	.	.:	YES	-	63979	0.617058	0.382942	24858	0.624202	39121	0.612519	1	57853	1
chr8	79.68-80.91	8_79683160_80905891	UC	UC	UC	rs2370613	80353342	chr8:80353342:C:G	1	90	0.603159	0.185872	-0.0787	0.0138	1.232e-08	1.18762e-08	0.375275	1	1	0.375864	1	1	FALSE	0.0035268	0.068	0.0138	8.7e-07	TRUE	0	0	.	.	.	intergenic	MIR5708;ZBTB10	dist=111869;dist=132251	.	.:	YES	-	63979	0.617032	0.382968	24858	0.624165	39121	0.612499	1	57853	1
chr8	79.68-80.91	8_79683160_80905891	UC	UC	UC	rs62517193	80350604	chr8:80350604:C:T	1	90	0.603159	0.185872	-0.0787	0.0138	1.232e-08	1.18762e-08	0.375275	1	1	0.375864	1	1	FALSE	0.00352641	0.068	0.0138	8.876e-07	TRUE	0	0	.	.	.	intergenic	MIR5708;ZBTB10	dist=109131;dist=134989	.	.:	YES	-	63979	0.61706	0.38294	24858	0.624148	39121	0.612556	1	57853	1
chr8	79.68-80.91	8_79683160_80905891	UC	UC	UC	rs7826521	80368543	chr8:80368543:A:G	1	90	0.603159	0.185872	-0.0787	0.0138	1.232e-08	1.18762e-08	0.375275	1	1	0.375864	1	1	FALSE	0.00352318	0.068	0.0138	9.215e-07	TRUE	0	0	.	.	.	intergenic	MIR5708;ZBTB10	dist=127070;dist=117050	.	.:	YES	-	63979	0.617216	0.382784	24858	0.624339	39121	0.612691	1	57853	1
chr8	79.68-80.91	8_79683160_80905891	UC	UC	UC	rs6473222	80355702	chr8:80355702:A:G	1	90	0.603159	0.185872	-0.0787	0.0138	1.232e-08	1.18762e-08	0.375275	1	1	0.375864	1	1	FALSE	0.00352311	0.068	0.0138	8.751e-07	TRUE	0	0	.	.	.	intergenic	MIR5708;ZBTB10	dist=114229;dist=129891	.	.:	YES	-	63979	0.617036	0.382964	24858	0.624202	39121	0.612482	1	57853	1
chr8	79.68-80.91	8_79683160_80905891	UC	UC	UC	rs7824394	80380364	chr8:80380364:A:C	1	90	0.603159	0.185872	-0.0787	0.0138	1.232e-08	1.18762e-08	0.375275	1	1	0.375864	1	1	FALSE	0.00346392	0.0689	0.014	8.46e-07	TRUE	0	0	.	.	.	intergenic	MIR5708;ZBTB10	dist=138891;dist=105229	.	.:	YES	-	63979	0.636351	0.363649	24858	0.644776	39121	0.630996	1	57853	1
chr8	79.68-80.91	8_79683160_80905891	UC	UC	UC	rs13274067	80355001	chr8:80355001:G:A	1	90	0.603159	0.185872	-0.0787	0.0138	1.232e-08	1.18762e-08	0.375275	1	1	0.375864	1	1	FALSE	0.00346066	0.0689	0.014	9.061e-07	TRUE	0	0	.	.	.	intergenic	MIR5708;ZBTB10	dist=113528;dist=130592	.	.:	YES	-	63979	0.641286	0.358714	24858	0.648759	39121	0.636537	1	57853	1
chr8	79.68-80.91	8_79683160_80905891	UC	UC	UC	rs5892724	80351480	chr8:80351480:AG:A	1	90	0.603159	0.185872	-0.0787	0.0138	1.232e-08	1.18762e-08	0.375275	1	1	0.375864	1	1	FALSE	0.00340767	0.0679	0.0138	9.05e-07	TRUE	0	0	.	.	.	intergenic	MIR5708;ZBTB10	dist=110007;dist=134112	.	.:	YES	-	63979	0.617038	0.382962	24858	0.624164	39121	0.612511	1	57853	1
chr8	79.68-80.91	8_79683160_80905891	UC	UC	UC	rs13276888	80356564	chr8:80356564:T:C	1	90	0.603159	0.185872	-0.0787	0.0138	1.232e-08	1.18762e-08	0.375275	1	1	0.375864	1	1	FALSE	0.00340429	0.0679	0.0138	8.984e-07	TRUE	0	0	.	.	.	intergenic	MIR5708;ZBTB10	dist=115091;dist=129029	.	.:	YES	-	63979	0.617063	0.382937	24858	0.624211	39121	0.612521	1	57853	1
chr8	79.68-80.91	8_79683160_80905891	UC	UC	UC	rs7009110	80379644	chr8:80379644:T:C	1	90	0.603159	0.185872	-0.0787	0.0138	1.232e-08	1.18762e-08	0.375275	1	1	0.375864	1	1	FALSE	0.00339873	0.0674	0.0137	9.131e-07	TRUE	0	0	.	.	.	intergenic	MIR5708;ZBTB10	dist=138171;dist=105949	.	.:	YES	-	63979	0.615225	0.384775	24858	0.623652	39121	0.60987	1	57853	1
chr8	79.68-80.91	8_79683160_80905891	UC	UC	UC	rs6992476	80355471	chr8:80355471:A:G	1	90	0.603159	0.185872	-0.0787	0.0138	1.232e-08	1.18762e-08	0.375275	1	1	0.375864	1	1	FALSE	0.00334535	0.0688	0.014	8.994e-07	TRUE	0	0	.	.	.	intergenic	MIR5708;ZBTB10	dist=113998;dist=130122	.	.:	YES	-	63979	0.641799	0.358201	24858	0.649037	39121	0.6372	1	57853	1
chr8	79.68-80.91	8_79683160_80905891	UC	UC	UC	rs11786685	80363600	chr8:80363600:A:G	1	90	0.603159	0.185872	-0.0787	0.0138	1.232e-08	1.18762e-08	0.375275	1	1	0.375864	1	1	FALSE	0.00334432	0.0688	0.014	9.532e-07	TRUE	0	0	.	.	.	intergenic	MIR5708;ZBTB10	dist=122127;dist=121993	.	.:	YES	-	63979	0.641206	0.358794	24858	0.64863	39121	0.636489	1	57853	1
chr8	79.68-80.91	8_79683160_80905891	UC	UC	UC	rs1973562	80337600	chr8:80337600:A:G	1	90	0.603159	0.185872	-0.0787	0.0138	1.232e-08	1.18762e-08	0.375275	1	1	0.375864	1	1	FALSE	0.00333399	0.0682	0.0139	9.44e-07	TRUE	0	0	.	.	.	intergenic	MIR5708;ZBTB10	dist=96127;dist=147993	.	.:	YES	-	63979	0.624595	0.375405	24858	0.632275	39121	0.619715	1	57853	1
chr8	79.68-80.91	8_79683160_80905891	UC	UC	UC	rs6473224	80355982	chr8:80355982:T:A	1	90	0.603159	0.185872	-0.0787	0.0138	1.232e-08	1.18762e-08	0.375275	1	1	0.375864	1	1	FALSE	0.00328915	0.0678	0.0138	9.616e-07	TRUE	0	0	.	.	.	intergenic	MIR5708;ZBTB10	dist=114509;dist=129611	.	.:	YES	-	63979	0.616198	0.383802	24858	0.623135	39121	0.61179	1	57853	1
chr8	79.68-80.91	8_79683160_80905891	UC	UC	UC	rs11786704	80363625	chr8:80363625:A:C	1	90	0.603159	0.185872	-0.0787	0.0138	1.232e-08	1.18762e-08	0.375275	1	1	0.375864	1	1	FALSE	0.00328886	0.0678	0.0138	9.762e-07	TRUE	0	0	.	.	.	intergenic	MIR5708;ZBTB10	dist=122152;dist=121968	.	.:	YES	-	63979	0.616372	0.383628	24858	0.623304	39121	0.611968	1	57853	1
chr8	79.68-80.91	8_79683160_80905891	UC	UC	UC	rs13253128	80352857	chr8:80352857:A:T	1	90	0.603159	0.185872	-0.0787	0.0138	1.232e-08	1.18762e-08	0.375275	1	1	0.375864	1	1	FALSE	0.00323759	0.0687	0.014	9.526e-07	TRUE	0	0	.	.	.	intergenic	MIR5708;ZBTB10	dist=111384;dist=132736	.	.:	YES	-	63979	0.641315	0.358685	24858	0.648721	39121	0.636609	1	57853	1
chr8	79.68-80.91	8_79683160_80905891	UC	UC	UC	rs2221641	80382467	chr8:80382467:C:T	1	90	0.603159	0.185872	-0.0787	0.0138	1.232e-08	1.18762e-08	0.375275	1	1	0.375864	1	1	FALSE	0.0031828	0.0677	0.0138	9.467e-07	TRUE	0	0	.	.	.	intergenic	MIR5708;ZBTB10	dist=140994;dist=103126	.	.:	YES	-	63979	0.611423	0.388577	24858	0.619237	39121	0.606458	1	57853	1
chr8	79.68-80.91	8_79683160_80905891	UC	UC	UC	rs13274782	80356619	chr8:80356619:A:C	1	90	0.603159	0.185872	-0.0787	0.0138	1.232e-08	1.18762e-08	0.375275	1	1	0.375864	1	1	FALSE	0.00317861	0.0677	0.0138	9.713e-07	TRUE	0	0	.	.	.	intergenic	MIR5708;ZBTB10	dist=115146;dist=128974	.	.:	YES	-	63979	0.616111	0.383889	24858	0.623047	39121	0.611704	1	57853	1
chr8	79.68-80.91	8_79683160_80905891	UC	UC	UC	rs7012968	80355573	chr8:80355573:T:C	1	90	0.603159	0.185872	-0.0787	0.0138	1.232e-08	1.18762e-08	0.375275	1	1	0.375864	1	1	FALSE	0.00317826	0.0677	0.0138	9.739e-07	TRUE	0	0	.	.	.	intergenic	MIR5708;ZBTB10	dist=114100;dist=130020	.	.:	YES	-	63979	0.61698	0.38302	24858	0.624093	39121	0.61246	1	57853	1
chr8	79.68-80.91	8_79683160_80905891	UC	UC	UC	rs13258616	80358307	chr8:80358307:C:T	1	90	0.603159	0.185872	-0.0787	0.0138	1.232e-08	1.18762e-08	0.375275	1	1	0.375864	1	1	FALSE	0.00317811	0.0677	0.0138	9.708e-07	TRUE	0	0	.	.	.	intergenic	MIR5708;ZBTB10	dist=116834;dist=127286	.	.:	YES	-	63979	0.616968	0.383032	24858	0.624098	39121	0.612438	1	57853	1
chr8	79.68-80.91	8_79683160_80905891	UC	UC	UC	rs4739736	80365134	chr8:80365134:A:C	1	90	0.603159	0.185872	-0.0787	0.0138	1.232e-08	1.18762e-08	0.375275	1	1	0.375864	1	1	FALSE	0.00312567	0.0686	0.014	1.014e-06	TRUE	0	0	.	.	.	intergenic	MIR5708;ZBTB10	dist=123661;dist=120459	.	.:	YES	-	63979	0.641195	0.358805	24858	0.648599	39121	0.63649	1	57853	1
chr8	79.68-80.91	8_79683160_80905891	UC	UC	UC	rs7822785	80334777	chr8:80334777:A:T	1	90	0.603159	0.185872	-0.0787	0.0138	1.232e-08	1.18762e-08	0.375275	1	1	0.375864	1	1	FALSE	0.00311512	0.068	0.0139	1.042e-06	TRUE	0	0	.	.	.	intergenic	MIR5708;ZBTB10	dist=93304;dist=150816	.	.:	YES	-	63979	0.624902	0.375098	24858	0.632595	39121	0.620014	1	57853	1
chr8	79.68-80.91	8_79683160_80905891	UC	UC	UC	rs13251923	80352356	chr8:80352356:C:T	1	90	0.603159	0.185872	-0.0787	0.0138	1.232e-08	1.18762e-08	0.375275	1	1	0.375864	1	1	FALSE	0.00307464	0.0676	0.0138	1.019e-06	TRUE	0	0	.	.	.	intergenic	MIR5708;ZBTB10	dist=110883;dist=133237	.	.:	YES	-	63979	0.617138	0.382862	24858	0.624242	39121	0.612625	1	57853	1
chr8	79.68-80.91	8_79683160_80905891	UC	UC	UC	rs6987042	80361648	chr8:80361648:A:G	1	90	0.603159	0.185872	-0.0787	0.0138	1.232e-08	1.18762e-08	0.375275	1	1	0.375864	1	1	FALSE	0.00307181	0.0676	0.0138	8.963e-07	TRUE	0	0	.	.	.	intergenic	MIR5708;ZBTB10	dist=120175;dist=123945	.	.:	YES	-	63979	0.619973	0.380027	24858	0.626578	39121	0.615776	1	57853	1
chr8	79.68-80.91	8_79683160_80905891	UC	UC	UC	rs1543857	80382989	chr8:80382989:G:A	1	90	0.603159	0.185872	-0.0787	0.0138	1.232e-08	1.18762e-08	0.375275	1	1	0.375864	1	1	FALSE	0.00307018	0.0676	0.0138	9.006e-07	TRUE	0	0	.	.	.	intergenic	MIR5708;ZBTB10	dist=141516;dist=102604	.	.:	YES	-	63979	0.609202	0.390798	24858	0.617313	39121	0.604048	1	57853	1
chr8	79.68-80.91	8_79683160_80905891	UC	UC	UC	rs2102418	80383509	chr8:80383509:G:T	1	90	0.603159	0.185872	-0.0787	0.0138	1.232e-08	1.18762e-08	0.375275	1	1	0.375864	1	1	FALSE	0.00303094	0.0685	0.014	9.442e-07	TRUE	0	0	.	.	.	intergenic	MIR5708;ZBTB10	dist=142036;dist=102084	.	.:	YES	-	63979	0.634535	0.365465	24858	0.643586	39121	0.628784	1	57853	1
chr8	79.68-80.91	8_79683160_80905891	UC	UC	UC	rs7462675	80351727	chr8:80351727:C:A	1	90	0.603159	0.185872	-0.0787	0.0138	1.232e-08	1.18762e-08	0.375275	1	1	0.375864	1	1	FALSE	0.00302639	0.0685	0.014	1.027e-06	TRUE	0	0	.	.	.	intergenic	MIR5708;ZBTB10	dist=110254;dist=133866	.	.:	YES	-	63979	0.64133	0.35867	24858	0.648696	39121	0.636649	1	57853	1
chr8	79.68-80.91	8_79683160_80905891	UC	UC	UC	rs6996407	80359601	chr8:80359601:T:C	1	90	0.603159	0.185872	-0.0787	0.0138	1.232e-08	1.18762e-08	0.375275	1	1	0.375864	1	1	FALSE	0.00296805	0.0675	0.0138	1.072e-06	TRUE	0	0	.	.	.	intergenic	MIR5708;ZBTB10	dist=118128;dist=125992	.	.:	YES	-	63979	0.616128	0.383872	24858	0.623025	39121	0.611746	1	57853	1
chr8	79.68-80.91	8_79683160_80905891	UC	UC	UC	rs13282455	80370162	chr8:80370162:A:G	1	90	0.603159	0.185872	-0.0787	0.0138	1.232e-08	1.18762e-08	0.375275	1	1	0.375864	1	1	FALSE	0.00286762	0.0674	0.0138	1.11e-06	TRUE	0	0	.	.	.	intergenic	MIR5708;ZBTB10	dist=128689;dist=115431	.	.:	YES	-	63979	0.616126	0.383874	24858	0.622993	39121	0.611762	1	57853	1
chr8	79.68-80.91	8_79683160_80905891	UC	UC	UC	rs13282260	80360900	chr8:80360900:T:A	1	90	0.603159	0.185872	-0.0787	0.0138	1.232e-08	1.18762e-08	0.375275	1	1	0.375864	1	1	FALSE	0.00282583	0.0683	0.014	1.107e-06	TRUE	0	0	.	.	.	intergenic	MIR5708;ZBTB10	dist=119427;dist=124693	.	.:	YES	-	63979	0.641172	0.358828	24858	0.648595	39121	0.636454	1	57853	1
chr8	79.68-80.91	8_79683160_80905891	UC	UC	UC	rs11783496	80363417	chr8:80363417:T:C	1	90	0.603159	0.185872	-0.0787	0.0138	1.232e-08	1.18762e-08	0.375275	1	1	0.375864	1	1	FALSE	0.00282541	0.0683	0.014	1.11e-06	TRUE	0	0	.	.	.	intergenic	MIR5708;ZBTB10	dist=121944;dist=122176	.	.:	YES	-	63979	0.6413	0.3587	24858	0.648711	39121	0.63659	1	57853	1
chr8	125.03-126.1	8_125027809_126103050	CD	IBD_CD	IBD_CD	rs1551399	125527723	chr8:125527723:A:C	1	8	0.974447	0.21027	0.1221	0.0133	4.205e-20	6.0722e-18	0.387515	1	1	0.381489	1	1	TRUE	0.21027	0.1221	0.0133	4.205e-20	FALSE	0.03895	14.8433	three_method	CD	CD	intergenic	TRIB1;LINC00861	dist=89318;dist=394800	.	.:	YES	-	72291	0.612485	0.387515	35144	0.624544	37147	0.601076	1	64772	1
chr8	125.03-126.1	8_125027809_126103050	CD	IBD_CD	IBD_CD	rs28510097	125528848	chr8:125528848:C:G	1	8	0.974447	0.21027	0.1221	0.0133	4.205e-20	6.0722e-18	0.387515	1	1	0.381489	1	1	FALSE	0.158152	0.1228	0.0133	2.707e-20	FALSE	0.1596	15.6762	three_method	CD	CD	intergenic	TRIB1;LINC00861	dist=90443;dist=393675	.	.:	YES	-	72291	0.618027	0.381973	35144	0.630634	37147	0.6061	1	64772	1
chr8	125.03-126.1	8_125027809_126103050	CD	IBD_CD	IBD_CD	rs10956252	125523895	chr8:125523895:C:G	1	8	0.974447	0.21027	0.1221	0.0133	4.205e-20	6.0722e-18	0.387515	1	1	0.381489	1	1	FALSE	0.145809	0.1231	0.0133	2.284e-20	FALSE	0.0766368	15.3705	three_method	CD	CD	intergenic	TRIB1;LINC00861	dist=85490;dist=398628	.	.:	YES	-	72291	0.618267	0.381733	35144	0.630912	37147	0.606305	1	64772	1
chr8	125.03-126.1	8_125027809_126103050	CD	IBD_CD	IBD_CD	rs921720	125522429	chr8:125522429:A:G	1	8	0.974447	0.21027	0.1221	0.0133	4.205e-20	6.0722e-18	0.387515	1	1	0.381489	1	1	FALSE	0.1441	0.1221	0.0132	3.067e-20	FALSE	0.0957537	15.4385	three_method	CD	CD	intergenic	TRIB1;LINC00861	dist=84024;dist=400094	.	.:	YES	-	72291	0.621525	0.378475	35144	0.634371	37147	0.609371	1	64772	1
chr8	125.03-126.1	8_125027809_126103050	CD	IBD_CD	IBD_CD	rs55867617	125524937	chr8:125524937:C:G	1	8	0.974447	0.21027	0.1221	0.0133	4.205e-20	6.0722e-18	0.387515	1	1	0.381489	1	1	FALSE	0.134927	0.1228	0.0133	2.753e-20	FALSE	0.0671333	15.3202	three_method	CD	CD	intergenic	TRIB1;LINC00861	dist=86532;dist=397586	.	.:	YES	-	72291	0.618298	0.381702	35144	0.63091	37147	0.606366	1	64772	1
chr8	125.03-126.1	8_125027809_126103050	CD	IBD_CD	IBD_CD	rs1551398	125527809	chr8:125527809:G:A	1	8	0.974447	0.21027	0.1221	0.0133	4.205e-20	6.0722e-18	0.387515	1	1	0.381489	1	1	FALSE	0.102742	0.1212	0.0132	3.873e-20	FALSE	0.194145	14.8993	three_method	CD	CD	intergenic	TRIB1;LINC00861	dist=89404;dist=394714	.	.:	YES	-	72291	0.623676	0.376324	35144	0.635976	37147	0.612038	1	64772	1
chr8	125.03-126.1	8_125027809_126103050	CD	IBD_CD	IBD_CD	rs4871611	125525328	chr8:125525328:G:A	1	8	0.974447	0.21027	0.1221	0.0133	4.205e-20	6.0722e-18	0.387515	1	1	0.381489	1	1	FALSE	0.0709832	0.1209	0.0132	5.149e-20	FALSE	0.0752147	15.2372	three_method	CD	CD	intergenic	TRIB1;LINC00861	dist=86923;dist=397195	.	.:	YES	-	72291	0.62265	0.37735	35144	0.634699	37147	0.611251	1	64772	1
chr8	125.03-126.1	8_125027809_126103050	CD	IBD_CD	IBD	rs4380956	125516832	chr8:125516832:G:A	1	8	0.974447	0.21027	0.1221	0.0133	4.205e-20	6.0722e-18	0.387515	1	1	0.381489	1	1	FALSE	0.0276003	0.0983	0.0109	2.693e-19	FALSE	0.04845	15.0609	three_method	CD	CD	intergenic	TRIB1;LINC00861	dist=78427;dist=405691	.	.:	YES	-	101707	0.613161	0.386839	61774	0.619791	39933	0.602904	1	90600	1
chr8	125.03-126.1	8_125027809_126103050	UC	UC	UC	rs1006998	125589296	chr8:125589296:A:G	2	13	0.902382	0.238543	-0.0887	0.0149	2.632e-09	1.65163e-07	0.279968	1	1	0.276842	1	1	TRUE	0.238543	-0.0887	0.0149	2.632e-09	TRUE	0	0	.	.	.	intergenic	TRIB1;LINC00861	dist=150891;dist=333227	.	.:	-	-	63979	0.279968	0.279968	24858	0.271735	39121	0.285199	1	57853	1
chr8	125.03-126.1	8_125027809_126103050	UC	UC	UC	rs748100	125593430	chr8:125593430:A:G	2	13	0.902382	0.238543	-0.0887	0.0149	2.632e-09	1.65163e-07	0.279968	1	1	0.276842	1	1	FALSE	0.144351	-0.0874	0.0149	4.126e-09	TRUE	0	0	.	.	.	intergenic	TRIB1;LINC00861	dist=155025;dist=329093	.	.:	-	-	63979	0.28155	0.28155	24858	0.273463	39121	0.286688	1	57853	1
chr8	125.03-126.1	8_125027809_126103050	UC	UC	UC	rs7017801	125600271	chr8:125600271:A:G	2	13	0.902382	0.238543	-0.0887	0.0149	2.632e-09	1.65163e-07	0.279968	1	1	0.276842	1	1	FALSE	0.0873072	-0.0855	0.0148	8.352e-09	TRUE	0	0	.	.	.	intergenic	TRIB1;LINC00861	dist=161866;dist=322252	.	.:	-	-	63979	0.281538	0.281538	24858	0.273396	39121	0.286711	1	57853	1
chr8	125.03-126.1	8_125027809_126103050	UC	UC	UC	rs199775257	125580478	chr8:125580478:G:A	2	13	0.902382	0.238543	-0.0887	0.0149	2.632e-09	1.65163e-07	0.279968	1	1	0.276842	1	1	FALSE	0.0764704	-0.0852	0.0148	7.802e-09	TRUE	0	0	.	.	.	intergenic	TRIB1;LINC00861	dist=142073;dist=342045	.	.:	-	-	63979	0.28687	0.28687	24858	0.278305	39121	0.292313	1	57853	1
chr8	125.03-126.1	8_125027809_126103050	UC	UC	UC	rs17330462	125598803	chr8:125598803:T:C	2	13	0.902382	0.238543	-0.0887	0.0149	2.632e-09	1.65163e-07	0.279968	1	1	0.276842	1	1	FALSE	0.0758475	-0.0857	0.0149	8.06e-09	TRUE	0	0	.	.	.	intergenic	TRIB1;LINC00861	dist=160398;dist=323720	.	.:	-	-	63979	0.281404	0.281404	24858	0.273242	39121	0.286589	1	57853	1
chr8	125.03-126.1	8_125027809_126103050	UC	UC	UC	rs7017624	125600144	chr8:125600144:A:G	2	13	0.902382	0.238543	-0.0887	0.0149	2.632e-09	1.65163e-07	0.279968	1	1	0.276842	1	1	FALSE	0.0730347	-0.0856	0.0149	8.224e-09	TRUE	0	0	.	.	.	intergenic	TRIB1;LINC00861	dist=161739;dist=322379	.	.:	-	-	63979	0.281386	0.281386	24858	0.273246	39121	0.286559	1	57853	1
chr8	125.03-126.1	8_125027809_126103050	UC	UC	UC	rs55752928	125599428	chr8:125599428:C:T	2	13	0.902382	0.238543	-0.0887	0.0149	2.632e-09	1.65163e-07	0.279968	1	1	0.276842	1	1	FALSE	0.0678264	-0.0854	0.0149	8.958e-09	TRUE	0	0	.	.	.	intergenic	TRIB1;LINC00861	dist=161023;dist=323095	.	.:	-	-	63979	0.281275	0.281275	24858	0.273164	39121	0.286428	1	57853	1
chr8	125.03-126.1	8_125027809_126103050	UC	UC	UC	rs6470368	125603049	chr8:125603049:C:T	2	13	0.902382	0.238543	-0.0887	0.0149	2.632e-09	1.65163e-07	0.279968	1	1	0.276842	1	1	FALSE	0.0542419	-0.0848	0.0149	1.222e-08	TRUE	0	0	.	.	.	intergenic	TRIB1;LINC00861	dist=164644;dist=319474	.	.:	-	-	63979	0.281151	0.281151	24858	0.273202	39121	0.286202	1	57853	1
chr8	125.03-126.1	8_125027809_126103050	UC	UC	UC	rs10956253	125602125	chr8:125602125:C:T	2	13	0.902382	0.238543	-0.0887	0.0149	2.632e-09	1.65163e-07	0.279968	1	1	0.276842	1	1	FALSE	0.0419568	-0.0841	0.0149	1.516e-08	TRUE	0	0	.	.	.	intergenic	TRIB1;LINC00861	dist=163720;dist=320398	.	.:	-	-	63979	0.281271	0.281271	24858	0.273406	39121	0.286268	1	57853	1
chr8	125.03-126.1	8_125027809_126103050	UC	UC	UC	rs56112519	125577521	chr8:125577521:G:A	2	13	0.902382	0.238543	-0.0887	0.0149	2.632e-09	1.65163e-07	0.279968	1	1	0.276842	1	1	FALSE	0.0377954	-0.0833	0.0148	1.697e-08	TRUE	0	0	.	.	.	intergenic	TRIB1;LINC00861	dist=139116;dist=345002	.	.:	-	-	63979	0.286452	0.286452	24858	0.277886	39121	0.291895	1	57853	1
chr8	125.03-126.1	8_125027809_126103050	UC	UC	UC	rs17330350	125596227	chr8:125596227:C:T	2	13	0.902382	0.238543	-0.0887	0.0149	2.632e-09	1.65163e-07	0.279968	1	1	0.276842	1	1	FALSE	0.0267197	-0.0847	0.0152	2.642e-08	TRUE	0	0	.	.	.	intergenic	TRIB1;LINC00861	dist=157822;dist=326296	.	.:	-	-	63979	0.258761	0.258761	24858	0.251582	39121	0.263324	1	57853	1
chr8	125.03-126.1	8_125027809_126103050	UC	UC	UC	rs56262214	125597543	chr8:125597543:T:A	2	13	0.902382	0.238543	-0.0887	0.0149	2.632e-09	1.65163e-07	0.279968	1	1	0.276842	1	1	FALSE	0.0194362	-0.0838	0.0152	3.631e-08	TRUE	0	0	.	.	.	intergenic	TRIB1;LINC00861	dist=159138;dist=324980	.	.:	-	-	63979	0.258807	0.258807	24858	0.251726	39121	0.263306	1	57853	1
chr8	125.03-126.1	8_125027809_126103050	UC	UC	UC	rs6981191	125595021	chr8:125595021:C:T	2	13	0.902382	0.238543	-0.0887	0.0149	2.632e-09	1.65163e-07	0.279968	1	1	0.276842	1	1	FALSE	0.0181413	-0.0836	0.0152	3.978e-08	TRUE	0	0	.	.	.	intergenic	TRIB1;LINC00861	dist=156616;dist=327502	.	.:	-	-	63979	0.258517	0.258517	24858	0.251512	39121	0.262967	1	57853	1
chr8	127.27-129.03	8_127265520_129028219	CD	IBD_CD	IBD_CD	rs73375000	128549620	chr8:128549620:C:T	1	69	0.89552	0.0438966	-0.1767	0.0197	3.312e-19	3.11358e-19	0.119413	1	1	0.115122	1	1	TRUE	0.0438966	-0.1767	0.0197	3.312e-19	FALSE	0.00521665	14.6173	three_method	CD	CD	ncRNA_intronic	LINC00824	.	.	.:	YES	-	72291	0.119413	0.119413	35144	0.110334	37147	0.128002	1	64772	1
chr8	127.27-129.03	8_127265520_129028219	CD	IBD_CD	IBD_CD	rs17807628	128539065	chr8:128539065:T:C	1	69	0.89552	0.0438966	-0.1767	0.0197	3.312e-19	3.11358e-19	0.119413	1	1	0.115122	1	1	FALSE	0.0229888	-0.1752	0.0197	6.574e-19	TRUE	0	0	.	.	.	ncRNA_intronic	LINC00824	.	.	.:	YES	-	72291	0.119535	0.119535	35144	0.110698	37147	0.127896	1	64772	1
chr8	127.27-129.03	8_127265520_129028219	CD	IBD_CD	IBD_CD	rs16903081	128536063	chr8:128536063:T:C	1	69	0.89552	0.0438966	-0.1767	0.0197	3.312e-19	3.11358e-19	0.119413	1	1	0.115122	1	1	FALSE	0.0226392	-0.175	0.0197	7.189e-19	FALSE	0.0276748	15.2795	three_method	CD	CD	ncRNA_intronic	LINC00824	.	.	.:	YES	-	72291	0.119541	0.119541	35144	0.110729	37147	0.127878	1	64772	1
chr8	127.27-129.03	8_127265520_129028219	CD	IBD_CD	IBD_CD	rs6651252	128554935	chr8:128554935:T:C	1	69	0.89552	0.0438966	-0.1767	0.0197	3.312e-19	3.11358e-19	0.119413	1	1	0.115122	1	1	FALSE	0.0226027	-0.1731	0.0195	6.574e-19	TRUE	0	0	.	.	.	ncRNA_intronic	LINC00824	.	.	.:	YES	-	72291	0.121261	0.121261	35144	0.112373	37147	0.129671	1	64772	1
chr8	127.27-129.03	8_127265520_129028219	CD	IBD_CD	IBD_CD	rs73374987	128545706	chr8:128545706:C:T	1	69	0.89552	0.0438966	-0.1767	0.0197	3.312e-19	3.11358e-19	0.119413	1	1	0.115122	1	1	FALSE	0.0216261	-0.1746	0.0197	6.741e-19	FALSE	0.0111948	14.9506	three_method	CD	CD	ncRNA_intronic	LINC00824	.	.	.:	YES	-	72291	0.120129	0.120129	35144	0.1113	37147	0.128484	1	64772	1
chr8	127.27-129.03	8_127265520_129028219	CD	IBD_CD	IBD_CD	rs16903078	128534489	chr8:128534489:G:A	1	69	0.89552	0.0438966	-0.1767	0.0197	3.312e-19	3.11358e-19	0.119413	1	1	0.115122	1	1	FALSE	0.0212703	-0.1747	0.0197	8.022e-19	FALSE	0.00754302	14.6697	three_method	CD	CD	ncRNA_intronic	LINC00824	.	.	.:	YES	-	72291	0.119643	0.119643	35144	0.110867	37147	0.127945	1	64772	1
chr8	127.27-129.03	8_127265520_129028219	CD	IBD_CD	IBD_CD	rs1400483	128535291	chr8:128535291:G:C	1	69	0.89552	0.0438966	-0.1767	0.0197	3.312e-19	3.11358e-19	0.119413	1	1	0.115122	1	1	FALSE	0.0212495	-0.1747	0.0197	8.093e-19	FALSE	0.00765427	14.6741	three_method	CD	CD	ncRNA_intronic	LINC00824	.	.	.:	YES	-	72291	0.11963	0.11963	35144	0.110859	37147	0.127928	1	64772	1
chr8	127.27-129.03	8_127265520_129028219	CD	IBD_CD	IBD_CD	rs13328411	128538843	chr8:128538843:T:A	1	69	0.89552	0.0438966	-0.1767	0.0197	3.312e-19	3.11358e-19	0.119413	1	1	0.115122	1	1	FALSE	0.0210393	-0.1749	0.0197	7.44e-19	TRUE	0	0	.	.	.	ncRNA_intronic	LINC00824	.	.	.:	YES	-	72291	0.119523	0.119523	35144	0.110703	37147	0.127867	1	64772	1
chr8	127.27-129.03	8_127265520_129028219	CD	IBD_CD	IBD_CD	rs938650	128540294	chr8:128540294:G:A	1	69	0.89552	0.0438966	-0.1767	0.0197	3.312e-19	3.11358e-19	0.119413	1	1	0.115122	1	1	FALSE	0.0208751	-0.1747	0.0197	8.118e-19	FALSE	0.00747864	14.671	three_method	CD	CD	ncRNA_intronic	LINC00824	.	.	.:	YES	-	72291	0.119552	0.119552	35144	0.11078	37147	0.127851	1	64772	1
chr8	127.27-129.03	8_127265520_129028219	CD	IBD_CD	IBD_CD	rs1516975	128535947	chr8:128535947:T:C	1	69	0.89552	0.0438966	-0.1767	0.0197	3.312e-19	3.11358e-19	0.119413	1	1	0.115122	1	1	FALSE	0.0204947	-0.1736	0.0196	9.637e-19	FALSE	0.0277629	15.2791	three_method	CD	CD	ncRNA_intronic	LINC00824	.	.	.:	YES	-	72291	0.120123	0.120123	35144	0.111197	37147	0.128569	1	64772	1
chr8	127.27-129.03	8_127265520_129028219	CD	IBD_CD	IBD_CD	rs938649	128540288	chr8:128540288:G:T	1	69	0.89552	0.0438966	-0.1767	0.0197	3.312e-19	3.11358e-19	0.119413	1	1	0.115122	1	1	FALSE	0.0199944	-0.1746	0.0197	8.47e-19	FALSE	0.0270079	15.2771	three_method	CD	CD	ncRNA_intronic	LINC00824	.	.	.:	YES	-	72291	0.119601	0.119601	35144	0.11084	37147	0.127889	1	64772	1
chr8	127.27-129.03	8_127265520_129028219	CD	IBD_CD	IBD_CD	rs7839493	128534405	chr8:128534405:T:C	1	69	0.89552	0.0438966	-0.1767	0.0197	3.312e-19	3.11358e-19	0.119413	1	1	0.115122	1	1	FALSE	0.0198485	-0.1745	0.0197	9.034e-19	FALSE	0.00760175	14.6752	three_method	CD	CD	ncRNA_intronic	LINC00824	.	.	.:	YES	-	72291	0.119622	0.119622	35144	0.110855	37147	0.127917	1	64772	1
chr8	127.27-129.03	8_127265520_129028219	CD	IBD_CD	IBD_CD	rs16903080	128534619	chr8:128534619:T:C	1	69	0.89552	0.0438966	-0.1767	0.0197	3.312e-19	3.11358e-19	0.119413	1	1	0.115122	1	1	FALSE	0.019826	-0.1745	0.0197	9.192e-19	FALSE	0.00750236	14.6749	three_method	CD	CD	ncRNA_intronic	LINC00824	.	.	.:	YES	-	72291	0.119608	0.119608	35144	0.110843	37147	0.127901	1	64772	1
chr8	127.27-129.03	8_127265520_129028219	CD	IBD_CD	IBD_CD	rs6470637	128543917	chr8:128543917:A:G	1	69	0.89552	0.0438966	-0.1767	0.0197	3.312e-19	3.11358e-19	0.119413	1	1	0.115122	1	1	FALSE	0.0196274	-0.1733	0.0196	7.878e-19	FALSE	0.00522682	14.5127	three_method	CD	CD	ncRNA_intronic	LINC00824	.	.	.:	YES	-	72291	0.120987	0.120987	35144	0.112272	37147	0.129232	1	64772	1
chr8	127.27-129.03	8_127265520_129028219	CD	IBD_CD	IBD_CD	rs10108517	128537316	chr8:128537316:A:C	1	69	0.89552	0.0438966	-0.1767	0.0197	3.312e-19	3.11358e-19	0.119413	1	1	0.115122	1	1	FALSE	0.01956	-0.1747	0.0197	8.467e-19	FALSE	0.00250103	14.5757	three_method	CD	CD	ncRNA_intronic	LINC00824	.	.	.:	YES	-	72291	0.1195	0.1195	35144	0.110703	37147	0.127823	1	64772	1
chr8	127.27-129.03	8_127265520_129028219	CD	IBD_CD	IBD_CD	rs1516976	128536012	chr8:128536012:T:C	1	69	0.89552	0.0438966	-0.1767	0.0197	3.312e-19	3.11358e-19	0.119413	1	1	0.115122	1	1	FALSE	0.0183311	-0.1744	0.0197	9.068e-19	FALSE	0.0075001	14.6744	three_method	CD	CD	ncRNA_intronic	LINC00824	.	.	.:	YES	-	72291	0.119674	0.119674	35144	0.110886	37147	0.127988	1	64772	1
chr8	127.27-129.03	8_127265520_129028219	CD	IBD_CD	IBD_CD	rs2011527	128543286	chr8:128543286:T:C	1	69	0.89552	0.0438966	-0.1767	0.0197	3.312e-19	3.11358e-19	0.119413	1	1	0.115122	1	1	FALSE	0.0180407	-0.1732	0.0196	1.177e-18	FALSE	0.0052206	14.5298	three_method	CD	CD	ncRNA_intronic	LINC00824	.	.	.:	YES	-	72291	0.120435	0.120435	35144	0.11166	37147	0.128736	1	64772	1
chr8	127.27-129.03	8_127265520_129028219	CD	IBD_CD	IBD_CD	rs938651	128543197	chr8:128543197:A:C	1	69	0.89552	0.0438966	-0.1767	0.0197	3.312e-19	3.11358e-19	0.119413	1	1	0.115122	1	1	FALSE	0.0180407	-0.1732	0.0196	1.177e-18	FALSE	0.00513533	14.5341	three_method	CD	CD	ncRNA_intronic	LINC00824	.	.	.:	YES	-	72291	0.120435	0.120435	35144	0.11166	37147	0.128736	1	64772	1
chr8	127.27-129.03	8_127265520_129028219	CD	IBD_CD	IBD_CD	rs10113762	128539956	chr8:128539956:T:C	1	69	0.89552	0.0438966	-0.1767	0.0197	3.312e-19	3.11358e-19	0.119413	1	1	0.115122	1	1	FALSE	0.0178881	-0.1744	0.0197	9.306e-19	FALSE	0.00679787	14.6676	three_method	CD	CD	ncRNA_intronic	LINC00824	.	.	.:	YES	-	72291	0.119628	0.119628	35144	0.110862	37147	0.127922	1	64772	1
chr8	127.27-129.03	8_127265520_129028219	CD	IBD_CD	IBD_CD	rs1516974	128535888	chr8:128535888:A:G	1	69	0.89552	0.0438966	-0.1767	0.0197	3.312e-19	3.11358e-19	0.119413	1	1	0.115122	1	1	FALSE	0.0178677	-0.1743	0.0197	9.298e-19	FALSE	0.00751705	14.6741	three_method	CD	CD	ncRNA_intronic	LINC00824	.	.	.:	YES	-	72291	0.119677	0.119677	35144	0.110897	37147	0.127984	1	64772	1
chr8	127.27-129.03	8_127265520_129028219	CD	IBD_CD	IBD_CD	rs10088755	128539387	chr8:128539387:G:A	1	69	0.89552	0.0438966	-0.1767	0.0197	3.312e-19	3.11358e-19	0.119413	1	1	0.115122	1	1	FALSE	0.0174157	-0.1742	0.0197	1.026e-18	FALSE	0.00760232	14.6742	three_method	CD	CD	ncRNA_intronic	LINC00824	.	.	.:	YES	-	72291	0.119651	0.119651	35144	0.110887	37147	0.127942	1	64772	1
chr8	127.27-129.03	8_127265520_129028219	CD	IBD_CD	IBD_CD	rs1400484	128535390	chr8:128535390:T:C	1	69	0.89552	0.0438966	-0.1767	0.0197	3.312e-19	3.11358e-19	0.119413	1	1	0.115122	1	1	FALSE	0.0174129	-0.1742	0.0197	1.018e-18	FALSE	0.00756561	14.6738	three_method	CD	CD	ncRNA_intronic	LINC00824	.	.	.:	YES	-	72291	0.119639	0.119639	35144	0.110879	37147	0.127927	1	64772	1
chr8	127.27-129.03	8_127265520_129028219	CD	IBD_CD	IBD_CD	rs10095481	128537336	chr8:128537336:T:C	1	69	0.89552	0.0438966	-0.1767	0.0197	3.312e-19	3.11358e-19	0.119413	1	1	0.115122	1	1	FALSE	0.0168997	-0.174	0.0197	1.125e-18	FALSE	0.00747921	14.6747	three_method	CD	CD	ncRNA_intronic	LINC00824	.	.	.:	YES	-	72291	0.119623	0.119623	35144	0.110873	37147	0.127902	1	64772	1
chr8	127.27-129.03	8_127265520_129028219	CD	IBD_CD	IBD_CD	rs6651253	128555046	chr8:128555046:G:C	1	69	0.89552	0.0438966	-0.1767	0.0197	3.312e-19	3.11358e-19	0.119413	1	1	0.115122	1	1	FALSE	0.0166148	-0.174	0.0197	8.837e-19	FALSE	0.00600472	14.693	three_method	CD	CD	ncRNA_intronic	LINC00824	.	.	.:	YES	-	72291	0.120105	0.120105	35144	0.111307	37147	0.12843	1	64772	1
chr8	127.27-129.03	8_127265520_129028219	CD	IBD_CD	IBD_CD	rs938648	128540245	chr8:128540245:T:G	1	69	0.89552	0.0438966	-0.1767	0.0197	3.312e-19	3.11358e-19	0.119413	1	1	0.115122	1	1	FALSE	0.0163721	-0.1741	0.0197	1.059e-18	FALSE	0.00737925	14.6713	three_method	CD	CD	ncRNA_intronic	LINC00824	.	.	.:	YES	-	72291	0.119664	0.119664	35144	0.110914	37147	0.127942	1	64772	1
chr8	127.27-129.03	8_127265520_129028219	CD	IBD_CD	IBD_CD	rs10098765	128547065	chr8:128547065:A:G	1	69	0.89552	0.0438966	-0.1767	0.0197	3.312e-19	3.11358e-19	0.119413	1	1	0.115122	1	1	FALSE	0.0163431	-0.1742	0.0197	8.398e-19	FALSE	0.0208453	15.2677	three_method	CD	CD	ncRNA_intronic	LINC00824	.	.	.:	YES	-	72291	0.120056	0.120056	35144	0.111289	37147	0.12835	1	64772	1
chr8	127.27-129.03	8_127265520_129028219	CD	IBD_CD	IBD_CD	rs13328404	128540210	chr8:128540210:A:G	1	69	0.89552	0.0438966	-0.1767	0.0197	3.312e-19	3.11358e-19	0.119413	1	1	0.115122	1	1	FALSE	0.016264	-0.174	0.0197	1.081e-18	FALSE	0.00743855	14.6735	three_method	CD	CD	ncRNA_intronic	LINC00824	.	.	.:	YES	-	72291	0.119659	0.119659	35144	0.110908	37147	0.127939	1	64772	1
chr8	127.27-129.03	8_127265520_129028219	CD	IBD_CD	IBD_CD	rs10103637	128541451	chr8:128541451:C:A	1	69	0.89552	0.0438966	-0.1767	0.0197	3.312e-19	3.11358e-19	0.119413	1	1	0.115122	1	1	FALSE	0.0160405	-0.1734	0.0197	1.12e-18	FALSE	0.00511105	14.5532	three_method	CD	CD	ncRNA_intronic	LINC00824	.	.	.:	YES	-	72291	0.120406	0.120406	35144	0.11164	37147	0.128699	1	64772	1
chr8	127.27-129.03	8_127265520_129028219	CD	IBD_CD	IBD_CD	rs10103640	128541457	chr8:128541457:C:T	1	69	0.89552	0.0438966	-0.1767	0.0197	3.312e-19	3.11358e-19	0.119413	1	1	0.115122	1	1	FALSE	0.0160403	-0.1734	0.0197	1.122e-18	FALSE	0.00512517	14.5433	three_method	CD	CD	ncRNA_intronic	LINC00824	.	.	.:	YES	-	72291	0.120403	0.120403	35144	0.111636	37147	0.128696	1	64772	1
chr8	127.27-129.03	8_127265520_129028219	CD	IBD_CD	IBD_CD	rs10089972	128550212	chr8:128550212:C:T	1	69	0.89552	0.0438966	-0.1767	0.0197	3.312e-19	3.11358e-19	0.119413	1	1	0.115122	1	1	FALSE	0.0159167	-0.1741	0.0197	8.651e-19	FALSE	0.0178749	15.1936	three_method	CD	CD	ncRNA_intronic	LINC00824	.	.	.:	YES	-	72291	0.12014	0.12014	35144	0.111366	37147	0.12844	1	64772	1
chr8	127.27-129.03	8_127265520_129028219	CD	IBD_CD	IBD_CD	rs77247401	128548970	chr8:128548970:C:CTG	1	69	0.89552	0.0438966	-0.1767	0.0197	3.312e-19	3.11358e-19	0.119413	1	1	0.115122	1	1	FALSE	0.0155147	-0.1742	0.0197	9.069e-19	FALSE	0.00525675	14.6219	three_method	CD	CD	ncRNA_intronic	LINC00824	.	.	.:	YES	-	72291	0.119951	0.119951	35144	0.111212	37147	0.12822	1	64772	1
chr8	127.27-129.03	8_127265520_129028219	CD	IBD_CD	IBD_CD	rs10089868	128550184	chr8:128550184:A:C	1	69	0.89552	0.0438966	-0.1767	0.0197	3.312e-19	3.11358e-19	0.119413	1	1	0.115122	1	1	FALSE	0.0148604	-0.1739	0.0197	9.206e-19	FALSE	0.0177738	15.1939	three_method	CD	CD	ncRNA_intronic	LINC00824	.	.	.:	YES	-	72291	0.120147	0.120147	35144	0.111381	37147	0.128441	1	64772	1
chr8	127.27-129.03	8_127265520_129028219	CD	IBD_CD	IBD_CD	rs58041123	128531005	chr8:128531005:CT:C	1	69	0.89552	0.0438966	-0.1767	0.0197	3.312e-19	3.11358e-19	0.119413	1	1	0.115122	1	1	FALSE	0.0146382	-0.1741	0.0197	1.173e-18	TRUE	0	0	.	.	.	ncRNA_intronic	LINC00824	.	.	.:	YES	-	72291	0.119283	0.119283	35144	0.110553	37147	0.127541	1	64772	1
chr8	127.27-129.03	8_127265520_129028219	CD	IBD_CD	IBD_CD	rs7814937	128529229	chr8:128529229:T:C	1	69	0.89552	0.0438966	-0.1767	0.0197	3.312e-19	3.11358e-19	0.119413	1	1	0.115122	1	1	FALSE	0.0145211	-0.1739	0.0197	1.276e-18	FALSE	0.027598	15.2801	three_method	CD	CD	ncRNA_intronic	LINC00824	.	.	.:	YES	-	72291	0.119353	0.119353	35144	0.110659	37147	0.127577	1	64772	1
chr8	127.27-129.03	8_127265520_129028219	CD	IBD_CD	IBD_CD	rs6982716	128545346	chr8:128545346:A:G	1	69	0.89552	0.0438966	-0.1767	0.0197	3.312e-19	3.11358e-19	0.119413	1	1	0.115122	1	1	FALSE	0.0142996	-0.1736	0.0197	1.001e-18	FALSE	0.00523416	14.6497	three_method	CD	CD	ncRNA_intronic	LINC00824	.	.	.:	YES	-	72291	0.120337	0.120337	35144	0.111583	37147	0.128618	1	64772	1
chr8	127.27-129.03	8_127265520_129028219	CD	IBD_CD	IBD_CD	rs57593539	128555269	chr8:128555269:G:A	1	69	0.89552	0.0438966	-0.1767	0.0197	3.312e-19	3.11358e-19	0.119413	1	1	0.115122	1	1	FALSE	0.0142112	-0.174	0.0197	9.127e-19	FALSE	0.00673858	14.7598	three_method	CD	CD	ncRNA_intronic	LINC00824	.	.	.:	YES	-	72291	0.120104	0.120104	35144	0.111311	37147	0.128423	1	64772	1
chr8	127.27-129.03	8_127265520_129028219	CD	IBD_CD	IBD_CD	rs16903097	128544110	chr8:128544110:T:G	1	69	0.89552	0.0438966	-0.1767	0.0197	3.312e-19	3.11358e-19	0.119413	1	1	0.115122	1	1	FALSE	0.0140967	-0.1716	0.0195	1.34e-18	FALSE	0.0178077	15.139	three_method	CD	CD	ncRNA_intronic	LINC00824	.	.	.:	YES	-	72291	0.121319	0.121319	35144	0.112487	37147	0.129675	1	64772	1
chr8	127.27-129.03	8_127265520_129028219	CD	IBD_CD	IBD_CD	rs6982966	128545277	chr8:128545277:G:A	1	69	0.89552	0.0438966	-0.1767	0.0197	3.312e-19	3.11358e-19	0.119413	1	1	0.115122	1	1	FALSE	0.0139787	-0.1734	0.0197	1.1e-18	FALSE	0.00481425	14.5822	three_method	CD	CD	ncRNA_intronic	LINC00824	.	.	.:	YES	-	72291	0.120337	0.120337	35144	0.111579	37147	0.128624	1	64772	1
chr8	127.27-129.03	8_127265520_129028219	CD	IBD_CD	IBD_CD	rs7010880	128530623	chr8:128530623:C:T	1	69	0.89552	0.0438966	-0.1767	0.0197	3.312e-19	3.11358e-19	0.119413	1	1	0.115122	1	1	FALSE	0.0138131	-0.1739	0.0197	1.256e-18	FALSE	0.007473	14.6743	three_method	CD	CD	ncRNA_intronic	LINC00824	.	.	.:	YES	-	72291	0.119356	0.119356	35144	0.110666	37147	0.127577	1	64772	1
chr8	127.27-129.03	8_127265520_129028219	CD	IBD_CD	IBD_CD	rs28399026	128532162	chr8:128532162:T:C	1	69	0.89552	0.0438966	-0.1767	0.0197	3.312e-19	3.11358e-19	0.119413	1	1	0.115122	1	1	FALSE	0.0135556	-0.1737	0.0197	1.385e-18	FALSE	0.0273116	15.2799	three_method	CD	CD	ncRNA_intronic	LINC00824	.	.	.:	YES	-	72291	0.119384	0.119384	35144	0.110698	37147	0.1276	1	64772	1
chr8	127.27-129.03	8_127265520_129028219	CD	IBD_CD	IBD_CD	rs73374998	128549077	chr8:128549077:T:A	1	69	0.89552	0.0438966	-0.1767	0.0197	3.312e-19	3.11358e-19	0.119413	1	1	0.115122	1	1	FALSE	0.0130984	-0.1733	0.0197	1.15e-18	FALSE	0.0052686	14.6455	three_method	CD	CD	ncRNA_intronic	LINC00824	.	.	.:	YES	-	72291	0.12034	0.12034	35144	0.111609	37147	0.128602	1	64772	1
chr8	127.27-129.03	8_127265520_129028219	CD	IBD_CD	IBD_CD	rs10088218	128531703	chr8:128531703:G:A	1	69	0.89552	0.0438966	-0.1767	0.0197	3.312e-19	3.11358e-19	0.119413	1	1	0.115122	1	1	FALSE	0.0130078	-0.1728	0.0196	1.085e-18	FALSE	0.0158563	15.1838	three_method	CD	CD	ncRNA_intronic	LINC00824	.	.	.:	YES	-	72291	0.120292	0.120292	35144	0.111491	37147	0.128619	1	64772	1
chr8	127.27-129.03	8_127265520_129028219	CD	IBD_CD	IBD_CD	rs73376904	128552698	chr8:128552698:A:T	1	69	0.89552	0.0438966	-0.1767	0.0197	3.312e-19	3.11358e-19	0.119413	1	1	0.115122	1	1	FALSE	0.0128198	-0.1736	0.0197	1.094e-18	FALSE	0.0081724	14.7936	three_method	CD	CD	ncRNA_intronic	LINC00824	.	.	.:	YES	-	72291	0.120131	0.120131	35144	0.11139	37147	0.1284	1	64772	1
chr8	127.27-129.03	8_127265520_129028219	CD	IBD_CD	IBD_CD	rs2165806	128557305	chr8:128557305:G:C	1	69	0.89552	0.0438966	-0.1767	0.0197	3.312e-19	3.11358e-19	0.119413	1	1	0.115122	1	1	FALSE	0.0121568	-0.1734	0.0197	1.197e-18	TRUE	0	0	.	.	.	ncRNA_intronic	LINC00824	.	.	.:	YES	-	72291	0.120158	0.120158	35144	0.111409	37147	0.128436	1	64772	1
chr8	127.27-129.03	8_127265520_129028219	CD	IBD_CD	IBD_CD	rs1561925	128556787	chr8:128556787:C:T	1	69	0.89552	0.0438966	-0.1767	0.0197	3.312e-19	3.11358e-19	0.119413	1	1	0.115122	1	1	FALSE	0.0119451	-0.1734	0.0197	1.235e-18	TRUE	0	0	.	.	.	ncRNA_intronic	LINC00824	.	.	.:	YES	-	72291	0.12006	0.12006	35144	0.111284	37147	0.128362	1	64772	1
chr8	127.27-129.03	8_127265520_129028219	CD	IBD_CD	IBD_CD	rs1516971	128529854	chr8:128529854:T:C	1	69	0.89552	0.0438966	-0.1767	0.0197	3.312e-19	3.11358e-19	0.119413	1	1	0.115122	1	1	FALSE	0.0117209	-0.1723	0.0196	1.308e-18	FALSE	0.005163	14.5689	three_method	CD	CD	ncRNA_intronic	LINC00824	.	.	.:	YES	-	72291	0.120824	0.120824	35144	0.112234	37147	0.128951	1	64772	1
chr8	127.27-129.03	8_127265520_129028219	CD	IBD_CD	CD	rs1400482	128529685	chr8:128529685:G:A	1	69	0.89552	0.0438966	-0.1767	0.0197	3.312e-19	3.11358e-19	0.119413	1	1	0.115122	1	1	FALSE	0.0084295	-0.1739	0.0197	1.298e-18	FALSE	0.0159314	15.1835	three_method	CD	CD	ncRNA_intronic	LINC00824	.	.	.:	YES	-	72291	0.119256	0.119256	35144	0.110536	37147	0.127506	1	64772	1
chr8	127.27-129.03	8_127265520_129028219	CD	IBD_CD	IBD	rs7007074	128554652	chr8:128554652:C:T	1	69	0.89552	0.0438966	-0.1767	0.0197	3.312e-19	3.11358e-19	0.119413	1	1	0.115122	1	1	FALSE	0.00786386	-0.1171	0.0174	1.53e-11	FALSE	0.00691304	14.7628	three_method	CD	CD	ncRNA_intronic	LINC00824	.	.	.:	YES	-	101707	0.101195	0.101195	61774	0.0966634	39933	0.108205	1	90600	1
chr8	127.27-129.03	8_127265520_129028219	CD	IBD_CD	CD	rs16903065	128528218	chr8:128528218:C:A	1	69	0.89552	0.0438966	-0.1767	0.0197	3.312e-19	3.11358e-19	0.119413	1	1	0.115122	1	1	FALSE	0.00765887	-0.1746	0.0198	1.028e-18	FALSE	0.0420218	15.4676	three_method	CD	CD	ncRNA_intronic	LINC00824	.	.	.:	YES	-	72291	0.119376	0.119376	35144	0.110717	37147	0.127569	1	64772	1
chr8	127.27-129.03	8_127265520_129028219	CD	IBD_CD	IBD	rs77239361	128557126	chr8:128557126:C:A	1	69	0.89552	0.0438966	-0.1767	0.0197	3.312e-19	3.11358e-19	0.119413	1	1	0.115122	1	1	FALSE	0.00756908	-0.117	0.0174	1.878e-11	FALSE	0.00652364	14.8033	three_method	CD	CD	ncRNA_intronic	LINC00824	.	.	.:	YES	-	101707	0.100596	0.100596	61774	0.0961055	39933	0.107543	1	90600	1
chr8	127.27-129.03	8_127265520_129028219	CD	IBD_CD	IBD	rs1561924	128557125	chr8:128557125:G:A	1	69	0.89552	0.0438966	-0.1767	0.0197	3.312e-19	3.11358e-19	0.119413	1	1	0.115122	1	1	FALSE	0.00717152	-0.1081	0.0161	1.817e-11	FALSE	0.00445399	14.698	three_method	CD	CD	ncRNA_intronic	LINC00824	.	.	.:	YES	-	101707	0.121215	0.121215	61774	0.117113	39933	0.12756	1	90600	1
chr8	127.27-129.03	8_127265520_129028219	CD	IBD_CD	IBD	rs2392944	128540610	chr8:128540610:C:T	1	69	0.89552	0.0438966	-0.1767	0.0197	3.312e-19	3.11358e-19	0.119413	1	1	0.115122	1	1	FALSE	0.00708783	-0.1074	0.016	2.205e-11	TRUE	0	0	.	.	.	ncRNA_intronic	LINC00824	.	.	.:	YES	-	101707	0.121904	0.121904	61774	0.117805	39933	0.128245	1	90600	1
chr8	127.27-129.03	8_127265520_129028219	CD	IBD_CD	CD	rs7010594	128530588	chr8:128530588:A:G	1	69	0.89552	0.0438966	-0.1767	0.0197	3.312e-19	3.11358e-19	0.119413	1	1	0.115122	1	1	FALSE	0.00701107	-0.1735	0.0197	1.534e-18	FALSE	0.00744702	14.6741	three_method	CD	CD	ncRNA_intronic	LINC00824	.	.	.:	YES	-	72291	0.11939	0.11939	35144	0.110715	37147	0.127597	1	64772	1
chr8	127.27-129.03	8_127265520_129028219	CD	IBD_CD	IBD	rs1516973	128533011	chr8:128533011:C:T	1	69	0.89552	0.0438966	-0.1767	0.0197	3.312e-19	3.11358e-19	0.119413	1	1	0.115122	1	1	FALSE	0.00627344	-0.1165	0.0174	1.891e-11	FALSE	0.0089782	14.8903	three_method	CD	CD	ncRNA_intronic	LINC00824	.	.	.:	YES	-	101707	0.101209	0.101209	61774	0.0966944	39933	0.108193	1	90600	1
chr8	127.27-129.03	8_127265520_129028219	CD	IBD_CD	IBD	chr8:128556550:T:TA	128556550	chr8:128556550:T:TA	1	69	0.89552	0.0438966	-0.1767	0.0197	3.312e-19	3.11358e-19	0.119413	1	1	0.115122	1	1	FALSE	0.00624942	-0.1165	0.0174	1.951e-11	FALSE	0.0315058	15.121	three_method	CD	CD	ncRNA_intronic	LINC00824	.	.	.:	YES	-	101707	0.101559	0.101559	61774	0.0970509	39933	0.108533	1	90600	1
chr8	127.27-129.03	8_127265520_129028219	CD	IBD_CD	IBD	rs2138636	128543478	chr8:128543478:C:T	1	69	0.89552	0.0438966	-0.1767	0.0197	3.312e-19	3.11358e-19	0.119413	1	1	0.115122	1	1	FALSE	0.00608806	-0.1151	0.0172	2.224e-11	TRUE	0	0	.	.	.	ncRNA_intronic	LINC00824	.	.	.:	YES	-	101707	0.102753	0.102753	61774	0.0983452	39933	0.109572	1	90600	1
chr8	127.27-129.03	8_127265520_129028219	CD	IBD_CD	IBD	rs10112057	128537795	chr8:128537795:G:A	1	69	0.89552	0.0438966	-0.1767	0.0197	3.312e-19	3.11358e-19	0.119413	1	1	0.115122	1	1	FALSE	0.00604123	-0.1164	0.0174	2.058e-11	FALSE	0.00901999	14.8891	three_method	CD	CD	ncRNA_intronic	LINC00824	.	.	.:	YES	-	101707	0.101169	0.101169	61774	0.0966606	39933	0.108143	1	90600	1
chr8	127.27-129.03	8_127265520_129028219	CD	IBD_CD	IBD	rs10088873	128539506	chr8:128539506:G:A	1	69	0.89552	0.0438966	-0.1767	0.0197	3.312e-19	3.11358e-19	0.119413	1	1	0.115122	1	1	FALSE	0.00581764	-0.1163	0.0174	2.12e-11	FALSE	0.00896069	14.8889	three_method	CD	CD	ncRNA_intronic	LINC00824	.	.	.:	YES	-	101707	0.101183	0.101183	61774	0.0966772	39933	0.108153	1	90600	1
chr8	127.27-129.03	8_127265520_129028219	CD	IBD_CD	IBD	rs74866331	128536408	chr8:128536408:T:C	1	69	0.89552	0.0438966	-0.1767	0.0197	3.312e-19	3.11358e-19	0.119413	1	1	0.115122	1	1	FALSE	0.00581343	-0.1163	0.0174	2.088e-11	FALSE	0.0172203	15.0268	three_method	CD	CD	ncRNA_intronic	LINC00824	.	.	.:	YES	-	101707	0.10126	0.10126	61774	0.0967828	39933	0.108187	1	90600	1
chr8	127.27-129.03	8_127265520_129028219	CD	IBD_CD	IBD	rs1607120	128533987	chr8:128533987:G:A	1	69	0.89552	0.0438966	-0.1767	0.0197	3.312e-19	3.11358e-19	0.119413	1	1	0.115122	1	1	FALSE	0.0057413	-0.1156	0.0173	2.674e-11	TRUE	0	0	.	.	.	ncRNA_intronic	LINC00824	.	.	.:	YES	-	101707	0.101476	0.101476	61774	0.0970118	39933	0.108382	1	90600	1
chr8	127.27-129.03	8_127265520_129028219	CD	IBD_CD	IBD	rs17807904	128543682	chr8:128543682:G:A	1	69	0.89552	0.0438966	-0.1767	0.0197	3.312e-19	3.11358e-19	0.119413	1	1	0.115122	1	1	FALSE	0.00560217	-0.1162	0.0174	2.164e-11	FALSE	0.00814665	14.8341	three_method	CD	CD	ncRNA_intronic	LINC00824	.	.	.:	YES	-	101707	0.101169	0.101169	61774	0.0966642	39933	0.108139	1	90600	1
chr8	127.27-129.03	8_127265520_129028219	CD	IBD_CD	IBD	rs1516977	128537015	chr8:128537015:A:G	1	69	0.89552	0.0438966	-0.1767	0.0197	3.312e-19	3.11358e-19	0.119413	1	1	0.115122	1	1	FALSE	0.00539596	-0.1161	0.0174	2.28e-11	FALSE	0.00896013	14.8893	three_method	CD	CD	ncRNA_intronic	LINC00824	.	.	.:	YES	-	101707	0.101213	0.101213	61774	0.0967058	39933	0.108186	1	90600	1
chr8	127.27-129.03	8_127265520_129028219	CD	IBD_CD	IBD	rs76076434	128550578	chr8:128550578:G:A	1	69	0.89552	0.0438966	-0.1767	0.0197	3.312e-19	3.11358e-19	0.119413	1	1	0.115122	1	1	FALSE	0.00539393	-0.1161	0.0174	2.296e-11	FALSE	0.00687125	14.7651	three_method	CD	CD	ncRNA_intronic	LINC00824	.	.	.:	YES	-	101707	0.101148	0.101148	61774	0.0966492	39933	0.108108	1	90600	1
chr8	127.27-129.03	8_127265520_129028219	CD	IBD_CD	IBD	rs10087367	128544268	chr8:128544268:G:A	1	69	0.89552	0.0438966	-0.1767	0.0197	3.312e-19	3.11358e-19	0.119413	1	1	0.115122	1	1	FALSE	0.00519615	-0.116	0.0174	2.36e-11	FALSE	0.00770732	14.8077	three_method	CD	CD	ncRNA_intronic	LINC00824	.	.	.:	YES	-	101707	0.101193	0.101193	61774	0.0966944	39933	0.108153	1	90600	1
chr8	127.27-129.03	8_127265520_129028219	CD	IBD_CD	IBD	rs10098821	128546982	chr8:128546982:C:T	1	69	0.89552	0.0438966	-0.1767	0.0197	3.312e-19	3.11358e-19	0.119413	1	1	0.115122	1	1	FALSE	0.00519499	-0.116	0.0174	2.345e-11	FALSE	0.0069345	14.766	three_method	CD	CD	ncRNA_intronic	LINC00824	.	.	.:	YES	-	101707	0.101183	0.101183	61774	0.096681	39933	0.108147	1	90600	1
chr8	127.27-129.03	8_127265520_129028219	CD	IBD_CD	IBD	rs10102835	128548068	chr8:128548068:C:T	1	69	0.89552	0.0438966	-0.1767	0.0197	3.312e-19	3.11358e-19	0.119413	1	1	0.115122	1	1	FALSE	0.00510018	-0.1153	0.0173	2.609e-11	FALSE	0.00959321	14.6367	three_method	CD	CD	ncRNA_intronic	LINC00824	.	.	.:	YES	-	101707	0.102105	0.102105	61774	0.0976109	39933	0.109057	1	90600	1
chr8	127.27-129.03	8_127265520_129028219	CD	IBD_CD	IBD	rs10086718	128534736	chr8:128534736:T:C	1	69	0.89552	0.0438966	-0.1767	0.0197	3.312e-19	3.11358e-19	0.119413	1	1	0.115122	1	1	FALSE	0.0050061	-0.1159	0.0174	2.469e-11	FALSE	0.00891382	14.8901	three_method	CD	CD	ncRNA_intronic	LINC00824	.	.	.:	YES	-	101707	0.1012	0.1012	61774	0.0967088	39933	0.108148	1	90600	1
chr8	127.27-129.03	8_127265520_129028219	CD	IBD_CD	IBD	rs10098999	128539894	chr8:128539894:C:T	1	69	0.89552	0.0438966	-0.1767	0.0197	3.312e-19	3.11358e-19	0.119413	1	1	0.115122	1	1	FALSE	0.00500569	-0.1159	0.0174	2.507e-11	FALSE	0.0105137	14.8995	three_method	CD	CD	ncRNA_intronic	LINC00824	.	.	.:	YES	-	101707	0.101223	0.101223	61774	0.0967225	39933	0.108186	1	90600	1
chr8	127.27-129.03	8_127265520_129028219	CD	IBD_CD	IBD	rs75370373	128553299	chr8:128553299:G:T	1	69	0.89552	0.0438966	-0.1767	0.0197	3.312e-19	3.11358e-19	0.119413	1	1	0.115122	1	1	FALSE	0.00500082	-0.1159	0.0174	2.502e-11	FALSE	0.00736987	14.7919	three_method	CD	CD	ncRNA_intronic	LINC00824	.	.	.:	YES	-	101707	0.101183	0.101183	61774	0.0966832	39933	0.108144	1	90600	1
chr8	143.06-144.54	8_143060999_144542820	CD	IBD_CD	IBD_CD	rs34173062	144103704	chr8:144103704:G:A	1	1	1	0.999724	0.2225	0.0253	1.613e-18	1.49791e-18	0.0918683	1	1	0.0918683	1	1	TRUE	0.999724	0.2225	0.0253	1.613e-18	TRUE	0	0	.	.	.	exonic	SHARPIN	.	nonsynonymous_SNV	SHARPIN:S17F	YES	SHARPIN:S17F	72291	0.0918683	0.0918683	35144	0.103403	37147	0.0809557	1	64772	1
chr9	0-0.77	9_1_771456	IBD	IBD	IBD	rs636918	274641	chr9:274641:T:C	1	3	0.633247	0.885065	-0.0732	0.011	2.686e-11	2.86925e-11	0.384472	1	1	0.352073	1	1	TRUE	0.885065	-0.0732	0.011	2.686e-11	TRUE	0	0	.	.	.	intronic	DOCK8	.	.	.:	YES	-	101707	0.615528	0.384472	61774	0.608364	39933	0.626611	1	90600	1
chr9	0-0.77	9_1_771456	IBD	IBD	IBD	rs3831137	273145	chr9:273145:TTG:T	1	3	0.633247	0.885065	-0.0732	0.011	2.686e-11	2.86925e-11	0.384472	1	1	0.352073	1	1	FALSE	0.0549312	-0.0761	0.0128	2.604e-09	TRUE	0	0	.	.	.	intronic	DOCK8	.	.	.:	YES	-	101707	0.749209	0.250791	61774	0.742822	39933	0.75909	1	90600	1
chr9	0-0.77	9_1_771456	IBD	IBD	IBD	rs573851	266505	chr9:266505:A:C	1	3	0.633247	0.885065	-0.0732	0.011	2.686e-11	2.86925e-11	0.384472	1	1	0.352073	1	1	FALSE	0.0136448	-0.0661	0.0108	1.004e-09	TRUE	0	0	.	.	.	intronic	DOCK8	.	.	.:	YES	-	101707	0.579043	0.420957	61774	0.571174	39933	0.591214	1	90600	1
chr9	3.58-6.32	9_3580755_6322802	IBD	IBD_CD_UC	IBD_CD_UC	rs1887428	4984530	chr9:4984530:G:C	1	1	1	0.999972	-0.1622	0.011	7.393e-49	3.17202e-48	0.402399	1	1	0.402399	1	1	TRUE	0.999972	-0.1622	0.011	7.393e-49	FALSE	0.97411	41.5874	three_method	IBD	IBD	upstream	JAK2	dist=556	.	.:	YES	-	101707	0.597601	0.402399	61774	0.583107	39933	0.620025	1	90600	1
chr9	3.58-6.32	9_3580755_6322802	CD	IBD_CD	IBD_CD	rs6476915	4839511	chr9:4839511:T:C	2	8	0.643532	0.313693	-0.082	0.0129	2.102e-10	9.48211e-10	0.464102	1	1	0.387699	1	1	TRUE	0.313693	-0.082	0.0129	2.102e-10	TRUE	0	0	.	.	.	intronic	RCL1	.	.	.:	YES	-	72291	0.464102	0.464102	35144	0.448532	37147	0.478833	1	64772	1
chr9	3.58-6.32	9_3580755_6322802	CD	IBD_CD	IBD_CD	rs295262	4841667	chr9:4841667:T:A	2	8	0.643532	0.313693	-0.082	0.0129	2.102e-10	9.48211e-10	0.464102	1	1	0.387699	1	1	FALSE	0.184869	0.0803	0.0131	9.049e-10	TRUE	0	0	.	.	.	intronic	RCL1	.	.	.:	YES	-	72291	0.397189	0.397189	35144	0.408208	37147	0.386763	1	64772	1
chr9	3.58-6.32	9_3580755_6322802	CD	IBD_CD	IBD_CD	rs295255	4847172	chr9:4847172:C:G	2	8	0.643532	0.313693	-0.082	0.0129	2.102e-10	9.48211e-10	0.464102	1	1	0.387699	1	1	FALSE	0.179311	0.0811	0.0131	6.756e-10	TRUE	0	0	.	.	.	intronic	RCL1	.	.	.:	YES	-	72291	0.39188	0.39188	35144	0.402927	37147	0.381428	1	64772	1
chr9	3.58-6.32	9_3580755_6322802	CD	IBD_CD	IBD_CD	rs295254	4848630	chr9:4848630:A:G	2	8	0.643532	0.313693	-0.082	0.0129	2.102e-10	9.48211e-10	0.464102	1	1	0.387699	1	1	FALSE	0.129808	0.0806	0.0131	7.534e-10	TRUE	0	0	.	.	.	intronic	RCL1	.	.	.:	YES	-	72291	0.391649	0.391649	35144	0.401816	37147	0.38203	1	64772	1
chr9	3.58-6.32	9_3580755_6322802	CD	IBD_CD	IBD_CD	rs295266	4837260	chr9:4837260:T:C	2	8	0.643532	0.313693	-0.082	0.0129	2.102e-10	9.48211e-10	0.464102	1	1	0.387699	1	1	FALSE	0.120625	0.0793	0.0131	1.511e-09	TRUE	0	0	.	.	.	intronic	RCL1	.	.	.:	YES	-	72291	0.403279	0.403279	35144	0.414183	37147	0.392963	1	64772	1
chr9	3.58-6.32	9_3580755_6322802	CD	IBD_CD	CD	chr9:4853793:CT:C	4853793	chr9:4853793:CT:C	2	8	0.643532	0.313693	-0.082	0.0129	2.102e-10	9.48211e-10	0.464102	1	1	0.387699	1	1	FALSE	0.0171502	0.0781	0.0134	5.652e-09	TRUE	0	0	.	.	.	intronic	RCL1	.	.	.:	YES	-	72291	0.361122	0.361122	35144	0.371231	37147	0.351558	1	64772	1
chr9	3.58-6.32	9_3580755_6322802	CD	IBD_CD	CD	rs462409	4853198	chr9:4853198:C:T	2	8	0.643532	0.313693	-0.082	0.0129	2.102e-10	9.48211e-10	0.464102	1	1	0.387699	1	1	FALSE	0.00799484	0.0762	0.0134	1.309e-08	TRUE	0	0	.	.	.	intronic	RCL1	.	.	.:	YES	-	72291	0.36086	0.36086	35144	0.3708	37147	0.351457	1	64772	1
chr9	3.58-6.32	9_3580755_6322802	CD	IBD_CD	CD	rs62543480	4858694	chr9:4858694:A:G	2	8	0.643532	0.313693	-0.082	0.0129	2.102e-10	9.48211e-10	0.464102	1	1	0.387699	1	1	FALSE	0.00692738	0.0779	0.0137	1.421e-08	TRUE	0	0	.	.	.	intronic	RCL1	.	.	.:	YES	-	72291	0.331511	0.331511	35144	0.340997	37147	0.322536	1	64772	1
chr9	33.29-35.24	9_33285388_35236162	CD	CD	CD	rs11574915	34710087	chr9:34710087:A:C	1	6	0.987111	0.579334	-0.1131	0.0195	6.97e-09	6.68345e-09	0.124238	1	1	0.125918	1	1	TRUE	0.579334	-0.1131	0.0195	6.97e-09	TRUE	0	0	.	.	.	UTR5	CCL21	NM_002989:c.-21T>G	.	.:	YES	-	72291	0.124238	0.124238	35144	0.11984	37147	0.128398	1	64772	1
chr9	33.29-35.24	9_33285388_35236162	CD	CD	CD	rs59417728	34716191	chr9:34716191:T:A	1	6	0.987111	0.579334	-0.1131	0.0195	6.97e-09	6.68345e-09	0.124238	1	1	0.125918	1	1	FALSE	0.148974	-0.1089	0.0194	1.916e-08	TRUE	0	0	.	.	.	intergenic	CCL21;FAM205A	dist=6055;dist=6862	.	.:	YES	-	72291	0.125833	0.125833	35144	0.121475	37147	0.129955	1	64772	1
chr9	33.29-35.24	9_33285388_35236162	CD	CD	CD	rs7029213	34731619	chr9:34731619:A:G	1	6	0.987111	0.579334	-0.1131	0.0195	6.97e-09	6.68345e-09	0.124238	1	1	0.125918	1	1	FALSE	0.0732989	-0.1063	0.0193	3.94e-08	TRUE	0	0	.	.	.	intergenic	FAM205A;FAM205BP	dist=2131;dist=98648	.	.:	YES	-	72291	0.126339	0.126339	35144	0.121947	37147	0.130494	1	64772	1
chr9	33.29-35.24	9_33285388_35236162	CD	CD	CD	rs7872071	34731231	chr9:34731231:T:C	1	6	0.987111	0.579334	-0.1131	0.0195	6.97e-09	6.68345e-09	0.124238	1	1	0.125918	1	1	FALSE	0.0705266	-0.1062	0.0193	4.066e-08	TRUE	0	0	.	.	.	intergenic	FAM205A;FAM205BP	dist=1743;dist=99036	.	.:	YES	-	72291	0.126354	0.126354	35144	0.121966	37147	0.130506	1	64772	1
chr9	33.29-35.24	9_33285388_35236162	CD	CD	CD	rs7024727	34730398	chr9:34730398:G:T	1	6	0.987111	0.579334	-0.1131	0.0195	6.97e-09	6.68345e-09	0.124238	1	1	0.125918	1	1	FALSE	0.0611464	-0.1058	0.0193	4.387e-08	TRUE	0	0	.	.	.	upstream	FAM205A	dist=910	.	.:	YES	-	72291	0.126427	0.126427	35144	0.122022	37147	0.130593	1	64772	1
chr9	33.29-35.24	9_33285388_35236162	CD	CD	CD	rs12338985	34723991	chr9:34723991:C:A	1	6	0.987111	0.579334	-0.1131	0.0195	6.97e-09	6.68345e-09	0.124238	1	1	0.125918	1	1	FALSE	0.0554526	-0.1055	0.0193	4.938e-08	TRUE	0	0	.	.	.	exonic	FAM205A	.	nonsynonymous_SNV	FAM205A:R1083S	YES	SPATA31F1:R1083S	72291	0.126316	0.126316	35144	0.121977	37147	0.130421	1	64772	1
chr9	92.17-93.17	9_92174850_93174851	CD	IBD_CD	IBD_CD	rs10992390	92651436	chr9:92651436:T:C	1	100	0.766522	0.0311116	0.0963	0.0169	1.29e-08	1.21945e-08	0.174258	1	1	0.182375	1	1	TRUE	0.0311116	0.0963	0.0169	1.29e-08	TRUE	0	0	.	.	.	intronic	IPPK	.	.	.:	YES	-	72291	0.174258	0.174258	35144	0.184012	37147	0.16503	1	64772	1
chr9	92.17-93.17	9_92174850_93174851	CD	IBD_CD	IBD_CD	rs7857105	92665475	chr9:92665475:C:T	1	100	0.766522	0.0311116	0.0963	0.0169	1.29e-08	1.21945e-08	0.174258	1	1	0.182375	1	1	FALSE	0.0258937	0.096	0.0169	1.354e-08	TRUE	0	0	.	.	.	intronic	IPPK	.	.	.:	YES	-	72291	0.174262	0.174262	35144	0.184003	37147	0.165046	1	64772	1
chr9	92.17-93.17	9_92174850_93174851	CD	IBD_CD	IBD_CD	rs10992392	92657385	chr9:92657385:A:G	1	100	0.766522	0.0311116	0.0963	0.0169	1.29e-08	1.21945e-08	0.174258	1	1	0.182375	1	1	FALSE	0.0254436	0.0958	0.0169	1.481e-08	TRUE	0	0	.	.	.	intronic	IPPK	.	.	.:	YES	-	72291	0.174084	0.174084	35144	0.183799	37147	0.164893	1	64772	1
chr9	92.17-93.17	9_92174850_93174851	CD	IBD_CD	IBD_CD	rs7853617	92652444	chr9:92652444:G:A	1	100	0.766522	0.0311116	0.0963	0.0169	1.29e-08	1.21945e-08	0.174258	1	1	0.182375	1	1	FALSE	0.0249611	0.0958	0.0169	1.567e-08	TRUE	0	0	.	.	.	intronic	IPPK	.	.	.:	YES	-	72291	0.173903	0.173903	35144	0.183606	37147	0.164724	1	64772	1
chr9	92.17-93.17	9_92174850_93174851	CD	IBD_CD	IBD_CD	rs7875050	92637596	chr9:92637596:G:C	1	100	0.766522	0.0311116	0.0963	0.0169	1.29e-08	1.21945e-08	0.174258	1	1	0.182375	1	1	FALSE	0.0248993	0.0953	0.0169	1.801e-08	TRUE	0	0	.	.	.	intronic	IPPK	.	.	.:	YES	-	72291	0.174173	0.174173	35144	0.183881	37147	0.164989	1	64772	1
chr9	92.17-93.17	9_92174850_93174851	CD	IBD_CD	IBD_CD	rs150234017	92650228	chr9:92650228:CAGG:C	1	100	0.766522	0.0311116	0.0963	0.0169	1.29e-08	1.21945e-08	0.174258	1	1	0.182375	1	1	FALSE	0.0236986	0.0956	0.0169	1.647e-08	TRUE	0	0	.	.	.	intronic	IPPK	.	.	.:	YES	-	72291	0.17395	0.17395	35144	0.183649	37147	0.164775	1	64772	1
chr9	92.17-93.17	9_92174850_93174851	CD	IBD_CD	IBD_CD	rs1323523	92630767	chr9:92630767:G:A	1	100	0.766522	0.0311116	0.0963	0.0169	1.29e-08	1.21945e-08	0.174258	1	1	0.182375	1	1	FALSE	0.0200265	0.0959	0.0168	1.15e-08	TRUE	0	0	.	.	.	intronic	IPPK	.	.	.:	YES	-	72291	0.180115	0.180115	35144	0.190166	37147	0.170606	1	64772	1
chr9	92.17-93.17	9_92174850_93174851	CD	IBD_CD	IBD_CD	rs7856147	92648615	chr9:92648615:A:G	1	100	0.766522	0.0311116	0.0963	0.0169	1.29e-08	1.21945e-08	0.174258	1	1	0.182375	1	1	FALSE	0.0192685	0.0951	0.0169	2.014e-08	TRUE	0	0	.	.	.	intronic	IPPK	.	.	.:	YES	-	72291	0.17426	0.17426	35144	0.183915	37147	0.165126	1	64772	1
chr9	92.17-93.17	9_92174850_93174851	CD	IBD_CD	IBD_CD	rs17366488	92662918	chr9:92662918:G:C	1	100	0.766522	0.0311116	0.0963	0.0169	1.29e-08	1.21945e-08	0.174258	1	1	0.182375	1	1	FALSE	0.0189362	0.0952	0.0169	1.95e-08	TRUE	0	0	.	.	.	intronic	IPPK	.	.	.:	YES	-	72291	0.173859	0.173859	35144	0.183512	37147	0.164727	1	64772	1
chr9	92.17-93.17	9_92174850_93174851	CD	IBD_CD	IBD_CD	rs10820998	92656987	chr9:92656987:A:C	1	100	0.766522	0.0311116	0.0963	0.0169	1.29e-08	1.21945e-08	0.174258	1	1	0.182375	1	1	FALSE	0.0182624	0.095	0.0169	2.051e-08	TRUE	0	0	.	.	.	intronic	IPPK	.	.	.:	YES	-	72291	0.174013	0.174013	35144	0.183653	37147	0.164894	1	64772	1
chr9	92.17-93.17	9_92174850_93174851	CD	IBD_CD	IBD_CD	rs67601697	92651985	chr9:92651985:G:A	1	100	0.766522	0.0311116	0.0963	0.0169	1.29e-08	1.21945e-08	0.174258	1	1	0.182375	1	1	FALSE	0.0177676	0.0948	0.0169	2.179e-08	TRUE	0	0	.	.	.	intronic	IPPK	.	.	.:	YES	-	72291	0.173816	0.173816	35144	0.183459	37147	0.164693	1	64772	1
chr9	92.17-93.17	9_92174850_93174851	CD	IBD_CD	IBD_CD	rs7857502	92652546	chr9:92652546:C:T	1	100	0.766522	0.0311116	0.0963	0.0169	1.29e-08	1.21945e-08	0.174258	1	1	0.182375	1	1	FALSE	0.0170275	0.0948	0.0169	2.19e-08	TRUE	0	0	.	.	.	intronic	IPPK	.	.	.:	YES	-	72291	0.173832	0.173832	35144	0.183474	37147	0.164711	1	64772	1
chr9	92.17-93.17	9_92174850_93174851	CD	IBD_CD	IBD_CD	rs12236013	92654116	chr9:92654116:C:T	1	100	0.766522	0.0311116	0.0963	0.0169	1.29e-08	1.21945e-08	0.174258	1	1	0.182375	1	1	FALSE	0.0170274	0.0948	0.0169	2.211e-08	TRUE	0	0	.	.	.	intronic	IPPK	.	.	.:	YES	-	72291	0.173879	0.173879	35144	0.183522	37147	0.164757	1	64772	1
chr9	92.17-93.17	9_92174850_93174851	CD	IBD_CD	IBD_CD	rs60498616	92723889	chr9:92723889:C:T	1	100	0.766522	0.0311116	0.0963	0.0169	1.29e-08	1.21945e-08	0.174258	1	1	0.182375	1	1	FALSE	0.0168387	0.0921	0.0167	3.771e-08	TRUE	0	0	.	.	.	intronic	BICD2	.	.	.:	YES	-	72291	0.179951	0.179951	35144	0.189355	37147	0.171054	1	64772	1
chr9	92.17-93.17	9_92174850_93174851	CD	IBD_CD	IBD_CD	rs10992416	92687859	chr9:92687859:T:G	1	100	0.766522	0.0311116	0.0963	0.0169	1.29e-08	1.21945e-08	0.174258	1	1	0.182375	1	1	FALSE	0.0164919	0.0918	0.0167	3.909e-08	TRUE	0	0	.	.	.	intergenic	IPPK;BICD2	dist=17728;dist=23504	.	.:	-	-	72291	0.180116	0.180116	35144	0.189559	37147	0.171183	1	64772	1
chr9	92.17-93.17	9_92174850_93174851	CD	IBD_CD	IBD_CD	rs10992417	92687981	chr9:92687981:G:A	1	100	0.766522	0.0311116	0.0963	0.0169	1.29e-08	1.21945e-08	0.174258	1	1	0.182375	1	1	FALSE	0.0159461	0.0918	0.0167	3.926e-08	TRUE	0	0	.	.	.	intergenic	IPPK;BICD2	dist=17850;dist=23382	.	.:	-	-	72291	0.180131	0.180131	35144	0.189557	37147	0.171213	1	64772	1
chr9	92.17-93.17	9_92174850_93174851	CD	IBD_CD	IBD_CD	rs58952648	92694150	chr9:92694150:G:A	1	100	0.766522	0.0311116	0.0963	0.0169	1.29e-08	1.21945e-08	0.174258	1	1	0.182375	1	1	FALSE	0.0150764	0.0919	0.0167	3.755e-08	TRUE	0	0	.	.	.	intergenic	IPPK;BICD2	dist=24019;dist=17213	.	.:	-	-	72291	0.180068	0.180068	35144	0.189514	37147	0.17113	1	64772	1
chr9	92.17-93.17	9_92174850_93174851	CD	IBD_CD	IBD_CD	rs10992420	92688526	chr9:92688526:C:T	1	100	0.766522	0.0311116	0.0963	0.0169	1.29e-08	1.21945e-08	0.174258	1	1	0.182375	1	1	FALSE	0.0150613	0.0919	0.0167	3.651e-08	TRUE	0	0	.	.	.	intergenic	IPPK;BICD2	dist=18395;dist=22837	.	.:	-	-	72291	0.180292	0.180292	35144	0.189692	37147	0.171399	1	64772	1
chr9	92.17-93.17	9_92174850_93174851	CD	IBD_CD	IBD_CD	rs10821004	92693892	chr9:92693892:C:T	1	100	0.766522	0.0311116	0.0963	0.0169	1.29e-08	1.21945e-08	0.174258	1	1	0.182375	1	1	FALSE	0.0147624	0.0918	0.0167	3.857e-08	TRUE	0	0	.	.	.	intergenic	IPPK;BICD2	dist=23761;dist=17471	.	.:	-	-	72291	0.180051	0.180051	35144	0.189499	37147	0.171113	1	64772	1
chr9	92.17-93.17	9_92174850_93174851	CD	IBD_CD	IBD_CD	rs12684587	92758804	chr9:92758804:A:C	1	100	0.766522	0.0311116	0.0963	0.0169	1.29e-08	1.21945e-08	0.174258	1	1	0.182375	1	1	FALSE	0.0146808	0.092	0.0168	4.219e-08	TRUE	0	0	.	.	.	intronic	BICD2	.	.	.:	YES	-	72291	0.179504	0.179504	35144	0.188729	37147	0.170778	1	64772	1
chr9	92.17-93.17	9_92174850_93174851	CD	IBD_CD	IBD_CD	rs1575460	92627488	chr9:92627488:G:C	1	100	0.766522	0.0311116	0.0963	0.0169	1.29e-08	1.21945e-08	0.174258	1	1	0.182375	1	1	FALSE	0.0141581	0.094	0.0169	2.863e-08	TRUE	0	0	.	.	.	intronic	IPPK	.	.	.:	YES	-	72291	0.173949	0.173949	35144	0.183534	37147	0.164882	1	64772	1
chr9	92.17-93.17	9_92174850_93174851	CD	IBD_CD	IBD_CD	rs7863741	92790097	chr9:92790097:C:T	1	100	0.766522	0.0311116	0.0963	0.0169	1.29e-08	1.21945e-08	0.174258	1	1	0.182375	1	1	FALSE	0.0141534	0.092	0.0168	4.373e-08	TRUE	0	0	.	.	.	intergenic	BICD2;LOC101929748	dist=25264;dist=15288	.	.:	-	-	72291	0.17913	0.17913	35144	0.188279	37147	0.170474	1	64772	1
chr9	92.17-93.17	9_92174850_93174851	CD	IBD_CD	IBD_CD	rs10992408	92682518	chr9:92682518:A:G	1	100	0.766522	0.0311116	0.0963	0.0169	1.29e-08	1.21945e-08	0.174258	1	1	0.182375	1	1	FALSE	0.0137127	0.0928	0.0167	2.789e-08	TRUE	0	0	.	.	.	intergenic	IPPK;BICD2	dist=12387;dist=28845	.	.:	-	-	72291	0.180017	0.180017	35144	0.189417	37147	0.171124	1	64772	1
chr9	92.17-93.17	9_92174850_93174851	CD	IBD_CD	IBD_CD	rs10821014	92746159	chr9:92746159:G:T	1	100	0.766522	0.0311116	0.0963	0.0169	1.29e-08	1.21945e-08	0.174258	1	1	0.182375	1	1	FALSE	0.0134502	0.0918	0.0168	4.4e-08	TRUE	0	0	.	.	.	intronic	BICD2	.	.	.:	YES	-	72291	0.179475	0.179475	35144	0.18868	37147	0.170766	1	64772	1
chr9	92.17-93.17	9_92174850_93174851	CD	IBD_CD	IBD_CD	rs754600	92669747	chr9:92669747:G:A	1	100	0.766522	0.0311116	0.0963	0.0169	1.29e-08	1.21945e-08	0.174258	1	1	0.182375	1	1	FALSE	0.0129118	0.0926	0.0167	2.871e-08	TRUE	0	0	.	.	.	intronic	IPPK	.	.	.:	YES	-	72291	0.180696	0.180696	35144	0.190089	37147	0.17181	1	64772	1
chr9	92.17-93.17	9_92174850_93174851	CD	IBD_CD	IBD_CD	rs142555805	92552090	chr9:92552090:A:T	1	100	0.766522	0.0311116	0.0963	0.0169	1.29e-08	1.21945e-08	0.174258	1	1	0.182375	1	1	FALSE	0.0121585	0.0979	0.0173	1.618e-08	TRUE	0	0	.	.	.	intronic	CENPP	.	.	.:	YES	-	72291	0.166949	0.166949	35144	0.176155	37147	0.15824	1	64772	1
chr9	92.17-93.17	9_92174850_93174851	CD	IBD_CD	IBD_CD	rs10992409	92682750	chr9:92682750:G:C	1	100	0.766522	0.0311116	0.0963	0.0169	1.29e-08	1.21945e-08	0.174258	1	1	0.182375	1	1	FALSE	0.0121211	0.0924	0.0167	3.202e-08	TRUE	0	0	.	.	.	intergenic	IPPK;BICD2	dist=12619;dist=28613	.	.:	-	-	72291	0.180025	0.180025	35144	0.189401	37147	0.171154	1	64772	1
chr9	92.17-93.17	9_92174850_93174851	CD	IBD_CD	IBD_CD	rs10992396	92674850	chr9:92674850:A:G	1	100	0.766522	0.0311116	0.0963	0.0169	1.29e-08	1.21945e-08	0.174258	1	1	0.182375	1	1	FALSE	0.0118287	0.0919	0.0167	3.592e-08	TRUE	0	0	.	.	.	intergenic	IPPK;BICD2	dist=4719;dist=36513	.	.:	YES	-	72291	0.180608	0.180608	35144	0.189952	37147	0.171768	1	64772	1
chr9	92.17-93.17	9_92174850_93174851	CD	IBD_CD	IBD_CD	rs10992384	92610479	chr9:92610479:G:A	1	100	0.766522	0.0311116	0.0963	0.0169	1.29e-08	1.21945e-08	0.174258	1	1	0.182375	1	1	FALSE	0.0118146	0.0935	0.0169	3.384e-08	TRUE	0	0	.	.	.	intronic	CENPP	.	.	.:	YES	-	72291	0.173926	0.173926	35144	0.183487	37147	0.164882	1	64772	1
chr9	92.17-93.17	9_92174850_93174851	CD	IBD_CD	IBD_CD	rs11533010	92702270	chr9:92702270:T:C	1	100	0.766522	0.0311116	0.0963	0.0169	1.29e-08	1.21945e-08	0.174258	1	1	0.182375	1	1	FALSE	0.0117172	0.0915	0.0167	4.506e-08	TRUE	0	0	.	.	.	intergenic	IPPK;BICD2	dist=32139;dist=9093	.	.:	-	-	72291	0.179796	0.179796	35144	0.189195	37147	0.170905	1	64772	1
chr9	92.17-93.17	9_92174850_93174851	CD	IBD_CD	IBD_CD	rs111511253	92700246	chr9:92700246:G:A	1	100	0.766522	0.0311116	0.0963	0.0169	1.29e-08	1.21945e-08	0.174258	1	1	0.182375	1	1	FALSE	0.01133	0.0916	0.0167	4.414e-08	TRUE	0	0	.	.	.	intergenic	IPPK;BICD2	dist=30115;dist=11117	.	.:	-	-	72291	0.179771	0.179771	35144	0.189154	37147	0.170893	1	64772	1
chr9	92.17-93.17	9_92174850_93174851	CD	IBD_CD	IBD_CD	rs10992414	92686099	chr9:92686099:A:C	1	100	0.766522	0.0311116	0.0963	0.0169	1.29e-08	1.21945e-08	0.174258	1	1	0.182375	1	1	FALSE	0.0111717	0.0915	0.0167	4.331e-08	TRUE	0	0	.	.	.	intergenic	IPPK;BICD2	dist=15968;dist=25264	.	.:	-	-	72291	0.180026	0.180026	35144	0.189454	37147	0.171106	1	64772	1
chr9	92.17-93.17	9_92174850_93174851	CD	IBD_CD	IBD_CD	rs2181584	92701324	chr9:92701324:G:C	1	100	0.766522	0.0311116	0.0963	0.0169	1.29e-08	1.21945e-08	0.174258	1	1	0.182375	1	1	FALSE	0.0110334	0.0914	0.0167	4.663e-08	TRUE	0	0	.	.	.	intergenic	IPPK;BICD2	dist=31193;dist=10039	.	.:	-	-	72291	0.17977	0.17977	35144	0.189154	37147	0.170893	1	64772	1
chr9	92.17-93.17	9_92174850_93174851	CD	IBD_CD	IBD_CD	rs1853468	92629948	chr9:92629948:C:G	1	100	0.766522	0.0311116	0.0963	0.0169	1.29e-08	1.21945e-08	0.174258	1	1	0.182375	1	1	FALSE	0.0109993	0.0936	0.0169	3.253e-08	TRUE	0	0	.	.	.	intronic	IPPK	.	.	.:	YES	-	72291	0.174019	0.174019	35144	0.183536	37147	0.165015	1	64772	1
chr9	92.17-93.17	9_92174850_93174851	CD	IBD_CD	IBD_CD	rs10821001	92687412	chr9:92687412:T:C	1	100	0.766522	0.0311116	0.0963	0.0169	1.29e-08	1.21945e-08	0.174258	1	1	0.182375	1	1	FALSE	0.0107779	0.0914	0.0167	4.42e-08	TRUE	0	0	.	.	.	intergenic	IPPK;BICD2	dist=17281;dist=23951	.	.:	-	-	72291	0.180004	0.180004	35144	0.189424	37147	0.171093	1	64772	1
chr9	92.17-93.17	9_92174850_93174851	CD	IBD_CD	IBD_CD	rs12685358	92694797	chr9:92694797:C:G	1	100	0.766522	0.0311116	0.0963	0.0169	1.29e-08	1.21945e-08	0.174258	1	1	0.182375	1	1	FALSE	0.0106305	0.0907	0.0167	5.862e-08	TRUE	0	0	.	.	.	intergenic	IPPK;BICD2	dist=24666;dist=16566	.	.:	-	-	72291	0.179935	0.179935	35144	0.189332	37147	0.171045	1	64772	1
chr9	92.17-93.17	9_92174850_93174851	CD	IBD_CD	IBD_CD	rs10992461	92774520	chr9:92774520:G:T	1	100	0.766522	0.0311116	0.0963	0.0169	1.29e-08	1.21945e-08	0.174258	1	1	0.182375	1	1	FALSE	0.0106178	0.0913	0.0168	5.755e-08	TRUE	0	0	.	.	.	intergenic	BICD2;LOC101929748	dist=9687;dist=30865	.	.:	-	-	72291	0.179203	0.179203	35144	0.188319	37147	0.170579	1	64772	1
chr9	92.17-93.17	9_92174850_93174851	CD	IBD_CD	IBD_CD	rs10992453	92762551	chr9:92762551:C:A	1	100	0.766522	0.0311116	0.0963	0.0169	1.29e-08	1.21945e-08	0.174258	1	1	0.182375	1	1	FALSE	0.0104936	0.092	0.0168	4.31e-08	TRUE	0	0	.	.	.	intronic	BICD2	.	.	.:	YES	-	72291	0.179256	0.179256	35144	0.188495	37147	0.170515	1	64772	1
chr9	92.17-93.17	9_92174850_93174851	CD	IBD_CD	IBD_CD	rs7860628	92776632	chr9:92776632:C:T	1	100	0.766522	0.0311116	0.0963	0.0169	1.29e-08	1.21945e-08	0.174258	1	1	0.182375	1	1	FALSE	0.0104931	0.0914	0.0168	5.445e-08	TRUE	0	0	.	.	.	intergenic	BICD2;LOC101929748	dist=11799;dist=28753	.	.:	-	-	72291	0.179135	0.179135	35144	0.188268	37147	0.170494	1	64772	1
chr9	92.17-93.17	9_92174850_93174851	CD	IBD_CD	IBD_CD	rs10992412	92684803	chr9:92684803:C:T	1	100	0.766522	0.0311116	0.0963	0.0169	1.29e-08	1.21945e-08	0.174258	1	1	0.182375	1	1	FALSE	0.0104837	0.0918	0.0167	3.922e-08	TRUE	0	0	.	.	.	intergenic	IPPK;BICD2	dist=14672;dist=26560	.	.:	-	-	72291	0.17993	0.17993	35144	0.189256	37147	0.171107	1	64772	1
chr9	92.17-93.17	9_92174850_93174851	CD	IBD_CD	IBD_CD	rs7869603	92716274	chr9:92716274:G:C	1	100	0.766522	0.0311116	0.0963	0.0169	1.29e-08	1.21945e-08	0.174258	1	1	0.182375	1	1	FALSE	0.0103896	0.0913	0.0167	4.868e-08	TRUE	0	0	.	.	.	intronic	BICD2	.	.	.:	YES	-	72291	0.179776	0.179776	35144	0.189114	37147	0.170941	1	64772	1
chr9	92.17-93.17	9_92174850_93174851	CD	IBD_CD	IBD_CD	rs7850075	92799255	chr9:92799255:C:T	1	100	0.766522	0.0311116	0.0963	0.0169	1.29e-08	1.21945e-08	0.174258	1	1	0.182375	1	1	FALSE	0.010292	0.094	0.0172	4.625e-08	TRUE	0	0	.	.	.	intergenic	BICD2;LOC101929748	dist=34422;dist=6130	.	.:	-	-	72291	0.170249	0.170249	35144	0.178217	37147	0.16271	1	64772	1
chr9	92.17-93.17	9_92174850_93174851	CD	IBD_CD	IBD_CD	rs191031181	92764813	chr9:92764813:T:C	1	100	0.766522	0.0311116	0.0963	0.0169	1.29e-08	1.21945e-08	0.174258	1	1	0.182375	1	1	FALSE	0.0102005	0.0916	0.0168	5.053e-08	TRUE	0	0	.	.	.	UTR5	BICD2	NM_015250:c.-69A>G;NM_001003800:c.-69A>G	.	.:	YES	-	72291	0.179086	0.179086	35144	0.188244	37147	0.170422	1	64772	1
chr9	92.17-93.17	9_92174850_93174851	CD	IBD_CD	IBD_CD	rs10992422	92694309	chr9:92694309:G:A	1	100	0.766522	0.0311116	0.0963	0.0169	1.29e-08	1.21945e-08	0.174258	1	1	0.182375	1	1	FALSE	0.0101423	0.0916	0.0167	4.244e-08	TRUE	0	0	.	.	.	intergenic	IPPK;BICD2	dist=24178;dist=17054	.	.:	-	-	72291	0.179864	0.179864	35144	0.189297	37147	0.17094	1	64772	1
chr9	92.17-93.17	9_92174850_93174851	CD	IBD_CD	IBD_CD	rs10992460	92774165	chr9:92774165:A:G	1	100	0.766522	0.0311116	0.0963	0.0169	1.29e-08	1.21945e-08	0.174258	1	1	0.182375	1	1	FALSE	0.0100913	0.0913	0.0168	5.622e-08	TRUE	0	0	.	.	.	intergenic	BICD2;LOC101929748	dist=9332;dist=31220	.	.:	-	-	72291	0.17929	0.17929	35144	0.188372	37147	0.170698	1	64772	1
chr9	92.17-93.17	9_92174850_93174851	CD	IBD_CD	IBD_CD	rs7031163	92765603	chr9:92765603:C:T	1	100	0.766522	0.0311116	0.0963	0.0169	1.29e-08	1.21945e-08	0.174258	1	1	0.182375	1	1	FALSE	0.0100854	0.0917	0.0168	4.959e-08	TRUE	0	0	.	.	.	upstream	BICD2	dist=770	.	.:	YES	-	72291	0.179298	0.179298	35144	0.188452	37147	0.170638	1	64772	1
chr9	92.17-93.17	9_92174850_93174851	CD	IBD_CD	IBD_CD	rs10992423	92696083	chr9:92696083:C:T	1	100	0.766522	0.0311116	0.0963	0.0169	1.29e-08	1.21945e-08	0.174258	1	1	0.182375	1	1	FALSE	0.00978334	0.0915	0.0167	4.317e-08	TRUE	0	0	.	.	.	intergenic	IPPK;BICD2	dist=25952;dist=15280	.	.:	-	-	72291	0.179948	0.179948	35144	0.189379	37147	0.171024	1	64772	1
chr9	92.17-93.17	9_92174850_93174851	CD	IBD_CD	IBD_CD	rs10821003	92690561	chr9:92690561:C:A	1	100	0.766522	0.0311116	0.0963	0.0169	1.29e-08	1.21945e-08	0.174258	1	1	0.182375	1	1	FALSE	0.00977767	0.0915	0.0167	4.432e-08	TRUE	0	0	.	.	.	intergenic	IPPK;BICD2	dist=20430;dist=20802	.	.:	-	-	72291	0.179935	0.179935	35144	0.189356	37147	0.171022	1	64772	1
chr9	92.17-93.17	9_92174850_93174851	CD	IBD_CD	IBD_CD	rs10992448	92752551	chr9:92752551:T:A	1	100	0.766522	0.0311116	0.0963	0.0169	1.29e-08	1.21945e-08	0.174258	1	1	0.182375	1	1	FALSE	0.00973528	0.0916	0.0168	4.788e-08	TRUE	0	0	.	.	.	intronic	BICD2	.	.	.:	YES	-	72291	0.17947	0.17947	35144	0.188625	37147	0.170809	1	64772	1
chr9	92.17-93.17	9_92174850_93174851	CD	IBD_CD	IBD_CD	rs12684076	92751022	chr9:92751022:T:C	1	100	0.766522	0.0311116	0.0963	0.0169	1.29e-08	1.21945e-08	0.174258	1	1	0.182375	1	1	FALSE	0.00973476	0.0916	0.0168	4.892e-08	TRUE	0	0	.	.	.	intronic	BICD2	.	.	.:	YES	-	72291	0.179346	0.179346	35144	0.188535	37147	0.170653	1	64772	1
chr9	92.17-93.17	9_92174850_93174851	CD	IBD_CD	IBD_CD	rs971984	92620573	chr9:92620573:T:C	1	100	0.766522	0.0311116	0.0963	0.0169	1.29e-08	1.21945e-08	0.174258	1	1	0.182375	1	1	FALSE	0.00972386	0.0932	0.0169	3.634e-08	TRUE	0	0	.	.	.	intronic	IPPK	.	.	.:	YES	-	72291	0.174115	0.174115	35144	0.183641	37147	0.165104	1	64772	1
chr9	92.17-93.17	9_92174850_93174851	CD	IBD_CD	IBD_CD	rs12238691	92719712	chr9:92719712:C:T	1	100	0.766522	0.0311116	0.0963	0.0169	1.29e-08	1.21945e-08	0.174258	1	1	0.182375	1	1	FALSE	0.00966153	0.0911	0.0167	5.278e-08	TRUE	0	0	.	.	.	intronic	BICD2	.	.	.:	YES	-	72291	0.179765	0.179765	35144	0.189094	37147	0.17094	1	64772	1
chr9	92.17-93.17	9_92174850_93174851	CD	IBD_CD	IBD_CD	rs74313979	92610392	chr9:92610392:A:AC	1	100	0.766522	0.0311116	0.0963	0.0169	1.29e-08	1.21945e-08	0.174258	1	1	0.182375	1	1	FALSE	0.00965121	0.093	0.0169	4.019e-08	TRUE	0	0	.	.	.	intronic	CENPP	.	.	.:	YES	-	72291	0.173768	0.173768	35144	0.183325	37147	0.164727	1	64772	1
chr9	92.17-93.17	9_92174850_93174851	CD	IBD_CD	IBD_CD	rs10821005	92694373	chr9:92694373:C:T	1	100	0.766522	0.0311116	0.0963	0.0169	1.29e-08	1.21945e-08	0.174258	1	1	0.182375	1	1	FALSE	0.00944123	0.0914	0.0167	4.466e-08	TRUE	0	0	.	.	.	intergenic	IPPK;BICD2	dist=24242;dist=16990	.	.:	-	-	72291	0.179871	0.179871	35144	0.189292	37147	0.170958	1	64772	1
chr9	92.17-93.17	9_92174850_93174851	CD	IBD_CD	IBD_CD	rs3739605	92713655	chr9:92713655:G:A	1	100	0.766522	0.0311116	0.0963	0.0169	1.29e-08	1.21945e-08	0.174258	1	1	0.182375	1	1	FALSE	0.00930827	0.0913	0.0167	4.779e-08	TRUE	0	0	.	.	.	UTR3	BICD2	NM_001003800:c.*1499C>T	.	.:	YES	-	72291	0.179802	0.179802	35144	0.18917	37147	0.170939	1	64772	1
chr9	92.17-93.17	9_92174850_93174851	CD	IBD_CD	IBD_CD	rs753804	92736138	chr9:92736138:G:C	1	100	0.766522	0.0311116	0.0963	0.0169	1.29e-08	1.21945e-08	0.174258	1	1	0.182375	1	1	FALSE	0.00906226	0.0914	0.0168	5.111e-08	TRUE	0	0	.	.	.	intronic	BICD2	.	.	.:	YES	-	72291	0.179389	0.179389	35144	0.188558	37147	0.170715	1	64772	1
chr9	92.17-93.17	9_92174850_93174851	CD	IBD_CD	IBD_CD	rs10992407	92682024	chr9:92682024:T:G	1	100	0.766522	0.0311116	0.0963	0.0169	1.29e-08	1.21945e-08	0.174258	1	1	0.182375	1	1	FALSE	0.00902777	0.0916	0.0167	4.189e-08	TRUE	0	0	.	.	.	intergenic	IPPK;BICD2	dist=11893;dist=29339	.	.:	YES	-	72291	0.179875	0.179875	35144	0.189195	37147	0.171058	1	64772	1
chr9	92.17-93.17	9_92174850_93174851	CD	IBD_CD	IBD_CD	rs12236754	92749919	chr9:92749919:G:A	1	100	0.766522	0.0311116	0.0963	0.0169	1.29e-08	1.21945e-08	0.174258	1	1	0.182375	1	1	FALSE	0.00894536	0.0913	0.0168	5.274e-08	TRUE	0	0	.	.	.	intronic	BICD2	.	.	.:	YES	-	72291	0.17932	0.17932	35144	0.188489	37147	0.170644	1	64772	1
chr9	92.17-93.17	9_92174850_93174851	CD	IBD_CD	IBD_CD	rs10992437	92732165	chr9:92732165:C:A	1	100	0.766522	0.0311116	0.0963	0.0169	1.29e-08	1.21945e-08	0.174258	1	1	0.182375	1	1	FALSE	0.00874083	0.0913	0.0168	5.219e-08	TRUE	0	0	.	.	.	intronic	BICD2	.	.	.:	YES	-	72291	0.179441	0.179441	35144	0.188628	37147	0.170749	1	64772	1
chr9	92.17-93.17	9_92174850_93174851	CD	IBD_CD	IBD_CD	rs2148537	92618444	chr9:92618444:G:A	1	100	0.766522	0.0311116	0.0963	0.0169	1.29e-08	1.21945e-08	0.174258	1	1	0.182375	1	1	FALSE	0.00768466	0.0931	0.017	3.998e-08	TRUE	0	0	.	.	.	ncRNA_exonic	LOC100128361	.	.	.:	YES	-	72291	0.173449	0.173449	35144	0.183065	37147	0.164352	1	64772	1
chr9	92.17-93.17	9_92174850_93174851	CD	IBD_CD	IBD_CD	rs10821011	92729617	chr9:92729617:G:A	1	100	0.766522	0.0311116	0.0963	0.0169	1.29e-08	1.21945e-08	0.174258	1	1	0.182375	1	1	FALSE	0.00747996	0.0902	0.0167	7.182e-08	TRUE	0	0	.	.	.	intronic	BICD2	.	.	.:	YES	-	72291	0.179882	0.179882	35144	0.18917	37147	0.171096	1	64772	1
chr9	92.17-93.17	9_92174850_93174851	CD	IBD_CD	IBD_CD	rs7855203	92795052	chr9:92795052:C:T	1	100	0.766522	0.0311116	0.0963	0.0169	1.29e-08	1.21945e-08	0.174258	1	1	0.182375	1	1	FALSE	0.00742811	0.0942	0.0172	4.156e-08	TRUE	0	0	.	.	.	intergenic	BICD2;LOC101929748	dist=30219;dist=10333	.	.:	-	-	72291	0.169934	0.169934	35144	0.177854	37147	0.162442	1	64772	1
chr9	92.17-93.17	9_92174850_93174851	CD	IBD_CD	IBD_CD	rs10992380	92592242	chr9:92592242:C:T	1	100	0.766522	0.0311116	0.0963	0.0169	1.29e-08	1.21945e-08	0.174258	1	1	0.182375	1	1	FALSE	0.00738102	0.094	0.0171	3.611e-08	TRUE	0	0	.	.	.	intronic	CENPP	.	.	.:	YES	-	72291	0.170777	0.170777	35144	0.180292	37147	0.161775	1	64772	1
chr9	92.17-93.17	9_92174850_93174851	CD	IBD_CD	IBD_CD	rs1326775	92597273	chr9:92597273:C:T	1	100	0.766522	0.0311116	0.0963	0.0169	1.29e-08	1.21945e-08	0.174258	1	1	0.182375	1	1	FALSE	0.00724488	0.0928	0.017	4.389e-08	TRUE	0	0	.	.	.	intronic	CENPP	.	.	.:	YES	-	72291	0.173358	0.173358	35144	0.18296	37147	0.164274	1	64772	1
chr9	92.17-93.17	9_92174850_93174851	CD	IBD_CD	IBD_CD	rs12686781	92620020	chr9:92620020:C:G	1	100	0.766522	0.0311116	0.0963	0.0169	1.29e-08	1.21945e-08	0.174258	1	1	0.182375	1	1	FALSE	0.00723361	0.0926	0.017	4.641e-08	TRUE	0	0	.	.	.	ncRNA_exonic	LOC100128361	.	.	.:	YES	-	72291	0.173438	0.173438	35144	0.183032	37147	0.164361	1	64772	1
chr9	92.17-93.17	9_92174850_93174851	CD	IBD_CD	IBD_CD	rs57737182	92771000	chr9:92771000:C:T	1	100	0.766522	0.0311116	0.0963	0.0169	1.29e-08	1.21945e-08	0.174258	1	1	0.182375	1	1	FALSE	0.00675666	0.09	0.0168	9.1e-08	TRUE	0	0	.	.	.	intergenic	BICD2;LOC101929748	dist=6167;dist=34385	.	.:	-	-	72291	0.178615	0.178615	35144	0.187398	37147	0.170306	1	64772	1
chr9	92.17-93.17	9_92174850_93174851	CD	IBD_CD	IBD_CD	rs10992376	92578478	chr9:92578478:T:G	1	100	0.766522	0.0311116	0.0963	0.0169	1.29e-08	1.21945e-08	0.174258	1	1	0.182375	1	1	FALSE	0.00648387	0.0933	0.017	4.377e-08	TRUE	0	0	.	.	.	intronic	CENPP	.	.	.:	YES	-	72291	0.171045	0.171045	35144	0.180505	37147	0.162095	1	64772	1
chr9	92.17-93.17	9_92174850_93174851	CD	IBD_CD	IBD_CD	rs10992367	92560853	chr9:92560853:C:T	1	100	0.766522	0.0311116	0.0963	0.0169	1.29e-08	1.21945e-08	0.174258	1	1	0.182375	1	1	FALSE	0.00583318	0.0936	0.0171	4.263e-08	TRUE	0	0	.	.	.	intronic	CENPP	.	.	.:	YES	-	72291	0.170593	0.170593	35144	0.180059	37147	0.161638	1	64772	1
chr9	92.17-93.17	9_92174850_93174851	CD	IBD_CD	IBD_CD	rs912264	92608039	chr9:92608039:G:A	1	100	0.766522	0.0311116	0.0963	0.0169	1.29e-08	1.21945e-08	0.174258	1	1	0.182375	1	1	FALSE	0.00511681	0.0919	0.017	5.95e-08	TRUE	0	0	.	.	.	intronic	CENPP	.	.	.:	YES	-	72291	0.173254	0.173254	35144	0.182819	37147	0.164204	1	64772	1
chr9	92.17-93.17	9_92174850_93174851	CD	IBD_CD	IBD_CD	rs2088054	92545185	chr9:92545185:C:T	1	100	0.766522	0.0311116	0.0963	0.0169	1.29e-08	1.21945e-08	0.174258	1	1	0.182375	1	1	FALSE	0.00436225	0.0926	0.0171	6.067e-08	TRUE	0	0	.	.	.	intronic	CENPP	.	.	.:	YES	-	72291	0.170453	0.170453	35144	0.179863	37147	0.16155	1	64772	1
chr9	92.17-93.17	9_92174850_93174851	CD	IBD_CD	IBD_CD	chr9:92643591:TA:T	92643591	chr9:92643591:TA:T	1	100	0.766522	0.0311116	0.0963	0.0169	1.29e-08	1.21945e-08	0.174258	1	1	0.182375	1	1	FALSE	0.00371906	0.0902	0.0168	7.6e-08	TRUE	0	0	.	.	.	intronic	IPPK	.	.	.:	YES	-	72291	0.188464	0.188464	35144	0.197227	37147	0.180174	1	64772	1
chr9	92.17-93.17	9_92174850_93174851	CD	IBD_CD	IBD_CD	rs2038685	92602900	chr9:92602900:C:A	1	100	0.766522	0.0311116	0.0963	0.0169	1.29e-08	1.21945e-08	0.174258	1	1	0.182375	1	1	FALSE	0.00352203	0.0906	0.017	9.418e-08	TRUE	0	0	.	.	.	intronic	CENPP	.	.	.:	YES	-	72291	0.173019	0.173019	35144	0.182473	37147	0.164075	1	64772	1
chr9	92.17-93.17	9_92174850_93174851	CD	IBD_CD	IBD_CD	rs2131919	92521605	chr9:92521605:A:G	1	100	0.766522	0.0311116	0.0963	0.0169	1.29e-08	1.21945e-08	0.174258	1	1	0.182375	1	1	FALSE	0.00348676	0.0919	0.0171	7.889e-08	TRUE	0	0	.	.	.	intronic	CENPP;ECM2	.	.	.:	YES	-	72291	0.170713	0.170713	35144	0.180174	37147	0.161762	1	64772	1
chr9	92.17-93.17	9_92174850_93174851	CD	IBD_CD	IBD	rs56311406	92771131	chr9:92771131:G:A	1	100	0.766522	0.0311116	0.0963	0.0169	1.29e-08	1.21945e-08	0.174258	1	1	0.182375	1	1	FALSE	0.00346093	0.0752	0.0139	6.455e-08	TRUE	0	0	.	.	.	intergenic	BICD2;LOC101929748	dist=6298;dist=34254	.	.:	-	-	101707	0.178573	0.178573	61774	0.184355	39933	0.169629	1	90600	1
chr9	92.17-93.17	9_92174850_93174851	CD	IBD_CD	IBD	rs12686780	92620015	chr9:92620015:C:T	1	100	0.766522	0.0311116	0.0963	0.0169	1.29e-08	1.21945e-08	0.174258	1	1	0.182375	1	1	FALSE	0.00327849	0.0745	0.0138	7.424e-08	TRUE	0	0	.	.	.	ncRNA_exonic	LOC100128361	.	.	.:	YES	-	101707	0.180112	0.180112	61774	0.18616	39933	0.170757	1	90600	1
chr9	92.17-93.17	9_92174850_93174851	CD	IBD_CD	CD	rs4141966	92810263	chr9:92810263:T:G	1	100	0.766522	0.0311116	0.0963	0.0169	1.29e-08	1.21945e-08	0.174258	1	1	0.182375	1	1	FALSE	0.003009	0.0953	0.0176	6.345e-08	TRUE	0	0	.	.	.	ncRNA_intronic	ANKRD19P	.	.	.:	YES	-	72291	0.163546	0.163546	35144	0.171145	37147	0.156358	1	64772	1
chr9	92.17-93.17	9_92174850_93174851	CD	IBD_CD	IBD	rs10992394	92671548	chr9:92671548:G:A	1	100	0.766522	0.0311116	0.0963	0.0169	1.29e-08	1.21945e-08	0.174258	1	1	0.182375	1	1	FALSE	0.00251008	0.0674	0.0126	8.989e-08	TRUE	0	0	.	.	.	intergenic	IPPK;BICD2	dist=1417;dist=39815	.	.:	YES	-	101707	0.226979	0.226979	61774	0.232875	39933	0.217859	1	90600	1
chr9	92.17-93.17	9_92174850_93174851	CD	IBD_CD	CD	rs1853429	92811402	chr9:92811402:A:G	1	100	0.766522	0.0311116	0.0963	0.0169	1.29e-08	1.21945e-08	0.174258	1	1	0.182375	1	1	FALSE	0.00250188	0.0943	0.0176	8.614e-08	TRUE	0	0	.	.	.	ncRNA_intronic	ANKRD19P	.	.	.:	YES	-	72291	0.16388	0.16388	35144	0.171492	37147	0.156678	1	64772	1
chr9	92.17-93.17	9_92174850_93174851	CD	IBD_CD	CD	rs2398780	92810099	chr9:92810099:T:C	1	100	0.766522	0.0311116	0.0963	0.0169	1.29e-08	1.21945e-08	0.174258	1	1	0.182375	1	1	FALSE	0.00242073	0.0936	0.0175	8.783e-08	TRUE	0	0	.	.	.	ncRNA_intronic	ANKRD19P	.	.	.:	YES	-	72291	0.164075	0.164075	35144	0.171798	37147	0.156769	1	64772	1
chr9	92.17-93.17	9_92174850_93174851	CD	IBD_CD	CD	rs7859967	92814140	chr9:92814140:G:A	1	100	0.766522	0.0311116	0.0963	0.0169	1.29e-08	1.21945e-08	0.174258	1	1	0.182375	1	1	FALSE	0.00222973	0.0939	0.0176	1.017e-07	TRUE	0	0	.	.	.	ncRNA_intronic	ANKRD19P	.	.	.:	YES	-	72291	0.163416	0.163416	35144	0.170961	37147	0.156278	1	64772	1
chr9	92.17-93.17	9_92174850_93174851	CD	IBD_CD	CD	rs10992476	92808990	chr9:92808990:G:A	1	100	0.766522	0.0311116	0.0963	0.0169	1.29e-08	1.21945e-08	0.174258	1	1	0.182375	1	1	FALSE	0.00219384	0.0942	0.0176	8.66e-08	TRUE	0	0	.	.	.	upstream	ANKRD19P;LOC101929748	dist=621	.	.:	YES	-	72291	0.162396	0.162396	35144	0.17006	37147	0.155145	1	64772	1
chr9	92.17-93.17	9_92174850_93174851	CD	IBD_CD	IBD	rs1117670	92621916	chr9:92621916:C:T	1	100	0.766522	0.0311116	0.0963	0.0169	1.29e-08	1.21945e-08	0.174258	1	1	0.182375	1	1	FALSE	0.00208419	0.068	0.0128	9.954e-08	TRUE	0	0	.	.	.	intronic	IPPK	.	.	.:	YES	-	101707	0.220191	0.220191	61774	0.22625	39933	0.21082	1	90600	1
chr9	92.17-93.17	9_92174850_93174851	CD	IBD_CD	CD	rs16908555	92805244	chr9:92805244:T:A	1	100	0.766522	0.0311116	0.0963	0.0169	1.29e-08	1.21945e-08	0.174258	1	1	0.182375	1	1	FALSE	0.00206235	0.0935	0.0175	9.06e-08	TRUE	0	0	.	.	.	downstream	LOC101929748	dist=141	.	.:	YES	-	72291	0.163811	0.163811	35144	0.171418	37147	0.156613	1	64772	1
chr9	92.17-93.17	9_92174850_93174851	CD	IBD_CD	IBD	rs7851947	92701690	chr9:92701690:T:C	1	100	0.766522	0.0311116	0.0963	0.0169	1.29e-08	1.21945e-08	0.174258	1	1	0.182375	1	1	FALSE	0.00204793	0.0669	0.0126	1.19e-07	TRUE	0	0	.	.	.	intergenic	IPPK;BICD2	dist=31559;dist=9673	.	.:	-	-	101707	0.226556	0.226556	61774	0.232491	39933	0.217376	1	90600	1
chr9	92.17-93.17	9_92174850_93174851	CD	IBD_CD	CD	rs12057034	92814499	chr9:92814499:T:G	1	100	0.766522	0.0311116	0.0963	0.0169	1.29e-08	1.21945e-08	0.174258	1	1	0.182375	1	1	FALSE	0.00202214	0.0936	0.0176	1.055e-07	TRUE	0	0	.	.	.	ncRNA_intronic	ANKRD19P	.	.	.:	YES	-	72291	0.163809	0.163809	35144	0.171397	37147	0.15663	1	64772	1
chr9	92.17-93.17	9_92174850_93174851	CD	IBD_CD	CD	rs111162742	92804549	chr9:92804549:T:A	1	100	0.766522	0.0311116	0.0963	0.0169	1.29e-08	1.21945e-08	0.174258	1	1	0.182375	1	1	FALSE	0.00196647	0.093	0.0175	1e-07	TRUE	0	0	.	.	.	downstream	LOC101929748	dist=836	.	.:	YES	-	72291	0.164351	0.164351	35144	0.171996	37147	0.157119	1	64772	1
chr9	92.17-93.17	9_92174850_93174851	CD	IBD_CD	CD	rs111070348	92804899	chr9:92804899:G:A	1	100	0.766522	0.0311116	0.0963	0.0169	1.29e-08	1.21945e-08	0.174258	1	1	0.182375	1	1	FALSE	0.00190665	0.0929	0.0175	1.038e-07	TRUE	0	0	.	.	.	downstream	LOC101929748	dist=486	.	.:	YES	-	72291	0.164242	0.164242	35144	0.171885	37147	0.157011	1	64772	1
chr9	92.17-93.17	9_92174850_93174851	CD	IBD_CD	IBD	rs10992426	92703641	chr9:92703641:G:A	1	100	0.766522	0.0311116	0.0963	0.0169	1.29e-08	1.21945e-08	0.174258	1	1	0.182375	1	1	FALSE	0.00188824	0.0667	0.0126	1.297e-07	TRUE	0	0	.	.	.	intergenic	IPPK;BICD2	dist=33510;dist=7722	.	.:	-	-	101707	0.22647	0.22647	61774	0.232381	39933	0.217326	1	90600	1
chr9	92.17-93.17	9_92174850_93174851	CD	IBD_CD	CD	rs16908560	92805265	chr9:92805265:G:A	1	100	0.766522	0.0311116	0.0963	0.0169	1.29e-08	1.21945e-08	0.174258	1	1	0.182375	1	1	FALSE	0.00184949	0.0928	0.0175	1.075e-07	TRUE	0	0	.	.	.	downstream	LOC101929748	dist=120	.	.:	YES	-	72291	0.164247	0.164247	35144	0.171885	37147	0.15702	1	64772	1
chr9	92.17-93.17	9_92174850_93174851	CD	IBD_CD	IBD	rs1407944	92696960	chr9:92696960:C:T	1	100	0.766522	0.0311116	0.0963	0.0169	1.29e-08	1.21945e-08	0.174258	1	1	0.182375	1	1	FALSE	0.00181325	0.0666	0.0126	1.321e-07	TRUE	0	0	.	.	.	intergenic	IPPK;BICD2	dist=26829;dist=14403	.	.:	-	-	101707	0.226721	0.226721	61774	0.232683	39933	0.217497	1	90600	1
chr9	92.17-93.17	9_92174850_93174851	CD	IBD_CD	IBD	rs12237216	92684037	chr9:92684037:T:C	1	100	0.766522	0.0311116	0.0963	0.0169	1.29e-08	1.21945e-08	0.174258	1	1	0.182375	1	1	FALSE	0.00181269	0.0666	0.0126	1.333e-07	TRUE	0	0	.	.	.	intergenic	IPPK;BICD2	dist=13906;dist=27326	.	.:	-	-	101707	0.226406	0.226406	61774	0.232272	39933	0.217333	1	90600	1
chr9	92.17-93.17	9_92174850_93174851	CD	IBD_CD	IBD	rs10992404	92678346	chr9:92678346:A:C	1	100	0.766522	0.0311116	0.0963	0.0169	1.29e-08	1.21945e-08	0.174258	1	1	0.182375	1	1	FALSE	0.00181266	0.0666	0.0126	1.343e-07	TRUE	0	0	.	.	.	intergenic	IPPK;BICD2	dist=8215;dist=33017	.	.:	YES	-	101707	0.226448	0.226448	61774	0.232316	39933	0.217371	1	90600	1
chr9	92.17-93.17	9_92174850_93174851	CD	IBD_CD	IBD	rs912261	92679751	chr9:92679751:T:C	1	100	0.766522	0.0311116	0.0963	0.0169	1.29e-08	1.21945e-08	0.174258	1	1	0.182375	1	1	FALSE	0.00174083	0.0665	0.0126	1.383e-07	TRUE	0	0	.	.	.	intergenic	IPPK;BICD2	dist=9620;dist=31612	.	.:	YES	-	101707	0.226517	0.226517	61774	0.232369	39933	0.217465	1	90600	1
chr9	92.17-93.17	9_92174850_93174851	CD	IBD_CD	IBD	rs10992406	92680789	chr9:92680789:C:A	1	100	0.766522	0.0311116	0.0963	0.0169	1.29e-08	1.21945e-08	0.174258	1	1	0.182375	1	1	FALSE	0.00167194	0.0664	0.0126	1.433e-07	TRUE	0	0	.	.	.	intergenic	IPPK;BICD2	dist=10658;dist=30574	.	.:	YES	-	101707	0.226392	0.226392	61774	0.232246	39933	0.217337	1	90600	1
chr9	92.17-93.17	9_92174850_93174851	CD	IBD_CD	IBD	rs12236788	92780372	chr9:92780372:G:A	1	100	0.766522	0.0311116	0.0963	0.0169	1.29e-08	1.21945e-08	0.174258	1	1	0.182375	1	1	FALSE	0.00165491	0.0669	0.0127	1.378e-07	TRUE	0	0	.	.	.	intergenic	BICD2;LOC101929748	dist=15539;dist=25013	.	.:	-	-	101707	0.225738	0.225738	61774	0.231471	39933	0.216868	1	90600	1
chr9	92.17-93.17	9_92174850_93174851	CD	IBD_CD	IBD	rs10992433	92721221	chr9:92721221:A:G	1	100	0.766522	0.0311116	0.0963	0.0169	1.29e-08	1.21945e-08	0.174258	1	1	0.182375	1	1	FALSE	0.00160645	0.0663	0.0126	1.546e-07	TRUE	0	0	.	.	.	intronic	BICD2	.	.	.:	YES	-	101707	0.22648	0.22648	61774	0.232384	39933	0.217348	1	90600	1
chr9	92.17-93.17	9_92174850_93174851	CD	IBD_CD	IBD	rs2088055	92628597	chr9:92628597:C:T	1	100	0.766522	0.0311116	0.0963	0.0169	1.29e-08	1.21945e-08	0.174258	1	1	0.182375	1	1	FALSE	0.00157716	0.0673	0.0128	1.339e-07	TRUE	0	0	.	.	.	intronic	IPPK	.	.	.:	YES	-	101707	0.220075	0.220075	61774	0.22609	39933	0.210771	1	90600	1
chr9	92.17-93.17	9_92174850_93174851	CD	IBD_CD	IBD	rs7850871	92755017	chr9:92755017:A:G	1	100	0.766522	0.0311116	0.0963	0.0169	1.29e-08	1.21945e-08	0.174258	1	1	0.182375	1	1	FALSE	0.00146783	0.0666	0.0127	1.5e-07	TRUE	0	0	.	.	.	intronic	BICD2	.	.	.:	YES	-	101707	0.225982	0.225982	61774	0.231769	39933	0.217029	1	90600	1
chr9	92.17-93.17	9_92174850_93174851	CD	IBD_CD	IBD	rs10491806	92521930	chr9:92521930:A:G	1	100	0.766522	0.0311116	0.0963	0.0169	1.29e-08	1.21945e-08	0.174258	1	1	0.182375	1	1	FALSE	0.0014434	0.0744	0.0142	1.442e-07	TRUE	0	0	.	.	.	intronic	CENPP;ECM2	.	.	.:	YES	-	101707	0.170716	0.170716	61774	0.176884	39933	0.161174	1	90600	1
chr9	92.17-93.17	9_92174850_93174851	CD	IBD_CD	IBD	rs10821017	92798670	chr9:92798670:C:T	1	100	0.766522	0.0311116	0.0963	0.0169	1.29e-08	1.21945e-08	0.174258	1	1	0.182375	1	1	FALSE	0.00132964	0.0674	0.0129	1.792e-07	TRUE	0	0	.	.	.	intergenic	BICD2;LOC101929748	dist=33837;dist=6715	.	.:	-	-	101707	0.216586	0.216586	61774	0.221729	39933	0.20863	1	90600	1
chr9	114.02-115.45	9_114022527_115448648	IBD	IBD	IBD	rs13300483	114881082	chr9:114881082:C:T	1	6	0.971597	0.712578	0.0934	0.0122	2.269e-14	4.65081e-09	0.25254	1	1	0.246355	1	1	TRUE	0.712578	0.0934	0.0122	2.269e-14	TRUE	0	0	.	.	.	intergenic	TNFSF15;TNFSF8	dist=75043;dist=12261	.	.:	-	-	101707	0.25254	0.25254	61774	0.260573	39933	0.240112	1	90600	1
chr9	114.02-115.45	9_114022527_115448648	IBD	IBD	IBD	rs35522569	114836856	chr9:114836856:G:A	1	6	0.971597	0.712578	0.0934	0.0122	2.269e-14	4.65081e-09	0.25254	1	1	0.246355	1	1	FALSE	0.062983	0.0901	0.0124	3.264e-13	TRUE	0	0	.	.	.	intergenic	TNFSF15;TNFSF8	dist=30817;dist=56487	.	.:	-	-	101707	0.244478	0.244478	61774	0.251651	39933	0.233382	1	90600	1
chr9	114.02-115.45	9_114022527_115448648	IBD	IBD	IBD	rs66886483	114840480	chr9:114840480:G:C	1	6	0.971597	0.712578	0.0934	0.0122	2.269e-14	4.65081e-09	0.25254	1	1	0.246355	1	1	FALSE	0.0589393	0.0899	0.0124	3.558e-13	TRUE	0	0	.	.	.	intergenic	TNFSF15;TNFSF8	dist=34441;dist=52863	.	.:	-	-	101707	0.244765	0.244765	61774	0.251913	39933	0.233709	1	90600	1
chr9	114.02-115.45	9_114022527_115448648	IBD	IBD	IBD	rs36118932	114854087	chr9:114854087:C:T	1	6	0.971597	0.712578	0.0934	0.0122	2.269e-14	4.65081e-09	0.25254	1	1	0.246355	1	1	FALSE	0.0513444	0.0897	0.0124	3.851e-13	TRUE	0	0	.	.	.	intergenic	TNFSF15;TNFSF8	dist=48048;dist=39256	.	.:	-	-	101707	0.244655	0.244655	61774	0.251807	39933	0.233592	1	90600	1
chr9	114.02-115.45	9_114022527_115448648	IBD	IBD	IBD	rs2067583	114849783	chr9:114849783:T:C	1	6	0.971597	0.712578	0.0934	0.0122	2.269e-14	4.65081e-09	0.25254	1	1	0.246355	1	1	FALSE	0.0437451	0.0887	0.0123	6.339e-13	TRUE	0	0	.	.	.	intergenic	TNFSF15;TNFSF8	dist=43744;dist=43560	.	.:	YES	-	101707	0.246135	0.246135	61774	0.253189	39933	0.235221	1	90600	1
chr9	114.02-115.45	9_114022527_115448648	IBD	IBD	IBD	rs35097049	114862519	chr9:114862519:C:T	1	6	0.971597	0.712578	0.0934	0.0122	2.269e-14	4.65081e-09	0.25254	1	1	0.246355	1	1	FALSE	0.0339157	0.0882	0.0123	8.197e-13	TRUE	0	0	.	.	.	intergenic	TNFSF15;TNFSF8	dist=56480;dist=30824	.	.:	-	-	101707	0.245557	0.245557	61774	0.252599	39933	0.234663	1	90600	1
chr9	114.02-115.45	9_114022527_115448648	IBD	IBD	IBD	rs12237626	114814020	chr9:114814020:G:A	2	24	0.897396	0.331813	0.1252	0.0155	6.385e-16	2.64615e-12	0.13669	1	1	0.133288	1	1	TRUE	0.331813	0.1252	0.0155	6.385e-16	FALSE	0.020347	10.7121	three_method	IBD	CD	intergenic	TNFSF15;TNFSF8	dist=7981;dist=79323	.	.:	-	-	101707	0.13669	0.13669	61774	0.142998	39933	0.126931	1	90600	1
chr9	114.02-115.45	9_114022527_115448648	IBD	IBD	IBD	rs7468800	114829725	chr9:114829725:C:A	2	24	0.897396	0.331813	0.1252	0.0155	6.385e-16	2.64615e-12	0.13669	1	1	0.133288	1	1	FALSE	0.151445	0.1249	0.0158	2.799e-15	FALSE	0.226872	11.6178	three_method	IBD	CD	intergenic	TNFSF15;TNFSF8	dist=23686;dist=63618	.	.:	-	-	101707	0.130515	0.130515	61774	0.136033	39933	0.12198	1	90600	1
chr9	114.02-115.45	9_114022527_115448648	IBD	IBD	IBD	rs10982417	114827333	chr9:114827333:C:T	2	24	0.897396	0.331813	0.1252	0.0155	6.385e-16	2.64615e-12	0.13669	1	1	0.133288	1	1	FALSE	0.0980469	0.1224	0.0156	4.314e-15	FALSE	0.210456	11.6157	three_method	IBD	CD	intergenic	TNFSF15;TNFSF8	dist=21294;dist=66010	.	.:	-	-	101707	0.133825	0.133825	61774	0.139239	39933	0.12545	1	90600	1
chr9	114.02-115.45	9_114022527_115448648	IBD	IBD	IBD	rs10982414	114811944	chr9:114811944:C:G	2	24	0.897396	0.331813	0.1252	0.0155	6.385e-16	2.64615e-12	0.13669	1	1	0.133288	1	1	FALSE	0.0800824	0.1161	0.015	8.37e-15	TRUE	0	0	.	.	.	intergenic	TNFSF15;TNFSF8	dist=5905;dist=81399	.	.:	-	-	101707	0.148467	0.148467	61774	0.154403	39933	0.139286	1	90600	1
chr9	114.02-115.45	9_114022527_115448648	IBD	IBD	IBD	rs4262377	114827294	chr9:114827294:G:T	2	24	0.897396	0.331813	0.1252	0.0155	6.385e-16	2.64615e-12	0.13669	1	1	0.133288	1	1	FALSE	0.0500499	0.121	0.0156	7.854e-15	FALSE	0.0456575	10.9294	three_method	IBD	CD	intergenic	TNFSF15;TNFSF8	dist=21255;dist=66049	.	.:	-	-	101707	0.134577	0.134577	61774	0.139977	39933	0.126222	1	90600	1
chr9	114.02-115.45	9_114022527_115448648	IBD	IBD	IBD	rs10982426	114844526	chr9:114844526:T:A	2	24	0.897396	0.331813	0.1252	0.0155	6.385e-16	2.64615e-12	0.13669	1	1	0.133288	1	1	FALSE	0.0237902	0.1193	0.0156	1.924e-14	TRUE	0	0	.	.	.	intergenic	TNFSF15;TNFSF8	dist=38487;dist=48817	.	.:	YES	-	101707	0.134155	0.134155	61774	0.139415	39933	0.126016	1	90600	1
chr9	114.02-115.45	9_114022527_115448648	IBD	IBD	IBD	rs6478111	114833900	chr9:114833900:C:T	2	24	0.897396	0.331813	0.1252	0.0155	6.385e-16	2.64615e-12	0.13669	1	1	0.133288	1	1	FALSE	0.0226891	0.1193	0.0156	1.885e-14	FALSE	0.014393	10.4335	three_method	IBD	CD	intergenic	TNFSF15;TNFSF8	dist=27861;dist=59443	.	.:	-	-	101707	0.134468	0.134468	61774	0.139834	39933	0.126167	1	90600	1
chr9	114.02-115.45	9_114022527_115448648	IBD	IBD	IBD	rs11560576	114842234	chr9:114842234:A:T	2	24	0.897396	0.331813	0.1252	0.0155	6.385e-16	2.64615e-12	0.13669	1	1	0.133288	1	1	FALSE	0.0219192	0.1182	0.0155	2.875e-14	FALSE	0.0903327	11.2564	three_method	IBD	CD	intergenic	TNFSF15;TNFSF8	dist=36195;dist=51109	.	.:	YES	-	101707	0.134864	0.134864	61774	0.140255	39933	0.126525	1	90600	1
chr9	114.02-115.45	9_114022527_115448648	IBD	IBD	IBD	rs7872350	114831737	chr9:114831737:C:T	2	24	0.897396	0.331813	0.1252	0.0155	6.385e-16	2.64615e-12	0.13669	1	1	0.133288	1	1	FALSE	0.0188463	0.1181	0.0155	2.901e-14	TRUE	0	0	.	.	.	intergenic	TNFSF15;TNFSF8	dist=25698;dist=61606	.	.:	-	-	101707	0.135293	0.135293	61774	0.140619	39933	0.127054	1	90600	1
chr9	114.02-115.45	9_114022527_115448648	IBD	IBD	IBD	rs12237931	114845338	chr9:114845338:G:A	2	24	0.897396	0.331813	0.1252	0.0155	6.385e-16	2.64615e-12	0.13669	1	1	0.133288	1	1	FALSE	0.0174765	0.1186	0.0156	2.547e-14	FALSE	0.0198517	10.566	three_method	IBD	CD	intergenic	TNFSF15;TNFSF8	dist=39299;dist=48005	.	.:	YES	-	101707	0.134446	0.134446	61774	0.139785	39933	0.126186	1	90600	1
chr9	114.02-115.45	9_114022527_115448648	IBD	IBD	IBD	rs3035459	114845553	chr9:114845553:GCCA:G	2	24	0.897396	0.331813	0.1252	0.0155	6.385e-16	2.64615e-12	0.13669	1	1	0.133288	1	1	FALSE	0.0164423	0.1185	0.0156	2.856e-14	FALSE	0.0272979	10.7048	three_method	IBD	CD	intergenic	TNFSF15;TNFSF8	dist=39514;dist=47787	.	.:	YES	-	101707	0.134093	0.134093	61774	0.139405	39933	0.125877	1	90600	1
chr9	114.02-115.45	9_114022527_115448648	IBD	IBD	IBD	rs2418321	114857767	chr9:114857767:C:T	2	24	0.897396	0.331813	0.1252	0.0155	6.385e-16	2.64615e-12	0.13669	1	1	0.133288	1	1	FALSE	0.0149679	0.1201	0.0159	4.473e-14	TRUE	0	0	.	.	.	intergenic	TNFSF15;TNFSF8	dist=51728;dist=35576	.	.:	-	-	101707	0.127965	0.127965	61774	0.133046	39933	0.120104	1	90600	1
chr9	114.02-115.45	9_114022527_115448648	IBD	IBD	IBD	rs10982424	114843864	chr9:114843864:G:A	2	24	0.897396	0.331813	0.1252	0.0155	6.385e-16	2.64615e-12	0.13669	1	1	0.133288	1	1	FALSE	0.0131661	0.118	0.0156	3.429e-14	FALSE	0.0287859	10.7372	three_method	IBD	CD	intergenic	TNFSF15;TNFSF8	dist=37825;dist=49479	.	.:	YES	-	101707	0.134321	0.134321	61774	0.139617	39933	0.126128	1	90600	1
chr9	114.02-115.45	9_114022527_115448648	IBD	IBD	IBD	rs10982420	114838803	chr9:114838803:A:T	2	24	0.897396	0.331813	0.1252	0.0155	6.385e-16	2.64615e-12	0.13669	1	1	0.133288	1	1	FALSE	0.0106257	0.1168	0.0155	5.514e-14	FALSE	0.0263032	10.6931	three_method	IBD	CD	intergenic	TNFSF15;TNFSF8	dist=32764;dist=54540	.	.:	-	-	101707	0.135155	0.135155	61774	0.140555	39933	0.1268	1	90600	1
chr9	114.02-115.45	9_114022527_115448648	IBD	IBD	IBD	rs10982425	114843925	chr9:114843925:C:T	2	24	0.897396	0.331813	0.1252	0.0155	6.385e-16	2.64615e-12	0.13669	1	1	0.133288	1	1	FALSE	0.00989718	0.1167	0.0155	6.016e-14	FALSE	0.0178663	10.5392	three_method	IBD	CD	intergenic	TNFSF15;TNFSF8	dist=37886;dist=49418	.	.:	YES	-	101707	0.134729	0.134729	61774	0.140044	39933	0.126506	1	90600	1
chr9	114.02-115.45	9_114022527_115448648	IBD	IBD	IBD	rs10982431	114855286	chr9:114855286:G:A	2	24	0.897396	0.331813	0.1252	0.0155	6.385e-16	2.64615e-12	0.13669	1	1	0.133288	1	1	FALSE	0.00951082	0.1192	0.0159	7.173e-14	TRUE	0	0	.	.	.	intergenic	TNFSF15;TNFSF8	dist=49247;dist=38057	.	.:	-	-	101707	0.127661	0.127661	61774	0.132696	39933	0.119871	1	90600	1
chr9	114.02-115.45	9_114022527_115448648	IBD	IBD	IBD	rs10982433	114858124	chr9:114858124:T:C	2	24	0.897396	0.331813	0.1252	0.0155	6.385e-16	2.64615e-12	0.13669	1	1	0.133288	1	1	FALSE	0.00861163	0.1189	0.0159	8.114e-14	TRUE	0	0	.	.	.	intergenic	TNFSF15;TNFSF8	dist=52085;dist=35219	.	.:	-	-	101707	0.127621	0.127621	61774	0.132635	39933	0.119864	1	90600	1
chr9	114.02-115.45	9_114022527_115448648	IBD	IBD	IBD	rs79021241	114855993	chr9:114855993:C:T	2	24	0.897396	0.331813	0.1252	0.0155	6.385e-16	2.64615e-12	0.13669	1	1	0.133288	1	1	FALSE	0.00831508	0.1189	0.0159	8.196e-14	TRUE	0	0	.	.	.	intergenic	TNFSF15;TNFSF8	dist=49954;dist=37350	.	.:	-	-	101707	0.127665	0.127665	61774	0.132694	39933	0.119885	1	90600	1
chr9	114.02-115.45	9_114022527_115448648	IBD	IBD	IBD	rs2145931	114858435	chr9:114858435:T:C	2	24	0.897396	0.331813	0.1252	0.0155	6.385e-16	2.64615e-12	0.13669	1	1	0.133288	1	1	FALSE	0.00783388	0.1187	0.0159	9.486e-14	TRUE	0	0	.	.	.	intergenic	TNFSF15;TNFSF8	dist=52396;dist=34908	.	.:	-	-	101707	0.127478	0.127478	61774	0.132505	39933	0.119703	1	90600	1
chr9	114.02-115.45	9_114022527_115448648	IBD	IBD	IBD	rs2093403	114849633	chr9:114849633:T:C	2	24	0.897396	0.331813	0.1252	0.0155	6.385e-16	2.64615e-12	0.13669	1	1	0.133288	1	1	FALSE	0.00778919	0.1188	0.0159	7.532e-14	TRUE	0	0	.	.	.	intergenic	TNFSF15;TNFSF8	dist=43594;dist=43710	.	.:	YES	-	101707	0.128125	0.128125	61774	0.133191	39933	0.120288	1	90600	1
chr9	114.02-115.45	9_114022527_115448648	IBD	IBD	IBD	rs10982421	114840879	chr9:114840879:C:A	2	24	0.897396	0.331813	0.1252	0.0155	6.385e-16	2.64615e-12	0.13669	1	1	0.133288	1	1	FALSE	0.00738719	0.116	0.0155	7.817e-14	FALSE	0.0233251	10.6463	three_method	IBD	CD	intergenic	TNFSF15;TNFSF8	dist=34840;dist=52464	.	.:	YES	-	101707	0.135351	0.135351	61774	0.140752	39933	0.126997	1	90600	1
chr9	114.02-115.45	9_114022527_115448648	IBD	IBD	IBD	rs1590256	114831395	chr9:114831395:T:C	2	24	0.897396	0.331813	0.1252	0.0155	6.385e-16	2.64615e-12	0.13669	1	1	0.133288	1	1	FALSE	0.00724051	0.1151	0.0154	9.018e-14	FALSE	0.0163783	10.5224	three_method	IBD	CD	intergenic	TNFSF15;TNFSF8	dist=25356;dist=61948	.	.:	-	-	101707	0.137172	0.137172	61774	0.142624	39933	0.128737	1	90600	1
chr9	114.02-115.45	9_114022527_115448648	IBD	IBD	IBD	rs149084342	114858683	chr9:114858683:TC:T	2	24	0.897396	0.331813	0.1252	0.0155	6.385e-16	2.64615e-12	0.13669	1	1	0.133288	1	1	FALSE	0.00708289	0.1185	0.0159	1.027e-13	TRUE	0	0	.	.	.	intergenic	TNFSF15;TNFSF8	dist=52644;dist=34659	.	.:	-	-	101707	0.127444	0.127444	61774	0.132463	39933	0.11968	1	90600	1
chr9	114.02-115.45	9_114022527_115448648	IBD	IBD	IBD	rs2418318	114842969	chr9:114842969:T:C	2	24	0.897396	0.331813	0.1252	0.0155	6.385e-16	2.64615e-12	0.13669	1	1	0.133288	1	1	FALSE	0.00708179	0.1151	0.0154	9.244e-14	FALSE	0.0134003	10.4019	three_method	IBD	CD	intergenic	TNFSF15;TNFSF8	dist=36930;dist=50374	.	.:	YES	-	101707	0.136829	0.136829	61774	0.142216	39933	0.128497	1	90600	1
chr9	114.02-115.45	9_114022527_115448648	IBD	IBD_CD_UC	CD	rs6478108	114796423	chr9:114796423:C:T	3	12	0.745407	0.236519	0.1346	0.0137	7.39e-23	3.61883e-10	0.318727	1	1	0.295856	1	1	TRUE	0.236519	0.1346	0.0137	7.39e-23	TRUE	0	0	.	.	.	intronic	TNFSF15	.	.	.:	YES	-	72291	0.681273	0.318727	35144	0.699469	37147	0.664058	1	64772	1
chr9	114.02-115.45	9_114022527_115448648	IBD	IBD_CD_UC	IBD_UC	rs4372078	114801407	chr9:114801407:T:G	3	12	0.745407	0.236519	0.1346	0.0137	7.39e-23	3.61883e-10	0.318727	1	1	0.295856	1	1	FALSE	0.231256	0.1335	0.0148	1.856e-19	FALSE	0.0295269	26.1358	three_method	IBD	IBD	intronic	TNFSF15	.	.	.:	YES	-	63979	0.712194	0.287806	24858	0.728978	39121	0.70153	1	57853	1
chr9	114.02-115.45	9_114022527_115448648	IBD	IBD_CD_UC	IBD_CD	rs7869487	114818634	chr9:114818634:C:T	3	12	0.745407	0.236519	0.1346	0.0137	7.39e-23	3.61883e-10	0.318727	1	1	0.295856	1	1	FALSE	0.114469	0.1392	0.0141	7.437e-23	TRUE	0	0	.	.	.	intergenic	TNFSF15;TNFSF8	dist=12595;dist=74709	.	.:	-	-	72291	0.702741	0.297259	35144	0.721505	37147	0.684988	1	64772	1
chr9	114.02-115.45	9_114022527_115448648	IBD	IBD_CD_UC	IBD	rs4574921	114776054	chr9:114776054:C:T	3	12	0.745407	0.236519	0.1346	0.0137	7.39e-23	3.61883e-10	0.318727	1	1	0.295856	1	1	FALSE	0.0897492	0.1375	0.0123	4.886e-29	TRUE	0	0	.	.	.	intergenic	TEX48;TNFSF15	dist=93862;dist=8581	.	.:	YES	-	101707	0.746518	0.253482	61774	0.758232	39933	0.728398	1	90600	1
chr9	114.02-115.45	9_114022527_115448648	IBD	IBD_CD_UC	UC	rs4263839	114804160	chr9:114804160:A:G	3	12	0.745407	0.236519	0.1346	0.0137	7.39e-23	3.61883e-10	0.318727	1	1	0.295856	1	1	FALSE	0.0793949	0.1314	0.0143	4.701e-20	TRUE	0	0	.	.	.	intronic	TNFSF15	.	.	.:	YES	-	63979	0.690787	0.309213	24858	0.707923	39121	0.679898	1	57853	1
chr9	114.02-115.45	9_114022527_115448648	IBD	IBD_CD_UC	UC	rs6478109	114806486	chr9:114806486:A:G	3	12	0.745407	0.236519	0.1346	0.0137	7.39e-23	3.61883e-10	0.318727	1	1	0.295856	1	1	FALSE	0.0621909	0.131	0.0143	4.782e-20	TRUE	0	0	.	.	.	upstream	TNFSF15	dist=447	.	.:	YES	-	63979	0.685866	0.314134	24858	0.703446	39121	0.674696	1	57853	1
chr9	114.02-115.45	9_114022527_115448648	IBD	IBD_CD_UC	UC	rs7848647	114806766	chr9:114806766:T:C	3	12	0.745407	0.236519	0.1346	0.0137	7.39e-23	3.61883e-10	0.318727	1	1	0.295856	1	1	FALSE	0.0399036	0.1303	0.0143	9.703e-20	TRUE	0	0	.	.	.	upstream	TNFSF15	dist=727	.	.:	YES	-	63979	0.685652	0.314348	24858	0.703128	39121	0.674548	1	57853	1
chr9	114.02-115.45	9_114022527_115448648	IBD	IBD_CD_UC	UC	rs4366152	114802595	chr9:114802595:T:C	3	12	0.745407	0.236519	0.1346	0.0137	7.39e-23	3.61883e-10	0.318727	1	1	0.295856	1	1	FALSE	0.0372123	0.1311	0.0144	8.57e-20	TRUE	0	0	.	.	.	intronic	TNFSF15	.	.	.:	YES	-	63979	0.687077	0.312923	24858	0.704918	39121	0.675742	1	57853	1
chr9	114.02-115.45	9_114022527_115448648	IBD	IBD_CD_UC	UC	rs7866342	114865289	chr9:114865289:G:T	3	12	0.745407	0.236519	0.1346	0.0137	7.39e-23	3.61883e-10	0.318727	1	1	0.295856	1	1	FALSE	0.0261845	0.1323	0.0146	1.565e-19	TRUE	0	0	.	.	.	intergenic	TNFSF15;TNFSF8	dist=59250;dist=28054	.	.:	-	-	63979	0.711719	0.288281	24858	0.727144	39121	0.701917	1	57853	1
chr9	114.02-115.45	9_114022527_115448648	IBD	IBD_CD_UC	UC	rs1467563	114861869	chr9:114861869:T:A	3	12	0.745407	0.236519	0.1346	0.0137	7.39e-23	3.61883e-10	0.318727	1	1	0.295856	1	1	FALSE	0.0193709	0.1327	0.0147	1.78e-19	TRUE	0	0	.	.	.	intergenic	TNFSF15;TNFSF8	dist=55830;dist=31474	.	.:	-	-	63979	0.707586	0.292414	24858	0.723578	39121	0.697425	1	57853	1
chr9	114.02-115.45	9_114022527_115448648	IBD	IBD_CD_UC	UC	rs7040029	114856934	chr9:114856934:T:C	3	12	0.745407	0.236519	0.1346	0.0137	7.39e-23	3.61883e-10	0.318727	1	1	0.295856	1	1	FALSE	0.0183944	0.1342	0.0149	2.052e-19	TRUE	0	0	.	.	.	intergenic	TNFSF15;TNFSF8	dist=50895;dist=36409	.	.:	-	-	63979	0.718645	0.281355	24858	0.734103	39121	0.708823	1	57853	1
chr9	114.02-115.45	9_114022527_115448648	IBD	IBD_CD_UC	UC	rs722126	114830498	chr9:114830498:G:T	3	12	0.745407	0.236519	0.1346	0.0137	7.39e-23	3.61883e-10	0.318727	1	1	0.295856	1	1	FALSE	0.0140219	0.1338	0.0149	3.125e-19	TRUE	0	0	.	.	.	intergenic	TNFSF15;TNFSF8	dist=24459;dist=62845	.	.:	-	-	63979	0.719674	0.280326	24858	0.735224	39121	0.709793	1	57853	1
chr9	132.64-134.59	9_132635004_134593510	CD	CD	CD	rs687621	133261662	chr9:133261662:G:A	1	27	0.98191	0.190086	-0.0847	0.0134	2.332e-10	2.62932e-10	0.352881	1	1	0.354473	1	1	TRUE	0.190086	-0.0847	0.0134	2.332e-10	TRUE	0	0	.	.	.	intronic	ABO	.	.	.:	YES	-	72291	0.647119	0.352881	35144	0.633405	37147	0.660094	1	64772	1
chr9	132.64-134.59	9_132635004_134593510	CD	CD	CD	rs687289	133261703	chr9:133261703:A:G	1	27	0.98191	0.190086	-0.0847	0.0134	2.332e-10	2.62932e-10	0.352881	1	1	0.354473	1	1	FALSE	0.104277	-0.0834	0.0134	4.313e-10	TRUE	0	0	.	.	.	intronic	ABO	.	.	.:	YES	-	72291	0.647355	0.352645	35144	0.633746	37147	0.66023	1	64772	1
chr9	132.64-134.59	9_132635004_134593510	CD	CD	CD	rs505922	133273813	chr9:133273813:C:T	1	27	0.98191	0.190086	-0.0847	0.0134	2.332e-10	2.62932e-10	0.352881	1	1	0.354473	1	1	FALSE	0.0748	-0.0827	0.0134	6.232e-10	TRUE	0	0	.	.	.	intronic	ABO	.	.	.:	YES	-	72291	0.650193	0.349807	35144	0.637422	37147	0.662276	1	64772	1
chr9	132.64-134.59	9_132635004_134593510	CD	CD	CD	rs529565	133274084	chr9:133274084:C:T	1	27	0.98191	0.190086	-0.0847	0.0134	2.332e-10	2.62932e-10	0.352881	1	1	0.354473	1	1	FALSE	0.0458718	-0.0816	0.0134	1.188e-09	TRUE	0	0	.	.	.	intronic	ABO	.	.	.:	YES	-	72291	0.648702	0.351298	35144	0.636871	37147	0.659894	1	64772	1
chr9	132.64-134.59	9_132635004_134593510	CD	CD	CD	rs554833	133271745	chr9:133271745:T:C	1	27	0.98191	0.190086	-0.0847	0.0134	2.332e-10	2.62932e-10	0.352881	1	1	0.354473	1	1	FALSE	0.0308473	-0.0807	0.0134	1.739e-09	TRUE	0	0	.	.	.	intronic	ABO	.	.	.:	YES	-	72291	0.644995	0.355005	35144	0.63228	37147	0.657024	1	64772	1
chr9	132.64-134.59	9_132635004_134593510	CD	CD	CD	rs492488	133269548	chr9:133269548:A:G	1	27	0.98191	0.190086	-0.0847	0.0134	2.332e-10	2.62932e-10	0.352881	1	1	0.354473	1	1	FALSE	0.0282126	-0.0805	0.0134	1.961e-09	TRUE	0	0	.	.	.	intronic	ABO	.	.	.:	YES	-	72291	0.645072	0.354928	35144	0.632305	37147	0.657151	1	64772	1
chr9	132.64-134.59	9_132635004_134593510	CD	CD	CD	rs582118	133270061	chr9:133270061:G:A	1	27	0.98191	0.190086	-0.0847	0.0134	2.332e-10	2.62932e-10	0.352881	1	1	0.354473	1	1	FALSE	0.0282104	-0.0805	0.0134	1.964e-09	TRUE	0	0	.	.	.	intronic	ABO	.	.	.:	YES	-	72291	0.645052	0.354948	35144	0.632306	37147	0.65711	1	64772	1
chr9	132.64-134.59	9_132635004_134593510	CD	CD	CD	rs2769071	133270565	chr9:133270565:G:A	1	27	0.98191	0.190086	-0.0847	0.0134	2.332e-10	2.62932e-10	0.352881	1	1	0.354473	1	1	FALSE	0.0269866	-0.0804	0.0134	1.948e-09	TRUE	0	0	.	.	.	intronic	ABO	.	.	.:	YES	-	72291	0.645584	0.354416	35144	0.632968	37147	0.657519	1	64772	1
chr9	132.64-134.59	9_132635004_134593510	CD	CD	CD	rs674302	133271249	chr9:133271249:A:T	1	27	0.98191	0.190086	-0.0847	0.0134	2.332e-10	2.62932e-10	0.352881	1	1	0.354473	1	1	FALSE	0.0258343	-0.0803	0.0134	2.033e-09	TRUE	0	0	.	.	.	intronic	ABO	.	.	.:	YES	-	72291	0.645849	0.354151	35144	0.633325	37147	0.657698	1	64772	1
chr9	132.64-134.59	9_132635004_134593510	CD	CD	CD	rs8176663	133269015	chr9:133269015:C:T	1	27	0.98191	0.190086	-0.0847	0.0134	2.332e-10	2.62932e-10	0.352881	1	1	0.354473	1	1	FALSE	0.0258258	-0.0803	0.0134	2.169e-09	TRUE	0	0	.	.	.	intronic	ABO	.	.	.:	YES	-	72291	0.645007	0.354993	35144	0.632281	37147	0.657046	1	64772	1
chr9	132.64-134.59	9_132635004_134593510	CD	CD	CD	rs491626	133269461	chr9:133269461:T:C	1	27	0.98191	0.190086	-0.0847	0.0134	2.332e-10	2.62932e-10	0.352881	1	1	0.354473	1	1	FALSE	0.0247179	-0.0802	0.0134	2.257e-09	TRUE	0	0	.	.	.	intronic	ABO	.	.	.:	YES	-	72291	0.645024	0.354976	35144	0.632305	37147	0.657056	1	64772	1
chr9	132.64-134.59	9_132635004_134593510	CD	CD	CD	rs493246	133269582	chr9:133269582:A:G	1	27	0.98191	0.190086	-0.0847	0.0134	2.332e-10	2.62932e-10	0.352881	1	1	0.354473	1	1	FALSE	0.0247109	-0.0802	0.0134	2.207e-09	TRUE	0	0	.	.	.	intronic	ABO	.	.	.:	YES	-	72291	0.645017	0.354983	35144	0.632297	37147	0.657051	1	64772	1
chr9	132.64-134.59	9_132635004_134593510	CD	CD	CD	rs495203	133269828	chr9:133269828:T:C	1	27	0.98191	0.190086	-0.0847	0.0134	2.332e-10	2.62932e-10	0.352881	1	1	0.354473	1	1	FALSE	0.0247097	-0.0802	0.0134	2.161e-09	TRUE	0	0	.	.	.	intronic	ABO	.	.	.:	YES	-	72291	0.645693	0.354307	35144	0.633072	37147	0.657634	1	64772	1
chr9	132.64-134.59	9_132635004_134593510	CD	CD	CD	rs677355	133270615	chr9:133270615:A:G	1	27	0.98191	0.190086	-0.0847	0.0134	2.332e-10	2.62932e-10	0.352881	1	1	0.354473	1	1	FALSE	0.0236491	-0.0801	0.0134	2.293e-09	TRUE	0	0	.	.	.	intronic	ABO	.	.	.:	YES	-	72291	0.644981	0.355019	35144	0.632244	37147	0.657032	1	64772	1
chr9	132.64-134.59	9_132635004_134593510	CD	CD	CD	rs582094	133270074	chr9:133270074:T:A	1	27	0.98191	0.190086	-0.0847	0.0134	2.332e-10	2.62932e-10	0.352881	1	1	0.354473	1	1	FALSE	0.0236485	-0.0801	0.0134	2.194e-09	TRUE	0	0	.	.	.	intronic	ABO	.	.	.:	YES	-	72291	0.645893	0.354107	35144	0.633382	37147	0.657728	1	64772	1
chr9	132.64-134.59	9_132635004_134593510	CD	CD	CD	rs676996	133270647	chr9:133270647:G:T	1	27	0.98191	0.190086	-0.0847	0.0134	2.332e-10	2.62932e-10	0.352881	1	1	0.354473	1	1	FALSE	0.0236483	-0.0801	0.0134	2.291e-09	TRUE	0	0	.	.	.	intronic	ABO	.	.	.:	YES	-	72291	0.644999	0.355001	35144	0.63226	37147	0.657051	1	64772	1
chr9	132.64-134.59	9_132635004_134593510	CD	CD	CD	rs676457	133270797	chr9:133270797:T:A	1	27	0.98191	0.190086	-0.0847	0.0134	2.332e-10	2.62932e-10	0.352881	1	1	0.354473	1	1	FALSE	0.0236422	-0.0801	0.0134	2.302e-09	TRUE	0	0	.	.	.	intronic	ABO	.	.	.:	YES	-	72291	0.645039	0.354961	35144	0.632312	37147	0.65708	1	64772	1
chr9	132.64-134.59	9_132635004_134593510	CD	CD	CD	rs576123	133268896	chr9:133268896:C:T	1	27	0.98191	0.190086	-0.0847	0.0134	2.332e-10	2.62932e-10	0.352881	1	1	0.354473	1	1	FALSE	0.0226375	-0.08	0.0134	2.492e-09	TRUE	0	0	.	.	.	intronic	ABO	.	.	.:	YES	-	72291	0.644913	0.355087	35144	0.632211	37147	0.656929	1	64772	1
chr9	132.64-134.59	9_132635004_134593510	CD	CD	CD	rs597988	133268872	chr9:133268872:A:T	1	27	0.98191	0.190086	-0.0847	0.0134	2.332e-10	2.62932e-10	0.352881	1	1	0.354473	1	1	FALSE	0.022631	-0.08	0.0134	2.406e-09	TRUE	0	0	.	.	.	intronic	ABO	.	.	.:	YES	-	72291	0.644922	0.355078	35144	0.632235	37147	0.656925	1	64772	1
chr9	132.64-134.59	9_132635004_134593510	CD	CD	CD	rs576125	133268897	chr9:133268897:A:G	1	27	0.98191	0.190086	-0.0847	0.0134	2.332e-10	2.62932e-10	0.352881	1	1	0.354473	1	1	FALSE	0.0216633	-0.0799	0.0134	2.54e-09	TRUE	0	0	.	.	.	intronic	ABO	.	.	.:	YES	-	72291	0.644951	0.355049	35144	0.632265	37147	0.656954	1	64772	1
chr9	132.64-134.59	9_132635004_134593510	CD	CD	CD	rs139840563	133271018	chr9:133271018:T:TAAGAC	1	27	0.98191	0.190086	-0.0847	0.0134	2.332e-10	2.62932e-10	0.352881	1	1	0.354473	1	1	FALSE	0.0216484	-0.0799	0.0134	2.704e-09	TRUE	0	0	.	.	.	intronic	ABO	.	.	.:	YES	-	72291	0.644693	0.355307	35144	0.631981	37147	0.656719	1	64772	1
chr9	132.64-134.59	9_132635004_134593510	CD	CD	CD	rs514659	133266790	chr9:133266790:C:A	1	27	0.98191	0.190086	-0.0847	0.0134	2.332e-10	2.62932e-10	0.352881	1	1	0.354473	1	1	FALSE	0.0207315	-0.0798	0.0134	2.652e-09	TRUE	0	0	.	.	.	intronic	ABO	.	.	.:	YES	-	72291	0.64504	0.35496	35144	0.632352	37147	0.657044	1	64772	1
chr9	132.64-134.59	9_132635004_134593510	CD	CD	CD	rs545971	133267960	chr9:133267960:T:C	1	27	0.98191	0.190086	-0.0847	0.0134	2.332e-10	2.62932e-10	0.352881	1	1	0.354473	1	1	FALSE	0.0207315	-0.0798	0.0134	2.571e-09	TRUE	0	0	.	.	.	intronic	ABO	.	.	.:	YES	-	72291	0.645819	0.354181	35144	0.633347	37147	0.657618	1	64772	1
chr9	132.64-134.59	9_132635004_134593510	CD	CD	CD	rs34357864	133270497	chr9:133270497:GA:G	1	27	0.98191	0.190086	-0.0847	0.0134	2.332e-10	2.62932e-10	0.352881	1	1	0.354473	1	1	FALSE	0.0207275	-0.0798	0.0134	2.73e-09	TRUE	0	0	.	.	.	intronic	ABO	.	.	.:	YES	-	72291	0.644843	0.355157	35144	0.632173	37147	0.65683	1	64772	1
chr9	132.64-134.59	9_132635004_134593510	CD	CD	CD	rs597974	133268885	chr9:133268885:G:A	1	27	0.98191	0.190086	-0.0847	0.0134	2.332e-10	2.62932e-10	0.352881	1	1	0.354473	1	1	FALSE	0.0198433	-0.0797	0.0134	2.774e-09	TRUE	0	0	.	.	.	intronic	ABO	.	.	.:	YES	-	72291	0.644971	0.355029	35144	0.632294	37147	0.656963	1	64772	1
chr9	132.64-134.59	9_132635004_134593510	CD	CD	CD	rs527210	133271001	chr9:133271001:T:C	1	27	0.98191	0.190086	-0.0847	0.0134	2.332e-10	2.62932e-10	0.352881	1	1	0.354473	1	1	FALSE	0.0189794	-0.0796	0.0134	3.034e-09	TRUE	0	0	.	.	.	intronic	ABO	.	.	.:	YES	-	72291	0.645561	0.354439	35144	0.632873	37147	0.657566	1	64772	1
chr9	132.64-134.59	9_132635004_134593510	CD	CD	CD	rs1220069967	133270637	chr9:133270637:AT:A	1	27	0.98191	0.190086	-0.0847	0.0134	2.332e-10	2.62932e-10	0.352881	1	1	0.354473	1	1	FALSE	0.0181767	-0.0795	0.0134	3.309e-09	TRUE	0	0	.	.	.	intronic	ABO	.	.	.:	YES	-	72291	0.641948	0.358052	35144	0.629504	37147	0.653721	1	64772	1
chr9	135.87-137.43	9_135865140_137434173	UC	UC	UC	rs141992399	136365140	chr9:136365140:C:G	1	1	1	1	-0.8906	0.1128	2.839e-15	2.11572e-16	0.00514561	0.965082	0.964876	0.00514561	0.965082	0.964876	TRUE	1	-0.8906	0.1128	2.839e-15	FALSE	0.994753	31.743	three_method	IBD	IBD	splicing	CARD9	NM_052814:exon11:c.1434+1G>C;NM_052813:exon11:c.1434+1G>C	.	.:	YES	-	61745	0.00514561	0.00514561	24077	0.00332446	37668	0.00630967	0.965082	55821	0.964876
chr9	135.87-137.43	9_135865140_137434173	IBD	IBD	IBD	rs13294808	136533458	chr9:136533458:C:T	2	4	0.980604	0.334285	0.0695	0.012	7.563e-09	1.06136e-11	0.369253	0.954861	0.952682	0.37149	0.954861	0.952682	TRUE	0.334285	0.0695	0.012	7.563e-09	TRUE	0	0	.	.	.	intronic	NOTCH1	.	.	.:	YES	-	97116	0.369253	0.369253	60069	0.37693	37047	0.356805	0.954861	86313	0.952682
chr9	135.87-137.43	9_135865140_137434173	IBD	IBD	IBD	rs11145771	136534358	chr9:136534358:G:C	2	4	0.980604	0.334285	0.0695	0.012	7.563e-09	1.06136e-11	0.369253	0.954861	0.952682	0.37149	0.954861	0.952682	FALSE	0.329765	0.0689	0.012	9.554e-09	TRUE	0	0	.	.	.	intronic	NOTCH1	.	.	.:	YES	-	97116	0.370551	0.370551	60069	0.378171	37047	0.358195	0.954861	86313	0.952682
chr9	135.87-137.43	9_135865140_137434173	IBD	IBD	IBD	rs10870080	136534350	chr9:136534350:T:C	2	4	0.980604	0.334285	0.0695	0.012	7.563e-09	1.06136e-11	0.369253	0.954861	0.952682	0.37149	0.954861	0.952682	FALSE	0.249015	0.0681	0.0119	9.111e-09	TRUE	0	0	.	.	.	intronic	NOTCH1	.	.	.:	YES	-	97116	0.37563	0.37563	60069	0.38409	37047	0.361912	0.954861	86313	0.952682
chr9	135.87-137.43	9_135865140_137434173	IBD	IBD	IBD	rs3013302	136537422	chr9:136537422:G:A	2	4	0.980604	0.334285	0.0695	0.012	7.563e-09	1.06136e-11	0.369253	0.954861	0.952682	0.37149	0.954861	0.952682	FALSE	0.0519336	0.0656	0.012	5.072e-08	TRUE	0	0	.	.	.	intronic	NOTCH1	.	.	.:	YES	-	97116	0.370525	0.370525	60069	0.377549	37047	0.359138	0.954861	86313	0.952682
chr9	135.87-137.43	9_135865140_137434173	IBD	IBD_CD_UC	IBD_CD_UC	rs10870077	136369439	chr9:136369439:C:G	3	22	0.91178	0.215931	0.1515	0.0109	1.086e-43	4.56317e-51	0.4291	1	1	0.42156	1	1	TRUE	0.215931	0.1515	0.0109	1.086e-43	TRUE	0	0	.	.	.	intronic	CARD9	.	.	.:	YES	-	101707	0.4291	0.4291	61774	0.440175	39933	0.411967	1	90600	1
chr9	135.87-137.43	9_135865140_137434173	IBD	IBD_CD_UC	IBD_CD_UC	rs11145763	136369144	chr9:136369144:A:C	3	22	0.91178	0.215931	0.1515	0.0109	1.086e-43	4.56317e-51	0.4291	1	1	0.42156	1	1	FALSE	0.104008	0.1508	0.0109	2.55e-43	TRUE	0	0	.	.	.	intronic	CARD9	.	.	.:	YES	-	101707	0.429401	0.429401	61774	0.440447	39933	0.412314	1	90600	1
chr9	135.87-137.43	9_135865140_137434173	IBD	IBD_CD_UC	IBD_CD_UC	rs4077515	136372044	chr9:136372044:C:T	3	22	0.91178	0.215931	0.1515	0.0109	1.086e-43	4.56317e-51	0.4291	1	1	0.42156	1	1	FALSE	0.101833	0.149	0.0108	1.629e-43	FALSE	0.00728498	43.2293	three_method	IBD	IBD	exonic	CARD9	.	nonsynonymous_SNV	CARD9:S12N	YES	CARD9:S12N	101707	0.433839	0.433839	61774	0.444907	39933	0.416715	1	90600	1
chr9	135.87-137.43	9_135865140_137434173	IBD	IBD_CD_UC	IBD_CD_UC	rs4078099	136373081	chr9:136373081:G:A	3	22	0.91178	0.215931	0.1515	0.0109	1.086e-43	4.56317e-51	0.4291	1	1	0.42156	1	1	FALSE	0.0998796	0.1508	0.0109	1.82e-43	TRUE	0	0	.	.	.	intronic	CARD9	.	.	.:	YES	-	101707	0.429626	0.429626	61774	0.44075	39933	0.412419	1	90600	1
chr9	135.87-137.43	9_135865140_137434173	IBD	IBD_CD_UC	IBD_CD	rs11145874	136395559	chr9:136395559:G:A	3	22	0.91178	0.215931	0.1515	0.0109	1.086e-43	4.56317e-51	0.4291	1	1	0.42156	1	1	FALSE	0.0695268	0.1681	0.0131	1.559e-37	TRUE	0	0	.	.	.	intronic	SNAPC4	.	.	.:	YES	-	72291	0.423998	0.423998	35144	0.43993	37147	0.408926	1	64772	1
chr9	135.87-137.43	9_135865140_137434173	IBD	IBD_CD_UC	IBD_CD_UC	rs4075760	136372245	chr9:136372245:A:G	3	22	0.91178	0.215931	0.1515	0.0109	1.086e-43	4.56317e-51	0.4291	1	1	0.42156	1	1	FALSE	0.0623793	0.1501	0.0109	5.033e-43	TRUE	0	0	.	.	.	intronic	CARD9	.	.	.:	YES	-	101707	0.430135	0.430135	61774	0.441204	39933	0.413012	1	90600	1
chr9	135.87-137.43	9_135865140_137434173	IBD	IBD_CD_UC	IBD_CD	rs78428995	136387395	chr9:136387395:T:C	3	22	0.91178	0.215931	0.1515	0.0109	1.086e-43	4.56317e-51	0.4291	1	1	0.42156	1	1	FALSE	0.0548594	0.1679	0.0131	2.093e-37	TRUE	0	0	.	.	.	intronic	SNAPC4	.	.	.:	YES	-	72291	0.424415	0.424415	35144	0.440285	37147	0.409401	1	64772	1
chr9	135.87-137.43	9_135865140_137434173	IBD	IBD_CD_UC	IBD_CD_UC	rs10781499	136371953	chr9:136371953:G:A	3	22	0.91178	0.215931	0.1515	0.0109	1.086e-43	4.56317e-51	0.4291	1	1	0.42156	1	1	FALSE	0.0547146	0.1485	0.0108	4.161e-43	TRUE	0	0	.	.	.	exonic	CARD9	.	synonymous_SNV	CARD9:P42P	YES	-	101707	0.434322	0.434322	61774	0.445569	39933	0.416923	1	90600	1
chr9	135.87-137.43	9_135865140_137434173	IBD	IBD_CD_UC	CD_UC	rs3812565	136378050	chr9:136378050:T:C	3	22	0.91178	0.215931	0.1515	0.0109	1.086e-43	4.56317e-51	0.4291	1	1	0.42156	1	1	FALSE	0.0335828	0.1197	0.0138	3.549e-18	FALSE	0.814715	45.1906	three_method	IBD	IBD	exonic	SNAPC4	.	synonymous_SNV	SNAPC4:L1259L	YES	-	63979	0.38514	0.38514	24858	0.400838	39121	0.375165	1	57853	1
chr9	135.87-137.43	9_135865140_137434173	IBD	IBD_CD_UC	IBD_CD	rs4266763	136395373	chr9:136395373:A:G	3	22	0.91178	0.215931	0.1515	0.0109	1.086e-43	4.56317e-51	0.4291	1	1	0.42156	1	1	FALSE	0.0290999	0.1673	0.0131	2.808e-37	TRUE	0	0	.	.	.	exonic	SNAPC4	.	synonymous_SNV	SNAPC4:D132D	YES	-	72291	0.424899	0.424899	35144	0.440365	37147	0.410267	1	64772	1
chr9	135.87-137.43	9_135865140_137434173	IBD	IBD_CD_UC	IBD_CD_UC	rs11791262	136377467	chr9:136377467:C:T	3	22	0.91178	0.215931	0.1515	0.0109	1.086e-43	4.56317e-51	0.4291	1	1	0.42156	1	1	FALSE	0.0176123	0.1485	0.0109	4.596e-42	TRUE	0	0	.	.	.	intronic	SNAPC4	.	.	.:	YES	-	101707	0.424749	0.424749	61774	0.435671	39933	0.407853	1	90600	1
chr9	135.87-137.43	9_135865140_137434173	IBD	IBD_CD_UC	IBD_CD_UC	rs11793497	136377398	chr9:136377398:A:G	3	22	0.91178	0.215931	0.1515	0.0109	1.086e-43	4.56317e-51	0.4291	1	1	0.42156	1	1	FALSE	0.0155387	0.1485	0.0109	4.104e-42	TRUE	0	0	.	.	.	intronic	SNAPC4	.	.	.:	YES	-	101707	0.424901	0.424901	61774	0.435827	39933	0.407999	1	90600	1
chr9	135.87-137.43	9_135865140_137434173	IBD	IBD_CD_UC	IBD_CD_UC	rs3829110	136374746	chr9:136374746:A:G	3	22	0.91178	0.215931	0.1515	0.0109	1.086e-43	4.56317e-51	0.4291	1	1	0.42156	1	1	FALSE	0.0151511	0.1484	0.0109	4.486e-42	TRUE	0	0	.	.	.	downstream	SNAPC4	dist=823	.	.:	YES	-	101707	0.424974	0.424974	61774	0.435904	39933	0.408065	1	90600	1
chr9	135.87-137.43	9_135865140_137434173	IBD	IBD_CD_UC	IBD_CD_UC	rs10781500	136374886	chr9:136374886:C:T	3	22	0.91178	0.215931	0.1515	0.0109	1.086e-43	4.56317e-51	0.4291	1	1	0.42156	1	1	FALSE	0.0141661	0.147	0.0108	4.97e-42	TRUE	0	0	.	.	.	downstream	SNAPC4	dist=683	.	.:	YES	-	101707	0.428291	0.428291	61774	0.438641	39933	0.412279	1	90600	1
chr9	135.87-137.43	9_135865140_137434173	IBD	IBD_CD_UC	IBD_UC	rs11794847	136377295	chr9:136377295:G:A	3	22	0.91178	0.215931	0.1515	0.0109	1.086e-43	4.56317e-51	0.4291	1	1	0.42156	1	1	FALSE	0.0112431	0.1148	0.0136	3.082e-17	TRUE	0	0	.	.	.	intronic	SNAPC4	.	.	.:	YES	-	63979	0.418147	0.418147	24858	0.433172	39121	0.408599	1	57853	1
chr9	135.87-137.43	9_135865140_137434173	IBD	IBD_CD_UC	UC	rs10870113	136390338	chr9:136390338:A:G	3	22	0.91178	0.215931	0.1515	0.0109	1.086e-43	4.56317e-51	0.4291	1	1	0.42156	1	1	FALSE	0.0111231	0.1142	0.0136	5.356e-17	TRUE	0	0	.	.	.	intronic	SNAPC4	.	.	.:	YES	-	63979	0.413082	0.413082	24858	0.42694	39121	0.404277	1	57853	1
chr9	135.87-137.43	9_135865140_137434173	IBD	IBD_CD_UC	UC	rs3812558	136374683	chr9:136374683:A:G	3	22	0.91178	0.215931	0.1515	0.0109	1.086e-43	4.56317e-51	0.4291	1	1	0.42156	1	1	FALSE	0.0099968	0.1143	0.0135	3.182e-17	TRUE	0	0	.	.	.	downstream	SNAPC4	dist=886	.	.:	YES	-	63979	0.419584	0.419584	24858	0.434865	39121	0.409874	1	57853	1
chr9	135.87-137.43	9_135865140_137434173	IBD	IBD_CD_UC	UC	rs10781510	136384721	chr9:136384721:G:A	3	22	0.91178	0.215931	0.1515	0.0109	1.086e-43	4.56317e-51	0.4291	1	1	0.42156	1	1	FALSE	0.00924687	0.1139	0.0136	4.466e-17	TRUE	0	0	.	.	.	exonic	SNAPC4	.	synonymous_SNV	SNAPC4:V473V	YES	-	63979	0.415283	0.415283	24858	0.428788	39121	0.406702	1	57853	1
chr9	135.87-137.43	9_135865140_137434173	IBD	IBD_CD_UC	UC	rs34826348	136387118	chr9:136387118:A:C	3	22	0.91178	0.215931	0.1515	0.0109	1.086e-43	4.56317e-51	0.4291	1	1	0.42156	1	1	FALSE	0.00761054	0.1137	0.0136	6.991e-17	TRUE	0	0	.	.	.	intronic	SNAPC4	.	.	.:	YES	-	63979	0.412924	0.412924	24858	0.426771	39121	0.404126	1	57853	1
chr9	135.87-137.43	9_135865140_137434173	IBD	IBD_CD_UC	UC	rs3829111	136375031	chr9:136375031:G:A	3	22	0.91178	0.215931	0.1515	0.0109	1.086e-43	4.56317e-51	0.4291	1	1	0.42156	1	1	FALSE	0.00666045	0.1146	0.0136	3.587e-17	TRUE	0	0	.	.	.	downstream	SNAPC4	dist=538	.	.:	YES	-	63979	0.418158	0.418158	24858	0.433187	39121	0.408609	1	57853	1
chr9	135.87-137.43	9_135865140_137434173	IBD	IBD_CD_UC	UC	rs3812573	136382228	chr9:136382228:C:T	3	22	0.91178	0.215931	0.1515	0.0109	1.086e-43	4.56317e-51	0.4291	1	1	0.42156	1	1	FALSE	0.00544057	0.1141	0.0137	6.351e-17	TRUE	0	0	.	.	.	intronic	SNAPC4	.	.	.:	YES	-	63979	0.410898	0.410898	24858	0.425784	39121	0.40144	1	57853	1
chr9	135.87-137.43	9_135865140_137434173	IBD	IBD_CD_UC	UC	rs10781507	136377606	chr9:136377606:A:G	3	22	0.91178	0.215931	0.1515	0.0109	1.086e-43	4.56317e-51	0.4291	1	1	0.42156	1	1	FALSE	0.00487961	0.1142	0.0136	4.478e-17	TRUE	0	0	.	.	.	exonic	SNAPC4	.	synonymous_SNV	SNAPC4:S1407S	YES	-	63979	0.418462	0.418462	24858	0.433413	39121	0.408962	1	57853	1
chr9	135.87-137.43	9_135865140_137434173	CD	IBD_CD	IBD_CD	rs908831	136928090	chr9:136928090:C:T	4	13	0.818765	0.129837	0.0862	0.0139	6.45e-10	1.27766e-10	0.382124	0.937171	0.935018	0.387129	0.938531	0.936377	TRUE	0.129837	0.0862	0.0139	6.45e-10	TRUE	0	0	.	.	.	intergenic	TRAF2;FBXW5	dist=1483;dist=12345	.	.:	YES	-	67749	0.617876	0.382124	33488	0.627968	34261	0.608013	0.937171	60563	0.935018
chr9	135.87-137.43	9_135865140_137434173	CD	IBD_CD	IBD_CD	rs1040246	136927584	chr9:136927584:G:C	4	13	0.818765	0.129837	0.0862	0.0139	6.45e-10	1.27766e-10	0.382124	0.937171	0.935018	0.387129	0.938531	0.936377	FALSE	0.1057	0.0862	0.0139	6.244e-10	TRUE	0	0	.	.	.	downstream	TRAF2	dist=977	.	.:	YES	-	67749	0.617578	0.382422	33488	0.628167	34261	0.607227	0.937171	60563	0.935018
chr9	135.87-137.43	9_135865140_137434173	CD	IBD_CD	IBD_CD	rs17250694	136926401	chr9:136926401:A:AGG	4	13	0.818765	0.129837	0.0862	0.0139	6.45e-10	1.27766e-10	0.382124	0.937171	0.935018	0.387129	0.938531	0.936377	FALSE	0.0971604	0.0868	0.014	5.13e-10	TRUE	0	0	.	.	.	UTR3	TRAF2	NM_021138:c.*500A>AGG	.	.:	YES	-	67749	0.613888	0.386112	33488	0.624476	34261	0.603538	0.937171	60563	0.935018
chr9	135.87-137.43	9_135865140_137434173	CD	IBD_CD	IBD_CD	rs3750512	136926616	chr9:136926616:G:A	4	13	0.818765	0.129837	0.0862	0.0139	6.45e-10	1.27766e-10	0.382124	0.937171	0.935018	0.387129	0.938531	0.936377	FALSE	0.0922592	0.0853	0.0139	7.553e-10	TRUE	0	0	.	.	.	downstream	TRAF2	dist=9	.	.:	YES	-	67749	0.620885	0.379115	33488	0.630148	34261	0.611831	0.937171	60563	0.935018
chr9	135.87-137.43	9_135865140_137434173	CD	IBD_CD	IBD_CD	rs7045531	136927852	chr9:136927852:C:T	4	13	0.818765	0.129837	0.0862	0.0139	6.45e-10	1.27766e-10	0.382124	0.937171	0.935018	0.387129	0.938531	0.936377	FALSE	0.0913788	0.0861	0.014	6.636e-10	TRUE	0	0	.	.	.	intergenic	TRAF2;FBXW5	dist=1245;dist=12583	.	.:	YES	-	67749	0.616791	0.383209	33488	0.627501	34261	0.606323	0.937171	60563	0.935018
chr9	135.87-137.43	9_135865140_137434173	CD	IBD_CD	IBD_CD	rs10870143	136927069	chr9:136927069:C:T	4	13	0.818765	0.129837	0.0862	0.0139	6.45e-10	1.27766e-10	0.382124	0.937171	0.935018	0.387129	0.938531	0.936377	FALSE	0.0902487	0.086	0.0139	7.185e-10	TRUE	0	0	.	.	.	downstream	TRAF2	dist=462	.	.:	YES	-	67749	0.617501	0.382499	33488	0.628131	34261	0.607111	0.937171	60563	0.935018
chr9	135.87-137.43	9_135865140_137434173	CD	IBD_CD	IBD_CD	rs7852970	136925969	chr9:136925969:G:A	4	13	0.818765	0.129837	0.0862	0.0139	6.45e-10	1.27766e-10	0.382124	0.937171	0.935018	0.387129	0.938531	0.936377	FALSE	0.088476	0.0846	0.0139	1.262e-09	TRUE	0	0	.	.	.	UTR3	TRAF2	NM_021138:c.*68G>A	.	.:	YES	-	67749	0.598745	0.401255	33488	0.609315	34261	0.588413	0.937171	60563	0.935018
chr9	135.87-137.43	9_135865140_137434173	CD	IBD_CD	IBD_CD	rs10781522	136920601	chr9:136920601:G:A	4	13	0.818765	0.129837	0.0862	0.0139	6.45e-10	1.27766e-10	0.382124	0.937171	0.935018	0.387129	0.938531	0.936377	FALSE	0.0786107	0.0831	0.0137	1.279e-09	TRUE	0	0	.	.	.	intronic	TRAF2	.	.	.:	YES	-	67749	0.622583	0.377417	33488	0.634187	34261	0.611243	0.937171	60563	0.935018
chr9	135.87-137.43	9_135865140_137434173	CD	IBD_CD	IBD	rs7032104	136877455	chr9:136877455:C:T	4	13	0.818765	0.129837	0.0862	0.0139	6.45e-10	1.27766e-10	0.382124	0.937171	0.935018	0.387129	0.938531	0.936377	FALSE	0.058216	0.0635	0.0115	3.64e-08	TRUE	0	0	.	.	.	intergenic	EDF1;TRAF2	dist=11119;dist=9061	.	.:	-	-	97116	0.550986	0.449014	60069	0.557823	37047	0.539902	0.954861	86313	0.952682
chr9	135.87-137.43	9_135865140_137434173	CD	IBD_CD	IBD_CD	rs7047011	136931236	chr9:136931236:G:A	4	13	0.818765	0.129837	0.0862	0.0139	6.45e-10	1.27766e-10	0.382124	0.937171	0.935018	0.387129	0.938531	0.936377	FALSE	0.0529243	0.0849	0.014	1.248e-09	TRUE	0	0	.	.	.	intergenic	TRAF2;FBXW5	dist=4629;dist=9199	.	.:	YES	-	67749	0.617568	0.382432	33488	0.628322	34261	0.607057	0.937171	60563	0.935018
chr9	135.87-137.43	9_135865140_137434173	CD	IBD_CD	IBD_CD	rs7042327	136932498	chr9:136932498:A:G	4	13	0.818765	0.129837	0.0862	0.0139	6.45e-10	1.27766e-10	0.382124	0.937171	0.935018	0.387129	0.938531	0.936377	FALSE	0.0348525	0.0838	0.014	2.073e-09	TRUE	0	0	.	.	.	intergenic	TRAF2;FBXW5	dist=5891;dist=7937	.	.:	YES	-	67749	0.617342	0.382658	33488	0.628004	34261	0.60692	0.937171	60563	0.935018
chr9	135.87-137.43	9_135865140_137434173	CD	IBD_CD	CD	rs10781524	136933347	chr9:136933347:G:A	4	13	0.818765	0.129837	0.0862	0.0139	6.45e-10	1.27766e-10	0.382124	0.937171	0.935018	0.387129	0.938531	0.936377	FALSE	0.0193857	0.0839	0.014	1.958e-09	TRUE	0	0	.	.	.	intergenic	TRAF2;FBXW5	dist=6740;dist=7088	.	.:	YES	-	67749	0.617676	0.382324	33488	0.628194	34261	0.607396	0.937171	60563	0.935018
chr9	135.87-137.43	9_135865140_137434173	CD	IBD_CD	CD	rs2784069	136888840	chr9:136888840:C:T	4	13	0.818765	0.129837	0.0862	0.0139	6.45e-10	1.27766e-10	0.382124	0.937171	0.935018	0.387129	0.938531	0.936377	FALSE	0.018585	0.0854	0.0143	2.641e-09	TRUE	0	0	.	.	.	intronic	TRAF2	.	.	.:	YES	-	67749	0.637903	0.362097	33488	0.645902	34261	0.630084	0.937171	60563	0.935018
chr10	5.1-7.11	10_5100441_7107974	CD	CD	CD	rs61839660	6052734	chr10:6052734:C:T	1	1	1	0.995518	0.1895	0.0215	1.244e-18	1.3383e-15	0.0965611	1	1	0.0965611	1	1	TRUE	0.995518	0.1895	0.0215	1.244e-18	FALSE	0.99944	23.192	three_method	CD	CD	intronic	IL2RA	.	.	.:	YES	-	72507	0.0965611	0.0965611	35427	0.103737	37080	0.0897052	1	64845	1
chr10	5.1-7.11	10_5100441_7107974	CD	IBD_CD	IBD_CD	rs12722489	6060049	chr10:6060049:C:T	2	22	0.83701	0.625263	-0.1227	0.018	9.956e-12	1.08049e-08	0.144826	1	1	0.15253	1	1	TRUE	0.625263	-0.1227	0.018	9.956e-12	TRUE	0	0	.	.	.	intronic	IL2RA	.	.	.:	YES	-	72507	0.144826	0.144826	35427	0.132631	37080	0.156478	1	64845	1
chr10	5.1-7.11	10_5100441_7107974	CD	IBD_CD	IBD_CD	rs41295117	6083359	chr10:6083359:T:C	2	22	0.83701	0.625263	-0.1227	0.018	9.956e-12	1.08049e-08	0.144826	1	1	0.15253	1	1	FALSE	0.0694327	-0.1191	0.018	3.427e-11	TRUE	0	0	.	.	.	intergenic	IL2RA;RBM17	dist=20992;dist=5675	.	.:	-	-	72507	0.150321	0.150321	35427	0.138265	37080	0.16184	1	64845	1
chr10	5.1-7.11	10_5100441_7107974	CD	IBD_CD	IBD_CD	rs2246031	6050247	chr10:6050247:C:T	2	22	0.83701	0.625263	-0.1227	0.018	9.956e-12	1.08049e-08	0.144826	1	1	0.15253	1	1	FALSE	0.0368744	-0.1172	0.0181	8.889e-11	FALSE	0.00309378	5.85818	three_method	CD	CD	intronic	IL2RA	.	.	.:	YES	-	72507	0.145394	0.145394	35427	0.133692	37080	0.156575	1	64845	1
chr10	5.1-7.11	10_5100441_7107974	CD	IBD_CD	IBD_CD	rs791590	6048359	chr10:6048359:A:T	2	22	0.83701	0.625263	-0.1227	0.018	9.956e-12	1.08049e-08	0.144826	1	1	0.15253	1	1	FALSE	0.0354351	-0.1163	0.018	1.149e-10	FALSE	0.00420567	6.00219	three_method	CD	CD	intronic	IL2RA	.	.	.:	YES	-	72507	0.145643	0.145643	35427	0.134021	37080	0.156748	1	64845	1
chr10	5.1-7.11	10_5100441_7107974	CD	IBD_CD	CD	rs41295105	6080711	chr10:6080711:T:G	2	22	0.83701	0.625263	-0.1227	0.018	9.956e-12	1.08049e-08	0.144826	1	1	0.15253	1	1	FALSE	0.0171257	-0.1103	0.0172	1.358e-10	TRUE	0	0	.	.	.	intergenic	IL2RA;RBM17	dist=18344;dist=8323	.	.:	-	-	72507	0.165531	0.165531	35427	0.152141	37080	0.178323	1	64845	1
chr10	5.1-7.11	10_5100441_7107974	CD	IBD_CD	IBD_CD	rs41294713	6038391	chr10:6038391:T:C	2	22	0.83701	0.625263	-0.1227	0.018	9.956e-12	1.08049e-08	0.144826	1	1	0.15253	1	1	FALSE	0.0155178	-0.1133	0.018	3.133e-10	FALSE	0.00417098	6.01997	three_method	CD	CD	intronic	IL2RA	.	.	.:	YES	-	72507	0.146119	0.146119	35427	0.134587	37080	0.157136	1	64845	1
chr10	5.1-7.11	10_5100441_7107974	CD	IBD_CD	CD	rs62626325	6079322	chr10:6079322:G:A	2	22	0.83701	0.625263	-0.1227	0.018	9.956e-12	1.08049e-08	0.144826	1	1	0.15253	1	1	FALSE	0.0143663	-0.1097	0.0172	1.637e-10	TRUE	0	0	.	.	.	intergenic	IL2RA;RBM17	dist=16955;dist=9712	.	.:	-	-	72507	0.165771	0.165771	35427	0.152504	37080	0.178447	1	64845	1
chr10	5.1-7.11	10_5100441_7107974	CD	IBD_CD	CD	rs3118475	6065302	chr10:6065302:T:C	2	22	0.83701	0.625263	-0.1227	0.018	9.956e-12	1.08049e-08	0.144826	1	1	0.15253	1	1	FALSE	0.0132096	-0.1089	0.0171	1.896e-10	TRUE	0	0	.	.	.	intergenic	IL2RA;RBM17	dist=2935;dist=23732	.	.:	YES	-	72507	0.166645	0.166645	35427	0.153562	37080	0.179145	1	64845	1
chr10	5.1-7.11	10_5100441_7107974	CD	IBD_CD	CD	rs41295077	6076299	chr10:6076299:G:A	2	22	0.83701	0.625263	-0.1227	0.018	9.956e-12	1.08049e-08	0.144826	1	1	0.15253	1	1	FALSE	0.0128859	-0.1087	0.0171	2.256e-10	TRUE	0	0	.	.	.	intergenic	IL2RA;RBM17	dist=13932;dist=12735	.	.:	YES	-	72507	0.166026	0.166026	35427	0.153005	37080	0.178467	1	64845	1
chr10	5.1-7.11	10_5100441_7107974	CD	IBD_CD	CD	rs41295079	6077191	chr10:6077191:C:T	2	22	0.83701	0.625263	-0.1227	0.018	9.956e-12	1.08049e-08	0.144826	1	1	0.15253	1	1	FALSE	0.0127903	-0.1093	0.0172	1.878e-10	TRUE	0	0	.	.	.	intergenic	IL2RA;RBM17	dist=14824;dist=11843	.	.:	-	-	72507	0.165594	0.165594	35427	0.152219	37080	0.178373	1	64845	1
chr10	5.1-7.11	10_5100441_7107974	CD	IBD_CD	IBD_CD	rs12722553	6029321	chr10:6029321:C:A	2	22	0.83701	0.625263	-0.1227	0.018	9.956e-12	1.08049e-08	0.144826	1	1	0.15253	1	1	FALSE	0.012218	-0.113	0.0181	4.758e-10	FALSE	0.00312313	5.8205	three_method	CD	CD	intronic	IL2RA	.	.	.:	YES	-	72507	0.144113	0.144113	35427	0.13257	37080	0.15514	1	64845	1
chr10	5.1-7.11	10_5100441_7107974	CD	IBD_CD	CD	rs11597237	6037054	chr10:6037054:C:T	2	22	0.83701	0.625263	-0.1227	0.018	9.956e-12	1.08049e-08	0.144826	1	1	0.15253	1	1	FALSE	0.012091	-0.1114	0.0175	1.786e-10	TRUE	0	0	.	.	.	intronic	IL2RA	.	.	.:	YES	-	72507	0.158494	0.158494	35427	0.145437	37080	0.17097	1	64845	1
chr10	5.1-7.11	10_5100441_7107974	CD	IBD_CD	CD	rs41295055	6069659	chr10:6069659:C:T	2	22	0.83701	0.625263	-0.1227	0.018	9.956e-12	1.08049e-08	0.144826	1	1	0.15253	1	1	FALSE	0.0115862	-0.1084	0.0171	2.323e-10	TRUE	0	0	.	.	.	intergenic	IL2RA;RBM17	dist=7292;dist=19375	.	.:	YES	-	72507	0.166291	0.166291	35427	0.153281	37080	0.178719	1	64845	1
chr10	5.1-7.11	10_5100441_7107974	CD	IBD_CD	IBD_CD	rs12722559	6028310	chr10:6028310:C:A	2	22	0.83701	0.625263	-0.1227	0.018	9.956e-12	1.08049e-08	0.144826	1	1	0.15253	1	1	FALSE	0.00992607	-0.1125	0.0182	5.894e-10	TRUE	0	0	.	.	.	intronic	IL2RA	.	.	.:	YES	-	72507	0.143798	0.143798	35427	0.132303	37080	0.154779	1	64845	1
chr10	5.1-7.11	10_5100441_7107974	CD	IBD_CD	CD	rs12722515	6039267	chr10:6039267:C:A	2	22	0.83701	0.625263	-0.1227	0.018	9.956e-12	1.08049e-08	0.144826	1	1	0.15253	1	1	FALSE	0.00914407	-0.1123	0.018	4.514e-10	FALSE	0.0300277	6.75006	three_method	CD	CD	intronic	IL2RA	.	.	.:	YES	-	72507	0.145822	0.145822	35427	0.134372	37080	0.156763	1	64845	1
chr10	5.1-7.11	10_5100441_7107974	CD	IBD_CD	CD	rs12722551	6029416	chr10:6029416:C:T	2	22	0.83701	0.625263	-0.1227	0.018	9.956e-12	1.08049e-08	0.144826	1	1	0.15253	1	1	FALSE	0.00911018	-0.1128	0.0181	5.033e-10	FALSE	0.00313381	5.82355	three_method	CD	CD	intronic	IL2RA	.	.	.:	YES	-	72507	0.144087	0.144087	35427	0.132552	37080	0.155106	1	64845	1
chr10	5.1-7.11	10_5100441_7107974	CD	IBD_CD	CD	rs4625363	6030541	chr10:6030541:A:G	2	22	0.83701	0.625263	-0.1227	0.018	9.956e-12	1.08049e-08	0.144826	1	1	0.15253	1	1	FALSE	0.00800589	-0.1123	0.0181	5.952e-10	FALSE	0.00312647	5.81265	three_method	CD	CD	intronic	IL2RA	.	.	.:	YES	-	72507	0.144145	0.144145	35427	0.132639	37080	0.155139	1	64845	1
chr10	5.1-7.11	10_5100441_7107974	CD	IBD_CD	CD	chr10:6027325:CA:C	6027325	chr10:6027325:CA:C	2	22	0.83701	0.625263	-0.1227	0.018	9.956e-12	1.08049e-08	0.144826	1	1	0.15253	1	1	FALSE	0.0075706	-0.1124	0.0182	6.641e-10	TRUE	0	0	.	.	.	intronic	IL2RA	.	.	.:	YES	-	72507	0.143492	0.143492	35427	0.131949	37080	0.15452	1	64845	1
chr10	5.1-7.11	10_5100441_7107974	CD	IBD_CD	CD	rs12722561	6027930	chr10:6027930:C:T	2	22	0.83701	0.625263	-0.1227	0.018	9.956e-12	1.08049e-08	0.144826	1	1	0.15253	1	1	FALSE	0.00746679	-0.1127	0.0182	5.496e-10	FALSE	0.00281655	5.69739	three_method	CD	CD	intronic	IL2RA	.	.	.:	YES	-	72507	0.143737	0.143737	35427	0.132058	37080	0.154897	1	64845	1
chr10	5.1-7.11	10_5100441_7107974	CD	IBD_CD	CD	rs12722523	6036427	chr10:6036427:G:A	2	22	0.83701	0.625263	-0.1227	0.018	9.956e-12	1.08049e-08	0.144826	1	1	0.15253	1	1	FALSE	0.00543791	-0.1109	0.0181	9.007e-10	FALSE	0.00488955	5.98133	three_method	CD	CD	intronic	IL2RA	.	.	.:	YES	-	72507	0.144746	0.144746	35427	0.133203	37080	0.155774	1	64845	1
chr10	5.1-7.11	10_5100441_7107974	CD	IBD_CD	CD	rs62626317	6068962	chr10:6068962:A:G	2	22	0.83701	0.625263	-0.1227	0.018	9.956e-12	1.08049e-08	0.144826	1	1	0.15253	1	1	FALSE	0.00482702	-0.1054	0.0171	6.707e-10	TRUE	0	0	.	.	.	intergenic	IL2RA;RBM17	dist=6595;dist=20072	.	.:	YES	-	72507	0.167077	0.167077	35427	0.154242	37080	0.179341	1	64845	1
chr10	5.1-7.11	10_5100441_7107974	CD	IBD_CD	CD	rs12722530	6034442	chr10:6034442:AT:A	2	22	0.83701	0.625263	-0.1227	0.018	9.956e-12	1.08049e-08	0.144826	1	1	0.15253	1	1	FALSE	0.00464043	-0.1106	0.0181	9.002e-10	TRUE	0	0	.	.	.	intronic	IL2RA	.	.	.:	YES	-	72507	0.147978	0.147978	35427	0.136574	37080	0.158874	1	64845	1
chr10	29.9-30.9	10_29900387_30900388	IBD	IBD_CD_UC	IBD_CD_UC	rs9338188	30433034	chr10:30433034:G:C	1	77	0.689715	0.0970741	0.0791	0.011	7.196e-13	6.52085e-13	0.409013	1	1	0.352714	1	1	TRUE	0.0970741	0.0791	0.011	7.196e-13	FALSE	0.0397038	7.3998	three_method	CD	CD	upstream	MAP3K8	dist=987	.	.:	YES	-	102082	0.590987	0.409013	62216	0.593675	39866	0.586791	1	90570	1
chr10	29.9-30.9	10_29900387_30900388	IBD	IBD_CD_UC	IBD_CD_UC	rs306587	30433979	chr10:30433979:G:C	1	77	0.689715	0.0970741	0.0791	0.011	7.196e-13	6.52085e-13	0.409013	1	1	0.352714	1	1	FALSE	0.0608258	0.0781	0.011	1.073e-12	FALSE	0.0199658	7.1273	three_method	CD	CD	upstream	MAP3K8	dist=42	.	.:	YES	-	102082	0.589469	0.410531	62216	0.592216	39866	0.585182	1	90570	1
chr10	29.9-30.9	10_29900387_30900388	IBD	IBD_CD_UC	IBD_CD_UC	rs303448	30438155	chr10:30438155:G:T	1	77	0.689715	0.0970741	0.0791	0.011	7.196e-13	6.52085e-13	0.409013	1	1	0.352714	1	1	FALSE	0.0552325	0.078	0.011	1.069e-12	FALSE	0.0231215	7.21524	three_method	CD	CD	intronic	MAP3K8	.	.	.:	YES	-	102082	0.590059	0.409941	62216	0.592774	39866	0.585821	1	90570	1
chr10	29.9-30.9	10_29900387_30900388	IBD	IBD_CD_UC	IBD_CD_UC	rs306589	30434902	chr10:30434902:A:G	1	77	0.689715	0.0970741	0.0791	0.011	7.196e-13	6.52085e-13	0.409013	1	1	0.352714	1	1	FALSE	0.0536395	0.078	0.011	1.203e-12	FALSE	0.0185495	7.17816	three_method	CD	CD	intronic	MAP3K8	.	.	.:	YES	-	102082	0.589722	0.410278	62216	0.592427	39866	0.585501	1	90570	1
chr10	29.9-30.9	10_29900387_30900388	IBD	IBD_CD_UC	IBD_CD_UC	rs303446	30439560	chr10:30439560:C:T	1	77	0.689715	0.0970741	0.0791	0.011	7.196e-13	6.52085e-13	0.409013	1	1	0.352714	1	1	FALSE	0.0521354	0.0779	0.011	1.216e-12	FALSE	0.0237473	7.29618	three_method	CD	CD	intronic	MAP3K8	.	.	.:	YES	-	102082	0.589982	0.410018	62216	0.592722	39866	0.585706	1	90570	1
chr10	29.9-30.9	10_29900387_30900388	IBD	IBD_CD_UC	IBD_CD_UC	rs684395	30430183	chr10:30430183:C:G	1	77	0.689715	0.0970741	0.0791	0.011	7.196e-13	6.52085e-13	0.409013	1	1	0.352714	1	1	FALSE	0.0504025	0.0778	0.011	1.603e-12	FALSE	0.01921	7.11294	three_method	CD	CD	intergenic	GOLGA2P6;MAP3K8	dist=58276;dist=3838	.	.:	YES	-	102082	0.588025	0.411975	62216	0.59074	39866	0.583788	1	90570	1
chr10	29.9-30.9	10_29900387_30900388	IBD	IBD_CD_UC	IBD_CD_UC	rs303434	30425511	chr10:30425511:G:A	1	77	0.689715	0.0970741	0.0791	0.011	7.196e-13	6.52085e-13	0.409013	1	1	0.352714	1	1	FALSE	0.0421091	0.0774	0.011	2.096e-12	FALSE	0.0252176	7.19545	three_method	CD	CD	intergenic	GOLGA2P6;MAP3K8	dist=53604;dist=8510	.	.:	-	-	102082	0.587848	0.412152	62216	0.590541	39866	0.583644	1	90570	1
chr10	29.9-30.9	10_29900387_30900388	IBD	IBD_CD_UC	IBD_CD_UC	rs1042058	30439172	chr10:30439172:T:C	1	77	0.689715	0.0970741	0.0791	0.011	7.196e-13	6.52085e-13	0.409013	1	1	0.352714	1	1	FALSE	0.0355195	0.0754	0.0107	2.173e-12	FALSE	0.0230317	7.27929	three_method	CD	CD	exonic	MAP3K8	.	synonymous_SNV	MAP3K8:Y78Y	YES	-	102082	0.603007	0.396993	62216	0.605839	39866	0.598587	1	90570	1
chr10	29.9-30.9	10_29900387_30900388	IBD	IBD_CD_UC	IBD_CD_UC	rs2907	30439321	chr10:30439321:A:G	1	77	0.689715	0.0970741	0.0791	0.011	7.196e-13	6.52085e-13	0.409013	1	1	0.352714	1	1	FALSE	0.0329092	0.0759	0.0108	2.574e-12	FALSE	0.025605	7.32297	three_method	CD	CD	intronic	MAP3K8	.	.	.:	YES	-	102082	0.596815	0.403185	62216	0.60063	39866	0.590861	1	90570	1
chr10	29.9-30.9	10_29900387_30900388	IBD	IBD_CD_UC	IBD_CD_UC	rs146941806	30454385	chr10:30454385:TAAAC:T	1	77	0.689715	0.0970741	0.0791	0.011	7.196e-13	6.52085e-13	0.409013	1	1	0.352714	1	1	FALSE	0.0252641	0.0827	0.0118	2.431e-12	TRUE	0	0	.	.	.	intronic	MAP3K8	.	.	.:	YES	-	102082	0.688679	0.311321	62216	0.692228	39866	0.683139	1	90570	1
chr10	29.9-30.9	10_29900387_30900388	IBD	IBD_CD_UC	IBD_CD_UC	rs2489847	30454744	chr10:30454744:G:A	1	77	0.689715	0.0970741	0.0791	0.011	7.196e-13	6.52085e-13	0.409013	1	1	0.352714	1	1	FALSE	0.024817	0.0826	0.0118	2.477e-12	TRUE	0	0	.	.	.	intronic	MAP3K8	.	.	.:	YES	-	102082	0.688903	0.311097	62216	0.692463	39866	0.683346	1	90570	1
chr10	29.9-30.9	10_29900387_30900388	IBD	IBD_CD_UC	IBD_CD_UC	rs2480299	30454268	chr10:30454268:G:A	1	77	0.689715	0.0970741	0.0791	0.011	7.196e-13	6.52085e-13	0.409013	1	1	0.352714	1	1	FALSE	0.0243461	0.0826	0.0118	2.428e-12	TRUE	0	0	.	.	.	intronic	MAP3K8	.	.	.:	YES	-	102082	0.688908	0.311092	62216	0.692468	39866	0.68335	1	90570	1
chr10	29.9-30.9	10_29900387_30900388	IBD	IBD_CD_UC	IBD_CD_UC	rs619864	30462021	chr10:30462021:C:T	1	77	0.689715	0.0970741	0.0791	0.011	7.196e-13	6.52085e-13	0.409013	1	1	0.352714	1	1	FALSE	0.023763	0.0821	0.0116	1.721e-12	TRUE	0	0	.	.	.	downstream	MAP3K8	dist=188	.	.:	YES	-	102082	0.683813	0.316187	62216	0.686982	39866	0.678866	1	90570	1
chr10	29.9-30.9	10_29900387_30900388	IBD	IBD_CD_UC	IBD_CD_UC	rs602097	30458617	chr10:30458617:C:T	1	77	0.689715	0.0970741	0.0791	0.011	7.196e-13	6.52085e-13	0.409013	1	1	0.352714	1	1	FALSE	0.0227332	0.0826	0.0118	2.296e-12	TRUE	0	0	.	.	.	intronic	MAP3K8	.	.	.:	YES	-	102082	0.687912	0.312088	62216	0.691427	39866	0.682427	1	90570	1
chr10	29.9-30.9	10_29900387_30900388	IBD	IBD_CD_UC	IBD_CD_UC	rs303429	30419512	chr10:30419512:C:T	1	77	0.689715	0.0970741	0.0791	0.011	7.196e-13	6.52085e-13	0.409013	1	1	0.352714	1	1	FALSE	0.0191773	0.0759	0.011	5.71e-12	FALSE	0.0279348	6.91186	three_method	CD	CD	intergenic	GOLGA2P6;MAP3K8	dist=47605;dist=14509	.	.:	-	-	102082	0.588117	0.411883	62216	0.590744	39866	0.584019	1	90570	1
chr10	29.9-30.9	10_29900387_30900388	IBD	IBD_CD_UC	IBD_CD_UC	rs593400	30473159	chr10:30473159:G:A	1	77	0.689715	0.0970741	0.0791	0.011	7.196e-13	6.52085e-13	0.409013	1	1	0.352714	1	1	FALSE	0.0181277	0.082	0.0116	1.475e-12	TRUE	0	0	.	.	.	intergenic	MAP3K8;LYZL2	dist=11326;dist=138620	.	.:	-	-	102082	0.692517	0.307483	62216	0.696053	39866	0.686999	1	90570	1
chr10	29.9-30.9	10_29900387_30900388	IBD	IBD_CD_UC	IBD_CD_UC	rs303430	30417306	chr10:30417306:C:A	1	77	0.689715	0.0970741	0.0791	0.011	7.196e-13	6.52085e-13	0.409013	1	1	0.352714	1	1	FALSE	0.0152874	0.0757	0.0111	7.662e-12	FALSE	0.0144696	6.78676	three_method	CD	CD	intergenic	GOLGA2P6;MAP3K8	dist=45399;dist=16715	.	.:	-	-	102082	0.587698	0.412302	62216	0.590216	39866	0.583769	1	90570	1
chr10	29.9-30.9	10_29900387_30900388	IBD	IBD_CD_UC	IBD_CD_UC	rs634550	30459938	chr10:30459938:T:G	1	77	0.689715	0.0970741	0.0791	0.011	7.196e-13	6.52085e-13	0.409013	1	1	0.352714	1	1	FALSE	0.0151239	0.0818	0.0118	4.092e-12	TRUE	0	0	.	.	.	intronic	MAP3K8	.	.	.:	YES	-	102082	0.689693	0.310307	62216	0.693245	39866	0.68415	1	90570	1
chr10	29.9-30.9	10_29900387_30900388	IBD	IBD_CD_UC	IBD_CD_UC	rs612802	30467512	chr10:30467512:G:A	1	77	0.689715	0.0970741	0.0791	0.011	7.196e-13	6.52085e-13	0.409013	1	1	0.352714	1	1	FALSE	0.013392	0.0821	0.0117	2.444e-12	TRUE	0	0	.	.	.	intergenic	MAP3K8;LYZL2	dist=5679;dist=144267	.	.:	-	-	102082	0.687647	0.312353	62216	0.692316	39866	0.680361	1	90570	1
chr10	29.9-30.9	10_29900387_30900388	IBD	IBD_CD_UC	IBD_CD_UC	rs598672	30453459	chr10:30453459:C:T	1	77	0.689715	0.0970741	0.0791	0.011	7.196e-13	6.52085e-13	0.409013	1	1	0.352714	1	1	FALSE	0.0131751	0.081	0.0117	5.495e-12	TRUE	0	0	.	.	.	intronic	MAP3K8	.	.	.:	YES	-	102082	0.692427	0.307573	62216	0.695085	39866	0.688278	1	90570	1
chr10	29.9-30.9	10_29900387_30900388	IBD	IBD_CD_UC	IBD_CD_UC	rs10826798	30411975	chr10:30411975:G:A	1	77	0.689715	0.0970741	0.0791	0.011	7.196e-13	6.52085e-13	0.409013	1	1	0.352714	1	1	FALSE	0.0117547	-0.0755	0.0111	1.211e-11	FALSE	0.00520058	6.67682	three_method	CD	CD	intergenic	GOLGA2P6;MAP3K8	dist=40068;dist=22046	.	.:	-	-	102082	0.379676	0.379676	62216	0.376956	39866	0.383922	1	90570	1
chr10	29.9-30.9	10_29900387_30900388	IBD	IBD_CD_UC	IBD_CD_UC	rs603072	30466849	chr10:30466849:T:C	1	77	0.689715	0.0970741	0.0791	0.011	7.196e-13	6.52085e-13	0.409013	1	1	0.352714	1	1	FALSE	0.0116718	0.0818	0.0117	2.635e-12	TRUE	0	0	.	.	.	intergenic	MAP3K8;LYZL2	dist=5016;dist=144930	.	.:	-	-	102082	0.688953	0.311047	62216	0.693188	39866	0.682345	1	90570	1
chr10	29.9-30.9	10_29900387_30900388	IBD	IBD_CD_UC	IBD_CD_UC	rs2480297	30465583	chr10:30465583:A:G	1	77	0.689715	0.0970741	0.0791	0.011	7.196e-13	6.52085e-13	0.409013	1	1	0.352714	1	1	FALSE	0.0115034	0.0818	0.0117	3.096e-12	TRUE	0	0	.	.	.	intergenic	MAP3K8;LYZL2	dist=3750;dist=146196	.	.:	YES	-	102082	0.687848	0.312152	62216	0.692499	39866	0.68059	1	90570	1
chr10	29.9-30.9	10_29900387_30900388	IBD	IBD_CD_UC	IBD_CD_UC	rs687036	30472320	chr10:30472320:G:A	1	77	0.689715	0.0970741	0.0791	0.011	7.196e-13	6.52085e-13	0.409013	1	1	0.352714	1	1	FALSE	0.0111572	0.0817	0.0117	2.922e-12	TRUE	0	0	.	.	.	intergenic	MAP3K8;LYZL2	dist=10487;dist=139459	.	.:	-	-	102082	0.687164	0.312836	62216	0.691823	39866	0.679893	1	90570	1
chr10	29.9-30.9	10_29900387_30900388	IBD	IBD_CD_UC	IBD_CD_UC	rs2250077	30414000	chr10:30414000:A:G	1	77	0.689715	0.0970741	0.0791	0.011	7.196e-13	6.52085e-13	0.409013	1	1	0.352714	1	1	FALSE	0.0105221	0.0748	0.0111	1.399e-11	FALSE	0.0470783	7.56823	three_method	CD	CD	intergenic	GOLGA2P6;MAP3K8	dist=42093;dist=20021	.	.:	-	-	102082	0.588541	0.411459	62216	0.591014	39866	0.584684	1	90570	1
chr10	29.9-30.9	10_29900387_30900388	IBD	IBD_CD_UC	IBD_CD_UC	rs602966	30466924	chr10:30466924:C:T	1	77	0.689715	0.0970741	0.0791	0.011	7.196e-13	6.52085e-13	0.409013	1	1	0.352714	1	1	FALSE	0.0102018	0.0815	0.0117	3.254e-12	TRUE	0	0	.	.	.	intergenic	MAP3K8;LYZL2	dist=5091;dist=144855	.	.:	-	-	102082	0.688945	0.311055	62216	0.693226	39866	0.682264	1	90570	1
chr10	29.9-30.9	10_29900387_30900388	IBD	IBD_CD_UC	IBD_CD_UC	chr10:30413320:CGT:C	30413320	chr10:30413320:CGT:C	1	77	0.689715	0.0970741	0.0791	0.011	7.196e-13	6.52085e-13	0.409013	1	1	0.352714	1	1	FALSE	0.0101253	0.0747	0.0111	1.518e-11	TRUE	0	0	.	.	.	intergenic	GOLGA2P6;MAP3K8	dist=41413;dist=20699	.	.:	-	-	102082	0.587202	0.412798	62216	0.589367	39866	0.583822	1	90570	1
chr10	29.9-30.9	10_29900387_30900388	IBD	IBD_CD_UC	IBD_CD_UC	rs648281	30463784	chr10:30463784:A:T	1	77	0.689715	0.0970741	0.0791	0.011	7.196e-13	6.52085e-13	0.409013	1	1	0.352714	1	1	FALSE	0.00990048	0.0815	0.0117	3.74e-12	TRUE	0	0	.	.	.	intergenic	MAP3K8;LYZL2	dist=1951;dist=147995	.	.:	YES	-	102082	0.688031	0.311969	62216	0.692671	39866	0.680792	1	90570	1
chr10	29.9-30.9	10_29900387_30900388	IBD	IBD_CD_UC	IBD_CD_UC	rs650110	30464203	chr10:30464203:A:G	1	77	0.689715	0.0970741	0.0791	0.011	7.196e-13	6.52085e-13	0.409013	1	1	0.352714	1	1	FALSE	0.00990004	0.0815	0.0117	3.634e-12	TRUE	0	0	.	.	.	intergenic	MAP3K8;LYZL2	dist=2370;dist=147576	.	.:	YES	-	102082	0.687887	0.312113	62216	0.692534	39866	0.680634	1	90570	1
chr10	29.9-30.9	10_29900387_30900388	IBD	IBD_CD_UC	IBD_CD_UC	rs60604995	30414891	chr10:30414891:CT:C	1	77	0.689715	0.0970741	0.0791	0.011	7.196e-13	6.52085e-13	0.409013	1	1	0.352714	1	1	FALSE	0.00968175	0.0747	0.0111	1.544e-11	FALSE	0.00211967	6.25423	three_method	CD	CD	intergenic	GOLGA2P6;MAP3K8	dist=42984;dist=19129	.	.:	-	-	102082	0.585336	0.414664	62216	0.587747	39866	0.581574	1	90570	1
chr10	29.9-30.9	10_29900387_30900388	IBD	IBD_CD_UC	IBD_CD_UC	rs2771242	30474044	chr10:30474044:C:T	1	77	0.689715	0.0970741	0.0791	0.011	7.196e-13	6.52085e-13	0.409013	1	1	0.352714	1	1	FALSE	0.00951432	0.0815	0.0117	3.443e-12	TRUE	0	0	.	.	.	intergenic	MAP3K8;LYZL2	dist=12211;dist=137735	.	.:	-	-	102082	0.68787	0.31213	62216	0.692468	39866	0.680696	1	90570	1
chr10	29.9-30.9	10_29900387_30900388	IBD	IBD_CD_UC	IBD_CD_UC	rs1543725	30409944	chr10:30409944:G:A	1	77	0.689715	0.0970741	0.0791	0.011	7.196e-13	6.52085e-13	0.409013	1	1	0.352714	1	1	FALSE	0.00945323	-0.075	0.0111	1.545e-11	FALSE	0.0187994	6.99324	three_method	CD	CD	intergenic	GOLGA2P6;MAP3K8	dist=38037;dist=24077	.	.:	-	-	102082	0.38097	0.38097	62216	0.377925	39866	0.385724	1	90570	1
chr10	29.9-30.9	10_29900387_30900388	IBD	IBD_CD_UC	IBD_CD_UC	rs7096279	30470679	chr10:30470679:C:T	1	77	0.689715	0.0970741	0.0791	0.011	7.196e-13	6.52085e-13	0.409013	1	1	0.352714	1	1	FALSE	0.00892737	0.0808	0.0117	4.624e-12	TRUE	0	0	.	.	.	intergenic	MAP3K8;LYZL2	dist=8846;dist=141100	.	.:	-	-	102082	0.682725	0.317275	62216	0.686311	39866	0.677128	1	90570	1
chr10	29.9-30.9	10_29900387_30900388	IBD	IBD_CD_UC	IBD_CD_UC	rs589980	30467456	chr10:30467456:T:A	1	77	0.689715	0.0970741	0.0791	0.011	7.196e-13	6.52085e-13	0.409013	1	1	0.352714	1	1	FALSE	0.00825483	0.0805	0.0117	5.373e-12	TRUE	0	0	.	.	.	intergenic	MAP3K8;LYZL2	dist=5623;dist=144323	.	.:	-	-	102082	0.682545	0.317455	62216	0.686119	39866	0.676965	1	90570	1
chr10	29.9-30.9	10_29900387_30900388	IBD	IBD_CD_UC	IBD_CD_UC	rs57413519	30468392	chr10:30468392:TG:T	1	77	0.689715	0.0970741	0.0791	0.011	7.196e-13	6.52085e-13	0.409013	1	1	0.352714	1	1	FALSE	0.00735632	0.0802	0.0117	6.837e-12	TRUE	0	0	.	.	.	intergenic	MAP3K8;LYZL2	dist=6559;dist=143386	.	.:	-	-	102082	0.681083	0.318917	62216	0.684625	39866	0.675553	1	90570	1
chr10	29.9-30.9	10_29900387_30900388	IBD	IBD_CD_UC	IBD_CD_UC	rs653497	30476024	chr10:30476024:A:C	1	77	0.689715	0.0970741	0.0791	0.011	7.196e-13	6.52085e-13	0.409013	1	1	0.352714	1	1	FALSE	0.00719024	0.0809	0.0117	5.143e-12	TRUE	0	0	.	.	.	intergenic	MAP3K8;LYZL2	dist=14191;dist=135755	.	.:	-	-	102082	0.687636	0.312364	62216	0.692223	39866	0.680477	1	90570	1
chr10	29.9-30.9	10_29900387_30900388	IBD	IBD_CD_UC	IBD_CD_UC	rs2480277	30414584	chr10:30414584:A:C	1	77	0.689715	0.0970741	0.0791	0.011	7.196e-13	6.52085e-13	0.409013	1	1	0.352714	1	1	FALSE	0.00699396	0.0731	0.0109	2.254e-11	FALSE	0.0116004	6.79005	three_method	CD	CD	intergenic	GOLGA2P6;MAP3K8	dist=42677;dist=19437	.	.:	-	-	102082	0.594986	0.405014	62216	0.598311	39866	0.589796	1	90570	1
chr10	29.9-30.9	10_29900387_30900388	IBD	IBD_CD_UC	IBD_CD_UC	rs655153	30476364	chr10:30476364:G:A	1	77	0.689715	0.0970741	0.0791	0.011	7.196e-13	6.52085e-13	0.409013	1	1	0.352714	1	1	FALSE	0.00625128	0.0803	0.0117	6.868e-12	TRUE	0	0	.	.	.	intergenic	MAP3K8;LYZL2	dist=14531;dist=135415	.	.:	-	-	102082	0.686748	0.313252	62216	0.691289	39866	0.679662	1	90570	1
chr10	29.9-30.9	10_29900387_30900388	IBD	IBD_CD_UC	CD_UC	rs306583	30421128	chr10:30421128:A:G	1	77	0.689715	0.0970741	0.0791	0.011	7.196e-13	6.52085e-13	0.409013	1	1	0.352714	1	1	FALSE	0.00576048	0.0702	0.0139	4.386e-07	TRUE	0	0	.	.	.	intergenic	GOLGA2P6;MAP3K8	dist=49221;dist=12893	.	.:	-	-	64036	0.597877	0.402123	24982	0.603846	39054	0.594059	1	57862	1
chr10	29.9-30.9	10_29900387_30900388	IBD	IBD_CD_UC	CD_UC	rs2183176	30409615	chr10:30409615:C:T	1	77	0.689715	0.0970741	0.0791	0.011	7.196e-13	6.52085e-13	0.409013	1	1	0.352714	1	1	FALSE	0.00572203	-0.0707	0.014	4.839e-07	FALSE	0.0333344	7.07339	three_method	CD	CD	intergenic	GOLGA2P6;MAP3K8	dist=37708;dist=24406	.	.:	-	-	64036	0.380022	0.380022	24982	0.374618	39054	0.383479	1	57862	1
chr10	29.9-30.9	10_29900387_30900388	IBD	IBD_CD_UC	IBD_CD_UC	rs303426	30451450	chr10:30451450:G:A	1	77	0.689715	0.0970741	0.0791	0.011	7.196e-13	6.52085e-13	0.409013	1	1	0.352714	1	1	FALSE	0.00556929	0.0757	0.0113	2.396e-11	TRUE	0	0	.	.	.	intronic	MAP3K8	.	.	.:	YES	-	102082	0.637202	0.362798	62216	0.639336	39866	0.633872	1	90570	1
chr10	29.9-30.9	10_29900387_30900388	IBD	IBD_CD_UC	IBD_CD_UC	rs663450	30475891	chr10:30475891:G:A	1	77	0.689715	0.0970741	0.0791	0.011	7.196e-13	6.52085e-13	0.409013	1	1	0.352714	1	1	FALSE	0.00547718	0.0796	0.0117	9.188e-12	TRUE	0	0	.	.	.	intergenic	MAP3K8;LYZL2	dist=14058;dist=135888	.	.:	-	-	102082	0.68204	0.31796	62216	0.685535	39866	0.676586	1	90570	1
chr10	29.9-30.9	10_29900387_30900388	IBD	IBD_CD_UC	IBD_UC	rs302420	30479574	chr10:30479574:G:A	1	77	0.689715	0.0970741	0.0791	0.011	7.196e-13	6.52085e-13	0.409013	1	1	0.352714	1	1	FALSE	0.00420668	0.0741	0.0146	4.176e-07	TRUE	0	0	.	.	.	intergenic	MAP3K8;LYZL2	dist=17741;dist=132205	.	.:	-	-	64036	0.680991	0.319009	24982	0.687259	39054	0.676981	1	57862	1
chr10	29.9-30.9	10_29900387_30900388	IBD	IBD_CD_UC	CD_UC	rs303427	30450851	chr10:30450851:G:A	1	77	0.689715	0.0970741	0.0791	0.011	7.196e-13	6.52085e-13	0.409013	1	1	0.352714	1	1	FALSE	0.00410519	0.0729	0.0143	3.4e-07	TRUE	0	0	.	.	.	intronic	MAP3K8	.	.	.:	YES	-	64036	0.636256	0.363744	24982	0.641319	39054	0.633017	1	57862	1
chr10	29.9-30.9	10_29900387_30900388	IBD	IBD_CD_UC	CD_UC	rs608693	30446042	chr10:30446042:G:A	1	77	0.689715	0.0970741	0.0791	0.011	7.196e-13	6.52085e-13	0.409013	1	1	0.352714	1	1	FALSE	0.00359739	0.0725	0.0141	2.599e-07	FALSE	0.00684178	7.65411	three_method	CD	CD	intronic	MAP3K8	.	.	.:	YES	-	64036	0.615502	0.384498	24982	0.621325	39054	0.611778	1	57862	1
chr10	29.9-30.9	10_29900387_30900388	IBD	IBD_CD_UC	CD_UC	rs303428	30450129	chr10:30450129:A:G	1	77	0.689715	0.0970741	0.0791	0.011	7.196e-13	6.52085e-13	0.409013	1	1	0.352714	1	1	FALSE	0.00326629	0.0719	0.0143	4.666e-07	TRUE	0	0	.	.	.	intronic	MAP3K8	.	.	.:	YES	-	64036	0.63891	0.36109	24982	0.643246	39054	0.636136	1	57862	1
chr10	29.9-30.9	10_29900387_30900388	IBD	IBD_CD_UC	CD_UC	rs303436	30442964	chr10:30442964:C:A	1	77	0.689715	0.0970741	0.0791	0.011	7.196e-13	6.52085e-13	0.409013	1	1	0.352714	1	1	FALSE	0.0031882	0.0743	0.0146	3.81e-07	TRUE	0	0	.	.	.	intronic	MAP3K8	.	.	.:	YES	-	64036	0.685535	0.314465	24982	0.692838	39054	0.680864	1	57862	1
chr10	29.9-30.9	10_29900387_30900388	IBD	IBD_CD_UC	IBD_UC	rs656600	30476725	chr10:30476725:G:A	1	77	0.689715	0.0970741	0.0791	0.011	7.196e-13	6.52085e-13	0.409013	1	1	0.352714	1	1	FALSE	0.0029903	0.0741	0.0147	4.658e-07	TRUE	0	0	.	.	.	intergenic	MAP3K8;LYZL2	dist=14892;dist=135054	.	.:	-	-	64036	0.681458	0.318542	24982	0.68768	39054	0.677478	1	57862	1
chr10	29.9-30.9	10_29900387_30900388	IBD	IBD_CD_UC	CD_UC	rs306588	30434664	chr10:30434664:G:A	1	77	0.689715	0.0970741	0.0791	0.011	7.196e-13	6.52085e-13	0.409013	1	1	0.352714	1	1	FALSE	0.00254472	0.0739	0.0147	5.073e-07	TRUE	0	0	.	.	.	UTR5	MAP3K8	NM_001320961:c.-4275G>A	.	.:	YES	-	64036	0.683385	0.316615	24982	0.691211	39054	0.678378	1	57862	1
chr10	29.9-30.9	10_29900387_30900388	IBD	IBD_CD_UC	CD_UC	rs6481677	30412887	chr10:30412887:G:A	1	77	0.689715	0.0970741	0.0791	0.011	7.196e-13	6.52085e-13	0.409013	1	1	0.352714	1	1	FALSE	0.00251958	-0.0681	0.0139	8.937e-07	FALSE	0.0193636	6.99575	three_method	CD	CD	intergenic	GOLGA2P6;MAP3K8	dist=40980;dist=21134	.	.:	-	-	64036	0.385183	0.385183	24982	0.37985	39054	0.388595	1	57862	1
chr10	29.9-30.9	10_29900387_30900388	IBD	IBD_CD_UC	CD_UC	rs2489842	30433062	chr10:30433062:T:C	1	77	0.689715	0.0970741	0.0791	0.011	7.196e-13	6.52085e-13	0.409013	1	1	0.352714	1	1	FALSE	0.00227917	0.0736	0.0147	5.963e-07	TRUE	0	0	.	.	.	upstream	MAP3K8	dist=959	.	.:	YES	-	64036	0.683978	0.316022	24982	0.69189	39054	0.678917	1	57862	1
chr10	29.9-30.9	10_29900387_30900388	IBD	IBD_CD_UC	CD_UC	rs303444	30440418	chr10:30440418:C:T	1	77	0.689715	0.0970741	0.0791	0.011	7.196e-13	6.52085e-13	0.409013	1	1	0.352714	1	1	FALSE	0.00227775	0.0737	0.0147	5.376e-07	TRUE	0	0	.	.	.	intronic	MAP3K8	.	.	.:	YES	-	64036	0.683672	0.316328	24982	0.691507	39054	0.678661	1	57862	1
chr10	29.9-30.9	10_29900387_30900388	IBD	IBD_CD_UC	CD	rs7077496	30403099	chr10:30403099:G:A	1	77	0.689715	0.0970741	0.0791	0.011	7.196e-13	6.52085e-13	0.409013	1	1	0.352714	1	1	FALSE	0.00213567	-0.0772	0.0139	2.728e-08	FALSE	0.0266738	6.84871	three_method	CD	CD	intergenic	GOLGA2P6;MAP3K8	dist=31192;dist=30922	.	.:	YES	-	72507	0.373682	0.373682	35427	0.372547	37080	0.374766	1	64845	1
chr10	29.9-30.9	10_29900387_30900388	IBD	IBD_CD_UC	CD_UC	rs2065723	30431533	chr10:30431533:A:T	1	77	0.689715	0.0970741	0.0791	0.011	7.196e-13	6.52085e-13	0.409013	1	1	0.352714	1	1	FALSE	0.0020439	0.0736	0.0148	6.389e-07	TRUE	0	0	.	.	.	intergenic	GOLGA2P6;MAP3K8	dist=59626;dist=2488	.	.:	YES	-	64036	0.68304	0.31696	24982	0.690897	39054	0.678013	1	57862	1
chr10	29.9-30.9	10_29900387_30900388	IBD	IBD_CD_UC	CD_UC	rs685319	30430402	chr10:30430402:G:A	1	77	0.689715	0.0970741	0.0791	0.011	7.196e-13	6.52085e-13	0.409013	1	1	0.352714	1	1	FALSE	0.00200353	0.0735	0.0148	6.478e-07	TRUE	0	0	.	.	.	intergenic	GOLGA2P6;MAP3K8	dist=58495;dist=3619	.	.:	YES	-	64036	0.682925	0.317075	24982	0.690783	39054	0.677899	1	57862	1
chr10	29.9-30.9	10_29900387_30900388	IBD	IBD_CD_UC	CD_UC	rs658276	30429932	chr10:30429932:G:A	1	77	0.689715	0.0970741	0.0791	0.011	7.196e-13	6.52085e-13	0.409013	1	1	0.352714	1	1	FALSE	0.00197579	0.0736	0.0148	6.4e-07	TRUE	0	0	.	.	.	intergenic	GOLGA2P6;MAP3K8	dist=58025;dist=4089	.	.:	YES	-	64036	0.683005	0.316995	24982	0.690866	39054	0.677977	1	57862	1
chr10	29.9-30.9	10_29900387_30900388	IBD	IBD_CD_UC	CD_UC	rs694346	30423000	chr10:30423000:C:T	1	77	0.689715	0.0970741	0.0791	0.011	7.196e-13	6.52085e-13	0.409013	1	1	0.352714	1	1	FALSE	0.00194793	0.0734	0.0148	6.756e-07	TRUE	0	0	.	.	.	intergenic	GOLGA2P6;MAP3K8	dist=51093;dist=11021	.	.:	-	-	64036	0.683143	0.316857	24982	0.691065	39054	0.678076	1	57862	1
chr10	29.9-30.9	10_29900387_30900388	IBD	IBD_CD_UC	UC	rs303449	30437916	chr10:30437916:G:A	1	77	0.689715	0.0970741	0.0791	0.011	7.196e-13	6.52085e-13	0.409013	1	1	0.352714	1	1	FALSE	0.00186916	0.0741	0.0147	4.627e-07	TRUE	0	0	.	.	.	intronic	MAP3K8	.	.	.:	YES	-	64036	0.683301	0.316699	24982	0.691219	39054	0.678237	1	57862	1
chr10	29.9-30.9	10_29900387_30900388	IBD	IBD_CD_UC	CD	rs2480279	30411103	chr10:30411103:C:T	1	77	0.689715	0.0970741	0.0791	0.011	7.196e-13	6.52085e-13	0.409013	1	1	0.352714	1	1	FALSE	0.00180281	0.0746	0.0135	3.628e-08	FALSE	0.0182954	7.05484	three_method	CD	CD	intergenic	GOLGA2P6;MAP3K8	dist=39196;dist=22918	.	.:	-	-	72507	0.584234	0.415766	35427	0.585691	37080	0.582841	1	64845	1
chr10	29.9-30.9	10_29900387_30900388	IBD	IBD_CD_UC	UC	rs303435	30442562	chr10:30442562:T:C	1	77	0.689715	0.0970741	0.0791	0.011	7.196e-13	6.52085e-13	0.409013	1	1	0.352714	1	1	FALSE	0.00161336	0.0721	0.0144	5.576e-07	TRUE	0	0	.	.	.	intronic	MAP3K8	.	.	.:	YES	-	64036	0.695752	0.304248	24982	0.703563	39054	0.690756	1	57862	1
chr10	29.9-30.9	10_29900387_30900388	IBD	IBD_CD_UC	UC	rs17547917	30429374	chr10:30429374:G:A	1	77	0.689715	0.0970741	0.0791	0.011	7.196e-13	6.52085e-13	0.409013	1	1	0.352714	1	1	FALSE	0.00149984	0.0739	0.0148	5.791e-07	TRUE	0	0	.	.	.	intergenic	GOLGA2P6;MAP3K8	dist=57467;dist=4647	.	.:	YES	-	64036	0.683007	0.316993	24982	0.690864	39054	0.677981	1	57862	1
chr10	29.9-30.9	10_29900387_30900388	IBD	IBD_CD_UC	UC	rs303445	30439681	chr10:30439681:T:C	1	77	0.689715	0.0970741	0.0791	0.011	7.196e-13	6.52085e-13	0.409013	1	1	0.352714	1	1	FALSE	0.00144759	0.0733	0.0147	6.298e-07	TRUE	0	0	.	.	.	intronic	MAP3K8	.	.	.:	YES	-	64036	0.683771	0.316229	24982	0.691536	39054	0.678804	1	57862	1
chr10	29.9-30.9	10_29900387_30900388	IBD	IBD_CD_UC	UC	rs303447	30439535	chr10:30439535:T:C	1	77	0.689715	0.0970741	0.0791	0.011	7.196e-13	6.52085e-13	0.409013	1	1	0.352714	1	1	FALSE	0.00140223	0.0732	0.0147	6.418e-07	TRUE	0	0	.	.	.	intronic	MAP3K8	.	.	.:	YES	-	64036	0.683735	0.316265	24982	0.691489	39054	0.678774	1	57862	1
chr10	29.9-30.9	10_29900387_30900388	IBD	IBD_CD_UC	UC	rs303431	30428793	chr10:30428793:C:A	1	77	0.689715	0.0970741	0.0791	0.011	7.196e-13	6.52085e-13	0.409013	1	1	0.352714	1	1	FALSE	0.00128078	0.0734	0.0148	6.683e-07	TRUE	0	0	.	.	.	intergenic	GOLGA2P6;MAP3K8	dist=56886;dist=5228	.	.:	YES	-	64036	0.682857	0.317143	24982	0.690665	39054	0.677863	1	57862	1
chr10	29.9-30.9	10_29900387_30900388	IBD	IBD_CD_UC	UC	rs303433	30426034	chr10:30426034:A:T	1	77	0.689715	0.0970741	0.0791	0.011	7.196e-13	6.52085e-13	0.409013	1	1	0.352714	1	1	FALSE	0.00127778	0.0734	0.0148	7.04e-07	TRUE	0	0	.	.	.	intergenic	GOLGA2P6;MAP3K8	dist=54127;dist=7987	.	.:	-	-	64036	0.681066	0.318934	24982	0.688983	39054	0.676002	1	57862	1
chr10	29.9-30.9	10_29900387_30900388	IBD	IBD_CD_UC	UC	rs303450	30436408	chr10:30436408:C:A	1	77	0.689715	0.0970741	0.0791	0.011	7.196e-13	6.52085e-13	0.409013	1	1	0.352714	1	1	FALSE	0.00124181	0.0728	0.0147	7.573e-07	TRUE	0	0	.	.	.	intronic	MAP3K8	.	.	.:	YES	-	64036	0.683966	0.316034	24982	0.691652	39054	0.679049	1	57862	1
chr10	29.9-30.9	10_29900387_30900388	IBD	IBD_CD_UC	CD	rs2250569	30409985	chr10:30409985:G:C	1	77	0.689715	0.0970741	0.0791	0.011	7.196e-13	6.52085e-13	0.409013	1	1	0.352714	1	1	FALSE	0.00120846	0.0736	0.0135	5.464e-08	FALSE	0.0145972	6.99661	three_method	CD	CD	intergenic	GOLGA2P6;MAP3K8	dist=38078;dist=24036	.	.:	-	-	72507	0.583178	0.416822	35427	0.584592	37080	0.581826	1	64845	1
chr10	29.9-30.9	10_29900387_30900388	IBD	IBD_CD_UC	IBD	rs215494	30487660	chr10:30487660:T:G	1	77	0.689715	0.0970741	0.0791	0.011	7.196e-13	6.52085e-13	0.409013	1	1	0.352714	1	1	FALSE	0.00117149	0.0789	0.0117	1.881e-11	TRUE	0	0	.	.	.	intergenic	MAP3K8;LYZL2	dist=25827;dist=124119	.	.:	-	-	102082	0.693185	0.306815	62216	0.697833	39866	0.685929	1	90570	1
chr10	29.9-30.9	10_29900387_30900388	IBD	IBD_CD_UC	CD	rs303437	30444105	chr10:30444105:A:G	1	77	0.689715	0.0970741	0.0791	0.011	7.196e-13	6.52085e-13	0.409013	1	1	0.352714	1	1	FALSE	0.00108854	0.075	0.0137	4.267e-08	FALSE	0.00143722	7.30072	three_method	CD	CD	intronic	MAP3K8	.	.	.:	YES	-	72507	0.633026	0.366974	35427	0.638585	37080	0.627715	1	64845	1
chr10	29.9-30.9	10_29900387_30900388	IBD	IBD_CD_UC	CD	rs2250577	30409683	chr10:30409683:C:T	1	77	0.689715	0.0970741	0.0791	0.011	7.196e-13	6.52085e-13	0.409013	1	1	0.352714	1	1	FALSE	0.000917048	0.0729	0.0135	7.551e-08	FALSE	0.0403901	7.20317	three_method	CD	CD	intergenic	GOLGA2P6;MAP3K8	dist=37776;dist=24338	.	.:	-	-	72507	0.583563	0.416437	35427	0.584822	37080	0.582359	1	64845	1
chr10	29.9-30.9	10_29900387_30900388	IBD	IBD_CD_UC	CD	rs303438	30444564	chr10:30444564:A:G	1	77	0.689715	0.0970741	0.0791	0.011	7.196e-13	6.52085e-13	0.409013	1	1	0.352714	1	1	FALSE	0.000902559	0.075	0.0138	5.705e-08	FALSE	0.00225999	7.25797	three_method	CD	CD	intronic	MAP3K8	.	.	.:	YES	-	72507	0.645418	0.354582	35427	0.650901	37080	0.640181	1	64845	1
chr10	29.9-30.9	10_29900387_30900388	IBD	IBD_CD_UC	CD	rs2265748	30410625	chr10:30410625:G:A	1	77	0.689715	0.0970741	0.0791	0.011	7.196e-13	6.52085e-13	0.409013	1	1	0.352714	1	1	FALSE	0.000789	0.0725	0.0135	8.591e-08	FALSE	0.0163317	6.76043	three_method	CD	CD	intergenic	GOLGA2P6;MAP3K8	dist=38718;dist=23396	.	.:	-	-	72507	0.580929	0.419071	35427	0.582165	37080	0.579747	1	64845	1
chr10	29.9-30.9	10_29900387_30900388	IBD	IBD_CD_UC	CD	rs5784202	30484802	chr10:30484802:GT:G	1	77	0.689715	0.0970741	0.0791	0.011	7.196e-13	6.52085e-13	0.409013	1	1	0.352714	1	1	FALSE	0.00076786	0.0775	0.0142	5.323e-08	TRUE	0	0	.	.	.	intergenic	MAP3K8;LYZL2	dist=22969;dist=126976	.	.:	-	-	72507	0.692647	0.307353	35427	0.698919	37080	0.686654	1	64845	1
chr10	29.9-30.9	10_29900387_30900388	IBD	IBD_CD_UC	CD	rs2265189	30400387	chr10:30400387:A:G	1	77	0.689715	0.0970741	0.0791	0.011	7.196e-13	6.52085e-13	0.409013	1	1	0.352714	1	1	FALSE	0.000726225	0.0749	0.0139	7.915e-08	FALSE	0.0876346	7.10455	three_method	CD	CD	intergenic	GOLGA2P6;MAP3K8	dist=28480;dist=33634	.	.:	YES	-	72507	0.584198	0.415802	35427	0.587489	37080	0.581055	1	64845	1
chr10	29.9-30.9	10_29900387_30900388	IBD	IBD_CD_UC	CD	rs2480280	30407163	chr10:30407163:A:G	1	77	0.689715	0.0970741	0.0791	0.011	7.196e-13	6.52085e-13	0.409013	1	1	0.352714	1	1	FALSE	0.00070176	0.0738	0.0138	9.609e-08	FALSE	0.0341542	7.10566	three_method	CD	CD	intergenic	GOLGA2P6;MAP3K8	dist=35256;dist=26858	.	.:	YES	-	72507	0.58354	0.41646	35427	0.584969	37080	0.582175	1	64845	1
chr10	29.9-30.9	10_29900387_30900388	IBD	IBD_CD_UC	CD	rs2489864	30404815	chr10:30404815:C:G	1	77	0.689715	0.0970741	0.0791	0.011	7.196e-13	6.52085e-13	0.409013	1	1	0.352714	1	1	FALSE	0.000681694	0.0737	0.0138	1.026e-07	FALSE	0.0243534	6.96488	three_method	CD	CD	intergenic	GOLGA2P6;MAP3K8	dist=32908;dist=29206	.	.:	YES	-	72507	0.583781	0.416219	35427	0.585179	37080	0.582445	1	64845	1
chr10	29.9-30.9	10_29900387_30900388	IBD	IBD_CD_UC	CD	rs2250575	30409757	chr10:30409757:G:A	1	77	0.689715	0.0970741	0.0791	0.011	7.196e-13	6.52085e-13	0.409013	1	1	0.352714	1	1	FALSE	0.000643314	0.0725	0.0136	8.913e-08	FALSE	0.00882409	6.57816	three_method	CD	CD	intergenic	GOLGA2P6;MAP3K8	dist=37850;dist=24264	.	.:	-	-	72507	0.580777	0.419223	35427	0.582069	37080	0.579542	1	64845	1
chr10	34.68-35.68	10_34677257_35677258	CD	IBD_CD	IBD_CD	rs2384352	35203904	chr10:35203904:A:G	1	227	0.892718	0.391757	0.1416	0.0133	1.986e-26	1.97539e-26	0.356504	1	1	0.367474	1	1	TRUE	0.391757	0.1416	0.0133	1.986e-26	FALSE	0.00953956	24.0718	three_method	IBD	IBD	intronic	CREM	.	.	.:	YES	-	72507	0.356504	0.356504	35427	0.376225	37080	0.337662	1	64845	1
chr10	34.68-35.68	10_34677257_35677258	CD	IBD_CD	IBD_CD	rs12098283	35189187	chr10:35189187:G:T	1	227	0.892718	0.391757	0.1416	0.0133	1.986e-26	1.97539e-26	0.356504	1	1	0.367474	1	1	FALSE	0.0285872	0.1383	0.0133	3.065e-25	TRUE	0	0	.	.	.	intronic	CREM	.	.	.:	YES	-	72507	0.359152	0.359152	35427	0.377331	37080	0.341782	1	64845	1
chr10	34.68-35.68	10_34677257_35677258	CD	IBD_CD	IBD_CD	rs17591135	35176262	chr10:35176262:T:A	1	227	0.892718	0.391757	0.1416	0.0133	1.986e-26	1.97539e-26	0.356504	1	1	0.367474	1	1	FALSE	0.0216739	0.1375	0.0132	2.56e-25	FALSE	0.000710543	23.2104	three_method	IBD	IBD	intronic	CREM	.	.	.:	YES	-	72507	0.365602	0.365602	35427	0.384038	37080	0.347988	1	64845	1
chr10	34.68-35.68	10_34677257_35677258	CD	IBD_CD	IBD_CD	rs55724039	35176469	chr10:35176469:A:G	1	227	0.892718	0.391757	0.1416	0.0133	1.986e-26	1.97539e-26	0.356504	1	1	0.367474	1	1	FALSE	0.0188417	0.1373	0.0132	2.817e-25	FALSE	0.00070397	23.1791	three_method	IBD	IBD	intronic	CREM	.	.	.:	YES	-	72507	0.365562	0.365562	35427	0.383982	37080	0.347963	1	64845	1
chr10	34.68-35.68	10_34677257_35677258	CD	IBD_CD	IBD_CD	rs17591163	35176351	chr10:35176351:G:C	1	227	0.892718	0.391757	0.1416	0.0133	1.986e-26	1.97539e-26	0.356504	1	1	0.367474	1	1	FALSE	0.0167902	0.1371	0.0132	3.372e-25	TRUE	0	0	.	.	.	intronic	CREM	.	.	.:	YES	-	72507	0.365497	0.365497	35427	0.383892	37080	0.347922	1	64845	1
chr10	34.68-35.68	10_34677257_35677258	CD	IBD_CD	IBD_CD	rs12769484	35176818	chr10:35176818:G:A	1	227	0.892718	0.391757	0.1416	0.0133	1.986e-26	1.97539e-26	0.356504	1	1	0.367474	1	1	FALSE	0.0163951	0.1371	0.0132	3.247e-25	FALSE	0.00364249	23.5597	three_method	IBD	IBD	intronic	CREM	.	.	.:	YES	-	72507	0.365574	0.365574	35427	0.383966	37080	0.348002	1	64845	1
chr10	34.68-35.68	10_34677257_35677258	CD	IBD_CD	IBD_CD	rs12264697	35175240	chr10:35175240:G:A	1	227	0.892718	0.391757	0.1416	0.0133	1.986e-26	1.97539e-26	0.356504	1	1	0.367474	1	1	FALSE	0.0101086	0.1419	0.0137	3.106e-25	TRUE	0	0	.	.	.	intronic	CREM	.	.	.:	YES	-	72507	0.333499	0.333499	35427	0.351288	37080	0.316505	1	64845	1
chr10	34.68-35.68	10_34677257_35677258	CD	IBD_CD	IBD_CD	rs12264698	35175244	chr10:35175244:G:A	1	227	0.892718	0.391757	0.1416	0.0133	1.986e-26	1.97539e-26	0.356504	1	1	0.367474	1	1	FALSE	0.00660166	0.1413	0.0137	4.74e-25	TRUE	0	0	.	.	.	intronic	CREM	.	.	.:	YES	-	72507	0.333723	0.333723	35427	0.351477	37080	0.316761	1	64845	1
chr10	34.68-35.68	10_34677257_35677258	CD	IBD_CD	IBD_CD	rs12263773	35027210	chr10:35027210:A:T	1	227	0.892718	0.391757	0.1416	0.0133	1.986e-26	1.97539e-26	0.356504	1	1	0.367474	1	1	FALSE	0.0051647	0.1347	0.0132	1.881e-24	FALSE	0.000892615	22.6565	three_method	IBD	IBD	intronic	CUL2	.	.	.:	YES	-	72507	0.367956	0.367956	35427	0.386584	37080	0.350158	1	64845	1
chr10	34.68-35.68	10_34677257_35677258	CD	IBD_CD	IBD_CD	rs34304999	35076777	chr10:35076777:C:T	1	227	0.892718	0.391757	0.1416	0.0133	1.986e-26	1.97539e-26	0.356504	1	1	0.367474	1	1	FALSE	0.00486458	0.1347	0.0132	2.163e-24	FALSE	0.00400435	23.6639	three_method	IBD	IBD	intronic	CUL2	.	.	.:	YES	-	72507	0.367442	0.367442	35427	0.386024	37080	0.34969	1	64845	1
chr10	34.68-35.68	10_34677257_35677258	CD	IBD_CD	IBD_CD	rs12767414	35101265	chr10:35101265:C:T	1	227	0.892718	0.391757	0.1416	0.0133	1.986e-26	1.97539e-26	0.356504	1	1	0.367474	1	1	FALSE	0.00402315	0.1342	0.0132	2.764e-24	FALSE	0.0092793	24.1039	three_method	IBD	IBD	intergenic	CUL2;CREM	dist=10651;dist=25576	.	.:	YES	-	72507	0.368145	0.368145	35427	0.386729	37080	0.350389	1	64845	1
chr10	34.68-35.68	10_34677257_35677258	CD	IBD_CD	IBD_CD	rs35126129	35163213	chr10:35163213:G:A	1	227	0.892718	0.391757	0.1416	0.0133	1.986e-26	1.97539e-26	0.356504	1	1	0.367474	1	1	FALSE	0.00379598	0.1347	0.0132	2.057e-24	FALSE	0.00232688	23.4554	three_method	IBD	IBD	intronic	CREM	.	.	.:	YES	-	72507	0.36703	0.36703	35427	0.385445	37080	0.349437	1	64845	1
chr10	34.68-35.68	10_34677257_35677258	CD	IBD_CD	IBD_CD	rs12769981	35067846	chr10:35067846:A:G	1	227	0.892718	0.391757	0.1416	0.0133	1.986e-26	1.97539e-26	0.356504	1	1	0.367474	1	1	FALSE	0.00366793	0.1343	0.0132	2.674e-24	FALSE	0.00365335	23.6774	three_method	IBD	IBD	intronic	CUL2	.	.	.:	YES	-	72507	0.36753	0.36753	35427	0.386108	37080	0.34978	1	64845	1
chr10	34.68-35.68	10_34677257_35677258	CD	IBD_CD	IBD_CD	rs35079558	35190958	chr10:35190958:A:G	1	227	0.892718	0.391757	0.1416	0.0133	1.986e-26	1.97539e-26	0.356504	1	1	0.367474	1	1	FALSE	0.00354436	0.1349	0.0132	1.585e-24	TRUE	0	0	.	.	.	intronic	CREM	.	.	.:	YES	-	72507	0.368557	0.368557	35427	0.387192	37080	0.350752	1	64845	1
chr10	34.68-35.68	10_34677257_35677258	CD	IBD_CD	IBD_CD	rs4934533	35070691	chr10:35070691:A:G	1	227	0.892718	0.391757	0.1416	0.0133	1.986e-26	1.97539e-26	0.356504	1	1	0.367474	1	1	FALSE	0.00352361	0.1339	0.0132	3.34e-24	FALSE	0.00929245	24.0777	three_method	IBD	IBD	intronic	CUL2	.	.	.:	YES	-	72507	0.368155	0.368155	35427	0.386712	37080	0.350425	1	64845	1
chr10	34.68-35.68	10_34677257_35677258	CD	IBD_CD	IBD_CD	rs6481935	35054031	chr10:35054031:C:T	1	227	0.892718	0.391757	0.1416	0.0133	1.986e-26	1.97539e-26	0.356504	1	1	0.367474	1	1	FALSE	0.00339258	0.134	0.0132	3.163e-24	FALSE	0.00710557	24.0109	three_method	IBD	IBD	intronic	CUL2	.	.	.:	YES	-	72507	0.368071	0.368071	35427	0.386628	37080	0.350341	1	64845	1
chr10	34.68-35.68	10_34677257_35677258	CD	IBD_CD	IBD_CD	rs4934709	35050396	chr10:35050396:C:A	1	227	0.892718	0.391757	0.1416	0.0133	1.986e-26	1.97539e-26	0.356504	1	1	0.367474	1	1	FALSE	0.00337132	0.1342	0.0132	2.973e-24	FALSE	0.00362706	23.6516	three_method	IBD	IBD	intronic	CUL2	.	.	.:	YES	-	72507	0.367715	0.367715	35427	0.386224	37080	0.350032	1	64845	1
chr10	34.68-35.68	10_34677257_35677258	CD	IBD_CD	IBD_CD	rs10508815	35043693	chr10:35043693:A:C	1	227	0.892718	0.391757	0.1416	0.0133	1.986e-26	1.97539e-26	0.356504	1	1	0.367474	1	1	FALSE	0.00328644	0.1341	0.0132	3.105e-24	FALSE	0.00543731	23.8824	three_method	IBD	IBD	intronic	CUL2	.	.	.:	YES	-	72507	0.368082	0.368082	35427	0.386624	37080	0.350367	1	64845	1
chr10	34.68-35.68	10_34677257_35677258	CD	IBD_CD	IBD_CD	rs2490663	35040807	chr10:35040807:A:G	1	227	0.892718	0.391757	0.1416	0.0133	1.986e-26	1.97539e-26	0.356504	1	1	0.367474	1	1	FALSE	0.00325154	-0.1346	0.0132	2.834e-24	FALSE	0.00132844	23.3433	three_method	IBD	IBD	intronic	CUL2	.	.	.:	YES	-	72507	0.623704	0.376296	35427	0.605473	37080	0.641122	1	64845	1
chr10	34.68-35.68	10_34677257_35677258	CD	IBD_CD	IBD_CD	rs57786297	35073697	chr10:35073697:T:C	1	227	0.892718	0.391757	0.1416	0.0133	1.986e-26	1.97539e-26	0.356504	1	1	0.367474	1	1	FALSE	0.00323473	0.1338	0.0132	3.731e-24	FALSE	0.00567853	23.8869	three_method	IBD	IBD	intronic	CUL2	.	.	.:	YES	-	72507	0.368042	0.368042	35427	0.386573	37080	0.350337	1	64845	1
chr10	34.68-35.68	10_34677257_35677258	CD	IBD_CD	IBD_CD	rs10437420	35046116	chr10:35046116:C:A	1	227	0.892718	0.391757	0.1416	0.0133	1.986e-26	1.97539e-26	0.356504	1	1	0.367474	1	1	FALSE	0.00319814	0.134	0.0132	3.118e-24	FALSE	0.00784604	24.021	three_method	IBD	IBD	intronic	CUL2	.	.	.:	YES	-	72507	0.368192	0.368192	35427	0.3867	37080	0.350509	1	64845	1
chr10	34.68-35.68	10_34677257_35677258	CD	IBD_CD	IBD_CD	rs2384289	35054597	chr10:35054597:G:A	1	227	0.892718	0.391757	0.1416	0.0133	1.986e-26	1.97539e-26	0.356504	1	1	0.367474	1	1	FALSE	0.00319813	0.134	0.0132	3.237e-24	FALSE	0.0129294	24.2417	three_method	IBD	IBD	intronic	CUL2	.	.	.:	YES	-	72507	0.368119	0.368119	35427	0.386684	37080	0.350382	1	64845	1
chr10	34.68-35.68	10_34677257_35677258	CD	IBD_CD	IBD_CD	rs2384287	35051631	chr10:35051631:A:G	1	227	0.892718	0.391757	0.1416	0.0133	1.986e-26	1.97539e-26	0.356504	1	1	0.367474	1	1	FALSE	0.00319405	0.1342	0.0132	3.055e-24	FALSE	0.00370988	23.6722	three_method	IBD	IBD	intronic	CUL2	.	.	.:	YES	-	72507	0.36754	0.36754	35427	0.386091	37080	0.349816	1	64845	1
chr10	34.68-35.68	10_34677257_35677258	CD	IBD_CD	IBD_CD	rs12775548	35190576	chr10:35190576:G:T	1	227	0.892718	0.391757	0.1416	0.0133	1.986e-26	1.97539e-26	0.356504	1	1	0.367474	1	1	FALSE	0.00311594	0.1347	0.0132	1.879e-24	FALSE	0.000509408	23.2058	three_method	IBD	IBD	intronic	CREM	.	.	.:	YES	-	72507	0.368665	0.368665	35427	0.387311	37080	0.35085	1	64845	1
chr10	34.68-35.68	10_34677257_35677258	CD	IBD_CD	IBD_CD	rs10671397	35054269	chr10:35054269:C:CCT	1	227	0.892718	0.391757	0.1416	0.0133	1.986e-26	1.97539e-26	0.356504	1	1	0.367474	1	1	FALSE	0.0031158	0.1339	0.0132	3.66e-24	FALSE	0.0116979	24.1967	three_method	IBD	IBD	intronic	CUL2	.	.	.:	YES	-	72507	0.367959	0.367959	35427	0.386472	37080	0.350271	1	64845	1
chr10	34.68-35.68	10_34677257_35677258	CD	IBD_CD	IBD_CD	rs11010077	35039160	chr10:35039160:A:G	1	227	0.892718	0.391757	0.1416	0.0133	1.986e-26	1.97539e-26	0.356504	1	1	0.367474	1	1	FALSE	0.00302003	0.134	0.0132	3.108e-24	FALSE	0.00248398	23.4545	three_method	IBD	IBD	intronic	CUL2	.	.	.:	YES	-	72507	0.368287	0.368287	35427	0.386778	37080	0.35062	1	64845	1
chr10	34.68-35.68	10_34677257_35677258	CD	IBD_CD	IBD_CD	rs2384275	35008214	chr10:35008214:A:G	1	227	0.892718	0.391757	0.1416	0.0133	1.986e-26	1.97539e-26	0.356504	1	1	0.367474	1	1	FALSE	0.00301943	0.134	0.0132	3.23e-24	FALSE	0.00901573	24.089	three_method	IBD	IBD	downstream	CUL2	dist=337	.	.:	YES	-	72507	0.368057	0.368057	35427	0.386609	37080	0.350332	1	64845	1
chr10	34.68-35.68	10_34677257_35677258	CD	IBD_CD	IBD_CD	rs12762493	35182945	chr10:35182945:G:A	1	227	0.892718	0.391757	0.1416	0.0133	1.986e-26	1.97539e-26	0.356504	1	1	0.367474	1	1	FALSE	0.00301745	0.134	0.0132	2.981e-24	FALSE	0.00983998	24.0889	three_method	IBD	IBD	intronic	CREM	.	.	.:	YES	-	72507	0.368601	0.368601	35427	0.387181	37080	0.350849	1	64845	1
chr10	34.68-35.68	10_34677257_35677258	CD	IBD_CD	IBD_CD	rs11593858	35092445	chr10:35092445:G:A	1	227	0.892718	0.391757	0.1416	0.0133	1.986e-26	1.97539e-26	0.356504	1	1	0.367474	1	1	FALSE	0.00296399	0.1344	0.0132	2.522e-24	FALSE	0.00205607	23.2914	three_method	IBD	IBD	intergenic	CUL2;CREM	dist=1831;dist=34396	.	.:	YES	-	72507	0.367421	0.367421	35427	0.385884	37080	0.349781	1	64845	1
chr10	34.68-35.68	10_34677257_35677258	CD	IBD_CD	IBD_CD	rs4934731	35142708	chr10:35142708:T:C	1	227	0.892718	0.391757	0.1416	0.0133	1.986e-26	1.97539e-26	0.356504	1	1	0.367474	1	1	FALSE	0.00294393	0.1341	0.0132	2.786e-24	FALSE	0.00888887	24.0962	three_method	IBD	IBD	intronic	CREM	.	.	.:	YES	-	72507	0.368567	0.368567	35427	0.387149	37080	0.350814	1	64845	1
chr10	34.68-35.68	10_34677257_35677258	CD	IBD_CD	IBD_CD	rs35388511	35007688	chr10:35007688:A:G	1	227	0.892718	0.391757	0.1416	0.0133	1.986e-26	1.97539e-26	0.356504	1	1	0.367474	1	1	FALSE	0.0028852	0.1342	0.0132	2.823e-24	FALSE	0.000588285	22.4804	three_method	IBD	IBD	downstream	CUL2	dist=863	.	.:	YES	-	72507	0.367586	0.367586	35427	0.386137	37080	0.349862	1	64845	1
chr10	34.68-35.68	10_34677257_35677258	CD	IBD_CD	IBD_CD	rs2505639	35185493	chr10:35185493:A:G	1	227	0.892718	0.391757	0.1416	0.0133	1.986e-26	1.97539e-26	0.356504	1	1	0.367474	1	1	FALSE	0.00285991	-0.1338	0.0132	3.388e-24	FALSE	0.00431796	23.8404	three_method	IBD	IBD	intronic	CREM	.	.	.:	YES	-	72507	0.626158	0.373842	35427	0.608423	37080	0.643104	1	64845	1
chr10	34.68-35.68	10_34677257_35677258	CD	IBD_CD	IBD_CD	rs7923217	35020661	chr10:35020661:A:G	1	227	0.892718	0.391757	0.1416	0.0133	1.986e-26	1.97539e-26	0.356504	1	1	0.367474	1	1	FALSE	0.00285783	0.134	0.0132	3.146e-24	FALSE	0.00625534	23.9256	three_method	IBD	IBD	intronic	CUL2	.	.	.:	YES	-	72507	0.368142	0.368142	35427	0.386691	37080	0.350419	1	64845	1
chr10	34.68-35.68	10_34677257_35677258	CD	IBD_CD	IBD_CD	rs34364693	35157276	chr10:35157276:C:CAACT	1	227	0.892718	0.391757	0.1416	0.0133	1.986e-26	1.97539e-26	0.356504	1	1	0.367474	1	1	FALSE	0.0028562	0.1347	0.0132	2.541e-24	TRUE	0	0	.	.	.	intronic	CREM	.	.	.:	YES	-	72507	0.365962	0.365962	35427	0.384381	37080	0.348365	1	64845	1
chr10	34.68-35.68	10_34677257_35677258	CD	IBD_CD	IBD_CD	rs35912711	35024068	chr10:35024068:T:C	1	227	0.892718	0.391757	0.1416	0.0133	1.986e-26	1.97539e-26	0.356504	1	1	0.367474	1	1	FALSE	0.00285327	0.1343	0.0132	2.667e-24	TRUE	0	0	.	.	.	intronic	CUL2	.	.	.:	YES	-	72507	0.367536	0.367536	35427	0.386076	37080	0.349822	1	64845	1
chr10	34.68-35.68	10_34677257_35677258	CD	IBD_CD	IBD_CD	rs34779708	35177257	chr10:35177257:T:G	1	227	0.892718	0.391757	0.1416	0.0133	1.986e-26	1.97539e-26	0.356504	1	1	0.367474	1	1	FALSE	0.00285119	0.1343	0.0132	2.462e-24	FALSE	0.286504	25.6221	three_method	IBD	IBD	intronic	CREM	.	.	.:	YES	-	72507	0.367979	0.367979	35427	0.386566	37080	0.350221	1	64845	1
chr10	34.68-35.68	10_34677257_35677258	CD	IBD_CD	IBD_CD	rs3780886	35189601	chr10:35189601:C:T	1	227	0.892718	0.391757	0.1416	0.0133	1.986e-26	1.97539e-26	0.356504	1	1	0.367474	1	1	FALSE	0.00284553	0.1345	0.0132	2.128e-24	TRUE	0	0	.	.	.	intronic	CREM	.	.	.:	YES	-	72507	0.368415	0.368415	35427	0.387025	37080	0.350634	1	64845	1
chr10	34.68-35.68	10_34677257_35677258	CD	IBD_CD	IBD_CD	rs12248333	35074049	chr10:35074049:A:G	1	227	0.892718	0.391757	0.1416	0.0133	1.986e-26	1.97539e-26	0.356504	1	1	0.367474	1	1	FALSE	0.00279952	0.1341	0.0132	3.369e-24	FALSE	0.00546294	23.838	three_method	IBD	IBD	intronic	CUL2	.	.	.:	YES	-	72507	0.367705	0.367705	35427	0.386229	37080	0.350007	1	64845	1
chr10	34.68-35.68	10_34677257_35677258	CD	IBD_CD	IBD_CD	rs1148246	35207698	chr10:35207698:C:T	1	227	0.892718	0.391757	0.1416	0.0133	1.986e-26	1.97539e-26	0.356504	1	1	0.367474	1	1	FALSE	0.00276493	-0.1352	0.0133	2.445e-24	TRUE	0	0	.	.	.	intronic	CREM	.	.	.:	YES	-	72507	0.622534	0.377466	35427	0.604949	37080	0.639336	1	64845	1
chr10	34.68-35.68	10_34677257_35677258	CD	IBD_CD	IBD_CD	rs4934699	35017648	chr10:35017648:A:G	1	227	0.892718	0.391757	0.1416	0.0133	1.986e-26	1.97539e-26	0.356504	1	1	0.367474	1	1	FALSE	0.00274595	0.1345	0.0132	2.46e-24	FALSE	0.000615891	22.0459	three_method	IBD	IBD	intronic	CUL2	.	.	.:	YES	-	72507	0.366945	0.366945	35427	0.385478	37080	0.349237	1	64845	1
chr10	34.68-35.68	10_34677257_35677258	CD	IBD_CD	IBD_CD	rs35032841	35023759	chr10:35023759:G:A	1	227	0.892718	0.391757	0.1416	0.0133	1.986e-26	1.97539e-26	0.356504	1	1	0.367474	1	1	FALSE	0.00272995	0.1343	0.0132	2.97e-24	TRUE	0	0	.	.	.	intronic	CUL2	.	.	.:	YES	-	72507	0.367506	0.367506	35427	0.386035	37080	0.349803	1	64845	1
chr10	34.68-35.68	10_34677257_35677258	CD	IBD_CD	IBD_CD	rs12768019	35100915	chr10:35100915:T:C	1	227	0.892718	0.391757	0.1416	0.0133	1.986e-26	1.97539e-26	0.356504	1	1	0.367474	1	1	FALSE	0.00272902	0.1343	0.0132	2.783e-24	FALSE	0.00235252	23.3791	three_method	IBD	IBD	intergenic	CUL2;CREM	dist=10301;dist=25926	.	.:	YES	-	72507	0.367156	0.367156	35427	0.385636	37080	0.349501	1	64845	1
chr10	34.68-35.68	10_34677257_35677258	CD	IBD_CD	IBD_CD	rs12240347	35070547	chr10:35070547:A:G	1	227	0.892718	0.391757	0.1416	0.0133	1.986e-26	1.97539e-26	0.356504	1	1	0.367474	1	1	FALSE	0.00272627	0.1336	0.0132	3.439e-24	FALSE	0.00602199	23.9233	three_method	IBD	IBD	intronic	CUL2	.	.	.:	YES	-	72507	0.368866	0.368866	35427	0.387232	37080	0.351318	1	64845	1
chr10	34.68-35.68	10_34677257_35677258	CD	IBD_CD	IBD_CD	rs34815241	35007748	chr10:35007748:T:C	1	227	0.892718	0.391757	0.1416	0.0133	1.986e-26	1.97539e-26	0.356504	1	1	0.367474	1	1	FALSE	0.0026546	0.1341	0.0132	3.066e-24	FALSE	0.000826228	22.4795	three_method	IBD	IBD	downstream	CUL2	dist=803	.	.:	YES	-	72507	0.367535	0.367535	35427	0.386078	37080	0.349819	1	64845	1
chr10	34.68-35.68	10_34677257_35677258	CD	IBD_CD	IBD_CD	rs4934702	35034146	chr10:35034146:T:C	1	227	0.892718	0.391757	0.1416	0.0133	1.986e-26	1.97539e-26	0.356504	1	1	0.367474	1	1	FALSE	0.0026267	0.1342	0.0132	2.942e-24	FALSE	0.00321134	23.6308	three_method	IBD	IBD	intronic	CUL2	.	.	.:	YES	-	72507	0.367588	0.367588	35427	0.386121	37080	0.349882	1	64845	1
chr10	34.68-35.68	10_34677257_35677258	CD	IBD_CD	IBD_CD	rs72789690	35093889	chr10:35093889:T:C	1	227	0.892718	0.391757	0.1416	0.0133	1.986e-26	1.97539e-26	0.356504	1	1	0.367474	1	1	FALSE	0.00262578	0.1342	0.0132	2.986e-24	FALSE	0.000568566	22.9298	three_method	IBD	IBD	intergenic	CUL2;CREM	dist=3275;dist=32952	.	.:	YES	-	72507	0.367045	0.367045	35427	0.385577	37080	0.34934	1	64845	1
chr10	34.68-35.68	10_34677257_35677258	CD	IBD_CD	IBD_CD	rs35136660	35097045	chr10:35097045:C:A	1	227	0.892718	0.391757	0.1416	0.0133	1.986e-26	1.97539e-26	0.356504	1	1	0.367474	1	1	FALSE	0.00262575	0.1342	0.0132	3.084e-24	FALSE	0.00261675	23.4175	three_method	IBD	IBD	intergenic	CUL2;CREM	dist=6431;dist=29796	.	.:	YES	-	72507	0.36708	0.36708	35427	0.3856	37080	0.349386	1	64845	1
chr10	34.68-35.68	10_34677257_35677258	CD	IBD_CD	IBD_CD	rs11596502	35098259	chr10:35098259:T:G	1	227	0.892718	0.391757	0.1416	0.0133	1.986e-26	1.97539e-26	0.356504	1	1	0.367474	1	1	FALSE	0.00262575	0.1342	0.0132	2.947e-24	FALSE	0.00234726	23.3863	three_method	IBD	IBD	intergenic	CUL2;CREM	dist=7645;dist=28582	.	.:	YES	-	72507	0.367266	0.367266	35427	0.385707	37080	0.349647	1	64845	1
chr10	34.68-35.68	10_34677257_35677258	CD	IBD_CD	IBD_CD	rs57081218	35145680	chr10:35145680:A:G	1	227	0.892718	0.391757	0.1416	0.0133	1.986e-26	1.97539e-26	0.356504	1	1	0.367474	1	1	FALSE	0.00262512	0.1339	0.0132	3.41e-24	FALSE	0.00722323	23.9907	three_method	IBD	IBD	intronic	CREM	.	.	.:	YES	-	72507	0.368644	0.368644	35427	0.387202	37080	0.350914	1	64845	1
chr10	34.68-35.68	10_34677257_35677258	CD	IBD_CD	IBD_CD	rs4934730	35126627	chr10:35126627:A:G	1	227	0.892718	0.391757	0.1416	0.0133	1.986e-26	1.97539e-26	0.356504	1	1	0.367474	1	1	FALSE	0.00261553	0.1343	0.0132	2.751e-24	FALSE	0.00259835	23.4443	three_method	IBD	IBD	upstream	CREM	dist=214	.	.:	YES	-	72507	0.367562	0.367562	35427	0.386121	37080	0.34983	1	64845	1
chr10	34.68-35.68	10_34677257_35677258	CD	IBD_CD	IBD_CD	rs68039650	35096571	chr10:35096571:C:A	1	227	0.892718	0.391757	0.1416	0.0133	1.986e-26	1.97539e-26	0.356504	1	1	0.367474	1	1	FALSE	0.00253015	0.1341	0.0132	3.301e-24	FALSE	0.00258717	23.4195	three_method	IBD	IBD	intergenic	CUL2;CREM	dist=5957;dist=30270	.	.:	YES	-	72507	0.367064	0.367064	35427	0.385574	37080	0.349378	1	64845	1
chr10	34.68-35.68	10_34677257_35677258	CD	IBD_CD	IBD_CD	rs12764820	35097393	chr10:35097393:G:A	1	227	0.892718	0.391757	0.1416	0.0133	1.986e-26	1.97539e-26	0.356504	1	1	0.367474	1	1	FALSE	0.00253011	0.1341	0.0132	3.199e-24	FALSE	0.00251553	23.417	three_method	IBD	IBD	intergenic	CUL2;CREM	dist=6779;dist=29448	.	.:	YES	-	72507	0.367068	0.367068	35427	0.385579	37080	0.349383	1	64845	1
chr10	34.68-35.68	10_34677257_35677258	CD	IBD_CD	IBD_CD	rs67261877	35097412	chr10:35097412:T:A	1	227	0.892718	0.391757	0.1416	0.0133	1.986e-26	1.97539e-26	0.356504	1	1	0.367474	1	1	FALSE	0.00251316	0.1342	0.0132	3.031e-24	FALSE	0.00243008	23.417	three_method	IBD	IBD	intergenic	CUL2;CREM	dist=6798;dist=29429	.	.:	YES	-	72507	0.367079	0.367079	35427	0.385591	37080	0.34939	1	64845	1
chr10	34.68-35.68	10_34677257_35677258	CD	IBD_CD	IBD_CD	rs12777517	35184999	chr10:35184999:T:G	1	227	0.892718	0.391757	0.1416	0.0133	1.986e-26	1.97539e-26	0.356504	1	1	0.367474	1	1	FALSE	0.00251194	0.1343	0.0132	2.7e-24	FALSE	0.00230388	23.3416	three_method	IBD	IBD	intronic	CREM	.	.	.:	YES	-	72507	0.367583	0.367583	35427	0.386127	37080	0.349867	1	64845	1
chr10	34.68-35.68	10_34677257_35677258	CD	IBD_CD	IBD_CD	rs12776390	35102607	chr10:35102607:T:G	1	227	0.892718	0.391757	0.1416	0.0133	1.986e-26	1.97539e-26	0.356504	1	1	0.367474	1	1	FALSE	0.0024906	0.1339	0.0132	3.539e-24	FALSE	0.00353403	23.5829	three_method	IBD	IBD	intergenic	CUL2;CREM	dist=11993;dist=24234	.	.:	YES	-	72507	0.367798	0.367798	35427	0.38628	37080	0.350141	1	64845	1
chr10	34.68-35.68	10_34677257_35677258	CD	IBD_CD	IBD_CD	rs2001893	35011695	chr10:35011695:G:A	1	227	0.892718	0.391757	0.1416	0.0133	1.986e-26	1.97539e-26	0.356504	1	1	0.367474	1	1	FALSE	0.00248109	0.1337	0.0132	4.085e-24	FALSE	0.00460679	23.7824	three_method	IBD	IBD	intronic	CUL2	.	.	.:	YES	-	72507	0.368241	0.368241	35427	0.386761	37080	0.350545	1	64845	1
chr10	34.68-35.68	10_34677257_35677258	CD	IBD_CD	IBD_CD	rs4934711	35071382	chr10:35071382:G:A	1	227	0.892718	0.391757	0.1416	0.0133	1.986e-26	1.97539e-26	0.356504	1	1	0.367474	1	1	FALSE	0.00247981	0.1337	0.0132	4.343e-24	FALSE	0.00517864	23.7764	three_method	IBD	IBD	intronic	CUL2	.	.	.:	YES	-	72507	0.367629	0.367629	35427	0.386137	37080	0.349946	1	64845	1
chr10	34.68-35.68	10_34677257_35677258	CD	IBD_CD	IBD_CD	rs2384273	34983734	chr10:34983734:C:G	1	227	0.892718	0.391757	0.1416	0.0133	1.986e-26	1.97539e-26	0.356504	1	1	0.367474	1	1	FALSE	0.00242535	0.1341	0.0132	3.458e-24	FALSE	0.00127582	22.8653	three_method	IBD	IBD	intergenic	PARD3-AS1;CUL2	dist=167312;dist=24817	.	.:	-	-	72507	0.36796	0.36796	35427	0.386434	37080	0.350309	1	64845	1
chr10	34.68-35.68	10_34677257_35677258	CD	IBD_CD	IBD_CD	rs4934723	35092835	chr10:35092835:A:G	1	227	0.892718	0.391757	0.1416	0.0133	1.986e-26	1.97539e-26	0.356504	1	1	0.367474	1	1	FALSE	0.0024175	0.1341	0.0132	3.371e-24	FALSE	0.00212443	23.329	three_method	IBD	IBD	intergenic	CUL2;CREM	dist=2221;dist=34006	.	.:	YES	-	72507	0.367064	0.367064	35427	0.385565	37080	0.349389	1	64845	1
chr10	34.68-35.68	10_34677257_35677258	CD	IBD_CD	IBD_CD	rs34481177	35091985	chr10:35091985:C:T	1	227	0.892718	0.391757	0.1416	0.0133	1.986e-26	1.97539e-26	0.356504	1	1	0.367474	1	1	FALSE	0.0024175	0.1341	0.0132	3.25e-24	FALSE	0.00225984	23.3655	three_method	IBD	IBD	intergenic	CUL2;CREM	dist=1371;dist=34856	.	.:	YES	-	72507	0.367084	0.367084	35427	0.385592	37080	0.3494	1	64845	1
chr10	34.68-35.68	10_34677257_35677258	CD	IBD_CD	IBD_CD	rs2045915	35129688	chr10:35129688:G:C	1	227	0.892718	0.391757	0.1416	0.0133	1.986e-26	1.97539e-26	0.356504	1	1	0.367474	1	1	FALSE	0.00241381	0.1338	0.0132	3.673e-24	FALSE	0.00720022	23.9885	three_method	IBD	IBD	intronic	CREM	.	.	.:	YES	-	72507	0.368522	0.368522	35427	0.387092	37080	0.35078	1	64845	1
chr10	34.68-35.68	10_34677257_35677258	CD	IBD_CD	IBD_CD	rs6481941	35151213	chr10:35151213:G:A	1	227	0.892718	0.391757	0.1416	0.0133	1.986e-26	1.97539e-26	0.356504	1	1	0.367474	1	1	FALSE	0.00241362	0.1338	0.0132	3.602e-24	FALSE	0.00804749	24.0101	three_method	IBD	IBD	intronic	CREM	.	.	.:	YES	-	72507	0.368667	0.368667	35427	0.38723	37080	0.350932	1	64845	1
chr10	34.68-35.68	10_34677257_35677258	CD	IBD_CD	IBD_CD	rs4934720	35087872	chr10:35087872:T:C	1	227	0.892718	0.391757	0.1416	0.0133	1.986e-26	1.97539e-26	0.356504	1	1	0.367474	1	1	FALSE	0.00241007	0.1342	0.0132	3.212e-24	FALSE	0.0021665	23.3736	three_method	IBD	IBD	intronic	CUL2	.	.	.:	YES	-	72507	0.367063	0.367063	35427	0.385571	37080	0.34938	1	64845	1
chr10	34.68-35.68	10_34677257_35677258	CD	IBD_CD	IBD_CD	rs17499811	35167287	chr10:35167287:G:A	1	227	0.892718	0.391757	0.1416	0.0133	1.986e-26	1.97539e-26	0.356504	1	1	0.367474	1	1	FALSE	0.00240884	0.1342	0.0132	2.873e-24	FALSE	0.00269366	23.4769	three_method	IBD	IBD	intronic	CREM	.	.	.:	YES	-	72507	0.36764	0.36764	35427	0.386159	37080	0.349946	1	64845	1
chr10	34.68-35.68	10_34677257_35677258	CD	IBD_CD	IBD_CD	rs4934538	35183222	chr10:35183222:T:C	1	227	0.892718	0.391757	0.1416	0.0133	1.986e-26	1.97539e-26	0.356504	1	1	0.367474	1	1	FALSE	0.00240865	0.1342	0.0132	2.825e-24	FALSE	0.00335919	23.5038	three_method	IBD	IBD	intronic	CREM	.	.	.:	YES	-	72507	0.367578	0.367578	35427	0.386102	37080	0.349881	1	64845	1
chr10	34.68-35.68	10_34677257_35677258	CD	IBD_CD	IBD_CD	rs2244100	35034708	chr10:35034708:G:A	1	227	0.892718	0.391757	0.1416	0.0133	1.986e-26	1.97539e-26	0.356504	1	1	0.367474	1	1	FALSE	0.00234532	-0.1342	0.0132	4.186e-24	FALSE	0.00398637	23.7921	three_method	IBD	IBD	intronic	CUL2	.	.	.:	YES	-	72507	0.623677	0.376323	35427	0.605487	37080	0.641056	1	64845	1
chr10	34.68-35.68	10_34677257_35677258	CD	IBD_CD	IBD_CD	rs11010088	35103194	chr10:35103194:C:G	1	227	0.892718	0.391757	0.1416	0.0133	1.986e-26	1.97539e-26	0.356504	1	1	0.367474	1	1	FALSE	0.00234416	0.1337	0.0132	4.128e-24	FALSE	0.00347225	23.5921	three_method	IBD	IBD	intergenic	CUL2;CREM	dist=12580;dist=23647	.	.:	YES	-	72507	0.367666	0.367666	35427	0.386139	37080	0.350016	1	64845	1
chr10	34.68-35.68	10_34677257_35677258	CD	IBD_CD	IBD_CD	rs10508816	35171048	chr10:35171048:G:A	1	227	0.892718	0.391757	0.1416	0.0133	1.986e-26	1.97539e-26	0.356504	1	1	0.367474	1	1	FALSE	0.00234318	0.1337	0.0132	3.12e-24	FALSE	0.00725741	23.9886	three_method	IBD	IBD	intronic	CREM	.	.	.:	YES	-	72507	0.369287	0.369287	35427	0.387707	37080	0.351688	1	64845	1
chr10	34.68-35.68	10_34677257_35677258	CD	IBD_CD	IBD_CD	rs4294520	35133578	chr10:35133578:C:T	1	227	0.892718	0.391757	0.1416	0.0133	1.986e-26	1.97539e-26	0.356504	1	1	0.367474	1	1	FALSE	0.00233236	0.1343	0.0132	2.724e-24	FALSE	0.00111679	23.2525	three_method	IBD	IBD	intronic	CREM	.	.	.:	YES	-	72507	0.367556	0.367556	35427	0.386078	37080	0.34986	1	64845	1
chr10	34.68-35.68	10_34677257_35677258	CD	IBD_CD	IBD_CD	rs11598666	35156291	chr10:35156291:C:G	1	227	0.892718	0.391757	0.1416	0.0133	1.986e-26	1.97539e-26	0.356504	1	1	0.367474	1	1	FALSE	0.00233219	0.1343	0.0132	2.735e-24	FALSE	0.00222171	23.269	three_method	IBD	IBD	intronic	CREM	.	.	.:	YES	-	72507	0.367444	0.367444	35427	0.385936	37080	0.349776	1	64845	1
chr10	34.68-35.68	10_34677257_35677258	CD	IBD_CD	IBD_CD	rs145319498	35041545	chr10:35041545:CTTTCT:C	1	227	0.892718	0.391757	0.1416	0.0133	1.986e-26	1.97539e-26	0.356504	1	1	0.367474	1	1	FALSE	0.00231637	0.1342	0.0132	3.022e-24	TRUE	0	0	.	.	.	intronic	CUL2	.	.	.:	YES	-	72507	0.367082	0.367082	35427	0.385563	37080	0.349426	1	64845	1
chr10	34.68-35.68	10_34677257_35677258	CD	IBD_CD	IBD_CD	rs2384283	35037861	chr10:35037861:G:A	1	227	0.892718	0.391757	0.1416	0.0133	1.986e-26	1.97539e-26	0.356504	1	1	0.367474	1	1	FALSE	0.00231632	0.1342	0.0132	2.975e-24	TRUE	0	0	.	.	.	intronic	CUL2	.	.	.:	YES	-	72507	0.367103	0.367103	35427	0.385595	37080	0.349434	1	64845	1
chr10	34.68-35.68	10_34677257_35677258	CD	IBD_CD	IBD_CD	rs113170867	35161219	chr10:35161219:C:T	1	227	0.892718	0.391757	0.1416	0.0133	1.986e-26	1.97539e-26	0.356504	1	1	0.367474	1	1	FALSE	0.00231479	0.1342	0.0132	2.926e-24	FALSE	0.000683593	23.232	three_method	IBD	IBD	intronic	CREM	.	.	.:	YES	-	72507	0.36756	0.36756	35427	0.386081	37080	0.349865	1	64845	1
chr10	34.68-35.68	10_34677257_35677258	CD	IBD_CD	IBD_CD	rs35997236	35087762	chr10:35087762:C:T	1	227	0.892718	0.391757	0.1416	0.0133	1.986e-26	1.97539e-26	0.356504	1	1	0.367474	1	1	FALSE	0.00231457	0.1341	0.0132	3.415e-24	FALSE	0.00211326	23.3095	three_method	IBD	IBD	intronic	CUL2	.	.	.:	YES	-	72507	0.367096	0.367096	35427	0.385586	37080	0.34943	1	64845	1
chr10	34.68-35.68	10_34677257_35677258	CD	IBD_CD	IBD_CD	rs4934706	35045667	chr10:35045667:C:T	1	227	0.892718	0.391757	0.1416	0.0133	1.986e-26	1.97539e-26	0.356504	1	1	0.367474	1	1	FALSE	0.0022908	0.1338	0.0132	3.956e-24	FALSE	0.000945199	22.6058	three_method	IBD	IBD	intronic	CUL2	.	.	.:	YES	-	72507	0.367807	0.367807	35427	0.386282	37080	0.350155	1	64845	1
chr10	34.68-35.68	10_34677257_35677258	CD	IBD_CD	IBD_CD	rs34375045	35073428	chr10:35073428:A:C	1	227	0.892718	0.391757	0.1416	0.0133	1.986e-26	1.97539e-26	0.356504	1	1	0.367474	1	1	FALSE	0.00224703	0.1339	0.0132	3.969e-24	FALSE	0.00349131	23.6113	three_method	IBD	IBD	intronic	CUL2	.	.	.:	YES	-	72507	0.367254	0.367254	35427	0.385757	37080	0.349577	1	64845	1
chr10	34.68-35.68	10_34677257_35677258	CD	IBD_CD	IBD_CD	rs9794325	35039919	chr10:35039919:G:A	1	227	0.892718	0.391757	0.1416	0.0133	1.986e-26	1.97539e-26	0.356504	1	1	0.367474	1	1	FALSE	0.00223028	0.1342	0.0132	3.067e-24	FALSE	0.000563964	22.0125	three_method	IBD	IBD	intronic	CUL2	.	.	.:	YES	-	72507	0.367201	0.367201	35427	0.385671	37080	0.349554	1	64845	1
chr10	34.68-35.68	10_34677257_35677258	CD	IBD_CD	IBD_CD	rs34496083	35157875	chr10:35157875:A:AT	1	227	0.892718	0.391757	0.1416	0.0133	1.986e-26	1.97539e-26	0.356504	1	1	0.367474	1	1	FALSE	0.00222895	0.1342	0.0132	2.936e-24	FALSE	0.00206068	23.2888	three_method	IBD	IBD	intronic	CREM	.	.	.:	YES	-	72507	0.36756	0.36756	35427	0.386051	37080	0.349892	1	64845	1
chr10	34.68-35.68	10_34677257_35677258	CD	IBD_CD	IBD_CD	rs67976880	35083333	chr10:35083333:G:C	1	227	0.892718	0.391757	0.1416	0.0133	1.986e-26	1.97539e-26	0.356504	1	1	0.367474	1	1	FALSE	0.00222609	0.134	0.0132	3.72e-24	FALSE	0.000617206	23.1697	three_method	IBD	IBD	intronic	CUL2	.	.	.:	YES	-	72507	0.367078	0.367078	35427	0.385585	37080	0.349396	1	64845	1
chr10	34.68-35.68	10_34677257_35677258	CD	IBD_CD	IBD_CD	rs4934721	35088787	chr10:35088787:A:G	1	227	0.892718	0.391757	0.1416	0.0133	1.986e-26	1.97539e-26	0.356504	1	1	0.367474	1	1	FALSE	0.00222602	0.134	0.0132	3.444e-24	FALSE	0.00458804	23.6807	three_method	IBD	IBD	intronic	CUL2	.	.	.:	YES	-	72507	0.367271	0.367271	35427	0.38569	37080	0.349672	1	64845	1
chr10	34.68-35.68	10_34677257_35677258	CD	IBD_CD	IBD_CD	rs4934719	35087841	chr10:35087841:T:C	1	227	0.892718	0.391757	0.1416	0.0133	1.986e-26	1.97539e-26	0.356504	1	1	0.367474	1	1	FALSE	0.00222599	0.134	0.0132	3.339e-24	FALSE	0.00218556	23.2825	three_method	IBD	IBD	intronic	CUL2	.	.	.:	YES	-	72507	0.367234	0.367234	35427	0.385688	37080	0.349604	1	64845	1
chr10	34.68-35.68	10_34677257_35677258	CD	IBD_CD	IBD_CD	rs16935880	35126540	chr10:35126540:C:G	1	227	0.892718	0.391757	0.1416	0.0133	1.986e-26	1.97539e-26	0.356504	1	1	0.367474	1	1	FALSE	0.00222522	0.134	0.0132	3.45e-24	FALSE	0.000646127	23.1871	three_method	IBD	IBD	upstream	CREM	dist=301	.	.:	YES	-	72507	0.367529	0.367529	35427	0.38605	37080	0.349833	1	64845	1
chr10	34.68-35.68	10_34677257_35677258	CD	IBD_CD	IBD_CD	rs36124097	35039427	chr10:35039427:GT:G	1	227	0.892718	0.391757	0.1416	0.0133	1.986e-26	1.97539e-26	0.356504	1	1	0.367474	1	1	FALSE	0.00222078	0.1341	0.0132	3.207e-24	FALSE	0.000486403	22.0138	three_method	IBD	IBD	intronic	CUL2	.	.	.:	YES	-	72507	0.367102	0.367102	35427	0.385579	37080	0.349449	1	64845	1
chr10	34.68-35.68	10_34677257_35677258	CD	IBD_CD	IBD_CD	rs7897827	35097309	chr10:35097309:C:T	1	227	0.892718	0.391757	0.1416	0.0133	1.986e-26	1.97539e-26	0.356504	1	1	0.367474	1	1	FALSE	0.00222017	0.1337	0.0132	4.361e-24	FALSE	0.00207842	23.3545	three_method	IBD	IBD	intergenic	CUL2;CREM	dist=6695;dist=29532	.	.:	YES	-	72507	0.367622	0.367622	35427	0.386068	37080	0.349998	1	64845	1
chr10	34.68-35.68	10_34677257_35677258	CD	IBD_CD	IBD_CD	rs7099593	35077950	chr10:35077950:A:C	1	227	0.892718	0.391757	0.1416	0.0133	1.986e-26	1.97539e-26	0.356504	1	1	0.367474	1	1	FALSE	0.00221891	0.1335	0.0132	4.879e-24	FALSE	0.00341441	23.5508	three_method	IBD	IBD	intronic	CUL2	.	.	.:	YES	-	72507	0.367721	0.367721	35427	0.386224	37080	0.350043	1	64845	1
chr10	34.68-35.68	10_34677257_35677258	CD	IBD_CD	IBD_CD	rs10466072	35113828	chr10:35113828:C:T	1	227	0.892718	0.391757	0.1416	0.0133	1.986e-26	1.97539e-26	0.356504	1	1	0.367474	1	1	FALSE	0.00221845	0.1335	0.0132	4.513e-24	FALSE	0.0094857	24.096	three_method	IBD	IBD	intergenic	CUL2;CREM	dist=23214;dist=13013	.	.:	YES	-	72507	0.368614	0.368614	35427	0.387141	37080	0.350912	1	64845	1
chr10	34.68-35.68	10_34677257_35677258	CD	IBD_CD	IBD_CD	rs4934704	35043236	chr10:35043236:C:T	1	227	0.892718	0.391757	0.1416	0.0133	1.986e-26	1.97539e-26	0.356504	1	1	0.367474	1	1	FALSE	0.00217747	0.1338	0.0132	3.853e-24	FALSE	0.00201729	23.3879	three_method	IBD	IBD	intronic	CUL2	.	.	.:	YES	-	72507	0.36794	0.36794	35427	0.386399	37080	0.350305	1	64845	1
chr10	34.68-35.68	10_34677257_35677258	CD	IBD_CD	IBD_CD	rs73262807	35207458	chr10:35207458:C:T	1	227	0.892718	0.391757	0.1416	0.0133	1.986e-26	1.97539e-26	0.356504	1	1	0.367474	1	1	FALSE	0.00217283	0.1338	0.0132	3.96e-24	TRUE	0	0	.	.	.	intronic	CREM	.	.	.:	YES	-	72507	0.368753	0.368753	35427	0.387278	37080	0.351055	1	64845	1
chr10	34.68-35.68	10_34677257_35677258	CD	IBD_CD	IBD_CD	rs11010067	35006503	chr10:35006503:C:G	1	227	0.892718	0.391757	0.1416	0.0133	1.986e-26	1.97539e-26	0.356504	1	1	0.367474	1	1	FALSE	0.00216331	0.1334	0.0132	3.792e-24	FALSE	0.00134024	22.9556	three_method	IBD	IBD	intergenic	PARD3-AS1;CUL2	dist=190081;dist=2048	.	.:	YES	-	72507	0.369042	0.369042	35427	0.38776	37080	0.351158	1	64845	1
chr10	34.68-35.68	10_34677257_35677258	CD	IBD_CD	IBD_CD	rs34876468	35135522	chr10:35135522:G:A	1	227	0.892718	0.391757	0.1416	0.0133	1.986e-26	1.97539e-26	0.356504	1	1	0.367474	1	1	FALSE	0.00215053	0.1342	0.0132	2.827e-24	FALSE	0.0026976	23.4366	three_method	IBD	IBD	intronic	CREM	.	.	.:	YES	-	72507	0.367525	0.367525	35427	0.386028	37080	0.349846	1	64845	1
chr10	34.68-35.68	10_34677257_35677258	CD	IBD_CD	IBD_CD	rs35814343	35138786	chr10:35138786:G:T	1	227	0.892718	0.391757	0.1416	0.0133	1.986e-26	1.97539e-26	0.356504	1	1	0.367474	1	1	FALSE	0.00215034	0.1342	0.0132	2.943e-24	FALSE	0.00210472	23.3305	three_method	IBD	IBD	intronic	CREM	.	.	.:	YES	-	72507	0.367617	0.367617	35427	0.386142	37080	0.349916	1	64845	1
chr10	34.68-35.68	10_34677257_35677258	CD	IBD_CD	IBD_CD	rs12775759	35111255	chr10:35111255:G:T	1	227	0.892718	0.391757	0.1416	0.0133	1.986e-26	1.97539e-26	0.356504	1	1	0.367474	1	1	FALSE	0.00214319	0.1339	0.0132	3.805e-24	FALSE	0.00290995	23.4842	three_method	IBD	IBD	intergenic	CUL2;CREM	dist=20641;dist=15586	.	.:	YES	-	72507	0.367484	0.367484	35427	0.385945	37080	0.349847	1	64845	1
chr10	34.68-35.68	10_34677257_35677258	CD	IBD_CD	IBD_CD	rs59418206	35042696	chr10:35042696:G:A	1	227	0.892718	0.391757	0.1416	0.0133	1.986e-26	1.97539e-26	0.356504	1	1	0.367474	1	1	FALSE	0.00213473	0.1341	0.0132	3.44e-24	FALSE	0.000738149	23.2428	three_method	IBD	IBD	intronic	CUL2	.	.	.:	YES	-	72507	0.367109	0.367109	35427	0.385584	37080	0.349457	1	64845	1
chr10	34.68-35.68	10_34677257_35677258	CD	IBD_CD	IBD_CD	rs66887762	35041649	chr10:35041649:C:T	1	227	0.892718	0.391757	0.1416	0.0133	1.986e-26	1.97539e-26	0.356504	1	1	0.367474	1	1	FALSE	0.00213466	0.1341	0.0132	3.358e-24	TRUE	0	0	.	.	.	intronic	CUL2	.	.	.:	YES	-	72507	0.367103	0.367103	35427	0.385577	37080	0.349452	1	64845	1
chr10	34.68-35.68	10_34677257_35677258	CD	IBD_CD	IBD_CD	rs7070427	35196761	chr10:35196761:A:T	1	227	0.892718	0.391757	0.1416	0.0133	1.986e-26	1.97539e-26	0.356504	1	1	0.367474	1	1	FALSE	0.00213368	0.134	0.0132	3.012e-24	TRUE	0	0	.	.	.	intronic	CREM	.	.	.:	YES	-	72507	0.368946	0.368946	35427	0.387499	37080	0.35122	1	64845	1
chr10	34.68-35.68	10_34677257_35677258	CD	IBD_CD	IBD_CD	rs1057108	35196021	chr10:35196021:T:G	1	227	0.892718	0.391757	0.1416	0.0133	1.986e-26	1.97539e-26	0.356504	1	1	0.367474	1	1	FALSE	0.00213362	0.134	0.0132	3.004e-24	TRUE	0	0	.	.	.	UTR5	CREM	NM_001352445:c.-10888T>G;NM_001352446:c.-10888T>G;NM_182721:c.-42T>G;NM_001267570:c.-42T>G;NM_182724:c.-42T>G;NM_182723:c.-5459T>G	.	.:	YES	-	72507	0.36911	0.36911	35427	0.387675	37080	0.351372	1	64845	1
chr10	34.68-35.68	10_34677257_35677258	CD	IBD_CD	IBD_CD	rs7913615	35134029	chr10:35134029:T:G	1	227	0.892718	0.391757	0.1416	0.0133	1.986e-26	1.97539e-26	0.356504	1	1	0.367474	1	1	FALSE	0.00213338	0.1341	0.0132	3.152e-24	FALSE	0.00343281	23.5765	three_method	IBD	IBD	intronic	CREM	.	.	.:	YES	-	72507	0.367652	0.367652	35427	0.38617	37080	0.34996	1	64845	1
chr10	34.68-35.68	10_34677257_35677258	CD	IBD_CD	IBD_CD	rs4934536	35152241	chr10:35152241:A:G	1	227	0.892718	0.391757	0.1416	0.0133	1.986e-26	1.97539e-26	0.356504	1	1	0.367474	1	1	FALSE	0.00213335	0.1341	0.0132	3.119e-24	FALSE	0.00268445	23.3782	three_method	IBD	IBD	intronic	CREM	.	.	.:	YES	-	72507	0.36754	0.36754	35427	0.386044	37080	0.349861	1	64845	1
chr10	34.68-35.68	10_34677257_35677258	CD	IBD_CD	IBD_CD	rs1545757	35156660	chr10:35156660:A:T	1	227	0.892718	0.391757	0.1416	0.0133	1.986e-26	1.97539e-26	0.356504	1	1	0.367474	1	1	FALSE	0.00213334	0.1341	0.0132	3.041e-24	FALSE	0.00193579	23.2784	three_method	IBD	IBD	intronic	CREM	.	.	.:	YES	-	72507	0.367605	0.367605	35427	0.386109	37080	0.349926	1	64845	1
chr10	34.68-35.68	10_34677257_35677258	CD	IBD_CD	IBD_CD	rs12784482	35157937	chr10:35157937:A:G	1	227	0.892718	0.391757	0.1416	0.0133	1.986e-26	1.97539e-26	0.356504	1	1	0.367474	1	1	FALSE	0.00213332	0.1341	0.0132	3.144e-24	FALSE	0.00342164	23.5129	three_method	IBD	IBD	intronic	CREM	.	.	.:	YES	-	72507	0.367555	0.367555	35427	0.386052	37080	0.349884	1	64845	1
chr10	34.68-35.68	10_34677257_35677258	CD	IBD_CD	IBD_CD	rs35146199	35172011	chr10:35172011:T:C	1	227	0.892718	0.391757	0.1416	0.0133	1.986e-26	1.97539e-26	0.356504	1	1	0.367474	1	1	FALSE	0.00213324	0.1341	0.0132	3.108e-24	TRUE	0	0	.	.	.	intronic	CREM	.	.	.:	YES	-	72507	0.367612	0.367612	35427	0.386118	37080	0.349931	1	64845	1
chr10	34.68-35.68	10_34677257_35677258	CD	IBD_CD	IBD_CD	rs7897457	35097112	chr10:35097112:A:G	1	227	0.892718	0.391757	0.1416	0.0133	1.986e-26	1.97539e-26	0.356504	1	1	0.367474	1	1	FALSE	0.00209471	0.1335	0.0132	4.726e-24	FALSE	0.00535151	23.7591	three_method	IBD	IBD	intergenic	CUL2;CREM	dist=6498;dist=29729	.	.:	YES	-	72507	0.367802	0.367802	35427	0.386281	37080	0.350147	1	64845	1
chr10	34.68-35.68	10_34677257_35677258	CD	IBD_CD	IBD_CD	rs11010095	35107020	chr10:35107020:A:G	1	227	0.892718	0.391757	0.1416	0.0133	1.986e-26	1.97539e-26	0.356504	1	1	0.367474	1	1	FALSE	0.00209464	0.1335	0.0132	4.472e-24	FALSE	0.0149539	24.2874	three_method	IBD	IBD	intergenic	CUL2;CREM	dist=16406;dist=19821	.	.:	YES	-	72507	0.368587	0.368587	35427	0.387101	37080	0.350899	1	64845	1
chr10	34.68-35.68	10_34677257_35677258	CD	IBD_CD	IBD_CD	rs7077242	35193037	chr10:35193037:G:T	1	227	0.892718	0.391757	0.1416	0.0133	1.986e-26	1.97539e-26	0.356504	1	1	0.367474	1	1	FALSE	0.00205171	0.1339	0.0132	3.131e-24	TRUE	0	0	.	.	.	intronic	CREM	.	.	.:	YES	-	72507	0.369123	0.369123	35427	0.387588	37080	0.351482	1	64845	1
chr10	34.68-35.68	10_34677257_35677258	CD	IBD_CD	IBD_CD	rs12775799	35199336	chr10:35199336:C:T	1	227	0.892718	0.391757	0.1416	0.0133	1.986e-26	1.97539e-26	0.356504	1	1	0.367474	1	1	FALSE	0.00205162	0.1339	0.0132	3.366e-24	FALSE	0.000583683	23.1055	three_method	IBD	IBD	intronic	CREM	.	.	.:	YES	-	72507	0.368911	0.368911	35427	0.387438	37080	0.351209	1	64845	1
chr10	34.68-35.68	10_34677257_35677258	CD	IBD_CD	IBD_CD	rs149132443	35022076	chr10:35022076:CGT:C	1	227	0.892718	0.391757	0.1416	0.0133	1.986e-26	1.97539e-26	0.356504	1	1	0.367474	1	1	FALSE	0.00205014	0.1339	0.0132	3.737e-24	TRUE	0	0	.	.	.	intronic	CUL2	.	.	.:	YES	-	72507	0.366999	0.366999	35427	0.385493	37080	0.34933	1	64845	1
chr10	34.68-35.68	10_34677257_35677258	CD	IBD_CD	IBD_CD	rs11599606	35117698	chr10:35117698:G:A	1	227	0.892718	0.391757	0.1416	0.0133	1.986e-26	1.97539e-26	0.356504	1	1	0.367474	1	1	FALSE	0.00204902	0.1339	0.0132	3.557e-24	FALSE	0.00329872	23.5294	three_method	IBD	IBD	intergenic	CUL2;CREM	dist=27084;dist=9143	.	.:	YES	-	72507	0.367525	0.367525	35427	0.38601	37080	0.349863	1	64845	1
chr10	34.68-35.68	10_34677257_35677258	CD	IBD_CD	IBD_CD	rs35886556	35046057	chr10:35046057:C:T	1	227	0.892718	0.391757	0.1416	0.0133	1.986e-26	1.97539e-26	0.356504	1	1	0.367474	1	1	FALSE	0.00204876	0.1339	0.0132	3.926e-24	TRUE	0	0	.	.	.	intronic	CUL2	.	.	.:	YES	-	72507	0.366738	0.366738	35427	0.385241	37080	0.349061	1	64845	1
chr10	34.68-35.68	10_34677257_35677258	CD	IBD_CD	IBD_CD	rs199677160	35022079	chr10:35022079:A:T	1	227	0.892718	0.391757	0.1416	0.0133	1.986e-26	1.97539e-26	0.356504	1	1	0.367474	1	1	FALSE	0.00204619	0.134	0.0132	3.451e-24	TRUE	0	0	.	.	.	intronic	CUL2	.	.	.:	YES	-	72507	0.367063	0.367063	35427	0.385546	37080	0.349403	1	64845	1
chr10	34.68-35.68	10_34677257_35677258	CD	IBD_CD	IBD_CD	rs4934725	35109308	chr10:35109308:T:C	1	227	0.892718	0.391757	0.1416	0.0133	1.986e-26	1.97539e-26	0.356504	1	1	0.367474	1	1	FALSE	0.00204516	0.134	0.0132	3.327e-24	FALSE	0.00359845	23.6139	three_method	IBD	IBD	intergenic	CUL2;CREM	dist=18694;dist=17533	.	.:	YES	-	72507	0.367612	0.367612	35427	0.386104	37080	0.349944	1	64845	1
chr10	34.68-35.68	10_34677257_35677258	CD	IBD_CD	IBD_CD	rs35847586	35166408	chr10:35166408:A:G	1	227	0.892718	0.391757	0.1416	0.0133	1.986e-26	1.97539e-26	0.356504	1	1	0.367474	1	1	FALSE	0.00204471	0.134	0.0132	3.19e-24	TRUE	0	0	.	.	.	intronic	CREM	.	.	.:	YES	-	72507	0.367614	0.367614	35427	0.386112	37080	0.349941	1	64845	1
chr10	34.68-35.68	10_34677257_35677258	CD	IBD_CD	IBD_CD	rs61104795	35073753	chr10:35073753:T:C	1	227	0.892718	0.391757	0.1416	0.0133	1.986e-26	1.97539e-26	0.356504	1	1	0.367474	1	1	FALSE	0.00203902	0.1334	0.0132	5.307e-24	FALSE	0.00378253	23.6287	three_method	IBD	IBD	intronic	CUL2	.	.	.:	YES	-	72507	0.367708	0.367708	35427	0.38614	37080	0.350097	1	64845	1
chr10	34.68-35.68	10_34677257_35677258	CD	IBD_CD	IBD_CD	rs12773169	35077534	chr10:35077534:G:C	1	227	0.892718	0.391757	0.1416	0.0133	1.986e-26	1.97539e-26	0.356504	1	1	0.367474	1	1	FALSE	0.00203895	0.1334	0.0132	5.579e-24	TRUE	0	0	.	.	.	intronic	CUL2	.	.	.:	YES	-	72507	0.36771	0.36771	35427	0.386183	37080	0.35006	1	64845	1
chr10	34.68-35.68	10_34677257_35677258	CD	IBD_CD	IBD_CD	rs7084196	35078233	chr10:35078233:T:C	1	227	0.892718	0.391757	0.1416	0.0133	1.986e-26	1.97539e-26	0.356504	1	1	0.367474	1	1	FALSE	0.00203892	0.1334	0.0132	5.342e-24	FALSE	0.00316529	23.5318	three_method	IBD	IBD	intronic	CUL2	.	.	.:	YES	-	72507	0.367718	0.367718	35427	0.386206	37080	0.350055	1	64845	1
chr10	34.68-35.68	10_34677257_35677258	CD	IBD_CD	IBD_CD	rs11010125	35214025	chr10:35214025:A:G	1	227	0.892718	0.391757	0.1416	0.0133	1.986e-26	1.97539e-26	0.356504	1	1	0.367474	1	1	FALSE	0.00203736	0.1336	0.0132	4.551e-24	TRUE	0	0	.	.	.	intergenic	CREM;CCNY	dist=1067;dist=33000	.	.:	YES	-	72507	0.368855	0.368855	35427	0.387374	37080	0.351162	1	64845	1
chr10	34.68-35.68	10_34677257_35677258	CD	IBD_CD	IBD_CD	rs1478463	35184107	chr10:35184107:G:A	1	227	0.892718	0.391757	0.1416	0.0133	1.986e-26	1.97539e-26	0.356504	1	1	0.367474	1	1	FALSE	0.00200225	0.1337	0.0132	4.016e-24	FALSE	0.00227233	23.4328	three_method	IBD	IBD	intronic	CREM	.	.	.:	YES	-	72507	0.368178	0.368178	35427	0.386672	37080	0.350508	1	64845	1
chr10	34.68-35.68	10_34677257_35677258	CD	IBD_CD	IBD_CD	rs17500582	35209860	chr10:35209860:T:A	1	227	0.892718	0.391757	0.1416	0.0133	1.986e-26	1.97539e-26	0.356504	1	1	0.367474	1	1	FALSE	0.00199952	0.1337	0.0132	4.432e-24	TRUE	0	0	.	.	.	UTR3	CREM	NM_001267569:c.*503T>A;NM_001267568:c.*503T>A	.	.:	YES	-	72507	0.368775	0.368775	35427	0.387295	37080	0.351081	1	64845	1
chr10	34.68-35.68	10_34677257_35677258	CD	IBD_CD	IBD_CD	rs17591781	35209610	chr10:35209610:G:A	1	227	0.892718	0.391757	0.1416	0.0133	1.986e-26	1.97539e-26	0.356504	1	1	0.367474	1	1	FALSE	0.00199947	0.1337	0.0132	4.234e-24	TRUE	0	0	.	.	.	UTR3	CREM	NM_001267569:c.*253G>A;NM_001267568:c.*253G>A	.	.:	YES	-	72507	0.368805	0.368805	35427	0.387316	37080	0.351119	1	64845	1
chr10	34.68-35.68	10_34677257_35677258	CD	IBD_CD	IBD_CD	rs111669259	35215079	chr10:35215079:C:CCA	1	227	0.892718	0.391757	0.1416	0.0133	1.986e-26	1.97539e-26	0.356504	1	1	0.367474	1	1	FALSE	0.00199931	0.1337	0.0132	4.542e-24	TRUE	0	0	.	.	.	intergenic	CREM;CCNY	dist=2121;dist=31946	.	.:	YES	-	72507	0.368647	0.368647	35427	0.387161	37080	0.350958	1	64845	1
chr10	34.68-35.68	10_34677257_35677258	CD	IBD_CD	IBD_CD	chr10:35049500:AAAG:A	35049500	chr10:35049500:AAAG:A	1	227	0.892718	0.391757	0.1416	0.0133	1.986e-26	1.97539e-26	0.356504	1	1	0.367474	1	1	FALSE	0.0019928	0.134	0.0132	3.677e-24	FALSE	0.00537683	23.8896	three_method	IBD	IBD	intronic	CUL2	.	.	.:	YES	-	72507	0.367492	0.367492	35427	0.385983	37080	0.349825	1	64845	1
chr10	34.68-35.68	10_34677257_35677258	CD	IBD_CD	IBD_CD	rs13376871	35080128	chr10:35080128:A:G	1	227	0.892718	0.391757	0.1416	0.0133	1.986e-26	1.97539e-26	0.356504	1	1	0.367474	1	1	FALSE	0.00198171	0.1335	0.0132	5.016e-24	FALSE	0.00341112	23.5934	three_method	IBD	IBD	intronic	CUL2	.	.	.:	YES	-	72507	0.367828	0.367828	35427	0.386328	37080	0.350153	1	64845	1
chr10	34.68-35.68	10_34677257_35677258	CD	IBD_CD	IBD_CD	rs13376801	35081515	chr10:35081515:T:C	1	227	0.892718	0.391757	0.1416	0.0133	1.986e-26	1.97539e-26	0.356504	1	1	0.367474	1	1	FALSE	0.00198161	0.1335	0.0132	5.035e-24	FALSE	0.00318961	23.5813	three_method	IBD	IBD	intronic	CUL2	.	.	.:	YES	-	72507	0.367796	0.367796	35427	0.38629	37080	0.350125	1	64845	1
chr10	34.68-35.68	10_34677257_35677258	CD	IBD_CD	IBD_CD	rs4934715	35076064	chr10:35076064:G:T	1	227	0.892718	0.391757	0.1416	0.0133	1.986e-26	1.97539e-26	0.356504	1	1	0.367474	1	1	FALSE	0.00198143	0.1335	0.0132	5.217e-24	TRUE	0	0	.	.	.	intronic	CUL2	.	.	.:	YES	-	72507	0.367525	0.367525	35427	0.38602	37080	0.349855	1	64845	1
chr10	34.68-35.68	10_34677257_35677258	CD	IBD_CD	IBD_CD	rs72789687	35083561	chr10:35083561:G:A	1	227	0.892718	0.391757	0.1416	0.0133	1.986e-26	1.97539e-26	0.356504	1	1	0.367474	1	1	FALSE	0.00197402	0.1338	0.0132	4.234e-24	FALSE	0.000542273	23.147	three_method	IBD	IBD	intronic	CUL2	.	.	.:	YES	-	72507	0.367086	0.367086	35427	0.385577	37080	0.349419	1	64845	1
chr10	34.68-35.68	10_34677257_35677258	CD	IBD_CD	IBD_CD	rs12830	35013777	chr10:35013777:C:T	1	227	0.892718	0.391757	0.1416	0.0133	1.986e-26	1.97539e-26	0.356504	1	1	0.367474	1	1	FALSE	0.00196751	0.134	0.0132	3.639e-24	FALSE	0.000782188	22.1143	three_method	IBD	IBD	exonic	CUL2	.	synonymous_SNV	CUL2:S637S,CUL2:S574S,CUL2:S506S,CUL2:S656S,CUL2:S650S	YES	-	72507	0.367151	0.367151	35427	0.385622	37080	0.349502	1	64845	1
chr10	34.68-35.68	10_34677257_35677258	CD	IBD_CD	IBD_CD	rs7908573	35020585	chr10:35020585:T:C	1	227	0.892718	0.391757	0.1416	0.0133	1.986e-26	1.97539e-26	0.356504	1	1	0.367474	1	1	FALSE	0.00196748	0.134	0.0132	3.562e-24	FALSE	0.00310547	23.4886	three_method	IBD	IBD	intronic	CUL2	.	.	.:	YES	-	72507	0.367237	0.367237	35427	0.385704	37080	0.349594	1	64845	1
chr10	34.68-35.68	10_34677257_35677258	CD	IBD_CD	IBD_CD	rs4934535	35143793	chr10:35143793:G:T	1	227	0.892718	0.391757	0.1416	0.0133	1.986e-26	1.97539e-26	0.356504	1	1	0.367474	1	1	FALSE	0.00196624	0.134	0.0132	3.29e-24	FALSE	0.00343807	23.5048	three_method	IBD	IBD	intronic	CREM	.	.	.:	YES	-	72507	0.367583	0.367583	35427	0.386086	37080	0.349904	1	64845	1
chr10	34.68-35.68	10_34677257_35677258	CD	IBD_CD	IBD_CD	rs34630580	35160300	chr10:35160300:A:G	1	227	0.892718	0.391757	0.1416	0.0133	1.986e-26	1.97539e-26	0.356504	1	1	0.367474	1	1	FALSE	0.00196624	0.134	0.0132	3.239e-24	FALSE	0.00317449	23.5043	three_method	IBD	IBD	intronic	CREM	.	.	.:	YES	-	72507	0.367649	0.367649	35427	0.386154	37080	0.349969	1	64845	1
chr10	34.68-35.68	10_34677257_35677258	CD	IBD_CD	IBD_CD	rs4934734	35145445	chr10:35145445:T:C	1	227	0.892718	0.391757	0.1416	0.0133	1.986e-26	1.97539e-26	0.356504	1	1	0.367474	1	1	FALSE	0.00196623	0.134	0.0132	3.291e-24	FALSE	0.00252407	23.4723	three_method	IBD	IBD	intronic	CREM	.	.	.:	YES	-	72507	0.367639	0.367639	35427	0.386121	37080	0.349981	1	64845	1
chr10	34.68-35.68	10_34677257_35677258	CD	IBD_CD	IBD_CD	rs17583009	35031987	chr10:35031987:T:C	1	227	0.892718	0.391757	0.1416	0.0133	1.986e-26	1.97539e-26	0.356504	1	1	0.367474	1	1	FALSE	0.00196406	0.1339	0.0132	3.77e-24	TRUE	0	0	.	.	.	intronic	CUL2	.	.	.:	YES	-	72507	0.367261	0.367261	35427	0.385746	37080	0.3496	1	64845	1
chr10	34.68-35.68	10_34677257_35677258	CD	IBD_CD	IBD_CD	rs12774834	35111142	chr10:35111142:A:T	1	227	0.892718	0.391757	0.1416	0.0133	1.986e-26	1.97539e-26	0.356504	1	1	0.367474	1	1	FALSE	0.00196319	0.1339	0.0132	3.792e-24	FALSE	0.00291849	23.4851	three_method	IBD	IBD	intergenic	CUL2;CREM	dist=20528;dist=15699	.	.:	YES	-	72507	0.367543	0.367543	35427	0.386029	37080	0.34988	1	64845	1
chr10	34.68-35.68	10_34677257_35677258	CD	IBD_CD	IBD_CD	rs4934718	35085422	chr10:35085422:A:T	1	227	0.892718	0.391757	0.1416	0.0133	1.986e-26	1.97539e-26	0.356504	1	1	0.367474	1	1	FALSE	0.00193854	0.1336	0.0132	4.5e-24	FALSE	0.0031436	23.4904	three_method	IBD	IBD	intronic	CUL2	.	.	.:	YES	-	72507	0.367694	0.367694	35427	0.386164	37080	0.350046	1	64845	1
chr10	34.68-35.68	10_34677257_35677258	CD	IBD_CD	IBD_CD	rs72791815	35139272	chr10:35139272:G:A	1	227	0.892718	0.391757	0.1416	0.0133	1.986e-26	1.97539e-26	0.356504	1	1	0.367474	1	1	FALSE	0.00193705	0.1336	0.0132	4.188e-24	FALSE	0.0062609	23.8423	three_method	IBD	IBD	intronic	CREM	.	.	.:	YES	-	72507	0.36832	0.36832	35427	0.386834	37080	0.350632	1	64845	1
chr10	34.68-35.68	10_34677257_35677258	CD	IBD_CD	IBD_CD	rs4934736	35207940	chr10:35207940:G:A	1	227	0.892718	0.391757	0.1416	0.0133	1.986e-26	1.97539e-26	0.356504	1	1	0.367474	1	1	FALSE	0.00193438	0.1336	0.0132	4.474e-24	TRUE	0	0	.	.	.	intronic	CREM	.	.	.:	YES	-	72507	0.368806	0.368806	35427	0.387319	37080	0.351119	1	64845	1
chr10	34.68-35.68	10_34677257_35677258	CD	IBD_CD	IBD_CD	rs17591857	35210115	chr10:35210115:G:A	1	227	0.892718	0.391757	0.1416	0.0133	1.986e-26	1.97539e-26	0.356504	1	1	0.367474	1	1	FALSE	0.00193428	0.1336	0.0132	4.547e-24	TRUE	0	0	.	.	.	UTR3	CREM	NM_001267569:c.*758G>A;NM_001267568:c.*758G>A	.	.:	YES	-	72507	0.368986	0.368986	35427	0.387417	37080	0.351377	1	64845	1
chr10	34.68-35.68	10_34677257_35677258	CD	IBD_CD	IBD_CD	rs3740083	35031455	chr10:35031455:C:T	1	227	0.892718	0.391757	0.1416	0.0133	1.986e-26	1.97539e-26	0.356504	1	1	0.367474	1	1	FALSE	0.00190908	0.1337	0.0132	4.309e-24	FALSE	0.00313505	23.5757	three_method	IBD	IBD	intronic	CUL2	.	.	.:	YES	-	72507	0.367799	0.367799	35427	0.386278	37080	0.350145	1	64845	1
chr10	34.68-35.68	10_34677257_35677258	CD	IBD_CD	IBD_CD	rs34776628	35137396	chr10:35137396:G:A	1	227	0.892718	0.391757	0.1416	0.0133	1.986e-26	1.97539e-26	0.356504	1	1	0.367474	1	1	FALSE	0.00190785	0.1337	0.0132	4.002e-24	FALSE	0.0073103	23.9331	three_method	IBD	IBD	intronic	CREM	.	.	.:	YES	-	72507	0.36827	0.36827	35427	0.38677	37080	0.350596	1	64845	1
chr10	34.68-35.68	10_34677257_35677258	CD	IBD_CD	IBD_CD	rs10827493	35166048	chr10:35166048:C:T	1	227	0.892718	0.391757	0.1416	0.0133	1.986e-26	1.97539e-26	0.356504	1	1	0.367474	1	1	FALSE	0.00190764	0.1337	0.0132	4.095e-24	FALSE	0.00793868	23.9085	three_method	IBD	IBD	intronic	CREM	.	.	.:	YES	-	72507	0.368144	0.368144	35427	0.386623	37080	0.350488	1	64845	1
chr10	34.68-35.68	10_34677257_35677258	CD	IBD_CD	IBD_CD	rs11010122	35204590	chr10:35204590:A:C	1	227	0.892718	0.391757	0.1416	0.0133	1.986e-26	1.97539e-26	0.356504	1	1	0.367474	1	1	FALSE	0.00190555	0.1337	0.0132	4.048e-24	TRUE	0	0	.	.	.	intronic	CREM	.	.	.:	YES	-	72507	0.368872	0.368872	35427	0.387391	37080	0.351179	1	64845	1
chr10	34.68-35.68	10_34677257_35677258	CD	IBD_CD	IBD_CD	rs11010121	35204328	chr10:35204328:A:G	1	227	0.892718	0.391757	0.1416	0.0133	1.986e-26	1.97539e-26	0.356504	1	1	0.367474	1	1	FALSE	0.00190528	0.1337	0.0132	3.891e-24	TRUE	0	0	.	.	.	intronic	CREM	.	.	.:	YES	-	72507	0.368906	0.368906	35427	0.387407	37080	0.351231	1	64845	1
chr10	34.68-35.68	10_34677257_35677258	CD	IBD_CD	IBD_CD	rs4934707	35045685	chr10:35045685:C:G	1	227	0.892718	0.391757	0.1416	0.0133	1.986e-26	1.97539e-26	0.356504	1	1	0.367474	1	1	FALSE	0.0018881	0.1338	0.0132	4.044e-24	FALSE	0.000651385	22.329	three_method	IBD	IBD	intronic	CUL2	.	.	.:	YES	-	72507	0.367264	0.367264	35427	0.385734	37080	0.349618	1	64845	1
chr10	34.68-35.68	10_34677257_35677258	CD	IBD_CD	IBD_CD	rs11592567	35120441	chr10:35120441:C:T	1	227	0.892718	0.391757	0.1416	0.0133	1.986e-26	1.97539e-26	0.356504	1	1	0.367474	1	1	FALSE	0.00188727	0.1338	0.0132	4.081e-24	FALSE	0.0032021	23.5049	three_method	IBD	IBD	intergenic	CUL2;CREM	dist=29827;dist=6400	.	.:	YES	-	72507	0.367538	0.367538	35427	0.386021	37080	0.34988	1	64845	1
chr10	34.68-35.68	10_34677257_35677258	CD	IBD_CD	IBD_CD	rs34296409	35115685	chr10:35115685:C:G	1	227	0.892718	0.391757	0.1416	0.0133	1.986e-26	1.97539e-26	0.356504	1	1	0.367474	1	1	FALSE	0.00188726	0.1338	0.0132	4.025e-24	FALSE	0.00253656	23.455	three_method	IBD	IBD	intergenic	CUL2;CREM	dist=25071;dist=11156	.	.:	YES	-	72507	0.367515	0.367515	35427	0.385993	37080	0.34986	1	64845	1
chr10	34.68-35.68	10_34677257_35677258	CD	IBD_CD	IBD_CD	rs35777088	35120120	chr10:35120120:T:C	1	227	0.892718	0.391757	0.1416	0.0133	1.986e-26	1.97539e-26	0.356504	1	1	0.367474	1	1	FALSE	0.00188726	0.1338	0.0132	4.126e-24	FALSE	0.00261544	23.4514	three_method	IBD	IBD	intergenic	CUL2;CREM	dist=29506;dist=6721	.	.:	YES	-	72507	0.367535	0.367535	35427	0.386013	37080	0.34988	1	64845	1
chr10	34.68-35.68	10_34677257_35677258	CD	IBD_CD	IBD_CD	rs34605125	35122318	chr10:35122318:A:G	1	227	0.892718	0.391757	0.1416	0.0133	1.986e-26	1.97539e-26	0.356504	1	1	0.367474	1	1	FALSE	0.00188725	0.1338	0.0132	4.1e-24	FALSE	0.00350117	23.5223	three_method	IBD	IBD	intergenic	CUL2;CREM	dist=31704;dist=4523	.	.:	YES	-	72507	0.36754	0.36754	35427	0.38602	37080	0.349883	1	64845	1
chr10	34.68-35.68	10_34677257_35677258	CD	IBD_CD	IBD_CD	rs4934529	35013448	chr10:35013448:T:A	1	227	0.892718	0.391757	0.1416	0.0133	1.986e-26	1.97539e-26	0.356504	1	1	0.367474	1	1	FALSE	0.00188556	0.1339	0.0132	3.819e-24	FALSE	0.000590914	22.0896	three_method	IBD	IBD	intronic	CUL2	.	.	.:	YES	-	72507	0.367144	0.367144	35427	0.385613	37080	0.349498	1	64845	1
chr10	34.68-35.68	10_34677257_35677258	CD	IBD_CD	IBD_CD	rs113128150	35006799	chr10:35006799:A:G	1	227	0.892718	0.391757	0.1416	0.0133	1.986e-26	1.97539e-26	0.356504	1	1	0.367474	1	1	FALSE	0.00188552	0.1339	0.0132	3.686e-24	FALSE	0.000627065	22.0738	three_method	IBD	IBD	intergenic	PARD3-AS1;CUL2	dist=190377;dist=1752	.	.:	YES	-	72507	0.367135	0.367135	35427	0.385621	37080	0.349474	1	64845	1
chr10	34.68-35.68	10_34677257_35677258	CD	IBD_CD	IBD_CD	rs72789609	35017278	chr10:35017278:C:T	1	227	0.892718	0.391757	0.1416	0.0133	1.986e-26	1.97539e-26	0.356504	1	1	0.367474	1	1	FALSE	0.00188546	0.1339	0.0132	3.779e-24	FALSE	0.00208237	23.4087	three_method	IBD	IBD	intronic	CUL2	.	.	.:	YES	-	72507	0.367236	0.367236	35427	0.385714	37080	0.349581	1	64845	1
chr10	34.68-35.68	10_34677257_35677258	CD	IBD_CD	IBD_CD	rs12268745	35017061	chr10:35017061:C:G	1	227	0.892718	0.391757	0.1416	0.0133	1.986e-26	1.97539e-26	0.356504	1	1	0.367474	1	1	FALSE	0.00184401	0.1336	0.0132	4.536e-24	FALSE	0.000872239	22.602	three_method	IBD	IBD	intronic	CUL2	.	.	.:	YES	-	72507	0.367803	0.367803	35427	0.386267	37080	0.350162	1	64845	1
chr10	34.68-35.68	10_34677257_35677258	CD	IBD_CD	IBD_CD	rs12261654	35033096	chr10:35033096:G:A	1	227	0.892718	0.391757	0.1416	0.0133	1.986e-26	1.97539e-26	0.356504	1	1	0.367474	1	1	FALSE	0.00184398	0.1336	0.0132	4.432e-24	FALSE	0.00525357	23.7887	three_method	IBD	IBD	intronic	CUL2	.	.	.:	YES	-	72507	0.367813	0.367813	35427	0.386292	37080	0.350158	1	64845	1
chr10	34.68-35.68	10_34677257_35677258	CD	IBD_CD	IBD_CD	rs112745252	35185350	chr10:35185350:A:C	1	227	0.892718	0.391757	0.1416	0.0133	1.986e-26	1.97539e-26	0.356504	1	1	0.367474	1	1	FALSE	0.0018427	0.1336	0.0132	4.317e-24	FALSE	0.00241759	23.4328	three_method	IBD	IBD	intronic	CREM	.	.	.:	YES	-	72507	0.368159	0.368159	35427	0.386644	37080	0.350499	1	64845	1
chr10	34.68-35.68	10_34677257_35677258	CD	IBD_CD	IBD_CD	rs12769189	35110740	chr10:35110740:A:G	1	227	0.892718	0.391757	0.1416	0.0133	1.986e-26	1.97539e-26	0.356504	1	1	0.367474	1	1	FALSE	0.00180868	0.1338	0.0132	3.934e-24	FALSE	0.00357216	23.5911	three_method	IBD	IBD	intergenic	CUL2;CREM	dist=20126;dist=16101	.	.:	YES	-	72507	0.367587	0.367587	35427	0.38605	37080	0.349946	1	64845	1
chr10	34.68-35.68	10_34677257_35677258	CD	IBD_CD	IBD_CD	rs111401607	35139336	chr10:35139336:C:T	1	227	0.892718	0.391757	0.1416	0.0133	1.986e-26	1.97539e-26	0.356504	1	1	0.367474	1	1	FALSE	0.00180822	0.1338	0.0132	3.791e-24	FALSE	0.00420614	23.6437	three_method	IBD	IBD	intronic	CREM	.	.	.:	YES	-	72507	0.367721	0.367721	35427	0.386246	37080	0.35002	1	64845	1
chr10	34.68-35.68	10_34677257_35677258	CD	IBD_CD	IBD_CD	rs12260130	35178743	chr10:35178743:C:T	1	227	0.892718	0.391757	0.1416	0.0133	1.986e-26	1.97539e-26	0.356504	1	1	0.367474	1	1	FALSE	0.00178229	0.1335	0.0132	4.444e-24	TRUE	0	0	.	.	.	intronic	CREM	.	.	.:	YES	-	72507	0.368205	0.368205	35427	0.386694	37080	0.350539	1	64845	1
chr10	34.68-35.68	10_34677257_35677258	CD	IBD_CD	IBD_CD	rs9665538	35172110	chr10:35172110:T:C	1	227	0.892718	0.391757	0.1416	0.0133	1.986e-26	1.97539e-26	0.356504	1	1	0.367474	1	1	FALSE	0.00178222	0.1335	0.0132	4.526e-24	FALSE	0.00562363	23.7683	three_method	IBD	IBD	intronic	CREM	.	.	.:	YES	-	72507	0.368321	0.368321	35427	0.386816	37080	0.350649	1	64845	1
chr10	34.68-35.68	10_34677257_35677258	CD	IBD_CD	CD	rs4934694	34983872	chr10:34983872:A:C	1	227	0.892718	0.391757	0.1416	0.0133	1.986e-26	1.97539e-26	0.356504	1	1	0.367474	1	1	FALSE	0.00176899	0.1346	0.0132	2.598e-24	FALSE	0.000805851	22.095	three_method	IBD	IBD	intergenic	PARD3-AS1;CUL2	dist=167450;dist=24679	.	.:	-	-	72507	0.366777	0.366777	35427	0.385203	37080	0.349174	1	64845	1
chr10	34.68-35.68	10_34677257_35677258	CD	IBD_CD	IBD_CD	rs7923172	35020439	chr10:35020439:G:A	1	227	0.892718	0.391757	0.1416	0.0133	1.986e-26	1.97539e-26	0.356504	1	1	0.367474	1	1	FALSE	0.00175749	0.1336	0.0132	4.453e-24	FALSE	0.00323693	23.6005	three_method	IBD	IBD	intronic	CUL2	.	.	.:	YES	-	72507	0.367926	0.367926	35427	0.386349	37080	0.350326	1	64845	1
chr10	34.68-35.68	10_34677257_35677258	CD	IBD_CD	IBD_CD	rs4934698	35001308	chr10:35001308:A:G	1	227	0.892718	0.391757	0.1416	0.0133	1.986e-26	1.97539e-26	0.356504	1	1	0.367474	1	1	FALSE	0.00175731	0.1336	0.0132	4.338e-24	FALSE	0.00116277	22.529	three_method	IBD	IBD	intergenic	PARD3-AS1;CUL2	dist=184886;dist=7243	.	.:	-	-	72507	0.367813	0.367813	35427	0.386306	37080	0.350145	1	64845	1
chr10	34.68-35.68	10_34677257_35677258	CD	IBD_CD	IBD_CD	rs10827491	35138467	chr10:35138467:G:A	1	227	0.892718	0.391757	0.1416	0.0133	1.986e-26	1.97539e-26	0.356504	1	1	0.367474	1	1	FALSE	0.00175617	0.1336	0.0132	4.325e-24	FALSE	0.00616494	23.8493	three_method	IBD	IBD	intronic	CREM	.	.	.:	YES	-	72507	0.368318	0.368318	35427	0.386829	37080	0.350632	1	64845	1
chr10	34.68-35.68	10_34677257_35677258	CD	IBD_CD	IBD_CD	rs75265869	35207540	chr10:35207540:T:C	1	227	0.892718	0.391757	0.1416	0.0133	1.986e-26	1.97539e-26	0.356504	1	1	0.367474	1	1	FALSE	0.00175394	0.1336	0.0132	4.637e-24	TRUE	0	0	.	.	.	intronic	CREM	.	.	.:	YES	-	72507	0.368964	0.368964	35427	0.387495	37080	0.351258	1	64845	1
chr10	34.68-35.68	10_34677257_35677258	CD	IBD_CD	IBD_CD	rs4934705	35045606	chr10:35045606:T:C	1	227	0.892718	0.391757	0.1416	0.0133	1.986e-26	1.97539e-26	0.356504	1	1	0.367474	1	1	FALSE	0.0017391	0.1337	0.0132	4.346e-24	TRUE	0	0	.	.	.	intronic	CUL2	.	.	.:	YES	-	72507	0.367214	0.367214	35427	0.385676	37080	0.349575	1	64845	1
chr10	34.68-35.68	10_34677257_35677258	CD	IBD_CD	IBD_CD	rs7920095	35014406	chr10:35014406:G:A	1	227	0.892718	0.391757	0.1416	0.0133	1.986e-26	1.97539e-26	0.356504	1	1	0.367474	1	1	FALSE	0.00173767	0.1338	0.0132	3.844e-24	FALSE	0.00201992	23.3002	three_method	IBD	IBD	intronic	CUL2	.	.	.:	YES	-	72507	0.367256	0.367256	35427	0.38569	37080	0.349644	1	64845	1
chr10	34.68-35.68	10_34677257_35677258	CD	IBD_CD	IBD_CD	rs11595898	35037335	chr10:35037335:T:C	1	227	0.892718	0.391757	0.1416	0.0133	1.986e-26	1.97539e-26	0.356504	1	1	0.367474	1	1	FALSE	0.00173751	0.1338	0.0132	3.991e-24	FALSE	0.00227298	23.3909	three_method	IBD	IBD	intronic	CUL2	.	.	.:	YES	-	72507	0.36735	0.36735	35427	0.385786	37080	0.349736	1	64845	1
chr10	34.68-35.68	10_34677257_35677258	CD	IBD_CD	IBD_CD	rs4934724	35104741	chr10:35104741:C:T	1	227	0.892718	0.391757	0.1416	0.0133	1.986e-26	1.97539e-26	0.356504	1	1	0.367474	1	1	FALSE	0.0017219	0.1334	0.0132	5.328e-24	FALSE	0.00337563	23.5598	three_method	IBD	IBD	intergenic	CUL2;CREM	dist=14127;dist=22100	.	.:	YES	-	72507	0.36722	0.36722	35427	0.385609	37080	0.349651	1	64845	1
chr10	34.68-35.68	10_34677257_35677258	CD	IBD_CD	IBD_CD	rs2045917	35129598	chr10:35129598:G:A	1	227	0.892718	0.391757	0.1416	0.0133	1.986e-26	1.97539e-26	0.356504	1	1	0.367474	1	1	FALSE	0.00169613	0.1335	0.0132	4.857e-24	FALSE	0.00216913	23.3647	three_method	IBD	IBD	intronic	CREM	.	.	.:	YES	-	72507	0.368023	0.368023	35427	0.386496	37080	0.350374	1	64845	1
chr10	34.68-35.68	10_34677257_35677258	CD	IBD_CD	IBD_CD	rs4934540	35185771	chr10:35185771:T:C	1	227	0.892718	0.391757	0.1416	0.0133	1.986e-26	1.97539e-26	0.356504	1	1	0.367474	1	1	FALSE	0.00169601	0.1335	0.0132	4.49e-24	FALSE	0.00484044	23.7206	three_method	IBD	IBD	intronic	CREM	.	.	.:	YES	-	72507	0.368259	0.368259	35427	0.386687	37080	0.350654	1	64845	1
chr10	34.68-35.68	10_34677257_35677258	CD	IBD_CD	IBD_CD	rs11010129	35221894	chr10:35221894:T:C	1	227	0.892718	0.391757	0.1416	0.0133	1.986e-26	1.97539e-26	0.356504	1	1	0.367474	1	1	FALSE	0.00169341	0.1335	0.0132	5.366e-24	TRUE	0	0	.	.	.	intergenic	CREM;CCNY	dist=8936;dist=25131	.	.:	YES	-	72507	0.368798	0.368798	35427	0.387293	37080	0.351128	1	64845	1
chr10	34.68-35.68	10_34677257_35677258	CD	IBD_CD	IBD_CD	rs35784065	35064646	chr10:35064646:C:T	1	227	0.892718	0.391757	0.1416	0.0133	1.986e-26	1.97539e-26	0.356504	1	1	0.367474	1	1	FALSE	0.00169251	0.1335	0.0132	5.042e-24	FALSE	0.00311599	23.5279	three_method	IBD	IBD	intronic	CUL2	.	.	.:	YES	-	72507	0.367265	0.367265	35427	0.385776	37080	0.349578	1	64845	1
chr10	34.68-35.68	10_34677257_35677258	CD	IBD_CD	IBD_CD	rs12765038	35127585	chr10:35127585:G:C	1	227	0.892718	0.391757	0.1416	0.0133	1.986e-26	1.97539e-26	0.356504	1	1	0.367474	1	1	FALSE	0.00167788	0.1336	0.0132	4.459e-24	FALSE	0.00236961	23.4451	three_method	IBD	IBD	intronic	CREM	.	.	.:	YES	-	72507	0.367999	0.367999	35427	0.386447	37080	0.350374	1	64845	1
chr10	34.68-35.68	10_34677257_35677258	CD	IBD_CD	IBD_CD	rs4934732	35142756	chr10:35142756:T:C	1	227	0.892718	0.391757	0.1416	0.0133	1.986e-26	1.97539e-26	0.356504	1	1	0.367474	1	1	FALSE	0.00164001	0.1334	0.0132	4.798e-24	FALSE	0.00498474	23.8156	three_method	IBD	IBD	intronic	CREM	.	.	.:	YES	-	72507	0.368286	0.368286	35427	0.386774	37080	0.350622	1	64845	1
chr10	34.68-35.68	10_34677257_35677258	CD	IBD_CD	IBD	rs9299717	35066474	chr10:35066474:AT:A	1	227	0.892718	0.391757	0.1416	0.0133	1.986e-26	1.97539e-26	0.356504	1	1	0.367474	1	1	FALSE	0.00161933	-0.1077	0.011	1.022e-22	FALSE	0.000665266	23.2516	three_method	IBD	IBD	intronic	CUL2	.	.	.:	YES	-	102082	0.624235	0.375765	62216	0.613005	39866	0.64176	1	90570	1
chr10	34.68-35.68	10_34677257_35677258	CD	IBD_CD	IBD_CD	rs2045913	35163580	chr10:35163580:A:G	1	227	0.892718	0.391757	0.1416	0.0133	1.986e-26	1.97539e-26	0.356504	1	1	0.367474	1	1	FALSE	0.00161705	0.1335	0.0132	4.693e-24	FALSE	0.00413976	23.6845	three_method	IBD	IBD	intronic	CREM	.	.	.:	YES	-	72507	0.368203	0.368203	35427	0.38667	37080	0.350559	1	64845	1
chr10	34.68-35.68	10_34677257_35677258	CD	IBD_CD	IBD_CD	rs11446830	35059458	chr10:35059458:A:AT	1	227	0.892718	0.391757	0.1416	0.0133	1.986e-26	1.97539e-26	0.356504	1	1	0.367474	1	1	FALSE	0.00156553	0.1335	0.0132	5.846e-24	TRUE	0	0	.	.	.	intronic	CUL2	.	.	.:	YES	-	72507	0.366885	0.366885	35427	0.385228	37080	0.34936	1	64845	1
chr10	34.68-35.68	10_34677257_35677258	CD	IBD_CD	CD	rs4934524	34981993	chr10:34981993:G:C	1	227	0.892718	0.391757	0.1416	0.0133	1.986e-26	1.97539e-26	0.356504	1	1	0.367474	1	1	FALSE	0.00151845	0.1344	0.0132	3.094e-24	FALSE	0.000525841	21.967	three_method	IBD	IBD	intergenic	PARD3-AS1;CUL2	dist=165571;dist=26558	.	.:	-	-	72507	0.366869	0.366869	35427	0.385268	37080	0.349292	1	64845	1
chr10	34.68-35.68	10_34677257_35677258	CD	IBD_CD	CD	rs11597336	34985723	chr10:34985723:A:G	1	227	0.892718	0.391757	0.1416	0.0133	1.986e-26	1.97539e-26	0.356504	1	1	0.367474	1	1	FALSE	0.00151845	0.1344	0.0132	3.038e-24	FALSE	0.00074275	22.1073	three_method	IBD	IBD	intergenic	PARD3-AS1;CUL2	dist=169301;dist=22828	.	.:	-	-	72507	0.36706	0.36706	35427	0.385455	37080	0.349485	1	64845	1
chr10	34.68-35.68	10_34677257_35677258	CD	IBD_CD	CD	rs11597184	35108468	chr10:35108468:G:A	1	227	0.892718	0.391757	0.1416	0.0133	1.986e-26	1.97539e-26	0.356504	1	1	0.367474	1	1	FALSE	0.00151845	0.1344	0.0132	2.863e-24	TRUE	0	0	.	.	.	intergenic	CUL2;CREM	dist=17854;dist=18373	.	.:	YES	-	72507	0.367121	0.367121	35427	0.385545	37080	0.349518	1	64845	1
chr10	34.68-35.68	10_34677257_35677258	CD	IBD_CD	IBD_CD	rs34087268	35057796	chr10:35057796:T:G	1	227	0.892718	0.391757	0.1416	0.0133	1.986e-26	1.97539e-26	0.356504	1	1	0.367474	1	1	FALSE	0.00148574	0.1334	0.0132	5.791e-24	FALSE	0.000558049	23.1256	three_method	IBD	IBD	intronic	CUL2	.	.	.:	YES	-	72507	0.366559	0.366559	35427	0.384736	37080	0.349191	1	64845	1
chr10	34.68-35.68	10_34677257_35677258	CD	IBD_CD	IBD	rs2505631	35079457	chr10:35079457:A:T	1	227	0.892718	0.391757	0.1416	0.0133	1.986e-26	1.97539e-26	0.356504	1	1	0.367474	1	1	FALSE	0.00148186	-0.1076	0.011	1.132e-22	FALSE	0.0023253	23.5214	three_method	IBD	IBD	intronic	CUL2	.	.	.:	YES	-	102082	0.624185	0.375815	62216	0.613016	39866	0.641616	1	90570	1
chr10	34.68-35.68	10_34677257_35677258	CD	IBD_CD	IBD	rs11010082	35062227	chr10:35062227:A:G	1	227	0.892718	0.391757	0.1416	0.0133	1.986e-26	1.97539e-26	0.356504	1	1	0.367474	1	1	FALSE	0.00145356	0.1066	0.0109	1.963e-22	FALSE	0.0044142	23.7766	three_method	IBD	IBD	intronic	CUL2	.	.	.:	YES	-	102082	0.366464	0.366464	62216	0.377707	39866	0.348918	1	90570	1
chr10	34.68-35.68	10_34677257_35677258	CD	IBD_CD	IBD	rs12242882	35058932	chr10:35058932:G:C	1	227	0.892718	0.391757	0.1416	0.0133	1.986e-26	1.97539e-26	0.356504	1	1	0.367474	1	1	FALSE	0.00145337	0.1066	0.0109	1.899e-22	FALSE	0.00465937	23.7843	three_method	IBD	IBD	intronic	CUL2	.	.	.:	YES	-	102082	0.366449	0.366449	62216	0.377693	39866	0.348901	1	90570	1
chr10	34.68-35.68	10_34677257_35677258	CD	IBD_CD	IBD	rs998658	35119726	chr10:35119726:A:G	1	227	0.892718	0.391757	0.1416	0.0133	1.986e-26	1.97539e-26	0.356504	1	1	0.367474	1	1	FALSE	0.00145252	0.1066	0.0109	1.815e-22	FALSE	0.0104582	24.1393	three_method	IBD	IBD	intergenic	CUL2;CREM	dist=29112;dist=7115	.	.:	YES	-	102082	0.367444	0.367444	62216	0.378842	39866	0.349657	1	90570	1
chr10	34.68-35.68	10_34677257_35677258	CD	IBD_CD	CD	rs79749947	34988153	chr10:34988153:A:T	1	227	0.892718	0.391757	0.1416	0.0133	1.986e-26	1.97539e-26	0.356504	1	1	0.367474	1	1	FALSE	0.00140694	0.1343	0.0132	3.131e-24	FALSE	0.000844632	22.1134	three_method	IBD	IBD	intergenic	PARD3-AS1;CUL2	dist=171731;dist=20398	.	.:	-	-	72507	0.367023	0.367023	35427	0.385455	37080	0.349413	1	64845	1
chr10	34.68-35.68	10_34677257_35677258	CD	IBD_CD	IBD	rs2126984	35121363	chr10:35121363:A:G	1	227	0.892718	0.391757	0.1416	0.0133	1.986e-26	1.97539e-26	0.356504	1	1	0.367474	1	1	FALSE	0.00132869	0.1065	0.0109	1.786e-22	FALSE	0.00570286	23.8992	three_method	IBD	IBD	intergenic	CUL2;CREM	dist=30749;dist=5478	.	.:	YES	-	102082	0.367606	0.367606	62216	0.378937	39866	0.349921	1	90570	1
chr10	34.68-35.68	10_34677257_35677258	CD	IBD_CD	IBD	rs13377158	35081537	chr10:35081537:G:T	1	227	0.892718	0.391757	0.1416	0.0133	1.986e-26	1.97539e-26	0.356504	1	1	0.367474	1	1	FALSE	0.00121573	0.1064	0.0109	2.079e-22	FALSE	0.0023821	23.4132	three_method	IBD	IBD	intronic	CUL2	.	.	.:	YES	-	102082	0.366834	0.366834	62216	0.378149	39866	0.349173	1	90570	1
chr10	34.68-35.68	10_34677257_35677258	CD	IBD_CD	IBD	rs4934539	35183271	chr10:35183271:A:G	1	227	0.892718	0.391757	0.1416	0.0133	1.986e-26	1.97539e-26	0.356504	1	1	0.367474	1	1	FALSE	0.00121225	0.1064	0.0109	2.156e-22	FALSE	0.00744536	23.8905	three_method	IBD	IBD	intronic	CREM	.	.	.:	YES	-	102082	0.368259	0.368259	62216	0.379558	39866	0.350626	1	90570	1
chr10	34.68-35.68	10_34677257_35677258	CD	IBD_CD	CD	rs4934693	34982916	chr10:34982916:G:A	1	227	0.892718	0.391757	0.1416	0.0133	1.986e-26	1.97539e-26	0.356504	1	1	0.367474	1	1	FALSE	0.00120809	0.1341	0.0132	3.87e-24	FALSE	0.00237618	23.3532	three_method	IBD	IBD	intergenic	PARD3-AS1;CUL2	dist=166494;dist=25635	.	.:	-	-	72507	0.366967	0.366967	35427	0.385365	37080	0.349389	1	64845	1
chr10	34.68-35.68	10_34677257_35677258	CD	IBD_CD	IBD	rs1213392	35141357	chr10:35141357:A:G	1	227	0.892718	0.391757	0.1416	0.0133	1.986e-26	1.97539e-26	0.356504	1	1	0.367474	1	1	FALSE	0.00113615	-0.1073	0.011	1.409e-22	FALSE	0.00531481	23.9282	three_method	IBD	IBD	intronic	CREM	.	.	.:	YES	-	102082	0.624143	0.375857	62216	0.612919	39866	0.64166	1	90570	1
chr10	34.68-35.68	10_34677257_35677258	CD	IBD_CD	CD	rs11592404	34984548	chr10:34984548:G:A	1	227	0.892718	0.391757	0.1416	0.0133	1.986e-26	1.97539e-26	0.356504	1	1	0.367474	1	1	FALSE	0.00111956	0.134	0.0132	4.111e-24	FALSE	0.000742093	22.0997	three_method	IBD	IBD	intergenic	PARD3-AS1;CUL2	dist=168126;dist=24003	.	.:	-	-	72507	0.366913	0.366913	35427	0.385303	37080	0.349342	1	64845	1
chr10	34.68-35.68	10_34677257_35677258	CD	IBD_CD	CD	rs12769575	35146999	chr10:35146999:A:T	1	227	0.892718	0.391757	0.1416	0.0133	1.986e-26	1.97539e-26	0.356504	1	1	0.367474	1	1	FALSE	0.00111956	0.134	0.0132	3.288e-24	FALSE	0.000623779	23.1725	three_method	IBD	IBD	intronic	CREM	.	.	.:	YES	-	72507	0.367606	0.367606	35427	0.386102	37080	0.349935	1	64845	1
chr10	34.68-35.68	10_34677257_35677258	CD	IBD_CD	IBD	rs12245096	35051081	chr10:35051081:T:C	1	227	0.892718	0.391757	0.1416	0.0133	1.986e-26	1.97539e-26	0.356504	1	1	0.367474	1	1	FALSE	0.00111269	0.1063	0.0109	2.696e-22	FALSE	0.00621261	23.9424	three_method	IBD	IBD	intronic	CUL2	.	.	.:	YES	-	102082	0.368357	0.368357	62216	0.379716	39866	0.350631	1	90570	1
chr10	34.68-35.68	10_34677257_35677258	CD	IBD_CD	IBD	rs7079498	35086416	chr10:35086416:C:T	1	227	0.892718	0.391757	0.1416	0.0133	1.986e-26	1.97539e-26	0.356504	1	1	0.367474	1	1	FALSE	0.0011123	0.1063	0.0109	2.598e-22	FALSE	0.00224275	23.3945	three_method	IBD	IBD	intronic	CUL2	.	.	.:	YES	-	102082	0.366414	0.366414	62216	0.37775	39866	0.348724	1	90570	1
chr10	34.68-35.68	10_34677257_35677258	CD	IBD_CD	IBD	rs1148245	35222966	chr10:35222966:C:T	1	227	0.892718	0.391757	0.1416	0.0133	1.986e-26	1.97539e-26	0.356504	1	1	0.367474	1	1	FALSE	0.00110811	0.1063	0.0109	2.482e-22	TRUE	0	0	.	.	.	intergenic	CREM;CCNY	dist=10008;dist=24059	.	.:	YES	-	102082	0.368268	0.368268	62216	0.37966	39866	0.350488	1	90570	1
chr10	34.68-35.68	10_34677257_35677258	CD	IBD_CD	CD	rs17582416	34998722	chr10:34998722:T:G	1	227	0.892718	0.391757	0.1416	0.0133	1.986e-26	1.97539e-26	0.356504	1	1	0.367474	1	1	FALSE	0.00104908	0.1329	0.0131	5.302e-24	FALSE	0.00335525	23.5632	three_method	IBD	IBD	intergenic	PARD3-AS1;CUL2	dist=182300;dist=9829	.	.:	-	-	72507	0.368934	0.368934	35427	0.387389	37080	0.351302	1	64845	1
chr10	34.68-35.68	10_34677257_35677258	CD	IBD_CD	CD	rs9663401	34989921	chr10:34989921:G:T	1	227	0.892718	0.391757	0.1416	0.0133	1.986e-26	1.97539e-26	0.356504	1	1	0.367474	1	1	FALSE	0.00103757	0.1339	0.0132	3.994e-24	FALSE	0.00073552	23.2434	three_method	IBD	IBD	intergenic	PARD3-AS1;CUL2	dist=173499;dist=18630	.	.:	-	-	72507	0.367143	0.367143	35427	0.385594	37080	0.349514	1	64845	1
chr10	34.68-35.68	10_34677257_35677258	CD	IBD_CD	CD	rs11597392	34999647	chr10:34999647:T:C	1	227	0.892718	0.391757	0.1416	0.0133	1.986e-26	1.97539e-26	0.356504	1	1	0.367474	1	1	FALSE	0.00103757	0.1339	0.0132	3.695e-24	FALSE	0.00430014	23.6888	three_method	IBD	IBD	intergenic	PARD3-AS1;CUL2	dist=183225;dist=8904	.	.:	-	-	72507	0.367292	0.367292	35427	0.38581	37080	0.3496	1	64845	1
chr10	34.68-35.68	10_34677257_35677258	CD	IBD_CD	CD	rs2045918	35129589	chr10:35129589:T:G	1	227	0.892718	0.391757	0.1416	0.0133	1.986e-26	1.97539e-26	0.356504	1	1	0.367474	1	1	FALSE	0.00103757	0.1339	0.0132	3.777e-24	FALSE	0.00368456	23.5665	three_method	IBD	IBD	intronic	CREM	.	.	.:	YES	-	72507	0.367448	0.367448	35427	0.385952	37080	0.34977	1	64845	1
chr10	34.68-35.68	10_34677257_35677258	CD	IBD_CD	IBD	rs11010101	35122117	chr10:35122117:T:A	1	227	0.892718	0.391757	0.1416	0.0133	1.986e-26	1.97539e-26	0.356504	1	1	0.367474	1	1	FALSE	0.0010169	0.1062	0.0109	2.648e-22	FALSE	0.0021172	23.4093	three_method	IBD	IBD	intergenic	CUL2;CREM	dist=31503;dist=4724	.	.:	YES	-	102082	0.366941	0.366941	62216	0.378267	39866	0.349266	1	90570	1
chr10	34.68-35.68	10_34677257_35677258	CD	IBD_CD	IBD	rs10827487	35117950	chr10:35117950:T:A	1	227	0.892718	0.391757	0.1416	0.0133	1.986e-26	1.97539e-26	0.356504	1	1	0.367474	1	1	FALSE	0.00101687	0.1062	0.0109	2.756e-22	FALSE	0.00436324	23.6503	three_method	IBD	IBD	intergenic	CUL2;CREM	dist=27336;dist=8891	.	.:	YES	-	102082	0.366901	0.366901	62216	0.378218	39866	0.349241	1	90570	1
chr10	34.68-35.68	10_34677257_35677258	CD	IBD_CD	CD	rs9787566	34990527	chr10:34990527:T:A	1	227	0.892718	0.391757	0.1416	0.0133	1.986e-26	1.97539e-26	0.356504	1	1	0.367474	1	1	FALSE	0.000961646	0.1338	0.0132	4.239e-24	FALSE	0.000721717	22.0772	three_method	IBD	IBD	intergenic	PARD3-AS1;CUL2	dist=174105;dist=18024	.	.:	-	-	72507	0.367111	0.367111	35427	0.385558	37080	0.349487	1	64845	1
chr10	34.68-35.68	10_34677257_35677258	CD	IBD_CD	CD	rs11597483	34996189	chr10:34996189:A:G	1	227	0.892718	0.391757	0.1416	0.0133	1.986e-26	1.97539e-26	0.356504	1	1	0.367474	1	1	FALSE	0.000961646	0.1338	0.0132	4.329e-24	FALSE	0.00332304	23.5166	three_method	IBD	IBD	intergenic	PARD3-AS1;CUL2	dist=179767;dist=12362	.	.:	-	-	72507	0.367073	0.367073	35427	0.385526	37080	0.349443	1	64845	1
chr10	34.68-35.68	10_34677257_35677258	CD	IBD_CD	CD	rs35848945	34998633	chr10:34998633:G:T	1	227	0.892718	0.391757	0.1416	0.0133	1.986e-26	1.97539e-26	0.356504	1	1	0.367474	1	1	FALSE	0.000961646	0.1338	0.0132	4.114e-24	FALSE	0.000711857	22.3179	three_method	IBD	IBD	intergenic	PARD3-AS1;CUL2	dist=182211;dist=9918	.	.:	-	-	72507	0.367201	0.367201	35427	0.38569	37080	0.349537	1	64845	1
chr10	34.68-35.68	10_34677257_35677258	CD	IBD_CD	CD	rs35521908	35000642	chr10:35000642:T:A	1	227	0.892718	0.391757	0.1416	0.0133	1.986e-26	1.97539e-26	0.356504	1	1	0.367474	1	1	FALSE	0.000961646	0.1338	0.0132	4.009e-24	FALSE	0.000907076	22.2653	three_method	IBD	IBD	intergenic	PARD3-AS1;CUL2	dist=184220;dist=7909	.	.:	-	-	72507	0.367334	0.367334	35427	0.385837	37080	0.349656	1	64845	1
chr10	34.68-35.68	10_34677257_35677258	CD	IBD_CD	CD	rs4934537	35152584	chr10:35152584:C:T	1	227	0.892718	0.391757	0.1416	0.0133	1.986e-26	1.97539e-26	0.356504	1	1	0.367474	1	1	FALSE	0.000961646	0.1338	0.0132	3.957e-24	FALSE	0.00224998	23.3153	three_method	IBD	IBD	intronic	CREM	.	.	.:	YES	-	72507	0.367562	0.367562	35427	0.386029	37080	0.349918	1	64845	1
chr10	34.68-35.68	10_34677257_35677258	CD	IBD_CD	CD	rs11594196	35155963	chr10:35155963:A:G	1	227	0.892718	0.391757	0.1416	0.0133	1.986e-26	1.97539e-26	0.356504	1	1	0.367474	1	1	FALSE	0.000961646	0.1338	0.0132	3.828e-24	FALSE	0.00337365	23.5894	three_method	IBD	IBD	intronic	CREM	.	.	.:	YES	-	72507	0.367743	0.367743	35427	0.38623	37080	0.35008	1	64845	1
chr10	34.68-35.68	10_34677257_35677258	CD	IBD_CD	IBD	rs11010083	35062603	chr10:35062603:C:G	1	227	0.892718	0.391757	0.1416	0.0133	1.986e-26	1.97539e-26	0.356504	1	1	0.367474	1	1	FALSE	0.000931062	0.1061	0.0109	3.031e-22	FALSE	0.0030989	23.5038	three_method	IBD	IBD	intronic	CUL2	.	.	.:	YES	-	102082	0.366125	0.366125	62216	0.377312	39866	0.348666	1	90570	1
chr10	34.68-35.68	10_34677257_35677258	CD	IBD_CD	IBD	rs11010102	35122138	chr10:35122138:T:A	1	227	0.892718	0.391757	0.1416	0.0133	1.986e-26	1.97539e-26	0.356504	1	1	0.367474	1	1	FALSE	0.000930462	0.1061	0.0109	2.915e-22	FALSE	0.00237092	23.409	three_method	IBD	IBD	intergenic	CUL2;CREM	dist=31524;dist=4703	.	.:	YES	-	102082	0.366947	0.366947	62216	0.378268	39866	0.34928	1	90570	1
chr10	34.68-35.68	10_34677257_35677258	CD	IBD_CD	IBD	rs10047349	35115127	chr10:35115127:A:G	1	227	0.892718	0.391757	0.1416	0.0133	1.986e-26	1.97539e-26	0.356504	1	1	0.367474	1	1	FALSE	0.000930457	0.1061	0.0109	2.841e-22	FALSE	0.00351497	23.5165	three_method	IBD	IBD	intergenic	CUL2;CREM	dist=24513;dist=11714	.	.:	YES	-	102082	0.367063	0.367063	62216	0.37839	39866	0.349385	1	90570	1
chr10	34.68-35.68	10_34677257_35677258	CD	IBD_CD	IBD	rs34954932	35121879	chr10:35121879:G:T	1	227	0.892718	0.391757	0.1416	0.0133	1.986e-26	1.97539e-26	0.356504	1	1	0.367474	1	1	FALSE	0.000930376	0.1061	0.0109	2.742e-22	FALSE	0.00335131	23.5958	three_method	IBD	IBD	intergenic	CUL2;CREM	dist=31265;dist=4962	.	.:	YES	-	102082	0.367082	0.367082	62216	0.37842	39866	0.349387	1	90570	1
chr10	34.68-35.68	10_34677257_35677258	CD	IBD_CD	IBD	rs4934716	35080371	chr10:35080371:A:G	1	227	0.892718	0.391757	0.1416	0.0133	1.986e-26	1.97539e-26	0.356504	1	1	0.367474	1	1	FALSE	0.000930027	0.1061	0.0109	3.014e-22	FALSE	0.00242351	23.3924	three_method	IBD	IBD	intronic	CUL2	.	.	.:	YES	-	102082	0.366491	0.366491	62216	0.377831	39866	0.348793	1	90570	1
chr10	34.68-35.68	10_34677257_35677258	CD	IBD_CD	CD	rs4351760	34991326	chr10:34991326:A:G	1	227	0.892718	0.391757	0.1416	0.0133	1.986e-26	1.97539e-26	0.356504	1	1	0.367474	1	1	FALSE	0.000891327	0.1337	0.0132	4.796e-24	FALSE	0.00075261	22.0668	three_method	IBD	IBD	intergenic	PARD3-AS1;CUL2	dist=174904;dist=17225	.	.:	-	-	72507	0.367111	0.367111	35427	0.385541	37080	0.349502	1	64845	1
chr10	34.68-35.68	10_34677257_35677258	CD	IBD_CD	CD	rs4934695	34991677	chr10:34991677:C:T	1	227	0.892718	0.391757	0.1416	0.0133	1.986e-26	1.97539e-26	0.356504	1	1	0.367474	1	1	FALSE	0.000891327	0.1337	0.0132	4.668e-24	FALSE	0.00251947	23.4311	three_method	IBD	IBD	intergenic	PARD3-AS1;CUL2	dist=175255;dist=16874	.	.:	-	-	72507	0.367121	0.367121	35427	0.385568	37080	0.349497	1	64845	1
chr10	34.68-35.68	10_34677257_35677258	CD	IBD_CD	CD	rs35317849	34996793	chr10:34996793:C:A	1	227	0.892718	0.391757	0.1416	0.0133	1.986e-26	1.97539e-26	0.356504	1	1	0.367474	1	1	FALSE	0.000891327	0.1337	0.0132	4.671e-24	FALSE	0.000600773	22.0956	three_method	IBD	IBD	intergenic	PARD3-AS1;CUL2	dist=180371;dist=11758	.	.:	-	-	72507	0.367064	0.367064	35427	0.385525	37080	0.349426	1	64845	1
chr10	34.68-35.68	10_34677257_35677258	CD	IBD_CD	CD	rs36123879	35106984	chr10:35106984:T:G	1	227	0.892718	0.391757	0.1416	0.0133	1.986e-26	1.97539e-26	0.356504	1	1	0.367474	1	1	FALSE	0.000891327	0.1337	0.0132	4.702e-24	FALSE	0.00353995	23.6125	three_method	IBD	IBD	intergenic	CUL2;CREM	dist=16370;dist=19857	.	.:	YES	-	72507	0.367399	0.367399	35427	0.385802	37080	0.349815	1	64845	1
chr10	34.68-35.68	10_34677257_35677258	CD	IBD_CD	CD	chr10:35194322:TA:T	35194322	chr10:35194322:TA:T	1	227	0.892718	0.391757	0.1416	0.0133	1.986e-26	1.97539e-26	0.356504	1	1	0.367474	1	1	FALSE	0.000891327	0.1337	0.0132	3.859e-24	TRUE	0	0	.	.	.	intronic	CREM	.	.	.:	YES	-	72507	0.369228	0.369228	35427	0.38782	37080	0.351466	1	64845	1
chr10	34.68-35.68	10_34677257_35677258	CD	IBD_CD	IBD	rs10827492	35140897	chr10:35140897:C:T	1	227	0.892718	0.391757	0.1416	0.0133	1.986e-26	1.97539e-26	0.356504	1	1	0.367474	1	1	FALSE	0.00085106	0.106	0.0109	2.951e-22	FALSE	0.00565715	23.781	three_method	IBD	IBD	intronic	CREM	.	.	.:	YES	-	102082	0.367312	0.367312	62216	0.378578	39866	0.349728	1	90570	1
chr10	34.68-35.68	10_34677257_35677258	CD	IBD_CD	IBD	rs7079389	35151404	chr10:35151404:A:G	1	227	0.892718	0.391757	0.1416	0.0133	1.986e-26	1.97539e-26	0.356504	1	1	0.367474	1	1	FALSE	0.00085103	0.106	0.0109	3.033e-22	FALSE	0.00542578	23.7713	three_method	IBD	IBD	intronic	CREM	.	.	.:	YES	-	102082	0.367066	0.367066	62216	0.378396	39866	0.349385	1	90570	1
chr10	34.68-35.68	10_34677257_35677258	CD	IBD_CD	IBD	rs878264	35151653	chr10:35151653:T:C	1	227	0.892718	0.391757	0.1416	0.0133	1.986e-26	1.97539e-26	0.356504	1	1	0.367474	1	1	FALSE	0.000850925	0.106	0.0109	3.074e-22	FALSE	0.00413055	23.7083	three_method	IBD	IBD	intronic	CREM	.	.	.:	YES	-	102082	0.36706	0.36706	62216	0.378382	39866	0.34939	1	90570	1
chr10	34.68-35.68	10_34677257_35677258	CD	IBD_CD	IBD	rs11592798	35217076	chr10:35217076:T:C	1	227	0.892718	0.391757	0.1416	0.0133	1.986e-26	1.97539e-26	0.356504	1	1	0.367474	1	1	FALSE	0.00084877	0.106	0.0109	3.408e-22	TRUE	0	0	.	.	.	intergenic	CREM;CCNY	dist=4118;dist=29949	.	.:	YES	-	102082	0.36748	0.36748	62216	0.378776	39866	0.349852	1	90570	1
chr10	34.68-35.68	10_34677257_35677258	CD	IBD_CD	CD	rs4934697	34998264	chr10:34998264:C:T	1	227	0.892718	0.391757	0.1416	0.0133	1.986e-26	1.97539e-26	0.356504	1	1	0.367474	1	1	FALSE	0.000826196	0.1336	0.0132	5.13e-24	FALSE	0.002319	23.4017	three_method	IBD	IBD	intergenic	PARD3-AS1;CUL2	dist=181842;dist=10287	.	.:	-	-	72507	0.367035	0.367035	35427	0.385483	37080	0.349411	1	64845	1
chr10	34.68-35.68	10_34677257_35677258	CD	IBD_CD	CD	rs12761675	35149409	chr10:35149409:T:C	1	227	0.892718	0.391757	0.1416	0.0133	1.986e-26	1.97539e-26	0.356504	1	1	0.367474	1	1	FALSE	0.000826196	0.1336	0.0132	4.403e-24	FALSE	0.00248529	23.4442	three_method	IBD	IBD	intronic	CREM	.	.	.:	YES	-	72507	0.367863	0.367863	35427	0.386291	37080	0.350257	1	64845	1
chr10	34.68-35.68	10_34677257_35677258	CD	IBD_CD	CD	rs12773647	35151399	chr10:35151399:A:G	1	227	0.892718	0.391757	0.1416	0.0133	1.986e-26	1.97539e-26	0.356504	1	1	0.367474	1	1	FALSE	0.000826196	0.1336	0.0132	4.49e-24	FALSE	0.00328295	23.5672	three_method	IBD	IBD	intronic	CREM	.	.	.:	YES	-	72507	0.367714	0.367714	35427	0.3862	37080	0.350053	1	64845	1
chr10	34.68-35.68	10_34677257_35677258	CD	IBD_CD	IBD	rs2148482	35059982	chr10:35059982:A:G	1	227	0.892718	0.391757	0.1416	0.0133	1.986e-26	1.97539e-26	0.356504	1	1	0.367474	1	1	FALSE	0.000779848	0.1059	0.0109	3.593e-22	FALSE	0.00212904	23.3463	three_method	IBD	IBD	intronic	CUL2	.	.	.:	YES	-	102082	0.36604	0.36604	62216	0.377208	39866	0.348611	1	90570	1
chr10	34.68-35.68	10_34677257_35677258	CD	IBD_CD	IBD	rs12782948	35161679	chr10:35161679:G:A	1	227	0.892718	0.391757	0.1416	0.0133	1.986e-26	1.97539e-26	0.356504	1	1	0.367474	1	1	FALSE	0.000778972	0.1059	0.0109	3.436e-22	FALSE	0.00435929	23.6494	three_method	IBD	IBD	intronic	CREM	.	.	.:	YES	-	102082	0.367031	0.367031	62216	0.378327	39866	0.349402	1	90570	1
chr10	34.68-35.68	10_34677257_35677258	CD	IBD_CD	IBD	rs1926556	35055979	chr10:35055979:T:C	1	227	0.892718	0.391757	0.1416	0.0133	1.986e-26	1.97539e-26	0.356504	1	1	0.367474	1	1	FALSE	0.000775693	0.1059	0.0109	3.87e-22	FALSE	0.00221054	23.4742	three_method	IBD	IBD	intronic	CUL2	.	.	.:	YES	-	102082	0.365589	0.365589	62216	0.376756	39866	0.348161	1	90570	1
chr10	34.68-35.68	10_34677257_35677258	CD	IBD_CD	CD	rs12771399	35163449	chr10:35163449:C:T	1	227	0.892718	0.391757	0.1416	0.0133	1.986e-26	1.97539e-26	0.356504	1	1	0.367474	1	1	FALSE	0.000765868	0.1335	0.0132	4.948e-24	TRUE	0	0	.	.	.	intronic	CREM	.	.	.:	YES	-	72507	0.36782	0.36782	35427	0.386309	37080	0.350156	1	64845	1
chr10	34.68-35.68	10_34677257_35677258	CD	IBD_CD	CD	rs4934527	34992190	chr10:34992190:T:A	1	227	0.892718	0.391757	0.1416	0.0133	1.986e-26	1.97539e-26	0.356504	1	1	0.367474	1	1	FALSE	0.000709984	0.1334	0.0132	5.349e-24	FALSE	0.00127779	22.5947	three_method	IBD	IBD	intergenic	PARD3-AS1;CUL2	dist=175768;dist=16361	.	.:	-	-	72507	0.367799	0.367799	35427	0.386268	37080	0.350153	1	64845	1
chr10	34.68-35.68	10_34677257_35677258	CD	IBD_CD	CD	rs58159560	35062321	chr10:35062321:C:T	1	227	0.892718	0.391757	0.1416	0.0133	1.986e-26	1.97539e-26	0.356504	1	1	0.367474	1	1	FALSE	0.000709984	0.1334	0.0132	5.927e-24	FALSE	0.0020587	23.2857	three_method	IBD	IBD	intronic	CUL2	.	.	.:	YES	-	72507	0.366573	0.366573	35427	0.384751	37080	0.349206	1	64845	1
chr10	60.24-64.1	10_60240494_64101958	UC	UC	UC	rs10761659	62685804	chr10:62685804:A:G	1	1	1	1	0.1407	0.0132	1.983e-26	0.00354166	0.45321	1	1	0.45321	1	1	TRUE	1	0.1407	0.0132	1.983e-26	TRUE	0	0	.	.	.	intergenic	ZNF365;ADO	dist=205515;dist=118916	.	.:	YES	-	64036	0.54679	0.45321	24982	0.566374	39054	0.534263	1	57862	1
chr10	60.24-64.1	10_60240494_64101958	IBD	IBD	IBD	rs224136	62710915	chr10:62710915:C:T	2	1	1	0.993305	-0.1407	0.0146	4.417e-22	2.45213e-08	0.150901	1	1	0.150901	1	1	TRUE	0.993305	-0.1407	0.0146	4.417e-22	TRUE	0	0	.	.	.	intergenic	ZNF365;ADO	dist=230626;dist=93805	.	.:	YES	-	102082	0.150901	0.150901	62216	0.145452	39866	0.159406	1	90570	1
chr10	60.24-64.1	10_60240494_64101958	CD	IBD_CD	IBD_CD	rs138012443	62674522	chr10:62674522:A:G	3	4	0.997202	0.393661	0.1877	0.0129	1.167e-47	6.96977e-17	0.409955	1	1	0.410561	1	1	TRUE	0.393661	0.1877	0.0129	1.167e-47	TRUE	0	0	.	.	.	intergenic	ZNF365;ADO	dist=194233;dist=130198	.	.:	YES	-	72507	0.409955	0.409955	35427	0.435311	37080	0.38573	1	64845	1
chr10	60.24-64.1	10_60240494_64101958	CD	IBD_CD	IBD_CD	rs10822050	62679011	chr10:62679011:T:C	3	4	0.997202	0.393661	0.1877	0.0129	1.167e-47	6.96977e-17	0.409955	1	1	0.410561	1	1	FALSE	0.29133	0.187	0.0129	2.094e-47	FALSE	0.328029	52.4407	three_method	IBD	IBD	intergenic	ZNF365;ADO	dist=198722;dist=125709	.	.:	YES	-	72507	0.410627	0.410627	35427	0.436094	37080	0.386295	1	64845	1
chr10	60.24-64.1	10_60240494_64101958	CD	IBD_CD	IBD_CD	rs12766391	62681444	chr10:62681444:G:A	3	4	0.997202	0.393661	0.1877	0.0129	1.167e-47	6.96977e-17	0.409955	1	1	0.410561	1	1	FALSE	0.236578	0.1869	0.0129	2.797e-47	FALSE	0.177839	52.1454	three_method	IBD	IBD	intergenic	ZNF365;ADO	dist=201155;dist=123276	.	.:	YES	-	72507	0.410228	0.410228	35427	0.435591	37080	0.385997	1	64845	1
chr10	60.24-64.1	10_60240494_64101958	CD	IBD_CD	IBD_CD	rs10995271	62678726	chr10:62678726:G:C	3	4	0.997202	0.393661	0.1877	0.0129	1.167e-47	6.96977e-17	0.409955	1	1	0.410561	1	1	FALSE	0.0784315	0.1862	0.0129	2.38e-47	FALSE	0.444133	52.5988	three_method	IBD	IBD	intergenic	ZNF365;ADO	dist=198437;dist=125994	.	.:	YES	-	72507	0.411433	0.411433	35427	0.436848	37080	0.38715	1	64845	1
chr10	60.24-64.1	10_60240494_64101958	IBD	IBD	IBD	rs12358431	62617743	chr10:62617743:G:A	4	10	0.970027	0.176614	0.0821	0.0141	5.223e-09	3.03794e-11	0.172438	1	1	0.177099	1	1	TRUE	0.176614	0.0821	0.0141	5.223e-09	TRUE	0	0	.	.	.	intergenic	ZNF365;ADO	dist=137454;dist=186977	.	.:	YES	-	102082	0.172438	0.172438	62216	0.176241	39866	0.166502	1	90570	1
chr10	60.24-64.1	10_60240494_64101958	IBD	IBD	IBD	rs10761648	62594503	chr10:62594503:C:T	4	10	0.970027	0.176614	0.0821	0.0141	5.223e-09	3.03794e-11	0.172438	1	1	0.177099	1	1	FALSE	0.16101	0.0785	0.0139	1.583e-08	FALSE	0.203122	7.76552	three_method	UC	UC	intergenic	ZNF365;ADO	dist=114214;dist=210217	.	.:	YES	-	102082	0.177334	0.177334	62216	0.180887	39866	0.171788	1	90570	1
chr10	60.24-64.1	10_60240494_64101958	IBD	IBD	IBD	rs4746477	62608500	chr10:62608500:T:C	4	10	0.970027	0.176614	0.0821	0.0141	5.223e-09	3.03794e-11	0.172438	1	1	0.177099	1	1	FALSE	0.101918	0.0776	0.0139	2.146e-08	TRUE	0	0	.	.	.	intergenic	ZNF365;ADO	dist=128211;dist=196220	.	.:	YES	-	102082	0.177105	0.177105	62216	0.18066	39866	0.171557	1	90570	1
chr10	60.24-64.1	10_60240494_64101958	IBD	IBD	IBD	rs10822029	62594693	chr10:62594693:G:A	4	10	0.970027	0.176614	0.0821	0.0141	5.223e-09	3.03794e-11	0.172438	1	1	0.177099	1	1	FALSE	0.0987177	0.0777	0.0139	2.199e-08	FALSE	0.139806	7.61508	three_method	UC	UC	intergenic	ZNF365;ADO	dist=114404;dist=210027	.	.:	YES	-	102082	0.177336	0.177336	62216	0.180864	39866	0.17183	1	90570	1
chr10	60.24-64.1	10_60240494_64101958	IBD	IBD	IBD	rs2393901	62608958	chr10:62608958:T:C	4	10	0.970027	0.176614	0.0821	0.0141	5.223e-09	3.03794e-11	0.172438	1	1	0.177099	1	1	FALSE	0.0868557	0.0774	0.0139	2.334e-08	FALSE	0.140467	7.65679	three_method	UC	UC	intergenic	ZNF365;ADO	dist=128669;dist=195762	.	.:	YES	-	102082	0.177131	0.177131	62216	0.180673	39866	0.171605	1	90570	1
chr10	60.24-64.1	10_60240494_64101958	IBD	IBD	IBD	rs10761649	62597623	chr10:62597623:G:A	4	10	0.970027	0.176614	0.0821	0.0141	5.223e-09	3.03794e-11	0.172438	1	1	0.177099	1	1	FALSE	0.0823622	0.0774	0.0139	2.457e-08	FALSE	0.13413	7.63432	three_method	UC	UC	intergenic	ZNF365;ADO	dist=117334;dist=207097	.	.:	YES	-	102082	0.177376	0.177376	62216	0.180881	39866	0.171907	1	90570	1
chr10	60.24-64.1	10_60240494_64101958	IBD	IBD	IBD	rs10822035	62611228	chr10:62611228:C:G	4	10	0.970027	0.176614	0.0821	0.0141	5.223e-09	3.03794e-11	0.172438	1	1	0.177099	1	1	FALSE	0.0814668	0.0773	0.0139	2.426e-08	FALSE	0.153214	7.70571	three_method	UC	UC	intergenic	ZNF365;ADO	dist=130939;dist=193492	.	.:	YES	-	102082	0.177029	0.177029	62216	0.180566	39866	0.171508	1	90570	1
chr10	60.24-64.1	10_60240494_64101958	IBD	IBD	IBD	rs10822036	62614600	chr10:62614600:G:A	4	10	0.970027	0.176614	0.0821	0.0141	5.223e-09	3.03794e-11	0.172438	1	1	0.177099	1	1	FALSE	0.0735496	0.0766	0.0138	2.776e-08	FALSE	0.0520284	7.20758	three_method	UC	UC	intergenic	ZNF365;ADO	dist=134311;dist=190120	.	.:	YES	-	102082	0.177923	0.177923	62216	0.181582	39866	0.172211	1	90570	1
chr10	60.24-64.1	10_60240494_64101958	IBD	IBD	IBD	rs10995235	62609990	chr10:62609990:G:A	4	10	0.970027	0.176614	0.0821	0.0141	5.223e-09	3.03794e-11	0.172438	1	1	0.177099	1	1	FALSE	0.0688419	0.077	0.0139	2.787e-08	FALSE	0.127233	7.6355	three_method	UC	UC	intergenic	ZNF365;ADO	dist=129701;dist=194730	.	.:	YES	-	102082	0.17715	0.17715	62216	0.180661	39866	0.171672	1	90570	1
chr10	60.24-64.1	10_60240494_64101958	IBD	IBD	IBD	rs9730976	62605073	chr10:62605073:G:A	4	10	0.970027	0.176614	0.0821	0.0141	5.223e-09	3.03794e-11	0.172438	1	1	0.177099	1	1	FALSE	0.0671062	0.0752	0.0139	5.808e-08	TRUE	0	0	.	.	.	intergenic	ZNF365;ADO	dist=124784;dist=199647	.	.:	YES	-	102082	0.18017	0.18017	62216	0.183513	39866	0.174951	1	90570	1
chr10	73.4-74.4	10_73395870_74395871	IBD	IBD	IBD	rs2250140	73853123	chr10:73853123:T:C	1	15	0.871114	0.180014	0.0708	0.0107	3.854e-11	1.33318e-05	0.435024	1	1	0.429049	1	1	TRUE	0.180014	0.0708	0.0107	3.854e-11	TRUE	0	0	.	.	.	intronic	CAMK2G	.	.	.:	YES	-	102082	0.564976	0.435024	62216	0.572868	39866	0.552659	1	90570	1
chr10	73.4-74.4	10_73395870_74395871	IBD	IBD	IBD	rs2664280	73857586	chr10:73857586:A:T	1	15	0.871114	0.180014	0.0708	0.0107	3.854e-11	1.33318e-05	0.435024	1	1	0.429049	1	1	FALSE	0.124673	0.0702	0.0107	5.838e-11	TRUE	0	0	.	.	.	intronic	CAMK2G	.	.	.:	YES	-	102082	0.564634	0.435366	62216	0.572348	39866	0.552597	1	90570	1
chr10	73.4-74.4	10_73395870_74395871	IBD	IBD	IBD	rs2664282	73860999	chr10:73860999:T:C	1	15	0.871114	0.180014	0.0708	0.0107	3.854e-11	1.33318e-05	0.435024	1	1	0.429049	1	1	FALSE	0.098425	0.0698	0.0107	7.376e-11	TRUE	0	0	.	.	.	intronic	CAMK2G	.	.	.:	YES	-	102082	0.564171	0.435829	62216	0.571848	39866	0.552189	1	90570	1
chr10	73.4-74.4	10_73395870_74395871	IBD	IBD	IBD	rs2459446	73841838	chr10:73841838:C:T	1	15	0.871114	0.180014	0.0708	0.0107	3.854e-11	1.33318e-05	0.435024	1	1	0.429049	1	1	FALSE	0.0927573	-0.0697	0.0107	6.577e-11	TRUE	0	0	.	.	.	intronic	CAMK2G	.	.	.:	YES	-	102082	0.423625	0.423625	62216	0.416141	39866	0.435305	1	90570	1
chr10	73.4-74.4	10_73395870_74395871	IBD	IBD	IBD	rs2675671	73873002	chr10:73873002:C:T	1	15	0.871114	0.180014	0.0708	0.0107	3.854e-11	1.33318e-05	0.435024	1	1	0.429049	1	1	FALSE	0.0899585	0.069	0.0106	9.438e-11	TRUE	0	0	.	.	.	exonic	CAMK2G	.	synonymous_SNV	CAMK2G:K41K,CAMK2G:K49K	YES	-	102082	0.567943	0.432057	62216	0.574906	39866	0.557077	1	90570	1
chr10	73.4-74.4	10_73395870_74395871	IBD	IBD	IBD	rs2675668	73876390	chr10:73876390:G:A	1	15	0.871114	0.180014	0.0708	0.0107	3.854e-11	1.33318e-05	0.435024	1	1	0.429049	1	1	FALSE	0.0875759	0.0696	0.0107	8.703e-11	TRUE	0	0	.	.	.	intergenic	CAMK2G;C10orf55	dist=1799;dist=33579	.	.:	YES	-	102082	0.564676	0.435324	62216	0.572321	39866	0.552745	1	90570	1
chr10	73.4-74.4	10_73395870_74395871	IBD	IBD	IBD	rs2688625	73871790	chr10:73871790:T:C	1	15	0.871114	0.180014	0.0708	0.0107	3.854e-11	1.33318e-05	0.435024	1	1	0.429049	1	1	FALSE	0.0777721	0.0694	0.0107	9.637e-11	TRUE	0	0	.	.	.	intronic	CAMK2G	.	.	.:	YES	-	102082	0.564808	0.435192	62216	0.572473	39866	0.552846	1	90570	1
chr10	73.4-74.4	10_73395870_74395871	IBD	IBD	IBD	rs2633312	73871997	chr10:73871997:T:A	1	15	0.871114	0.180014	0.0708	0.0107	3.854e-11	1.33318e-05	0.435024	1	1	0.429049	1	1	FALSE	0.0777525	0.0694	0.0107	9.398e-11	TRUE	0	0	.	.	.	intronic	CAMK2G	.	.	.:	YES	-	102082	0.564812	0.435188	62216	0.572484	39866	0.552839	1	90570	1
chr10	73.4-74.4	10_73395870_74395871	IBD	IBD	IBD	rs3214931	73847885	chr10:73847885:C:CT	1	15	0.871114	0.180014	0.0708	0.0107	3.854e-11	1.33318e-05	0.435024	1	1	0.429049	1	1	FALSE	0.0776521	-0.0694	0.0107	8.705e-11	TRUE	0	0	.	.	.	intronic	CAMK2G	.	.	.:	YES	-	102082	0.422607	0.422607	62216	0.415205	39866	0.43416	1	90570	1
chr10	73.4-74.4	10_73395870_74395871	IBD	IBD	IBD	chr10:73900577:TAC:T	73900577	chr10:73900577:TAC:T	1	15	0.871114	0.180014	0.0708	0.0107	3.854e-11	1.33318e-05	0.435024	1	1	0.429049	1	1	FALSE	0.0124345	0.067	0.0108	6.426e-10	TRUE	0	0	.	.	.	intergenic	CAMK2G;C10orf55	dist=25986;dist=9390	.	.:	-	-	102082	0.542631	0.457369	62216	0.550804	39866	0.529877	1	90570	1
chr10	73.4-74.4	10_73395870_74395871	IBD	IBD	IBD	rs2633311	73838341	chr10:73838341:C:T	1	15	0.871114	0.180014	0.0708	0.0107	3.854e-11	1.33318e-05	0.435024	1	1	0.429049	1	1	FALSE	0.00882826	-0.0656	0.0107	9.703e-10	TRUE	0	0	.	.	.	intronic	CAMK2G	.	.	.:	YES	-	102082	0.408212	0.408212	62216	0.400834	39866	0.419728	1	90570	1
chr10	73.4-74.4	10_73395870_74395871	IBD	IBD	IBD	rs2633310	73834292	chr10:73834292:G:T	1	15	0.871114	0.180014	0.0708	0.0107	3.854e-11	1.33318e-05	0.435024	1	1	0.429049	1	1	FALSE	0.00878922	-0.0656	0.0107	9.596e-10	TRUE	0	0	.	.	.	intronic	CAMK2G	.	.	.:	YES	-	102082	0.408475	0.408475	62216	0.401124	39866	0.419949	1	90570	1
chr10	73.4-74.4	10_73395870_74395871	IBD	IBD	IBD	rs2675662	73839369	chr10:73839369:A:G	1	15	0.871114	0.180014	0.0708	0.0107	3.854e-11	1.33318e-05	0.435024	1	1	0.429049	1	1	FALSE	0.00702786	-0.0652	0.0107	1.041e-09	TRUE	0	0	.	.	.	intronic	CAMK2G	.	.	.:	YES	-	102082	0.41049	0.41049	62216	0.403403	39866	0.421549	1	90570	1
chr10	73.4-74.4	10_73395870_74395871	IBD	IBD	IBD	rs2675670	73895870	chr10:73895870:G:C	1	15	0.871114	0.180014	0.0708	0.0107	3.854e-11	1.33318e-05	0.435024	1	1	0.429049	1	1	FALSE	0.00584755	0.065	0.0107	1.413e-09	TRUE	0	0	.	.	.	intergenic	CAMK2G;C10orf55	dist=21279;dist=14099	.	.:	-	-	102082	0.570549	0.429451	62216	0.577994	39866	0.558931	1	90570	1
chr10	73.4-74.4	10_73395870_74395871	IBD	IBD	IBD	rs34374743	73883007	chr10:73883007:AT:A	1	15	0.871114	0.180014	0.0708	0.0107	3.854e-11	1.33318e-05	0.435024	1	1	0.429049	1	1	FALSE	0.00513326	0.0652	0.0108	1.823e-09	TRUE	0	0	.	.	.	intergenic	CAMK2G;C10orf55	dist=8416;dist=26961	.	.:	-	-	102082	0.56847	0.43153	62216	0.575207	39866	0.557958	1	90570	1
chr10	73.4-74.4	10_73395870_74395871	CD	CD	CD	rs3884197	73934322	chr10:73934322:G:GCT	2	39	0.821245	0.156774	0.1065	0.0155	6.688e-12	7.01513e-05	0.246817	1	1	0.236803	1	1	TRUE	0.156774	0.1065	0.0155	6.688e-12	TRUE	0	0	.	.	.	intergenic	C10orf55;VCL	dist=11545;dist=63794	.	.:	-	-	72507	0.753183	0.246817	35427	0.768529	37080	0.738523	1	64845	1
chr10	73.4-74.4	10_73395870_74395871	CD	CD	CD	rs2633322	73934174	chr10:73934174:T:C	2	39	0.821245	0.156774	0.1065	0.0155	6.688e-12	7.01513e-05	0.246817	1	1	0.236803	1	1	FALSE	0.116942	0.1058	0.0155	9.068e-12	TRUE	0	0	.	.	.	intergenic	C10orf55;VCL	dist=11397;dist=63942	.	.:	-	-	72507	0.7545	0.2455	35427	0.769511	37080	0.740158	1	64845	1
chr10	73.4-74.4	10_73395870_74395871	CD	CD	CD	rs2633320	73933548	chr10:73933548:T:C	2	39	0.821245	0.156774	0.1065	0.0155	6.688e-12	7.01513e-05	0.246817	1	1	0.236803	1	1	FALSE	0.0619803	0.1022	0.0152	1.941e-11	TRUE	0	0	.	.	.	intergenic	C10orf55;VCL	dist=10771;dist=64568	.	.:	-	-	72507	0.745243	0.254757	35427	0.759944	37080	0.731197	1	64845	1
chr10	73.4-74.4	10_73395870_74395871	CD	CD	CD	rs2688624	73935966	chr10:73935966:T:G	2	39	0.821245	0.156774	0.1065	0.0155	6.688e-12	7.01513e-05	0.246817	1	1	0.236803	1	1	FALSE	0.0401962	0.1043	0.0157	3.366e-11	TRUE	0	0	.	.	.	intergenic	C10orf55;VCL	dist=13189;dist=62150	.	.:	-	-	72507	0.76062	0.23938	35427	0.775242	37080	0.74665	1	64845	1
chr10	73.4-74.4	10_73395870_74395871	CD	CD	CD	rs11385547	73902243	chr10:73902243:A:AT	2	39	0.821245	0.156774	0.1065	0.0155	6.688e-12	7.01513e-05	0.246817	1	1	0.236803	1	1	FALSE	0.0288167	0.0999	0.0152	5.386e-11	TRUE	0	0	.	.	.	intergenic	CAMK2G;C10orf55	dist=27652;dist=7726	.	.:	-	-	72507	0.754906	0.245094	35427	0.770668	37080	0.739847	1	64845	1
chr10	73.4-74.4	10_73395870_74395871	CD	CD	CD	rs2688620	73924774	chr10:73924774:A:G	2	39	0.821245	0.156774	0.1065	0.0155	6.688e-12	7.01513e-05	0.246817	1	1	0.236803	1	1	FALSE	0.0275147	0.1025	0.0156	4.996e-11	TRUE	0	0	.	.	.	intergenic	C10orf55;VCL	dist=1997;dist=73342	.	.:	YES	-	72507	0.769463	0.230537	35427	0.784946	37080	0.75467	1	64845	1
chr10	73.4-74.4	10_73395870_74395871	CD	CD	CD	rs2675667	73924074	chr10:73924074:G:A	2	39	0.821245	0.156774	0.1065	0.0155	6.688e-12	7.01513e-05	0.246817	1	1	0.236803	1	1	FALSE	0.0264691	0.1024	0.0156	5.015e-11	TRUE	0	0	.	.	.	intergenic	C10orf55;VCL	dist=1297;dist=74042	.	.:	YES	-	72507	0.768671	0.231329	35427	0.784201	37080	0.753835	1	64845	1
chr10	73.4-74.4	10_73395870_74395871	CD	CD	CD	rs2227560	73912717	chr10:73912717:A:G	2	39	0.821245	0.156774	0.1065	0.0155	6.688e-12	7.01513e-05	0.246817	1	1	0.236803	1	1	FALSE	0.0260214	0.0993	0.0151	4.945e-11	TRUE	0	0	.	.	.	ncRNA_intronic	C10orf55	.	.	.:	YES	-	72507	0.750418	0.249582	35427	0.76635	37080	0.735196	1	64845	1
chr10	73.4-74.4	10_73395870_74395871	CD	CD	CD	rs2227552	73909561	chr10:73909561:C:T	2	39	0.821245	0.156774	0.1065	0.0155	6.688e-12	7.01513e-05	0.246817	1	1	0.236803	1	1	FALSE	0.0221827	0.0976	0.0149	5.782e-11	TRUE	0	0	.	.	.	downstream	C10orf55	dist=408	.	.:	YES	-	72507	0.759889	0.240111	35427	0.776512	37080	0.744007	1	64845	1
chr10	73.4-74.4	10_73395870_74395871	CD	CD	CD	rs10824041	73885338	chr10:73885338:A:C	2	39	0.821245	0.156774	0.1065	0.0155	6.688e-12	7.01513e-05	0.246817	1	1	0.236803	1	1	FALSE	0.0208367	0.1011	0.0155	6.575e-11	TRUE	0	0	.	.	.	intergenic	CAMK2G;C10orf55	dist=10747;dist=24631	.	.:	-	-	72507	0.767325	0.232675	35427	0.783521	37080	0.75185	1	64845	1
chr10	73.4-74.4	10_73395870_74395871	CD	CD	CD	rs10824040	73885274	chr10:73885274:G:A	2	39	0.821245	0.156774	0.1065	0.0155	6.688e-12	7.01513e-05	0.246817	1	1	0.236803	1	1	FALSE	0.0201204	0.101	0.0155	6.824e-11	TRUE	0	0	.	.	.	intergenic	CAMK2G;C10orf55	dist=10683;dist=24695	.	.:	-	-	72507	0.767214	0.232786	35427	0.783415	37080	0.751735	1	64845	1
chr10	73.4-74.4	10_73395870_74395871	CD	CD	CD	rs2675676	73888529	chr10:73888529:A:C	2	39	0.821245	0.156774	0.1065	0.0155	6.688e-12	7.01513e-05	0.246817	1	1	0.236803	1	1	FALSE	0.0196209	0.1003	0.0154	8.213e-11	TRUE	0	0	.	.	.	intergenic	CAMK2G;C10orf55	dist=13938;dist=21440	.	.:	-	-	72507	0.768311	0.231689	35427	0.784154	37080	0.753174	1	64845	1
chr10	73.4-74.4	10_73395870_74395871	CD	CD	CD	rs10128262	73884925	chr10:73884925:A:G	2	39	0.821245	0.156774	0.1065	0.0155	6.688e-12	7.01513e-05	0.246817	1	1	0.236803	1	1	FALSE	0.0192351	0.1009	0.0155	7.03e-11	TRUE	0	0	.	.	.	intergenic	CAMK2G;C10orf55	dist=10334;dist=25044	.	.:	-	-	72507	0.76758	0.23242	35427	0.783798	37080	0.752086	1	64845	1
chr10	73.4-74.4	10_73395870_74395871	CD	CD	CD	rs10128302	73885121	chr10:73885121:A:G	2	39	0.821245	0.156774	0.1065	0.0155	6.688e-12	7.01513e-05	0.246817	1	1	0.236803	1	1	FALSE	0.018564	0.1008	0.0155	7.238e-11	TRUE	0	0	.	.	.	intergenic	CAMK2G;C10orf55	dist=10530;dist=24848	.	.:	-	-	72507	0.767342	0.232658	35427	0.78355	37080	0.751857	1	64845	1
chr10	73.4-74.4	10_73395870_74395871	CD	CD	CD	rs10824042	73885870	chr10:73885870:C:T	2	39	0.821245	0.156774	0.1065	0.0155	6.688e-12	7.01513e-05	0.246817	1	1	0.236803	1	1	FALSE	0.0185439	0.1008	0.0155	7.139e-11	TRUE	0	0	.	.	.	intergenic	CAMK2G;C10orf55	dist=11279;dist=24099	.	.:	-	-	72507	0.767498	0.232502	35427	0.783683	37080	0.752036	1	64845	1
chr10	73.4-74.4	10_73395870_74395871	CD	CD	CD	rs10824044	73889794	chr10:73889794:G:C	2	39	0.821245	0.156774	0.1065	0.0155	6.688e-12	7.01513e-05	0.246817	1	1	0.236803	1	1	FALSE	0.0185202	0.1008	0.0155	7.118e-11	TRUE	0	0	.	.	.	intergenic	CAMK2G;C10orf55	dist=15203;dist=20175	.	.:	-	-	72507	0.767214	0.232786	35427	0.783439	37080	0.751713	1	64845	1
chr10	73.4-74.4	10_73395870_74395871	CD	CD	CD	rs2948689	73898102	chr10:73898102:A:G	2	39	0.821245	0.156774	0.1065	0.0155	6.688e-12	7.01513e-05	0.246817	1	1	0.236803	1	1	FALSE	0.0178099	0.1007	0.0155	7.632e-11	TRUE	0	0	.	.	.	intergenic	CAMK2G;C10orf55	dist=23511;dist=11867	.	.:	-	-	72507	0.767581	0.232419	35427	0.783812	37080	0.752074	1	64845	1
chr10	73.4-74.4	10_73395870_74395871	CD	CD	CD	rs2633304	73890892	chr10:73890892:T:C	2	39	0.821245	0.156774	0.1065	0.0155	6.688e-12	7.01513e-05	0.246817	1	1	0.236803	1	1	FALSE	0.0164661	0.1005	0.0155	8.2e-11	TRUE	0	0	.	.	.	intergenic	CAMK2G;C10orf55	dist=16301;dist=19077	.	.:	-	-	72507	0.767206	0.232794	35427	0.7834	37080	0.751733	1	64845	1
chr10	73.4-74.4	10_73395870_74395871	CD	CD	CD	rs2688616	73890894	chr10:73890894:G:C	2	39	0.821245	0.156774	0.1065	0.0155	6.688e-12	7.01513e-05	0.246817	1	1	0.236803	1	1	FALSE	0.0164635	0.1005	0.0155	8.174e-11	TRUE	0	0	.	.	.	intergenic	CAMK2G;C10orf55	dist=16303;dist=19075	.	.:	-	-	72507	0.767244	0.232756	35427	0.783442	37080	0.751768	1	64845	1
chr10	73.4-74.4	10_73395870_74395871	CD	CD	CD	rs2688617	73886389	chr10:73886389:A:T	2	39	0.821245	0.156774	0.1065	0.0155	6.688e-12	7.01513e-05	0.246817	1	1	0.236803	1	1	FALSE	0.0158291	0.1004	0.0155	8.26e-11	TRUE	0	0	.	.	.	intergenic	CAMK2G;C10orf55	dist=11798;dist=23580	.	.:	-	-	72507	0.76725	0.23275	35427	0.783449	37080	0.751774	1	64845	1
chr10	73.4-74.4	10_73395870_74395871	CD	CD	CD	rs5786126	73890170	chr10:73890170:CA:C	2	39	0.821245	0.156774	0.1065	0.0155	6.688e-12	7.01513e-05	0.246817	1	1	0.236803	1	1	FALSE	0.0158271	0.1004	0.0155	8.357e-11	TRUE	0	0	.	.	.	intergenic	CAMK2G;C10orf55	dist=15579;dist=19798	.	.:	-	-	72507	0.767208	0.232792	35427	0.783407	37080	0.751731	1	64845	1
chr10	73.4-74.4	10_73395870_74395871	CD	CD	CD	rs2675675	73889290	chr10:73889290:G:A	2	39	0.821245	0.156774	0.1065	0.0155	6.688e-12	7.01513e-05	0.246817	1	1	0.236803	1	1	FALSE	0.0158241	0.1004	0.0155	8.369e-11	TRUE	0	0	.	.	.	intergenic	CAMK2G;C10orf55	dist=14699;dist=20679	.	.:	-	-	72507	0.767269	0.232731	35427	0.783462	37080	0.751798	1	64845	1
chr10	73.4-74.4	10_73395870_74395871	CD	CD	CD	rs2688615	73891741	chr10:73891741:C:G	2	39	0.821245	0.156774	0.1065	0.0155	6.688e-12	7.01513e-05	0.246817	1	1	0.236803	1	1	FALSE	0.0158046	0.1004	0.0155	8.385e-11	TRUE	0	0	.	.	.	intergenic	CAMK2G;C10orf55	dist=17150;dist=18228	.	.:	-	-	72507	0.767301	0.232699	35427	0.783495	37080	0.75183	1	64845	1
chr10	73.4-74.4	10_73395870_74395871	CD	CD	CD	rs2459449	73909255	chr10:73909255:T:C	2	39	0.821245	0.156774	0.1065	0.0155	6.688e-12	7.01513e-05	0.246817	1	1	0.236803	1	1	FALSE	0.0153573	0.098	0.0151	8.205e-11	TRUE	0	0	.	.	.	downstream	C10orf55	dist=714	.	.:	YES	-	72507	0.750813	0.249187	35427	0.766886	37080	0.735457	1	64845	1
chr10	73.4-74.4	10_73395870_74395871	CD	CD	CD	rs10824043	73889712	chr10:73889712:A:G	2	39	0.821245	0.156774	0.1065	0.0155	6.688e-12	7.01513e-05	0.246817	1	1	0.236803	1	1	FALSE	0.01522	0.1003	0.0155	8.578e-11	TRUE	0	0	.	.	.	intergenic	CAMK2G;C10orf55	dist=15121;dist=20257	.	.:	-	-	72507	0.767199	0.232801	35427	0.783396	37080	0.751724	1	64845	1
chr10	73.4-74.4	10_73395870_74395871	CD	CD	CD	rs2633302	73885669	chr10:73885669:C:G	2	39	0.821245	0.156774	0.1065	0.0155	6.688e-12	7.01513e-05	0.246817	1	1	0.236803	1	1	FALSE	0.0152119	0.1003	0.0155	8.762e-11	TRUE	0	0	.	.	.	intergenic	CAMK2G;C10orf55	dist=11078;dist=24300	.	.:	-	-	72507	0.767295	0.232705	35427	0.783497	37080	0.751816	1	64845	1
chr10	73.4-74.4	10_73395870_74395871	CD	CD	CD	rs2633306	73892689	chr10:73892689:A:C	2	39	0.821245	0.156774	0.1065	0.0155	6.688e-12	7.01513e-05	0.246817	1	1	0.236803	1	1	FALSE	0.0151114	0.0983	0.0152	9.292e-11	TRUE	0	0	.	.	.	intergenic	CAMK2G;C10orf55	dist=18098;dist=17280	.	.:	-	-	72507	0.757594	0.242406	35427	0.773409	37080	0.742485	1	64845	1
chr10	73.4-74.4	10_73395870_74395871	CD	CD	CD	rs2461864	73900114	chr10:73900114:A:T	2	39	0.821245	0.156774	0.1065	0.0155	6.688e-12	7.01513e-05	0.246817	1	1	0.236803	1	1	FALSE	0.0150236	0.1003	0.0155	9.147e-11	TRUE	0	0	.	.	.	intergenic	CAMK2G;C10orf55	dist=25523;dist=9855	.	.:	-	-	72507	0.767725	0.232275	35427	0.783832	37080	0.752336	1	64845	1
chr10	73.4-74.4	10_73395870_74395871	CD	CD	CD	rs2633316	73930043	chr10:73930043:A:G	2	39	0.821245	0.156774	0.1065	0.0155	6.688e-12	7.01513e-05	0.246817	1	1	0.236803	1	1	FALSE	0.0148665	0.1016	0.0157	9.838e-11	TRUE	0	0	.	.	.	intergenic	C10orf55;VCL	dist=7266;dist=68073	.	.:	-	-	72507	0.76976	0.23024	35427	0.784724	37080	0.755464	1	64845	1
chr10	73.4-74.4	10_73395870_74395871	CD	CD	CD	rs2633303	73886124	chr10:73886124:G:T	2	39	0.821245	0.156774	0.1065	0.0155	6.688e-12	7.01513e-05	0.246817	1	1	0.236803	1	1	FALSE	0.0146441	0.1002	0.0155	9.474e-11	TRUE	0	0	.	.	.	intergenic	CAMK2G;C10orf55	dist=11533;dist=23845	.	.:	-	-	72507	0.767376	0.232624	35427	0.783537	37080	0.751936	1	64845	1
chr10	73.4-74.4	10_73395870_74395871	CD	CD	CD	rs2633305	73892365	chr10:73892365:A:G	2	39	0.821245	0.156774	0.1065	0.0155	6.688e-12	7.01513e-05	0.246817	1	1	0.236803	1	1	FALSE	0.014617	0.1002	0.0155	9.092e-11	TRUE	0	0	.	.	.	intergenic	CAMK2G;C10orf55	dist=17774;dist=17604	.	.:	-	-	72507	0.767335	0.232665	35427	0.783509	37080	0.751882	1	64845	1
chr10	73.4-74.4	10_73395870_74395871	CD	CD	CD	rs2675674	73892924	chr10:73892924:G:A	2	39	0.821245	0.156774	0.1065	0.0155	6.688e-12	7.01513e-05	0.246817	1	1	0.236803	1	1	FALSE	0.0135253	0.1	0.0155	9.568e-11	TRUE	0	0	.	.	.	intergenic	CAMK2G;C10orf55	dist=18333;dist=17045	.	.:	-	-	72507	0.767297	0.232703	35427	0.78348	37080	0.751834	1	64845	1
chr10	73.4-74.4	10_73395870_74395871	CD	CD	CD	rs2227551	73909432	chr10:73909432:G:T	2	39	0.821245	0.156774	0.1065	0.0155	6.688e-12	7.01513e-05	0.246817	1	1	0.236803	1	1	FALSE	0.0133105	0.0957	0.0148	1.053e-10	TRUE	0	0	.	.	.	downstream	C10orf55	dist=537	.	.:	YES	-	72507	0.740874	0.259126	35427	0.756017	37080	0.726406	1	64845	1
chr10	73.4-74.4	10_73395870_74395871	CD	CD	CD	rs2688611	73893614	chr10:73893614:G:T	2	39	0.821245	0.156774	0.1065	0.0155	6.688e-12	7.01513e-05	0.246817	1	1	0.236803	1	1	FALSE	0.0119122	0.0997	0.0155	1.366e-10	TRUE	0	0	.	.	.	intergenic	CAMK2G;C10orf55	dist=19023;dist=16355	.	.:	-	-	72507	0.770156	0.229844	35427	0.786045	37080	0.754973	1	64845	1
chr10	73.4-74.4	10_73395870_74395871	CD	CD	CD	rs11000804	73900599	chr10:73900599:C:G	2	39	0.821245	0.156774	0.1065	0.0155	6.688e-12	7.01513e-05	0.246817	1	1	0.236803	1	1	FALSE	0.0108336	0.0994	0.0155	1.487e-10	TRUE	0	0	.	.	.	intergenic	CAMK2G;C10orf55	dist=26008;dist=9370	.	.:	-	-	72507	0.766167	0.233833	35427	0.782315	37080	0.750739	1	64845	1
chr10	73.4-74.4	10_73395870_74395871	CD	CD	CD	rs2227564	73913343	chr10:73913343:T:C	2	39	0.821245	0.156774	0.1065	0.0155	6.688e-12	7.01513e-05	0.246817	1	1	0.236803	1	1	FALSE	0.010181	0.0991	0.0154	1.197e-10	TRUE	0	0	.	.	.	exonic	PLAU	.	nonsynonymous_SNV	PLAU:L141P,PLAU:L124P,PLAU:L55P	YES	PLAU:L141P	72507	0.772896	0.227104	35427	0.789467	37080	0.757065	1	64845	1
chr10	73.4-74.4	10_73395870_74395871	CD	CD	CD	rs2675677	73888491	chr10:73888491:C:A	2	39	0.821245	0.156774	0.1065	0.0155	6.688e-12	7.01513e-05	0.246817	1	1	0.236803	1	1	FALSE	0.00596291	0.0952	0.0151	2.984e-10	TRUE	0	0	.	.	.	intergenic	CAMK2G;C10orf55	dist=13900;dist=21478	.	.:	-	-	72507	0.761304	0.238696	35427	0.775708	37080	0.747542	1	64845	1
chr10	73.4-74.4	10_73395870_74395871	CD	CD	CD	rs61864498	73900597	chr10:73900597:C:G	2	39	0.821245	0.156774	0.1065	0.0155	6.688e-12	7.01513e-05	0.246817	1	1	0.236803	1	1	FALSE	0.00483694	0.0953	0.0152	3.589e-10	TRUE	0	0	.	.	.	intergenic	CAMK2G;C10orf55	dist=26006;dist=9372	.	.:	-	-	72507	0.752429	0.247571	35427	0.767679	37080	0.73786	1	64845	1
chr10	73.4-74.4	10_73395870_74395871	CD	CD	CD	rs2688612	73893447	chr10:73893447:G:T	2	39	0.821245	0.156774	0.1065	0.0155	6.688e-12	7.01513e-05	0.246817	1	1	0.236803	1	1	FALSE	0.00361201	0.0946	0.0152	4.395e-10	TRUE	0	0	.	.	.	intergenic	CAMK2G;C10orf55	dist=18856;dist=16522	.	.:	-	-	72507	0.758022	0.241978	35427	0.773086	37080	0.74363	1	64845	1
chr10	78.75-79.79	10_78747394_79787627	CD	IBD_CD	IBD_CD	rs1250569	79285450	chr10:79285450:T:C	1	11	0.757155	0.454753	-0.1354	0.0131	4.565e-25	5.24588e-25	0.399156	1	1	0.349477	1	1	TRUE	0.454753	-0.1354	0.0131	4.565e-25	FALSE	0.0020795	17.483	three_method	IBD	CD	intronic	ZMIZ1	.	.	.:	YES	-	72507	0.399156	0.399156	35427	0.376438	37080	0.420861	1	64845	1
chr10	78.75-79.79	10_78747394_79787627	CD	IBD_CD	IBD_CD	rs1250568	79285523	chr10:79285523:T:C	1	11	0.757155	0.454753	-0.1354	0.0131	4.565e-25	5.24588e-25	0.399156	1	1	0.349477	1	1	FALSE	0.164978	-0.1345	0.0132	1.6e-24	TRUE	0	0	.	.	.	intronic	ZMIZ1	.	.	.:	YES	-	72507	0.388584	0.388584	35427	0.365002	37080	0.411114	1	64845	1
[truncated: 2,467,663 more chars]
