## Supplementary material for "Resolving inflammatory bowel disease risk variants to genes and cell types": Banner_Authors

### Sheet: iibdgc_gwas_group
First_Name	Last_Name	Middle_Initial	Full_Name	Email	ORCID	Affiliation	Acknowledgements	Conflict_of_Interest	Source_Study	MOU (collaborators email)	action
Jane	Andrews		Jane Andrews	jane.andrews@sa.gov.au		Department of Gastroenterology and Hepatology, Royal Adelaide Hospital, Adelaide, South Australia, Australia; University of Adelaide, Adelaide, South Australia		None	ANZIBDC
Jacob	Begun		Jacob Begun	jakob.begun@mater.uq.edu.au		Inflammatory Disease Biology and Therapeutics Group, Translational Research Institute, Brisbane, Queensland; Inflammatory Bowel Diseases Group, Translational Research Institute, Brisbane, Australia		None	ANZIBDC
Sally	Bell		Sally Bell	sally.bell@monashhealth.org		Department of Gastroenterology and Hepatology, Monash Health, Melbourne, Victoria, Australia		None	ANZIBDC
Richard	Gearry		Richard Gearry	richard.gearry@cdhb.health.nz		Department of Medicine, University of Otago, Christchurch, New Zealand		None	ANZIBDC
Simon	Ghaly		Simon Ghaly	simon.ghaly@gmail.com		Department of Gastroenterology and Hepatology, St Vincent's Hospital, Sydney, New South Wales, Australia; Discipline of Medicine, University of New South Wales, Sydney, Australia		None	ANZIBDC
Katherine	Hanigan		Katherine Hanigan	katherine.hanigan@qimrberghofer.edu.au		QIMR Berghofer MRI, Brisbane, Australia; Department of Gastroenterology and Hepatology, Royal Brisbane and Women's Hospital, Brisbane, Australia		None	ANZIBDC
Krupa	Krishnaprasad		Krupa Krishnaprasad	krupa.krishnaprasad@gmail.com		Prostate Cancer Global Registry, School of Public Health, Monash University, Melbourne, Australia		None	ANZIBDC	0	updated email
Ian	Lawrance		Ian Lawrance	ian.lawrance@uwa.edu.au		University of Western Australia, Western Australia, Australia		None	ANZIBDC
Anton	Lord		Anton Lord	anton.lord@health.qld.gov.au		Metro South Health, Brisbane, Australia		None	ANZIBDC
Gillian	Mahy		Gillian Mahy	gillian.mahy@health.qld.gov.au		Department of Gastroenterology and Hepatology, Townsville University Hospital, Townsville, Queensland, Australia		None	ANZIBDC
Grant	Montgomery		Grant Montgomery	g.montgomery1@uq.edu.au		Institute of Molecular Bioscience, University of Queensland, Brisbane, Australia		None	ANZIBDC
Sally	Mortlock		Sally Mortlock	s.mortlock@imb.uq.edu.au		School of Public Health, University of Queensland, Brisbane, Australia		None	ANZIBDC
Susan	O'Connor		Susan O'Connor	susan.connor1@health.nsw.gov.au		Department of Gastroenterology and Hepatology, Liverpool Hospital, Sydney, New South Wales, Australia; South Western Sydney Clinical School, University of New South Wales, Sydney, Australia		None	ANZIBDC
Graham	Radford-Smith	L	Graham L Radford-Smith	gradfordsmith@integratedguthealth.com	0000-0002-2047-6239	QIMR Berghofer MRI, Brisbane, Australia; Faculty of Medicine, University of Queensland, Brisbane, Australia; Department of Gastroenterology and Hepatology, Royal Brisbane and Women's Hospital, Brisbane, Australia	National Health and Medical Research Council of Australia (APP1028569)	None	ANZIBDC
Lisa	Simms	A	Lisa A Simms	lsimms@microbio.com.au	0000-0002-5387-7397	Translational Research Institute, Brisbane, Queensland, Australia		None	ANZIBDC	0
Miles	Sparrow		Miles Sparrow	m.sparrow@alfred.org.au		Department of Gastroenterology and Hepatology, Alfred Health, Melbourne, Victoria, Australia; Monash University, Melbourne, Victoria, Australia		None	ANZIBDC
Luis	Bujanda		Luis Bujanda	LUIS.BUJANDAFERNANDEZDEPIEROLA@osakidetza.eus	0000-0002-4353-9968	Department of Gastroenterology. Biogipuzkoa Health Research Institute. San Sebastián, Spain			Basque_IBD
Koldo	Garcia-Etxebarria		Koldo García-Etxebarria	KOLDO.GARCIAETXEBARRIA@bio-gipuzkoa.eus	0000-0002-6107-9416	Department of Gastroenterology. Biogipuzkoa Health Research Institute. Centro de Investigación Biomédica en Red de Enfermedades Hepáticas y Digestivas (CIBERehd). Universidad del País Vasco (UPV/EHU). San Sebastián, Spain			Basque_IBD
Olga	Merino		Olga Merino	olga.merinoochoa@osakidetza.eus	0000-0002-1362-4475	Gastroenterology Department, Hospital de Cruces, Bilbao, Spain			Basque_IBD
Mauro	D'Amato		Mauro D'Amato	mdamato@cicbiogune.es	0000-0003-2743-5197	Gastrointestinal Genetics Lab, CIC bioGUNE-BRTA, Derio, Spain; Ikerbasque, Basque Foundation for Science, Bilbao, Spain; Department of Medicine and Surgery, LUM University, Casamassima, Italy			Basque_IBD; Sweden_IBD
Isabelle	Cleynen		Isabelle Cleynen	isabelle.cleynen@kuleuven.be	0000-0003-0857-7683	Department of Human Genetics, KU Leuven, Leuven, Belgium; Belgium IBD Consortium		none	Belgium_IBD_Consortium_Leuven
Séverine	Vermeire		Séverine Vermeire	severine.vermeire@kuleuven.be	0000-0001-9942-3019	University Hospitals Leuven, Leuven, Belgium; Department of Chronic Diseases and Metabolism, KU Leuven, Leuven, Belgium; Belgium IBD Consortium		Séverine Vermeire receives financial support for research from AbbVie, J&J, Pfizer, Takeda and Galapagos; receives speakers’ and consultancy fees from AbbVie, Abivax, AbolerIS Pharma, AgomAb, Alimentiv, Arena Pharmaceuticals, AstraZeneca, BMS, Boehringer Ingelheim, Celgene, Cytoki Pharma, Dr Falk Pharma, Ferring, Galapagos, Genentech-Roche, Gilead, GSK, Hospira, Imidomics, Janssen, J&J, Lilly, Materia Prima, Mestag Therapeutics, MiroBio, Morphic, MrMHealth, Mundipharma, MSD, Pfizer, Prodigest, Progenity, Prometheus, Robarts Clinical Trials, Surrozen, Takeda, Theravance, Tillots Pharma AG, VectivBio, Ventyx, Zealand Pharma.	Belgium_IBD_Consortium_Leuven
Sare	Verstockt		Sare Verstockt	sare.verstockt@kuleuven.be	0000-0001-6222-8527	Department of Chronic Diseases and Metabolism, KU Leuven, Leuven, Belgium; Belgium IBD Consortium		none	Belgium_IBD_Consortium_Leuven
Denis	Franchimont		Denis Franchimont	denis.franchimont@hubruxelles.be	0000-0001-8856-3462	Erasme Hospital, ULB, Brussels, Belgium; Belgium IBD Consortium			Belgium_IBD_Consortium_ULB
Claire	Liefferinckx		Claire Liefferinckx	claire.liefferinckx@hubruxelles.be	0000-0002-2046-4051	Erasme Hospital, ULB, Brussels, Belgium; Belgium IBD Consortium			Belgium_IBD_Consortium_ULB
Ahmed	Arslan		Ahmed Arslan	aarslan@uliege.be		University of Liège, ULiege, Liège, Belgium; Belgium IBD Consortium			Belgium_IBD_Consortium_ULG
Michel	Georges		Michel Georges	michel.georges@ulg.ac.be	0000-0003-4124-2375	University of Liège, ULiege, Liège, Belgium; Belgium IBD Consortium	SYSCID H2020 (ref. 733100); MyQuant (ref. 30770923) and BRIDGE (O.0006.22 – RG3124) projects from the Excellence of Science (EOS) program (FNRS, Fédération Wallonie-Bruxelles and FWO, Flemish Community), the CLIMAX (WELBIO-CR-2022 A) project from WELBIO (Walloon Region), the RHEAQT (T.0096.19) and IBD-GI-Seq (T.0190.19) projects from the FNRS (Fédération Wallonie-Bruxelles), the ARC RHEACT WITH HSPC project from the University of Liège.	None	Belgium_IBD_Consortium_ULG
Edouard	Louis		Edouard Louis	edouard.louis@ulg.ac.be	0000-0002-1287-7075	University of Liège, ULiege, Liège, Belgium; Belgium IBD Consortium	SYSCID H2020 (ref. 733100); MyQuant (ref. 30770923) and BRIDGE (O.0006.22 – RG3124) projects from the Excellence of Science (EOS) program (FNRS, Fédération Wallonie-Bruxelles and FWO, Flemish Community), the CLIMAX (WELBIO-CR-2022 A) project from WELBIO (Walloon Region), the RHEAQT (T.0096.19) and IBD-GI-Seq (T.0190.19) projects from the FNRS (Fédération Wallonie-Bruxelles), the ARC RHEACT WITH HSPC project from the University of Liège.	None	Belgium_IBD_Consortium_ULG
Souad	Rahmouni		Souad Rahmouni	srahmouni@uliege.be	0000-0003-0956-0242	University of Liège, ULiege, Liège, Belgium; Belgium IBD Consortium	SYSCID H2020 (ref. 733100); MyQuant (ref. 30770923) and BRIDGE (O.0006.22 – RG3124) projects from the Excellence of Science (EOS) program (FNRS, Fédération Wallonie-Bruxelles and FWO, Flemish Community), the CLIMAX (WELBIO-CR-2022 A) project from WELBIO (Walloon Region), the RHEAQT (T.0096.19) and IBD-GI-Seq (T.0190.19) projects from the FNRS (Fédération Wallonie-Bruxelles), the ARC RHEACT WITH HSPC project from the University of Liège.	None	Belgium_IBD_Consortium_ULG
Kristel	Van Steen		Kristel Van Steen	kristel.vansteen@uliege.be		University of Liège, ULiege, Liège, Belgium; Belgium IBD Consortium	MLCARE HEurope (ref. 101226456); PRS2PM (ref. T029424F; FNRS, Fédération Wallonie-Bruxelles)		Belgium_IBD_Consortium_ULG
Sophie	Vieujean		Sophie Vieujean	s.vieujean@uliege.be	0000-0002-1859-7146	University of Liège, ULiege, Liège, Belgium; Belgium IBD Consortium		None	Belgium_IBD_Consortium_ULG
Katherine	Chao		Katherine Chao	kchao@broadinstitute.org		Program in Medical and Population Genetics, The Broad Institute of MIT and Harvard, Cambridge, MA, USA			Broad_Working_Group
Mark	Daly	J	Mark J. Daly	mjdaly@broadinstitute.org	0000-0002-0949-8752	Institute for Molecular Medicine Finland, FIMM, HiLIFE, University of Helsinki, Helsinki, Finland; Analytic and Translational Genetics Unit, Department of Medicine, Massachusetts General Hospital, Boston, MA, USA; Stanley Center for Psychiatric Research, The Broad Institute of MIT and Harvard, Cambridge, MA, USA; Program in Medical and Population Genetics, The Broad Institute of MIT and Harvard, Cambridge, MA, USA	This research was funded in whole or in part by the US National Institutes of Health Grants U54HG003067 and 5UM1HG008895 and The Leona M. & Harry B. Helmsley Charitable Trust 2015PG-IBD001.	M.J.D. is a founder of Maze Therapeutics.	Broad_Working_Group
Sheila	Dodge		Sheila Dodge	sdodge@broadinstitute.org		The Broad Institute of MIT and Harvard, Cambridge, MA, USA			Broad_Working_Group
Stacey	Gabriel	B	Stacey B. Gabriel	stacey@broadinstitute.org		The Broad Institute of MIT and Harvard, Cambridge, MA, USA			Broad_Working_Group
Daniel	Graham	B	Daniel B. Graham	dgraham@broadinstitute.org	0000-0002-8403-8115	Infectious Disease and Microbiome Program, The Broad Institute of MIT and Harvard, Cambridge, MA, USA; Center for Computational and Integrative Biology, Massachusetts General Hospital, Boston, MA, USA; Department of Molecular Biology, Massachusetts General Hospital, Boston, MA, USA			Broad_Working_Group
Riley	Grant		Riley Grant	rgrant@broadinstitute.org		Program in Medical and Population Genetics, The Broad Institute of MIT and Harvard, Cambridge, MA, USA			Broad_Working_Group
Hailiang	Huang		Hailiang Huang	hhuang@broadinstitute.org	0000-0003-1461-5762	Analytic and Translational Genetics Unit, Department of Medicine, Massachusetts General Hospital, Boston, MA, USA; Stanley Center for Psychiatric Research, The Broad Institute of MIT and Harvard, Cambridge, MA, USA	H.H. acknowledges support from Merkin Institute Fellow and the National Institute of Diabetes and Digestive and Kidney Diseases (nos K01DK114379 and R01DK129364)		Broad_Working_Group
Ruize	Liu		Ruize Liu	ruizeliu@broadinstitute.org		Program in Medical and Population Genetics, The Broad Institute of MIT and Harvard, Cambridge, MA, USA; Stanley Center for Psychiatric Research, The Broad Institute of MIT and Harvard, Cambridge, MA, USA; Analytic and Translational Genetics Unit, Department of Medicine, Massachusetts General Hospital, Boston, MA, USA			Broad_Working_Group
Matthew	Solomonson		Matthew Solomonson	msolomon@broadinstitute.org	0000-0002-5344-9026	Program in Medical and Population Genetics, The Broad Institute of MIT and Harvard, Cambridge, MA, USA			Broad_Working_Group
Christine	Stevens	R	Christine R. Stevens	stevens@broadinstitute.org	0000-0002-2621-2234	Program in Medical and Population Genetics, The Broad Institute of MIT and Harvard, Cambridge, MA, USA; Stanley Center for Psychiatric Research, The Broad Institute of MIT and Harvard, Cambridge, MA, USA; Analytic and Translational Genetics Unit, Department of Medicine, Massachusetts General Hospital, Boston, MA, USA			Broad_Working_Group
Michael	Wilson		Michael Wilson	mwilson@broadinstitute.org		Program in Medical and Population Genetics, The Broad Institute of MIT and Harvard, Cambridge, MA, USA			Broad_Working_Group
Mingrui	Yu		Mingrui Yu	myu@broadinstitute.org	0000-0002-2749-0690	Program in Medical and Population Genetics, The Broad Institute of MIT and Harvard, Cambridge, MA, USA; Stanley Center for Psychiatric Research, The Broad Institute of MIT and Harvard, Cambridge, MA, USA; Analytic and Translational Genetics Unit, Department of Medicine, Massachusetts General Hospital, Boston, MA, USA			Broad_Working_Group
Kai	Yuan		Kai Yuan	kyuan@broadinstitute.org	0000-0002-8460-6581	Program in Medical and Population Genetics, The Broad Institute of MIT and Harvard, Cambridge, MA, USA; Stanley Center for Psychiatric Research, The Broad Institute of MIT and Harvard, Cambridge, MA, USA; Analytic and Translational Genetics Unit, Department of Medicine, Massachusetts General Hospital, Boston, MA, USA			Broad_Working_Group
Rui	Zhang		Rui Zhang	zhangrui@broadinstitute.org	0009-0009-8928-6853	Program in Medical and Population Genetics, The Broad Institute of MIT and Harvard, Cambridge, MA, USA; Stanley Center for Psychiatric Research, The Broad Institute of MIT and Harvard, Cambridge, MA, USA; Analytic and Translational Genetics Unit, Department of Medicine, Massachusetts General Hospital, Boston, MA, USA			Broad_Working_Group
Rufei	Zhu		Rufei Zhu	rzhu@broadinstitute.org	0009-0001-7770-2006	Program in Medical and Population Genetics, The Broad Institute of MIT and Harvard, Cambridge, MA, USA; Stanley Center for Psychiatric Research, The Broad Institute of MIT and Harvard, Cambridge, MA, USA; Analytic and Translational Genetics Unit, Department of Medicine, Massachusetts General Hospital, Boston, MA, USA			Broad_Working_Group
Ramnik	Xavier	J	Ramnik J. Xavier	rxavier@broadinstitute.org	0000-0002-5630-5167	Kurt Isselbacher Professor of Medicine at Harvard Medical School, Cambridge, MA, USA; Center for Computational and Integrative Biology, Massachusetts General Hospital, Boston, MA, USA; Department of Molecular Biology, Massachusetts General Hospital, Boston, MA, USA; Core Institute Member, The Broad Institute of MIT and Harvard, Cambridge, MA, USA; Klarman Cell Observatory, The Broad Institute of MIT and Harvard, Cambridge, MA, USA; Immunology Program, The Broad Institute of MIT and Harvard, Cambridge, MA, USA; Infectious Disease and Microbiome Program, The Broad Institute of MIT and Harvard, Cambridge, MA, USA; Center for Microbiome Informatics and Therapeutics at MIT, Massachusetts Institute of Technology, Cambridge, MA, USA			Broad_Working_Group; Prospective_Registry_in_IBD_Study_at_MGH_PRISM
Waqqas	Afif		Waqqas Afif	waqqas.afif@mcgill.ca		Centre universitaire de santé McGill		None	Canadian_IBD_Collections_IGENOMED
Robert	Battat		Robert Battat	robert.battat@umontreal.ca		Centre Hospitalier de l'Université de Montréal,Montreal, Canada		None	Canadian_IBD_Collections_IGENOMED
Edmond-Jean	Bernard		Edmond-Jean Bernard	edmond-jean.bernard.med@ssss.gouv.qc.ca		Centre Hospitalier de l'Université de Montréal, Montréal, Canada		None	Canadian_IBD_Collections_IGENOMED
Talat	Bessissow		Talat Bessissow	talat.bessissow@mcgill.ca		Centre universitaire de santé McGill		None	Canadian_IBD_Collections_IGENOMED
Michel	Boivin		Michel Boivin	michel.boivin.med@ssss.gouv.qc.ca		Centre Hospitalier de l'Université de Montréal,Montreal, Canada		None	Canadian_IBD_Collections_IGENOMED
Simon	Bouchard		Simon Bouchard	simon.bouchard.med@ssss.gouv.qc.ca		Centre Hospitalier de l'Université de Montréal,Montreal, Canada		None	Canadian_IBD_Collections_IGENOMED
Gabrielle	Boucher		Gabrielle Boucher	gabrielle.boucher@inflammgen.org		Montreal Heart Institute, Research Center, Montreal, Canada		None	Canadian_IBD_Collections_IGENOMED
Mickael	Bouin		Mickael Bouin	mickael.bouin.med@ssss.gouv.qc.ca		Centre Hospitalier de l'Université de Montréal,Montreal, Canada		None	Canadian_IBD_Collections_IGENOMED
Louise	D'Aoust		Louise D’Aoust	louise.daoust.med@ssss.gouv.qc.ca		Centre Hospitalier de l'Université de Montréal,Montreal, Canada		None	Canadian_IBD_Collections_IGENOMED
Érik	Deslandres		Érik Deslandres	erik.deslandres.med@ssss.gouv.qc.ca		Centre Hospitalier de l'Université de Montréal,Montreal, Canada		None	Canadian_IBD_Collections_IGENOMED
Rita	Kohen		Rita Kohen	rita.kohen@muhc.mcgill.ca		Centre universitaire de santé McGill		None	Canadian_IBD_Collections_IGENOMED
Peter	Lakatos		Peter Lakatos	peter.lakatos@mcgill.ca		Centre universitaire de santé McGill		None	Canadian_IBD_Collections_IGENOMED
Raymond	Leduc		Raymond Leduc	raymond.leduc.med@ssss.gouv.qc.ca		Centre Hospitalier de l'Université de Montréal,Montreal, Canada		None	Canadian_IBD_Collections_IGENOMED
Michel	Lemoyne		Michel Lemoyne	michel.lemoyne.med@ssss.gouv.qc.ca		Centre Hospitalier de l'Université de Montréal,Montreal, Canada		None	Canadian_IBD_Collections_IGENOMED
Virginie	Mercier		Virginie Mercier	virginie.mercier@inflammgen.org		Montreal Heart Institute, Research Center, Montreal, Canada		None	Canadian_IBD_Collections_IGENOMED
Katarzyna	Orlicka		Katarzyna Orlicka	katarzyna.orlicka.med@ssss.gouv.qc.ca		Centre Hospitalier de l'Université de Montréal,Montreal, Canada		None	Canadian_IBD_Collections_IGENOMED
Inès	Ouchetati		Inès Ouchetati	ines.ouchetati.chum@ssss.gouv.qc.ca		Centre Hospitalier de l'Université de Montréal,Montreal, Canada		None	Canadian_IBD_Collections_IGENOMED
Benoit	Panzini		Benoît Panzini	benoit.panzini.med@ssss.gouv.qc.ca		Centre Hospitalier de l'Université de Montréal,Montreal, Canada		None	Canadian_IBD_Collections_IGENOMED
Karine	Paupert		Karine Paupert	karine.paupert.chum@ssss.gouv.qc.ca		Centre Hospitalier de l'Université de Montréal,Montreal, Canada		None	Canadian_IBD_Collections_IGENOMED
Marie-Ève	Rivard		Marie-Ève Rivard	marie-eve.rivard@inflammgen.org		Montreal Heart Institute, Research Center, Montreal, Canada		None	Canadian_IBD_Collections_IGENOMED
Marie-Pier	Verpaelst		Marie-Pier Verpaelst	marie-pier.verpaelst.chum@ssss.gouv.qc.ca		Centre Hospitalier de l'Université de Montréal,Montreal, Canada		None	Canadian_IBD_Collections_IGENOMED
John	Rioux	D.	John D. Rioux	john.david.rioux@umontreal.ca	0000-0001-7560-8326	Faculty of Medicine, Université de Montréal, Montreal, Canada; Research Center Montreal Heart Institute, Montreal, Canada	The National Institute of Diabetes and Digestive and Kidney Diseases (U01_DK062432); Canada Research Chair (#2306250); Genome Canada (# GPH-129341, with contributions from Génome Québec, the government of Canada, and the Ministère de l’enseignement supérieur, de la recherche, de la science et de la technologie du Québec, the Canadian Institutes of Health Research)	None	Canadian_IBD_Collections_IGENOMED; Canadian_IBD_Collections_IMAGINE; Canadian_IBD_Collections_Manitoba; NIDDK_IBDGC_Collection_Montreal
Alain	Bitton		Alain Bitton	alain.bitton.med@ssss.gouv.qc.ca		McGill University and McGill University Health Centre, Montreal, Canada		None	Canadian_IBD_Collections_IGENOMED; NIDDK_IBDGC_Collection_Montreal
Julie			Julie Thompson Legault	julie.thompson@mhi-rc.org		Montreal Heart Institute, Research Center, Montreal, Canada; Research Center Montreal Heart Institute, Montreal, Canada; NIDDK IBD Genetics Consortium		None	Canadian_IBD_Collections_IGENOMED; NIDDK_IBDGC_Collection_Montreal		updated
Gary	Wild		Gary Wild	gary.wild@mcgill.ca		McGill University and McGill University Health Centre, Montreal, Canada		None	Canadian_IBD_Collections_IGENOMED; NIDDK_IBDGC_Collection_Montreal
Paul	Moayyedi		Paul Moayyedi	moayyep@mcmaster.ca	0000-0002-3616-9292	McMaster University, Hamilton, Ontario, Canada			Canadian_IBD_Collections_IMAGINE
Charles	Bernstein	N	Charles N. Bernstein	charles.bernstein@umanitoba.ca	0000-0001-8041-3574	University of Manitoba, Winnipeg, Manitoba, Canada			Canadian_IBD_Collections_Manitoba
Michael	Sargent		Michael Sargent	michael.sargent@umanitoba.ca		University of Manitoba, Winnipeg, Manitoba, Canada			Canadian_IBD_Collections_Manitoba
Aris	Baras		Aris Baras	aris.baras@regeneron.com	0000-0002-6830-3396	Regeneron Genetics Center, Tarrytown, NY, USA		No	CCIM_German_Cohort
Eva	Ellinghaus		Eva Ellinghaus	e.ellinghaus@ikmb.uni-kiel.de	0000-0003-2914-3382	Christian-Albrechts-University of Kiel and University Medical Center Schleswig-Holstein, Kiel, Germany	The study received infrastructure support from the Deutsche Forschungsgemeinschaft (DFG, German Research Foundation) Cluster of Excellence 2167 “Precision Medicine in Chronic Inflammation (PMI)” (EXC 2167-390884018).	No	CCIM_German_Cohort
Manuel	Ferreira		Manuel Ferreira	manuel.ferreira@regeneron.com	0000-0001-9059-1825	Regeneron Genetics Center, Tarrytown, NY, USA		No	CCIM_German_Cohort
Siegfried	Görg		Siegfried Görg	siegfried.goerg@uksh.de		University Medical Center Schleswig-Holstein, Kiel, Germany		No	CCIM_German_Cohort
Julie	Horowitz	E	Julie E. Horowitz	julie.horowitz@regeneron.com	0000-0002-8093-4182	Regeneron Genetics Center, Tarrytown, NY, USA		No	CCIM_German_Cohort
Matthias	Laudes		Matthias Laudes	matthias.laudes@uksh.de		University Medical Center Schleswig-Holstein, Kiel, Germany	The study received infrastructure support from the Deutsche Forschungsgemeinschaft (DFG, German Research Foundation) Cluster of Excellence 2167 “Precision Medicine in Chronic Inflammation (PMI)” (EXC 2167-390884018).	No	CCIM_German_Cohort
Britt-Sabina	Loescher		Britt-Sabina Loescher	b.loescher@ikmb.uni-kiel.de	0000-0001-9022-9017	Christian-Albrechts-University of Kiel and University Medical Center Schleswig-Holstein, Kiel, Germany	The study received infrastructure support from the Deutsche Forschungsgemeinschaft (DFG, German Research Foundation) Cluster of Excellence 2167 “Precision Medicine in Chronic Inflammation (PMI)” (EXC 2167-390884018).	No	CCIM_German_Cohort
Dylan	Sun		Dylan Sun	dylan.sun@regeneron.com	0009-0002-3479-2854	Regeneron Genetics Center, Tarrytown, NY, USA		No	CCIM_German_Cohort
David	Ellinghaus		David Ellinghaus	d.ellinghaus@ikmb.uni-kiel.de	0000-0002-4332-6110	Christian-Albrechts-University of Kiel and University Medical Center Schleswig-Holstein, Kiel, Germany	The study received infrastructure support from the Deutsche Forschungsgemeinschaft (DFG, German Research Foundation) Cluster of Excellence 2167 “Precision Medicine in Chronic Inflammation (PMI)” (EXC 2167-390884018).	No	CCIM_German_Cohort; DAN-IBD-GWAS; IBDAustria; Italian_GSA; Kiel_GSA; Norway_Old_GWAS; SIBDCS
Bernd	Bokemeyer		Bernd Bokemeyer	bernd.bokemeyer@t-online.de	0000-0003-2016-6991	Department of Internal Medicine, University Medical Center Schleswig-Holstein, Kiel, Germany		No	CCIM_German_Cohort; Kiel_GSA
Stefan	Schreiber		Stefan Schreiber	s.schreiber@mucosa.de	0000-0003-2254-7771	Christian-Albrechts-University of Kiel and University Medical Center Schleswig-Holstein, Kiel, Germany; Institute of Clinical Molecular Biology (IKMB), Kiel University and University Medical Center Schleswig- Holstein, Kiel, Germany	The German CCIM cohort acknowledges the German Excellence Initiative EXC 2167 and IMI Programm of the EU ("3TR"), and the European Regional Development Fund 01.2.2-LMT-K-718-04-0003; The study received infrastructure support from the Deutsche Forschungsgemeinschaft (DFG, German Research Foundation) Cluster of Excellence 2167 “Precision Medicine in Chronic Inflammation (PMI)” (EXC 2167-390884018).	No	CCIM_German_Cohort; Kiel_GSA
Andre	Franke		Andre Franke	a.franke@ikmb.uni-kiel.de	0000-0003-1530-5811	Christian-Albrechts-University of Kiel and University Medical Center Schleswig-Holstein, Kiel, Germany; Institute of Clinical Molecular Biology (IKMB), Kiel University and University Medical Center Schleswig- Holstein, Kiel, Germany	The study received infrastructure support from the Deutsche Forschungsgemeinschaft (DFG, German Research Foundation) Cluster of Excellence 2167 “Precision Medicine in Chronic Inflammation (PMI)” (EXC 2167-390884018). Deutsche Forschungsgemeinschaft (DFG, German Research Foundation) Cluster of Excellence 2167 “Precision Medicine in Chronic Inflammation (PMI)” (EXC 2167-390884018).	No	CCIM_German_Cohort; Kiel_GSA; Norway_Old_GWAS
Vibeke	Andersen		Vibeke Andersen	va@rsyd.dk	0000-0002-0127-2863	OPEN, University of Southern Denmark, DK 5000 Odense, Denmark; Department of Clinical Research, University of Southern Denmark, DK 5000 Odense, Denmark	Lundbeckfonden R24620171, The A.P. Møller Foundation, Colitis-Crohn Foreningen, Novo Nordisk Fonden NNF15OC0016932, The Region of Southern Denmark, Sundhedsdonationer 2024-0379 Louis Hansen 23-2B-14148, Familien Erichsens Mindefond, Knud og Edith Eriksens Mindefond	VA received compensation from MSD (Merck) for being an advisory Board member and from Eli Lilly for presentation.	DAN-IBD-GWAS
Trine	Andresen		Trine Andresen	trinea@hst.aau.dk	0000-0002-9521-070X	Translational Pain Neuroscience and Precision Health, Center for Neuroplasticity and Pain, Aalborg University, DK 9000 Aalborg, Denmark		no	DAN-IBD-GWAS
Behrooz	Darbani		Behrooz Darbani	BDS@rsyd.dk	0000-0003-0289-6392	Department of Clinical Research, University Hospital of Southern Jutland, DK 6200 Aabenraa, Denmark, Department of Regional Health Research, University of Southern Denmark, Denmark	Louis Hansen 23-2B-14148	no	DAN-IBD-GWAS
Ingileif	Jonsdottir		Ingileif Jonsdottir	ingileif.jonsdottir@decode.is	0000-0001-8339-150X	Amgen deCODE Genetics, Reykjavik, Iceland; Faculty of Medicine, University of Iceland, Reykjavik, Iceland		Employee of Amgen deCODE Genetics	deCODE	0
Gudmar	Thorleifsson		Gudmar Thorleifsson	gudmar.thorleifsson@decode.is	0000-0003-4623-9087	Amgen deCODE Genetics, Reykjavik, Iceland		Employee of Amgen deCODE Genetics	deCODE	0
Kari	Stefansson		Kari Stefansson	kstefans@hi.is	0000-0003-1676-864X	Faculty of Medicine, University of Iceland, Reykjavik, Iceland		none	deCODE	0	updated
Daniel	Gudbjartsson	F	Daniel F Gudbjartsson,	dfg@decode.is	0000-0002-5222-9857	Amgen deCODE Genetics, Reykjavik, Iceland		Employee of Amgen deCODE Genetics	deCODE	0	updated
Gudny	Thorlacius	E	Gudny Ella Thorlacius	gudnyt@decode.is	0000-0001-8997-4327	Amgen deCODE Genetics, Reykjavik, Iceland		Employee of Amgen deCODE Genetics		0	updated
Han	Gao		Han Gao	15216806250@163.com	0000-0002-6157-0811	Center for IBD Research, Shanghai Tenth People's Hospital of Tomji University, Shanghai 200072, China	none	none	IBD_Shanghai_IBD_Collection	0
Zhanju	Liu		Zhanju Liu	zhanjuliu@tongji.edu.cn	0000-0002-0326-543X	Center for IBD Research, Shanghai Tenth People's Hospital of Tomji University, Shanghai 200072, China	grants from the National Natural Science Foundation of China (82370532, 82341219)	none	IBD_Shanghai_IBD_Collection	0
Jagoda	Pokryszka		Jagoda Pokryszka	JPokryszka@cemm.oeaw.ac.at	0000-0001-7331-587X	Medical University of Vienna, Department of Internal Medicine III, Division Gastroenterology and Hepatology, Vienna, Austria		No	IBDAustria
Walter	Reinisch		Walter Reinisch	walter.reinisch@meduniwien.ac.at	0000-0002-2088-091X	Medical University of Vienna, Department of Internal Medicine III, Division Gastroenterology and Hepatology, Vienna, Austria		No	IBDAustria
Lars	Wienbrandt		Lars Wienbrandt	l.wienbrandt@ikmb.uni-kiel.de	0000-0001-5685-2032	Institute of Clinical Molecular Biology (IKMB), Kiel University and University Medical Center Schleswig- Holstein, Kiel, Germany	Deutsche Forschungsgemeinschaft (DFG, German Research Foundation) Cluster of Excellence 2167 “Precision Medicine in Chronic Inflammation (PMI)” (EXC 2167-390884018). The study received infrastructure support from the Deutsche Forschungsgemeinschaft (DFG, German Research Foundation) Cluster of Excellence 2167 “Precision Medicine in Chronic Inflammation (PMI)” (EXC 2167-390884018).	No	IBDAustria; Kiel_GSA
Manuel	Barreiro-de-Acosta		Manuel Barreiro-de-Acosta	manubarreiro@hotmail.com		Gastroenterology Department, Hospital Clínico Universitario, Santiago de Compostela, Spain			IMIDC_Spain
Eugeni	Domènech		Eugeni Domènech	eugenidomenech@gmail.com		Gastroenterology Department, Hospital Universitari Germans Trias i Pujol, Badalona, Spain			IMIDC_Spain
Maria	Esteve		Maria Esteve	mestevecomas@telefonica.net		Gastroenterology Department, Hospital Mútua de Terrasa, Terrassa, Spain			IMIDC_Spain
Esther	García-Planella		Esther García-Planella	egarciapl@santpau.es		Gastroenterology Department, Hospital de la Santa Creu i Sant Pau, Barcelona, Spain			IMIDC_Spain
Valle	García-Sanchez		Valle García-Sanchez	vallegarciasanchez@gmail.com		Servicio de Aparato Digestivo, Hospital Universitario Reina Sofía, Córdoba, Spain			IMIDC_Spain
Javier	Gisbert		Javier Gisbert	javier.p.gisbert@gmail.com	0000-0003-2090-3445	Gastroenterology Unit, Hospital Universitario de La Princesa, Instituto de Investigación Sanitaria Princesa (IIS-Princesa), Universidad Autónoma de Madrid (UAM), and Centro de Investigación Biomédica en Red de Enfermedades Hepáticas y Digestivas (CIBEREHD), Madrid, Spain			IMIDC_Spain
Fernando	Gomollón		Fernando Gomollón	fgomollon@gmail.com		Gastroenterology Departmento, Hospital Clínico Universitario, Zaragoza, Spain			IMIDC_Spain
Ana	Gutiérrez		Ana Gutiérrez	gutierrez_anacas@gva.es		Gastroenterology Department, Hospital General de Alicante, Alicante, Spain			IMIDC_Spain
Antonio	Julia		Antonio Julia	toni.julia@vhir.org	0000-0001-6064-3620	Rheumatology Research Group, Vall d’Hebron University Hospital, Barcelona, Spain	This project has received funding from the European Union’s H2020 research and innovation program under grant agreement No. 848028 (DoCTIS; Decision On Optimal Combinatorial Therapies In IMIDs Using Systems Approaches)	Chief Data Scientist of IMIDomics, Inc.	IMIDC_Spain
Sara	Marsal		Sara Marsal	sara.marsal@vhir.org		Rheumatology Department, Vall d'Hebron University Hospital, Barcelona, Spain		Co-founder and CMO of IMIDomics, Inc.	IMIDC_Spain
Juan Luís	Mendoza		Juan Luís Mendoza	jlmendozah@gmail.com		Gastroenterology Department, Hospital Clínico San Carlos, Madrid, Spain			IMIDC_Spain
Fernando	Muñoz		Fernando Muñoz	jmunozn@gmail.com		Gastroenterology Department, Complejo Hospitalario de León, León, Spain			IMIDC_Spain
Pilar	Nos		Pilar Nos	pilarnos@gmail.com		Gastroenterology Department, Hospital la Fe, Valencia, Spain			IMIDC_Spain
Elena	Ricart		Elena Ricart	ericart@clinic.ub.es		Gastroenterology Department, Fundació Clínic per a la Recerca Biomèdica, Barcelona, Spain			IMIDC_Spain
Cristina	Saro		Cristina Saro	csarog@telefonica.net		Internal Medicine Service, Hospital de Cabueñes, Gijón, Spain			IMIDC_Spain
Maribel	Vera		Maribel Vera	isabel.vera@supportfactory.net		Gastroenterology Department Hospital Universitario Puerta de Hierro, Madrid, Spain			IMIDC_Spain
Vito	Annese		Vito Annese	vitoannese1@gmail.com	0000-0002-0082-892X	Department of Gastroenterology, IRCCS San Donato Policlinic, San Donato Milanese, Vita-Salute San Raffaele University, Milano, Italy.		No	Italian_GSA
Fabrizio	Bossa		Fabrizio Bossa	f.bossa@operapadrepio.it	0000-0002-4518-9949	Division of Gastroenterology and Endoscopy, Fondazione IRCCS Casa Sollievo della Sofferenza, 71013 San Giovanni Rotondo, Italy.		No	Italian_GSA
Anna	Latiano		Anna Latiano	a.latiano@operapadrepio.it	0000-0003-3719-2061	Division of Gastroenterology and Endoscopy, Fondazione IRCCS Casa Sollievo della Sofferenza, San Giovanni Rotondo, Italy.		No	Italian_GSA
Orazio	Palmieri		Orazio Palmieri	o.palmieri@operapadrepio.it	0000-0002-0019-7929	Gastroenterology Unit, Fondazione IRCCS Casa Sollievo della Sofferenza, San Giovanni Rotondo, Italy.		No	Italian_GSA
Virginia	Solitano		Virginia Solitano	solitano.virginia@hsr.it	0000-0002-2935-6778	Department of Gastroenterology, University Vita Salute, San Raffaele, Milan, Italy		No	Italian_GSA	0
Francesca	Tavano		Francesca Tavano	f.tavano@operapadrepio.it	0000-0002-8831-7349	Division of Gastroenterology, Fondazione IRCCS "Casa Sollievo della Sofferenza," San Giovanni Rotondo, Italy.		No	Italian_GSA	0
Tadakazu	Hisamatsu		Hisamatsu Tadakazu	thisamatsu@ks.kyorin-u.ac.jp		Department of Gastroenterology and Hepatology, Kyorin University School of Medicine			Japanese_GWAS_IBD_Collection	0
Yoichi	Kakuta		Yoichi Katuta	ykakuta@tohoku.ac.jp	0000-0002-7042-009X	Division of Gastroenterology, Tohoku University Graduate School of Medicine		No	Japanese_GWAS_IBD_Collection
Yosuke	Kawai		Yosuke Kawai	ykawai@ri.ncgm.go.jp	0000-0003-0666-1224	Genome Medical Science Project, National Center for Global Health and Medicine		No	Japanese_GWAS_IBD_Collection
Atsushi	Masamune		Atsushi Masamune	atsushi.masamune.d2@tohoku.ac.jp	0000-0001-7184-7282	Division of Gastroenterology, Tohoku University Graduate School of Medicine		No	Japanese_GWAS_IBD_Collection	0
Masao	Nagasaki		Masao Nagasaki	nagasaki@bioreg.kyushu-u.ac.jp	0000-0002-4292-8785	Division of Biomedical Information Analysis, Medical Research Center for High Depth Omics, Medical Institute of Bioregulation, Kyushu University		No	Japanese_GWAS_IBD_Collection
Takeo	Naito		Takeo Naito	takeo.naito24@gmail.com	0000-0002-6249-2536	Division of Gastroenterology, Tohoku University Graduate School of Medicine		No	Japanese_GWAS_IBD_Collection
Junji	Umeno		Junji Umeno	umeno.junji.199@m.kyushu-u.ac.jp	0000-0002-5253-5600	Department of Medicine and Clinical Science, Graduate School of Medical Sciences, Kyushu University		No	Japanese_GWAS_IBD_Collection
Florian	Tran		Florian Tran	f.tran@ikmb.uni-kiel.de	0000-0002-3735-9872	Institute of Clinical Molecular Biology (IKMB), Kiel University and University Medical Center Schleswig- Holstein, Kiel, Germany	The study received infrastructure support from the Deutsche Forschungsgemeinschaft (DFG, German Research Foundation) Cluster of Excellence 2167 “Precision Medicine in Chronic Inflammation (PMI)” (EXC 2167-390884018).	No	Kiel_GSA
Michael	Wittig		Michael Wittig	m.wittig@mucosa.de	0000-0003-1103-4196	Institute of Clinical Molecular Biology (IKMB), Kiel University and University Medical Center Schleswig- Holstein, Kiel, Germany	The study received infrastructure support from the Deutsche Forschungsgemeinschaft (DFG, German Research Foundation) Cluster of Excellence 2167 “Precision Medicine in Chronic Inflammation (PMI)” (EXC 2167-390884018).	No	Kiel_GSA
Greta	Gedgaudiene		Greta Gedgaudiene	greta.gedgaudiene@lsmuni.lt	0000-0003-3488-2171	Institute for Digestive Research, Lithuanian University of Health Sciences, Kaunas, Lithuania			Lithuanian_IBD_cohort
Laimas	Jonaitis		Laimas Virginijus Jonaitis	laimas.jonaitis@lsmuni.lt	0000-0001-9086-3675	Department of Gastroenterology, Lithuanian University of Health Sciences, Kaunas, Lithuania		Speaker fees from Abbvie, Ferring, Takeda, Pfizer, Janssen, FALK	Lithuanian_IBD_cohort
Gediminas	Kiudelis		Gediminas Kiudelis	gediminas.kiudelis@lsmuni.lt	0000-0001-5945-8284	Department of Gastroenterology, Lithuanian University of Health Sciences, Kaunas, Lithuania		Speaker fees from Abbvie, Ferring, Takeda, Pfizer, Janssen, FALK	Lithuanian_IBD_cohort
Juozas	Kupcinskas		Juozas Kupcinskas	juozas.kupcinskas@lsmuni.lt	0000-0002-8760-7416	Department of Gastroenterology and Institute for Digestive Research, Lithuanian University of Health Sciences, Kaunas, Lithuania		Speaker fees from Abbvie, Ferring, Takeda, Pfizer, Janssen, FALK	Lithuanian_IBD_cohort
Jurgita	Skieceviciene		Jurgita Skieceviciene	jurgita.skieceviciene@lsmuni.lt	0000-0002-4893-6612	Department of Gastroenterology and Institute for Digestive Research, Lithuanian University of Health Sciences, Kaunas, Lithuania			Lithuanian_IBD_cohort
Carmen	Argmann		Carmen Argmann	carmen.argmann@mssm.edu		Icahn School of Medicine at Mount Sinai, New York, NY, USA			Mount_Sinai_Crohn_s_and_Colitis_Registry_MSCCR
Bruce	Sands		Bruce Sands	bruce.sands@mssm.edu	0000-0001-5762-5042	Icahn School of Medicine at Mount Sinai, New York, NY, USA		Need to provide on request as lengthy and updated frequently.	Mount_Sinai_Crohn_s_and_Colitis_Registry_MSCCR
Eric	Schadt		Eric Schadt	eric.schadt@mssm.edu		Icahn School of Medicine at Mount Sinai, New York, NY, USA			Mount_Sinai_Crohn_s_and_Colitis_Registry_MSCCR
Ryan	Ungaro		Ryan Ungaro	ryan.ungaro@mssm.edu		Icahn School of Medicine at Mount Sinai, New York, NY, USA		Will provide on request	Mount_Sinai_Crohn_s_and_Colitis_Registry_MSCCR
K	De Boer	N	Nanne K. De Boer	khn.deboer@vumc.nl		Department of Gastroenterology and Hepatology, Amsterdam University Medical Centres, Amsterdam, The Netherlands			Netherlands_UMCG_Pearl_String_Initiative_PSI
Gerard	Dijkstra		Gerard Dijkstra	gerard.dijkstra@umcg.nl	0000-0003-4563-7462	Department of Gastroenterology and Hepatology, University of Groningen and University Medical Center Groningen, Groningen, The Netherlands			Netherlands_UMCG_Pearl_String_Initiative_PSI
Eleanora	Festen	AM	Eleanora A.M. Festen	e.a.m.festen@umcg.nl	0000-0001-9285-9573	Department of Gastroenterology and Hepatology, University of Groningen and University Medical Center Groningen, Groningen, The Netherlands	EAMF is supported by a ZonMw Clinical Fellow (40-00703-97-19075)	EAMF received unrestricted research grants from Takeda. GD has received speakersfee from Abbvie and Astra-Zeneca and a research grant from Royal DSM.	Netherlands_UMCG_Pearl_String_Initiative_PSI
Bas	Oldenburg		Bas Oldenburg	boldenbu@umcutrecht.nl	0000-0002-3962-6831	Department of Gastroenterology and Hepatology, University Medical Centre Utrecht, Utrecht, The Netherlands			Netherlands_UMCG_Pearl_String_Initiative_PSI
Marieke	Pierik	J	Marieke J. Pierik	m.pierik@mumc.nl		Department of Gastroenterology and Hepatology, Maastricht University Medical Centre+, Maastricht, The Netherlands			Netherlands_UMCG_Pearl_String_Initiative_PSI
Cyriel Y	Ponsioen		Cyriel Y. Ponsioen	c.y.ponsioen@amsterdamumc.nl		Department of Gastroenterology and Hepatology, Amsterdam University Medical Centres, Amsterdam, The Netherlands			Netherlands_UMCG_Pearl_String_Initiative_PSI
Andrea	van der Meulen-de Jong	E	Andrea E van der Meulen-de Jong	ae.meulen@lumc.nl		Department of Gastroenterology and Hepatology, Leiden University Medical Centre, Leiden the Netherlands			Netherlands_UMCG_Pearl_String_Initiative_PSI
Rinse	Weersma	K	Rinse K. Weersma	r.k.weersma@umcg.nl	0000-0001-7928-7371	Department of Gastroenterology and Hepatology, University of Groningen and University Medical Center Groningen, Groningen, The Netherlands	RKW is supported by the Seerave Foundation and the EU Horizon Health consortium grant ID-­ DarkMatter-­ NCD (101136582) and the EU Horizon Europe Program grant miGut-­ Health: personalised blueprint of intestinal health (101095470)	RKW acted as consultant for Takeda Pharmaceuticals and received unrestricted research grants from Takeda, Johnson & Johnson, Tramedico and Ferring and speaker’s fees from MSD, Abbvie and Janssen Pharmaceuticals.	Netherlands_UMCG_Pearl_String_Initiative_PSI
Shishir	Dube		Shishir Dube	shishir.dube@cshs.org		F. Widjaja Inflammatory Bowel Disease Institute, Cedars Sinai Medical Center, Los Angeles, CA, USA; NIDDK IBD Genetics Consortium			NIDDK_IBDGC_Collection_Cedars_Sinai
Philip	Fleshner		Philip Fleshner	philip.fleshner@cshs.org		F. Widjaja Inflammatory Bowel Disease Institute, Cedars Sinai Medical Center, Los Angeles, CA, USA; NIDDK IBD Genetics Consortium			NIDDK_IBDGC_Collection_Cedars_Sinai
Phillip	Gu		Phillip Gu	phillip.gu@cshs.org		F. Widjaja Inflammatory Bowel Disease Institute, Cedars Sinai Medical Center, Los Angeles, CA, USA; NIDDK IBD Genetics Consortium			NIDDK_IBDGC_Collection_Cedars_Sinai
Talin	Haritunians		Talin Haritunians	talin.haritunians@cshs.org	0000-0002-9005-7750	F. Widjaja Inflammatory Bowel Disease Institute, Cedars Sinai Medical Center, Los Angeles, CA, USA; NIDDK IBD Genetics Consortium		None	NIDDK_IBDGC_Collection_Cedars_Sinai		updated
Dalin	Li		Dalin Li	dalin.li@cshs.org		F. Widjaja Inflammatory Bowel Disease Institute, Cedars Sinai Medical Center, Los Angeles, CA, USA; NIDDK IBD Genetics Consortium			NIDDK_IBDGC_Collection_Cedars_Sinai
Dermot	McGovern	P.B.	Dermot P.B. McGovern	dermot.mcgovern@cshs.org	0000-0001-5621-759X	F. Widjaja Inflammatory Bowel Disease Institute, Cedars Sinai Medical Center, Los Angeles, CA, USA; NIDDK IBD Genetics Consortium	This work was supported by internal funds from the F. Widjaja Foundation Inflammatory Bowel Disease Institute; NIH/NIDDK U01 DK062413; the Leona M and Harry B Helmsley Charitable Trust; Fred L. Hartley Family Foundation	Consultant for Mirador Therapeutics, BluMaiden Biosciences	NIDDK_IBDGC_Collection_Cedars_Sinai		updated
Gil	Melmed	Y	Gil Melmed	gil.melmed@cshs.org		F. Widjaja Inflammatory Bowel Disease Institute, Cedars Sinai Medical Center, Los Angeles, CA, USA; NIDDK IBD Genetics Consortium			NIDDK_IBDGC_Collection_Cedars_Sinai
Emebet	Mengesha		Emebet Mengesha	emebet.mengesha@cshs.org	0000-0001-7830-1557	F. Widjaja Inflammatory Bowel Disease Institute, Cedars Sinai Medical Center, Los Angeles, CA, USA; NIDDK IBD Genetics Consortium			NIDDK_IBDGC_Collection_Cedars_Sinai
Shervin	Rabizadeh		Shervin Rabizadeh	shervin.rabizadeh@cshs.org		F. Widjaja Inflammatory Bowel Disease Institute, Cedars Sinai Medical Center, Los Angeles, CA, USA; NIDDK IBD Genetics Consortium			NIDDK_IBDGC_Collection_Cedars_Sinai
Stephan	Targan	R.	Stephan R. Targan	stephan.targan@cshs.org		F. Widjaja Inflammatory Bowel Disease Institute, Cedars Sinai Medical Center, Los Angeles, CA, USA; NIDDK IBD Genetics Consortium			NIDDK_IBDGC_Collection_Cedars_Sinai
Eric	Vasiliauskas		Eric Vasiliauskas	eric.vasiliauskas@cshs.org		F. Widjaja Inflammatory Bowel Disease Institute, Cedars Sinai Medical Center, Los Angeles, CA, USA; NIDDK IBD Genetics Consortium			NIDDK_IBDGC_Collection_Cedars_Sinai
Shaohong	Yang		Shaohong Yang	shaohong.yang@cshs.org		F. Widjaja Inflammatory Bowel Disease Institute, Cedars Sinai Medical Center, Los Angeles, CA, USA; NIDDK IBD Genetics Consortium			NIDDK_IBDGC_Collection_Cedars_Sinai
David	Ziring		David Ziring	david.ziring@cshs.org		F. Widjaja Inflammatory Bowel Disease Institute, Cedars Sinai Medical Center, Los Angeles, CA, USA; NIDDK IBD Genetics Consortium			NIDDK_IBDGC_Collection_Cedars_Sinai
Maria	Abreu	T	Maria T Abreu	maria.abreu@cshs.org	0000-0002-7294-0574	F. Widjaja Inflammatory Bowel Disease Institute, Cedars Sinai Medical Center, Los Angeles, CA, USA; Crohns and Colitis Center, Leonard M. Miller School of Medicine, University of Miami, Miami, FL, USA; NIDDK IBD Genetics Consortium			NIDDK_IBDGC_Collection_Cedars_Sinai; NIDDK_IBDGC_Collection_Miami
Ashley	Beecham	H	Ashley H. Beecham	abeecham@wakehealth.edu	0000-0003-4349-4584	Department of Biostatistics and Data Science, Wake Forest University School of Medicine, Winston-Salem, North Carolina, USA; NIDDK IBD Genetics Consortium			NIDDK_IBDGC_Collection_Miami
Oriana	Damas	M	Oriana M. Damas	omazorra@med.miami.edu	0000-0002-9256-190X	Crohns and Colitis Center, Leonard M. Miller School of Medicine, University of Miami, Miami, FL, USA; NIDDK IBD Genetics Consortium			NIDDK_IBDGC_Collection_Miami
Lissette	Gomez		Lissette Gomez	lxg255@miami.edu		John P. Hussman Institute for Human Genomics, Leonard M. Miller School of Medicine, University of Miami, Miami, FL, USA; NIDDK IBD Genetics Consortium			NIDDK_IBDGC_Collection_Miami
Jacob	McCauley	L	Jacob L. McCauley	jmccauley@med.miami.edu	0000-0002-1805-1733	John P. Hussman Institute for Human Genomics, Leonard M. Miller School of Medicine, University of Miami, Miami, FL, USA; The Dr. John T. Macdonald Foundation Department of Human Genetics, Leonard M. Miller School of Medicine, University of Miami, Miami, FL, USA; NIDDK IBD Genetics Consortium			NIDDK_IBDGC_Collection_Miami
Maria	Quintero	A	Maria A. Quintero	alejandra.quintero@cshs.org	0000-0003-2249-6564	Crohns and Colitis Center, Leonard M. Miller School of Medicine, University of Miami, Miami, FL, USA; NIDDK IBD Genetics Consortium			NIDDK_IBDGC_Collection_Miami
Edmond-Jean	Bernard		Edmond-Jean Bernard	edmond-jean.bernard.med@ssss.gouv.qc.ca		Centre Hospitalier de l'Universite de Montreal, Montreal, Canada; NIDDK IBD Genetics Consortium		None	NIDDK_IBDGC_Collection_Montreal
Gabrielle	Boucher		Gabrielle Boucher	gabrielle.boucher@inflammgen.org		Research Center Montreal Heart Institute, Montreal, Canada; NIDDK IBD Genetics Consortium		None	NIDDK_IBDGC_Collection_Montreal
Albert	Cohen		Albert Cohen	albert.cohen@mcgill.ca		Division of Gastroenterology, Jewish General Hospital, 3755 Cote Ste Catherine, E 110, Montreal, Quebec, Canada; NIDDK IBD Genetics Consortium		None	NIDDK_IBDGC_Collection_Montreal
Colette	Deslandres		Colette Deslandres	colette.deslandres@umontreal.ca		CHU-Sainte Justine, Montréal, Québec, Canada; Faculty of Medicine, Universite de Montreal, Montreal, Canada; NIDDK IBD Genetics Consortium		None	NIDDK_IBDGC_Collection_Montreal
Philippe	Goyette		Philippe Goyette	philippe.goyette@inflammgen.org		Research Center Montreal Heart Institute, Montreal, Canada; NIDDK IBD Genetics Consortium		None	NIDDK_IBDGC_Collection_Montreal
Diane	Langelier		Diane Langelier	Diane.Langelier@USherbrooke.ca		CHUS-Hôtel-Dieu, 580 rue Bowen S Sherbrooke, Quebec, Canada; Faculté de médecine, Université de Sherbrooke, Sherbrooke, Canada; NIDDK IBD Genetics Consortium		None	NIDDK_IBDGC_Collection_Montreal
Chloé	Lévesque		Chloé Lévesque	chloe.levesque@inflammgen.org		Research Center Montreal Heart Institute, Montreal, Canada; NIDDK IBD Genetics Consortium		None	NIDDK_IBDGC_Collection_Montreal
Jean	Paquette		Jean Paquette	jean.paquette@inflammgen.org		Research Center Montreal Heart Institute, Montreal, Canada; NIDDK IBD Genetics Consortium		None	NIDDK_IBDGC_Collection_Montreal
Colleen	Chasteau		Colleen Chasteau	colleen.chasteau@mssm.edu		Pathology, Molecular & Cell Based Medicine, Icahn School of Medicine at Mount Sinai, New York, NY, USA; NIDDK IBD Genetics Consortium			NIDDK_IBDGC_Collection_MSSM
Judy	Cho		Judy H. Cho	judy.cho@mssm.edu	0000-0002-7959-0466	Pathology, Molecular & Cell Based Medicine, Icahn School of Medicine at Mount Sinai, New York, NY, USA; NIDDK IBD Genetics Consortium			NIDDK_IBDGC_Collection_MSSM
Meltem	Ece Kars		Meltem Ece Kars	meltemece.kars@mssm.edu		Charles Bronfman Institute for Personalized Medicine, Departments of Medicine and Genetics, Icahn School of Medicine, New York, NY, USA; NIDDK IBD Genetics Consortium			NIDDK_IBDGC_Collection_MSSM
Kyle	Gettler		Kyle Gettler	kyle.gettler@mssm.edu	0000-0001-5325-0028	Pathology, Molecular & Cell Based Medicine, Icahn School of Medicine at Mount Sinai, New York, NY, USA; NIDDK IBD Genetics Consortium			NIDDK_IBDGC_Collection_MSSM
Yuval	Itan		Yuval Itan	yuval.itan@mssm.edu		Charles Bronfman Institute for Personalized Medicine, Departments of Medicine and Genetics, Icahn School of Medicine, New York, NY, USA; NIDDK IBD Genetics Consortium			NIDDK_IBDGC_Collection_MSSM
Maia	Kayal		Maia Kayal	maia.kayal@mountsinai.org		NIDDK IBD Genetics Consortium			NIDDK_IBDGC_Collection_MSSM
Miriam	Merad		Miriam Merad	miriam.merad@mssm.edu	0000-0002-4481-7827	Precision Immunology Institute, Icahn School of Medicine at Mount Sinai, New York, NY, USA; NIDDK IBD Genetics Consortium			NIDDK_IBDGC_Collection_MSSM
Ksenija	Sabic		Ksenija Sabic	ksenija.sabic@mssm.edu	0000-0001-9566-0324	Pathology, Molecular & Cell Based Medicine, Icahn School of Medicine at Mount Sinai, New York, NY, USA; NIDDK IBD Genetics Consortium			NIDDK_IBDGC_Collection_MSSM
Philip	Schumm		L. Philip Schumm	pschumm@uchicago.edu		Department of Public Health Sciences, University of Chicago, Chicago, IL, USA; NIDDK IBD Genetics Consortium			NIDDK_IBDGC_Collection_MSSM
Christopher	Tastad		Christopher Tastad	christopher.tastad@mssm.edu	0000-0002-8745-7163	Pathology, Molecular & Cell Based Medicine, Icahn School of Medicine at Mount Sinai, New York, NY, USA; NIDDK IBD Genetics Consortium			NIDDK_IBDGC_Collection_MSSM
Jiayu	Zhang		Jiayu Zhang	jiayu.zhang@mssm.edu	0000-0001-6576-128X	Pathology, Molecular & Cell Based Medicine, Icahn School of Medicine at Mount Sinai, New York, NY, USA; NIDDK IBD Genetics Consortium			NIDDK_IBDGC_Collection_MSSM
Arthur	Barrie	M	Arthur M. Barrie III	barrieam2@upmc.edu		University of Pittsburgh, Pittsburgh, PA, USA; NIDDK IBD Genetics Consortium			NIDDK_IBDGC_Collection_Pitt
David	Binion	G	David G. Binion	binion@pitt.edu		University of Pittsburgh, Pittsburgh, PA, USA; NIDDK IBD Genetics Consortium			NIDDK_IBDGC_Collection_Pitt
Jeffrey	Dueker	M	Jeffrey M. Dueker	duekerjm@upmc.edu		University of Pittsburgh, Pittsburgh, PA, USA; NIDDK IBD Genetics Consortium			NIDDK_IBDGC_Collection_Pitt
Richard	Duerr	H	Richard H. Duerr	duerr@pitt.edu	0000-0001-6586-3905	University of Pittsburgh, Pittsburgh, PA, USA; NIDDK IBD Genetics Consortium	NIH U01DK062420		NIDDK_IBDGC_Collection_Pitt, Study_of_a_Prospective_Adult_Research_Cohort_with_IBD_SPARC
Elyse	Johnston		Elyse Johnston	johnstoner@upmc.edu		University of Pittsburgh, Pittsburgh, PA, USA; NIDDK IBD Genetics Consortium			NIDDK_IBDGC_Collection_Pitt
Marc	Schwartz	B	Marc B. Schwartz	mbs53@pitt.edu		University of Pittsburgh, Pittsburgh, PA, USA; NIDDK IBD Genetics Consortium			NIDDK_IBDGC_Collection_Pitt
Krzysztof	Borowski		Krzysztof Borowski	borowski@lunenfeld.ca		Zane Cohen Centre for Digestive Diseases, Lunenfeld-Tanenbaum Research Institute, Sinai Health System, Toronto, ON, Canada; NIDDK IBD Genetics Consortium			NIDDK_IBDGC_Collection_Toronto
Raquel	Milgrom		Raquel Milgrom	raquel.milgrom@sinaihealth.ca		Zane Cohen Centre for Digestive Diseases, Lunenfeld-Tanenbaum Research Institute, Sinai Health System, Toronto, ON, Canada; NIDDK IBD Genetics Consortium			NIDDK_IBDGC_Collection_Toronto
Mark	Silverberg	S	Mark S. Silverberg	mark.silverberg@sinaihealth.ca	0000-0001-7248-9501	Mount Sinai Hospital, Toronto, Ontario, Canada; NIDDK IBD Genetics Consortium	NIDDK grant number: U01 DK062423		NIDDK_IBDGC_Collection_Toronto
Joanne	Stempak	M	Joanne M. Stempak	joanne.stempak@sinaihealth.ca	0009-0001-6510-8608	Zane Cohen Centre for Digestive Diseases, Lunenfeld-Tanenbaum Research Institute, Sinai Health System, Toronto, ON, Canada; NIDDK IBD Genetics Consortium		None	NIDDK_IBDGC_Collection_Toronto		updated
Christopher	Alexakis		Christopher Alexakis	christopher.alexakis@nhs.net		Royal Surrey County Hospital, Guildford GU2 7XX, UK; NIHR IBD BioResource			NIHR_IBD_BioResource
Rebecca	Ali		Rebecca Ali	rebecca.ali@wales.nhs.uk		Bronglais Hospital, Aberystwyth SY23 1ER, UK; NIHR IBD BioResource			NIHR_IBD_BioResource
Mohammed	Allah-Ditta		Mohammed Allah-Ditta	mohammed.allah-ditta@cht.nhs.uk		Huddersfield Royal Infirmary, Huddersfield HD3 3EA; NIHR IBD BioResource			NIHR_IBD_BioResource
Nikolas	Apostolou		Nikolas Apostolou	nikolaos.apostolou@merseywestlancs.nhs.uk		Ormskirk and District General Hospital, Ormskirk L39 2AZ, UK; NIHR IBD BioResource			NIHR_IBD_BioResource
Richard	Appleby		Richard Appleby	richard.appleby@chelwest.nhs.uk		West Middlesex University Hospital, Isleworth, TW7 6AF, UK; NIHR IBD BioResource			NIHR_IBD_BioResource
Marcus	Auth		Marcus Auth	Marcus.auth@alderhey.nhs.uk		Alder Hey Children’s Hospital, Liverpool L14 5AB, UK; NIHR IBD BioResource			NIHR_IBD_BioResource
Bijay	Baburajan		Bijay Baburajan	b.baburajan@nhs.net		Maidstone and Tunbridge Wells NHS Trust, Maidstone Hospital, Maidstone ME16 9QQ, UK; NIHR IBD BioResource			NIHR_IBD_BioResource
Evelyn	Baker		Evelyn Baker	evelyn.baker@wales.nhs.uk		Royal Gwent Hospital, Newport NP20 2UB, UK; NIHR IBD BioResource			NIHR_IBD_BioResource
Michelle	Baker-Moffatt		Michelle Baker-Moffatt	michelle.baker-moffatt@porthosp.nhs.uk		Queen Alexandra Hospital, Portsmouth PO6 3LY, UK; NIHR IBD BioResource			NIHR_IBD_BioResource
Tyara	Banerjee		Tyara Banerjee	tyara.banerjee@wsh.nhs.uk		West Suffolk NHS Foundation Trust, Bury St Edmunds IP332QZ, UK; NIHR IBD BioResource			NIHR_IBD_BioResource
Paul	Banim		Paul Banim	paul.banim@jpaget.nhs.uk		James Paget University Hospital NHS Foundation Trust, Great Yarmouth, NR31 6LA, UK; NIHR IBD BioResource			NIHR_IBD_BioResource
Ian	Beales		Ian Beales	ian.beales@nnuh.nhs.uk		Norfolk and Norwich University Hospital, Norwich NR4 7UY, UK; NIHR IBD BioResource			NIHR_IBD_BioResource
John	Beckly		John Beckly	j.beckly@nhs.net		Royal Cornwall Hospital, Treliske, Truro, Cornwall, TR1 3LQ, UK; NIHR IBD BioResource			NIHR_IBD_BioResource
Klaartje	Bel Kok		Klaartje Bel Kok	klaartje.kok1@nhs.net		Queen Mary University, Innovation Centre, London , E1 2EF, UK; NIHR IBD BioResource			NIHR_IBD_BioResource
Andrew	Bell		Andrew Bell	andrew.bell4@uhbw.nhs.uk		Weston General Hospital, Weston-super-Mare BS23 4TQ, UK; NIHR IBD BioResource			NIHR_IBD_BioResource
James	Berrill		James Berrill	james.berrill@wales.nhs.uk		Royal Glamorgan Hospital, Pontyclun CF72 8XR, UK; NIHR IBD BioResource			NIHR_IBD_BioResource
Roisin	Bevan		Roisin Bevan	roisin.bevan@nhs.net		NorthTees & Hartlepool NHS Trust, University Hospital of North Tees, Stockton-on-Tees, TS19 8PE, UK; NIHR IBD BioResource			NIHR_IBD_BioResource
Stuart	Bloom		Stuart Bloom	stuart.bloom@nhs.net		University College London Hospitals NHS Foundation Trust, London. NW1 2PG, UK; NIHR IBD BioResource			NIHR_IBD_BioResource
Monica	Bose		Monica Bose	monicabose@nhs.net		The Princess Alexandra Hospital NHS Trust, Harlow, CM20 1QX; NIHR IBD BioResource			NIHR_IBD_BioResource
John	Bradley		John Bradley	john.bradley11@nhs.net		New Cross Hospital of The Royal Wolverhampton NHS Trust, Wolverhampton, WV10 0QP, UK; NIHR IBD BioResource			NIHR_IBD_BioResource
Carolyn	Brechin		Carolyn Brechin	carolyn.brechin@bioresource.nihr.ac.uk		NIHR BioResource, Cambridge University Hospitals NHS Foundation, Cambridge Biomedical Campus, Cambridge CB2 0QQ, UK; NIHR IBD BioResource			NIHR_IBD_BioResource
Biljana	Brezina		Biljana Brezina	b.brezina@nhs.net		Department of Gastroenterology, Cambridge University Hospitals NHS Foundation Trust, Cambridge CB2 0QQ, UK; NIHR IBD BioResource			NIHR_IBD_BioResource
Marie	Jones		Marie Jones	Marie.Jones9@wales.nhs.uk		Singleton Hospital, Swansea SA2 8QA, UK; NIHR IBD BioResource			NIHR_IBD_BioResource
Johanne	Brooks		Johanne Brooks	johanne.brooks@nhs.net		Lister Hospital, Stevenage SG1 4AB, UK; NIHR IBD BioResource			NIHR_IBD_BioResource
Deborah	Butcher		Deborah Butcher	deborahbutcher@nhs.net		Peterborough City Hospital, Peterborough PE3 9GZ, UK; NIHR IBD BioResource			NIHR_IBD_BioResource
Jeffrey	Butterworth		Jeffrey Butterworth	jeffrey.butterworth@nhs.net		ROYAL SHREWSBURY HOSPITAL, SHREWSBURY, SHROPSHIRE, SY3 8XQ, UK; NIHR IBD BioResource			NIHR_IBD_BioResource
Melanie	Caswell		Melanie Caswell	melanie.caswell@nhs.net		Blackpool Victoria Hospital, Blackpool FY3 8NR, UK; NIHR IBD BioResource			NIHR_IBD_BioResource
Monica	Chan		Monica Chan	monica.chan@nhs.net		North Devon District Hospital, Barnstaple EX31 4JB, UK; NIHR IBD BioResource			NIHR_IBD_BioResource
Annika	Charlesworth		Annika Charlesworth	acharlesworth@nhs.net		University Hospital Lewisham, London SE13 6LH, UK; NIHR IBD BioResource			NIHR_IBD_BioResource
Katie	Clark		Katie Clark	katie.clark2@sthk.nhs.uk		Whistion Hospital, Prescot L35 5DR, UK; NIHR IBD BioResource			NIHR_IBD_BioResource
Laura	Cocking		Laura Cocking	laura.cocking@bioresource.nihr.ac.uk		NIHR BioResource, Cambridge University Hospitals NHS Foundation, Cambridge Biomedical Campus, Cambridge CB2 0QQ, UK; NIHR IBD BioResource			NIHR_IBD_BioResource
Andrew	Cole		Andrew (Andy) Cole	andycole1@nhs.net		Derby Hospitals NHS Foundation Trust, Royal Derby Hospital, Derby, DE22 3NE, UK; NIHR IBD BioResource			NIHR_IBD_BioResource
Joseph	Collum		Joseph Collum	joseph.collum@elht.nhs.uk		Royal Blackburn Hospital, Blackburn BB2 3HH, UK; NIHR IBD BioResource			NIHR_IBD_BioResource
Rachel	Cooney		Rachel Cooney	rachel.cooney@uhb.nhs.uk		Queen Elizabeth Hospital, Birmingham B15 2GW, UK; NIHR IBD BioResource			NIHR_IBD_BioResource
Nicolas	Croft		Nicolas Croft	nickcroft@nhs.net		The Royal London Children's Hospital, London E1 1FR, UK; NIHR IBD BioResource			NIHR_IBD_BioResource
Fraser	Cummings		Fraser Cummings	fraser.cummings@uhs.nhs.uk		Southampton General Hospital, Southampton, SO166YD, UK; NIHR IBD BioResource			NIHR_IBD_BioResource
Albert	Davies		Albert Davies	albert.davies@mbht.nhs.uk		Furness General Hospital, Barrow in Furness, Cumbria, LA14 4LF, UK; NIHR IBD BioResource			NIHR_IBD_BioResource
Tina	Day		Tina Day	tina.day7@nhs.net		St Mary's Hospital, London W2 1NY, UK; NIHR IBD BioResource			NIHR_IBD_BioResource
Juan	de la Reveilla Negro		Juan de la Reveilla Negro	juan.delarevillanegro@nhs.net		Cambridge University Hospitals NHS Foundation Trust, Cambridge CB2 0QQ, UK; NIHR IBD BioResource			NIHR_IBD_BioResource
John	DeCaestecker		John DeCaestecker	john.decaestecker@uhl-tr.nhs.uk		Leicester General Hospital, Leicester LE5 4PW, UK; NIHR IBD BioResource			NIHR_IBD_BioResource
Aminda	Desilva		Aminda De silva	aminda.desilva@royalberkshire.nhs.uk		Royal Berkshire NHS Foundation Trust Royal Berkshire Hospital, Reading RG1 5AN, UK; NIHR IBD BioResource			NIHR_IBD_BioResource
Rofaida	Desoki		Rofaida Desoki	rofaida.desoki@nhs.net		MRC Epidemiology Unit, Cambridge CB2 0SL, UK; NIHR IBD BioResource			NIHR_IBD_BioResource
Anjan	Dhar		Anjan Dhar	adhar@nhs.net		Centre for Clinical Research & Innovation, Darlington Memorial Hospital, Darlington Co Durham, DL3 6HX, UK; NIHR IBD BioResource			NIHR_IBD_BioResource
Stacey	Duffy		Stacey Duffy	stacey.duffy@northumbria-healthcare.nhs.uk		North Tyneside General Hospital, North Shields NE29 8NH, UK; NIHR IBD BioResource			NIHR_IBD_BioResource
Dharmaraj	Durai		Dharmaraj Durai	dharmaraj.durai@wales.nhs.uk		University Hospital of Wales, Cardiff CF14 4XW, UK; NIHR IBD BioResource			NIHR_IBD_BioResource
Cathryn	Edwards		Cathryn Edwards	cathryn.edwards@nhs.net		Torbay Hospital, Torquay TQ2 7AA, UK; NIHR IBD BioResource			NIHR_IBD_BioResource
Stephen	Foley		Stephen Foley	stephenfoley@nhs.net		Kings Mill Hospital, Sutton in Ashfield, NG174JL, UK; NIHR IBD BioResource			NIHR_IBD_BioResource
Marco	Gasparetto		Marco Gasparetto	marco.gasparetto@nnuh.nhs.uk		Jenny Lind Children's Hospital, Norwich NR4 7UY, UK; NIHR IBD BioResource			NIHR_IBD_BioResource
Tessa	Glazebrook		Tessa Glazebrook	tlawrence1@nhs.net		Medway Maritime Hospital, Kent ME7 5NY, UK; NIHR IBD BioResource			NIHR_IBD_BioResource
John	Gordon		John Gordon	john.gordon@hhft.nhs.uk		Royal Hampshire County Hospital, Winchester SO22 5DG, UK; NIHR IBD BioResource			NIHR_IBD_BioResource
Michael	Grimes		Michael Grimes	michael.grimes@nhs.net		Kingston Hospital, Kingston upon Thames KT2 7QB, UK; NIHR IBD BioResource			NIHR_IBD_BioResource
Anton	Gunasekera		Anton Gunasekera	anton.gunasekera@nhs.net		St Peters Hospital, Chertsey KT16 0PZ, UK; NIHR IBD BioResource			NIHR_IBD_BioResource
Laura	Hancock		Laura Hancock	laura.hancock@mft.nhs.uk		Wythenshawe Hospital, Manchester, M23 9LT, UK; NIHR IBD BioResource			NIHR_IBD_BioResource
Mina	Hanna		Mina Hanna	mina.hanna@nhs.net		University Hospital Lewisham, London SE13 6LH, UK; NIHR IBD BioResource			NIHR_IBD_BioResource
Gini	Hay		Gini Hay	virginia.hay@nhs.net		Broomfield Hospital, Chelmsford CM1 7ET, UK; NIHR IBD BioResource			NIHR_IBD_BioResource
Rob	Heuschkel		Rob Heuschkel	robertheuschkel@nhs.net		Addenbrooke's Hospital & University Cambridge, Cambridge CB2 0QQ, UK; NIHR IBD BioResource			NIHR_IBD_BioResource
David	Hobday		David Hobday	david.hobday3@nhs.net		Sunderland Royal Hospital, Sunderland, SR4 7TP, UK; NIHR IBD BioResource			NIHR_IBD_BioResource
Patricia	Hooper		Patricia Hooper	patricia.hooper@uhl-tr.nhs.uk		Leicester General Hospital, Leicester LE5 4PW, UK; NIHR IBD BioResource			NIHR_IBD_BioResource
Sami	Hoque		Sami Hoque	samihoque@nhs.net		Whipps Cross University Hospital, London E11 1NR; NIHR IBD BioResource			NIHR_IBD_BioResource
Becky	Icke		Becky Icke	becky.icke@wales.nhs.uk		Glangwili General Hospital, Carmarthen SA31 2AF, UK; NIHR IBD BioResource			NIHR_IBD_BioResource
Peter	Irving		Peter Irving	peter.irving1@nhs.net		Department of Gastroenterology, Guy's & St. Thomas' Hospitals NHS Foundation Trust, London SE1 7EH, UK; NIHR IBD BioResource			NIHR_IBD_BioResource		updated
Wisam	Jafar		Wisam Jafar	wisam.jafar@stockport.nhs.uk		Stepping Hill Hospital, Stockport SK2 7JE, UK; NIHR IBD BioResource			NIHR_IBD_BioResource
Mark	Jarvis		Mark Jarvis	mark.jarvis5@nhs.net		Basildon Hospital, Nethermayne , Basildon , Essex, SS16 5NL, UK; NIHR IBD BioResource			NIHR_IBD_BioResource
Babur	Javaid		Babur Javaid	babur.javaid@bedfordhospital.nhs.uk		Bedford Hospital NHS Trust, King’s Place, Bedford, MK42 9DJ, UK; NIHR IBD BioResource			NIHR_IBD_BioResource
Gbemisola	Jenfa		Gbemisola Jenfa	gbemisola.jenfa@nhs.net		Hinchingbrooke Hospital, Huntingdon PE29 6NT, UK; NIHR IBD BioResource			NIHR_IBD_BioResource
Kerrie	Johns		Kerrie Johns	kerrie.johns@wales.nhs.uk		Withybush Hospital, Haverfordwest SA61 2PZ, UK; NIHR IBD BioResource			NIHR_IBD_BioResource
Matthew	Johnson		Matthew (Matt) Johnson	matthew.johnson@ldh.nhs.uk		Gastroenterology Department, Luton and Dunstable University Hospital NHS Foundation Trust, Luton LU4 0DZ, UK; NIHR IBD BioResource			NIHR_IBD_BioResource
Emma	Johnston		Emma Johnston	emma.johnston4@nhs.net		West Middlesex University Hospital, Isleworth, TW7 6AF, UK; NIHR IBD BioResource			NIHR_IBD_BioResource
Kelsey	Jones		Kelsey Jones	Kelsey.Jones@gosh.nhs.uk		Great Ormond Street Hospital, London WC1N 3JH, UK; NIHR IBD BioResource			NIHR_IBD_BioResource
Lijo	Joy		Lijo Joy	lijo.joy@nhs.net		Royal Albert & Edward Infirmary, Wrightington, Wigan & Leigh NHS Foundation Trust, Wigan, WN1 2NN, UK; NIHR IBD BioResource			NIHR_IBD_BioResource
Jochen	Kammermeier		Jochen Kammermeier	Jochen.Kammermeier@gstt.nhs.uk		Evelina Hospital, London SE1 7EH, UK; NIHR IBD BioResource			NIHR_IBD_BioResource
Akshay	Kapoor		Akshay Kapoor	akshay.kapoor1@nhs.net		Sheffield Children’s Hospital, Sheffield S10 2TH, UK; NIHR IBD BioResource			NIHR_IBD_BioResource
Laura	Keylock		Laura Keylock	laura.keylock@bioresource.nihr.ac.uk		NIHR BioResource, Cambridge University Hospitals NHS Foundation, Cambridge Biomedical Campus, Cambridge CB2 0QQ, UK; NIHR IBD BioResource			NIHR_IBD_BioResource
Alexandra	Kent		Alexandra Kent	alexandra.kent@nhs.net		King’s College Hospital NHS Foundation Trust, Denmark Hill, SE5 9RS, London, UK; NIHR IBD BioResource			NIHR_IBD_BioResource
Nathalie	Kingston		Nathalie Kingston	nathalie.kingston@bioresource.nihr.ac.uk		NIHR BioResource, Cambridge University Hospitals NHS Foundation, Cambridge Biomedical Campus, Cambridge CB2 0QQ, UK; NIHR IBD BioResource			NIHR_IBD_BioResource
Hannah	Knight		Hannah Knight	hannah.knight@bioresource.nihr.ac.uk		NIHR BioResource, Cambridge University Hospitals NHS Foundation, Cambridge Biomedical Campus, Cambridge CB2 0QQ, UK; NIHR IBD BioResource			NIHR_IBD_BioResource
Konrad	Koss		Konrad Koss	konradkoss@nhs.net		Macclesfield District General Hospital, Macclesfield SK10 3BL, UK; NIHR IBD BioResource			NIHR_IBD_BioResource
Ioannis	Koumoutsos		Ioannis Koumoutsos	ioannis.koumoutsos@nhs.net		Southend University Hospital, Westcliff-on-Sea SS0 0RY, UK; NIHR IBD BioResource			NIHR_IBD_BioResource
Nicola	Lancaster		Nicola Lancaster	nicola.lancaster2@nhs.net		Barnsley General Hospital, Barnsley S75 2EP, UK; NIHR IBD BioResource			NIHR_IBD_BioResource
Jonathan	Landy		Jonathan Landy	jonathan.landy@nhs.net		Watford General Hospital, Watford WD18 0HB, UK; NIHR IBD BioResource			NIHR_IBD_BioResource
Kwang	Lee		Kwang Lee	kwangyang.lee@uhbw.nhs.uk		Bristol Children’s Hospital, Bristol BS2 8BJ, UK; NIHR IBD BioResource			NIHR_IBD_BioResource
Jacinta	Lee		Jacinta Lee	jacinta.lee@bioresource.nihr.ac.uk		NIHR BioResource, Cambridge University Hospitals NHS Foundation, Cambridge Biomedical Campus, Cambridge CB2 0QQ, UK; NIHR IBD BioResource			NIHR_IBD_BioResource
Kathryn	Leng		Kathryn (Katy) Leng	kathryn.leng@nhs.net		Hinchingbrooke Hospital, Huntingdon PE29 6NT, UK; NIHR IBD BioResource			NIHR_IBD_BioResource
Rachel	Levi		Rachel Levi	rlevi@nhs.net		Royal Free Hospital, London, NW3 2QQ, UK; NIHR IBD BioResource			NIHR_IBD_BioResource
Scott	Levison		Scott Levison	scott.levison@mft.nhs.uk		Manchester Royal Infirmary, Manchester M13 9WL, UK; NIHR IBD BioResource			NIHR_IBD_BioResource
Stephen	Lewis		Stephen Lewis	stephenlewis1@nhs.net		Derriford Hospital, Plymouth PL6 8DH, UK; NIHR IBD BioResource			NIHR_IBD_BioResource
Wendy	Lewis		Wendy Lewis	wendy.lewis11@nhs.net		Plymouth NHS Trust, Level 7, Derriford Hospital, Plymouth, PL6 8DH; NIHR IBD BioResource			NIHR_IBD_BioResource
Andy	Li		Andy Li	andy.li@nhs.net		Worthing Hospital, Western Sussex Hospitals NHS Foundation Trust, Worthing Bn11 2DH, UK; NIHR IBD BioResource			NIHR_IBD_BioResource
Jimmy	Limdi		Jimmy Limdi	jimmy.limdi@nca.nhs.uk		Fairfield General Hospital, Bury, BL9 7TD, UK; NIHR IBD BioResource			NIHR_IBD_BioResource
Alan	Lobo	J	Alan Lobo	alan.lobo@nhs.net	0000-0001-8037-793X	Inflammatory Bowel Disease Centre, Sheffield Teaching Hospitals, Sheffield S10 2JF, UK; NIHR IBD BioResource			NIHR_IBD_BioResource		updated
Christopher	Macdonald		Christopher Macdonald	chris.macdonald@ncic.nhs.uk		North Cumbria University Hospitals NHS Trust, Carlisle, CA2 7HY, UK; NIHR IBD BioResource			NIHR_IBD_BioResource
Chris	Macdonald		Chris Macdonald	chris.macdonald@ncic.nhs.uk		Cumberland Infirmary, Carlisle CA2 7HY, UK; NIHR IBD BioResource			NIHR_IBD_BioResource
George	Macfaul		George Macfaul	george.macfaul@mkuh.nhs.uk		Milton Keynes University Hospital, Standing Way, , Eaglestone, Milton Keynes, MK6 5LD, UK; NIHR IBD BioResource			NIHR_IBD_BioResource
Asif	Mahmood		Asif Mahmood	asif.mahmood2@nhs.net		St Helier Hospital, Carshalton SM5 1AA, UK; NIHR IBD BioResource			NIHR_IBD_BioResource
Zahid	Mahmood		Zahid Mahmood	zahid.mahmood@stockport.nhs.uk		The Alexandra Hospital, Cheadle SK8 2PX, UK; NIHR IBD BioResource			NIHR_IBD_BioResource
Dina	Mansour		Dina Mansour	dina.mansour@nhs.net		Queen Elizabeth Hospital, Gateshead NE9 6SX, UK; NIHR IBD BioResource			NIHR_IBD_BioResource
John	McLaughlin		John McLaughlin	john.mclaughlin@manchester.ac.uk		Department of Gastroenterology, Salford Royal NHS Foundation Trust Brooke Building, Salford Royal Hospital, Salford, M6 8HD, UK; NIHR IBD BioResource			NIHR_IBD_BioResource
Simon	McLaughlin		Simon McLaughlin	Simon.mclaughlin@nhs.net		Royal Bournemouth Hospital, Bournemouth BH7 7DW, UK; NIHR IBD BioResource			NIHR_IBD_BioResource
Yin	Miao		Yin Miao	yin.miao@esneft.nhs.uk		Ipswich Hospital, Ipswich IP4 5PD, UK; NIHR IBD BioResource			NIHR_IBD_BioResource
Deborah	Morris		Deborah Morris	deborah.morris@nhs.net		Lister Hospital, Stevenage SG1 4AB, UK; NIHR IBD BioResource			NIHR_IBD_BioResource
Ajay	Muddu		Ajay Muddu	ajay.muddu@nhs.net		Scarborough Hospital, Woodlands Drive , Scarborough YO12 6QL, UK; NIHR IBD BioResource			NIHR_IBD_BioResource
Rafeeq	Muhammed		Rafeeq Muhammed	rafeeq.muhammed@nhs.net		Birmingham Women's and Children's hospital, Birmingham B15 2TG, UK; NIHR IBD BioResource			NIHR_IBD_BioResource
Charles	Murray		Charles Murray	charlesmurray1@nhs.net		Royal Free Hospital, London, NW3 2QQ, UK; NIHR IBD BioResource			NIHR_IBD_BioResource
Chuka	Nwokolo		Chuka Nwokolo	chuka.nwokolo@uhcw.nhs.uk		University Hospitals Coventry & Warwickshire, Coventry, CV2 2DX, UK; NIHR IBD BioResource			NIHR_IBD_BioResource
Susan	O'Sullivan		Susan O'Sullivan	s.osullivan1@nhs.net		Peterborough City Hospital, Peterborough PE3 9GZ, UK; NIHR IBD BioResource			NIHR_IBD_BioResource
Arabis	Oglesby		Arabis Oglesby	arabis.oglesby@dchft.nhs.uk		Dorset County Hospital, Dorset DT1 2JY, UK; NIHR IBD BioResource			NIHR_IBD_BioResource
Nigel	Ovington		Nigel Ovington	nigel.ovington@bioresource.nihr.ac.uk		NIHR BioResource, Cambridge University Hospitals NHS Foundation, Cambridge Biomedical Campus, Cambridge CB2 0QQ, UK; NIHR IBD BioResource		None	NIHR_IBD_BioResource
Joanne	Palmer		Joanne Palmer	joanne.palmer9@nhs.net		Rotherham Hospital, Rotherham S60 2UD, UK; NIHR IBD BioResource			NIHR_IBD_BioResource
Jasmin	Pandhal		Jasmin Pandhal	jasmin.pandhal@nhs.net		Watford General Hospital, Watford WD18 0HB, UK; NIHR IBD BioResource			NIHR_IBD_BioResource
Simon	Panter		Simon Panter	simon.panter@nhs.net		South Tyneside NHS Foundation Trust, South Tyneside District Hospital, Tyne & Wear NE34 0PL, UK; NIHR IBD BioResource			NIHR_IBD_BioResource
Vinod	Patel		Vinod Patel	vinod.patel@tgh.nhs.uk		Tameside and Glossop Integrated Care NHS Foundation Trust, Ashton Under Lyne, OL6 9RW, UK; NIHR IBD BioResource			NIHR_IBD_BioResource
Linda	Patterson		Linda Patterson	linda.patterson@northumbria-healthcare.nhs.uk		North Tyneside General Hospital, North Shields NE29 8NH, UK; NIHR IBD BioResource			NIHR_IBD_BioResource
Laetitia	Pele		Laetitia Pele	laetitia.pele@bioresource.nihr.ac.uk		NIHR BioResource, Cambridge University Hospitals NHS Foundation, Cambridge Biomedical Campus, Cambridge CB2 0QQ, UK; NIHR IBD BioResource			NIHR_IBD_BioResource
Ruth	Penn		Ruth Penn	ruth.penn@nhs.net		Wycombe Hospital, High Wycombe, HP11 2TT, UK; NIHR IBD BioResource			NIHR_IBD_BioResource
Anne	Phillips		Anne Phillips	anne.phillips@york.nhs.uk		York Teaching Hospital (NHS) Foundation Trust, York YO31 8HE, UK; NIHR IBD BioResource			NIHR_IBD_BioResource
Kath	Phillis		Kath Phillis	kathryn.phillis@nhs.net		Chesterfield Royal Hospital NHS Foundation Trust, Chesterfield , S44 5BL, UK; NIHR IBD BioResource			NIHR_IBD_BioResource
Richard	Pollok		Richard Pollok	richard.pollok@nhs.net		Dept Gastroenterology, St Georges Foundation Trust NHS Hospitals, 2nd Floor Gosvenor Wing, London SW17 0QT, UK; NIHR IBD BioResource			NIHR_IBD_BioResource
Sam	Powles		Sam Powles	sam.powles3@nhs.net		Torbay Hospital, Torquay TQ2 7AA, UK; NIHR IBD BioResource			NIHR_IBD_BioResource
Cathryn	Preston		Cathryn Preston	cathryn.preston@bthft.nhs.uk		Bradford Royal Infirmary, Duckworth Lane, Bradford Teaching Hospitals NHS Foundation Trust BD9 6RJ, UK; NIHR IBD BioResource			NIHR_IBD_BioResource
Monira	Rahman		Monira Rahman	monira.rahman@nhs.net		Surrey and Sussex Healthcare NHS Trust, East Surrey Hospital, Redhill RH1 5RH, UK; NIHR IBD BioResource			NIHR_IBD_BioResource
Tim	Raine		Tim Raine	tim.raine@nhs.net		Cambridge University Hospitals NHS Foundation Trust, Cambridge CB2 0QQ, UK; NIHR IBD BioResource			NIHR_IBD_BioResource
Arvind	Ramadas		Arvind Ramadas	arvind.ramadas@nhs.net		James Cook University Hospital, Middlesbrough TS4 3BW, UK; NIHR IBD BioResource			NIHR_IBD_BioResource
John	Ramage		John Ramage	john.ramage@hhft.nhs.uk		Basingstoke and North Hampshire Hospital, Basingstoke, RG24 9NA, UK; NIHR IBD BioResource			NIHR_IBD_BioResource
Subramaniam	Ramakrishnan		Subramaniam Ramakrishnan	s.ramakrishnan1@nhs.net		Warrington & Halton hospitals NHS Foundation Trust, Warrington, WA5 1QG, UK; NIHR IBD BioResource			NIHR_IBD_BioResource
Venkatesh	Ranganath		Venkatesh Ranganath	venkatesh.ranganath@bioresource.nihr.ac.uk		NIHR BioResource, Cambridge University Hospitals NHS Foundation, Cambridge Biomedical Campus, Cambridge CB2 0QQ, UK; NIHR IBD BioResource			NIHR_IBD_BioResource
Paul	Rastall		Paul Rastall	paul.rastall@wales.nhs.uk		Prince Philip Hospital, Llanelli SA14 8QF, UK; NIHR IBD BioResource			NIHR_IBD_BioResource
Elizabeth	Renji		Elizabeth Renji	Elizabeth.Renji@alderhey.nhs.uk		Alder Hey Children’s Hospital, Liverpool L14 5AB, UK; NIHR IBD BioResource			NIHR_IBD_BioResource
Dariush	Sadigh		Dariush Sadigh	dariush.sadigh@nhs.net		Whittington Hospital, London N19 5NF, UK; NIHR IBD BioResource			NIHR_IBD_BioResource
John	Saunders		John Saunders	j.saunders1@nhs.net		Royal United Hospital, Royal United Hospitals NHS Foundation Trust, Combe Park, Bath, Avon BA1 3NG, UK; NIHR IBD BioResource			NIHR_IBD_BioResource
Glyn	Scott		Glyn Scott	glyn.scott@nhs.net		William Harvey Hospital, Ashford TN24 0LZ, UK; Queen Elizabeth the Queen Mother Hospital, Margate CT9 4AN, UK; NIHR IBD BioResource			NIHR_IBD_BioResource
Shaji	Sebastian		Shaji Sebastian	shaji.sebastian4@nhs.net		Hull Royal Infirmary, Hull, HU3 2JZ, UK; NIHR IBD BioResource			NIHR_IBD_BioResource
Christian	Selinger		Christian Selinger	christian.selinger@nhs.net		St. James’s University Hospital, Leeds LS9 7TF, UK; NIHR IBD BioResource			NIHR_IBD_BioResource
Sherif	Shabana		Sherif Shabana	sherif.shabana@ncic.nhs.uk		Cumberland Infirmary, Carlisle CA2 7HY, UK; NIHR IBD BioResource			NIHR_IBD_BioResource
Rakesh	Shah		Rakesh Shah	rakesh.shah@meht.nhs.uk		Broomfield Hospital, Chelmsford CM1 7ET, UK; NIHR IBD BioResource			NIHR_IBD_BioResource
Mohmmed	Sharip		Mohmmed Sharip	mohammed.sharip@nhs.net		Cambridge University Hospitals NHS Foundation Trust, Cambridge CB2 0QQ, UK; NIHR IBD BioResource			NIHR_IBD_BioResource
Dan	Sharpstone		Dan Sharpstone	dan.sharpstone@wsh.nhs.uk		West Suffolk NHS Foundation Trust, Bury St Edmunds IP332QZ, UK; NIHR IBD BioResource			NIHR_IBD_BioResource
Rasha	Shawky		Rasha Shawky	rs889@cam.ac.uk		NIHR BioResource, Cambridge University Hospitals NHS Foundation, Cambridge Biomedical Campus, Cambridge CB2 0QQ, UK; NIHR IBD BioResource			NIHR_IBD_BioResource
Sophy	Shedwell		Sophy Shedwell	sophy.shedwell@qehkl.nhs.uk		Queen Elizabeth Hospital, King's Lynn PE30 4ET, UK; NIHR IBD BioResource			NIHR_IBD_BioResource
Christopher	Sheen		Christopher Sheen	christopher.sheen1@nhs.net		St Mary's Hospital, London W2 1NY, UK; NIHR IBD BioResource			NIHR_IBD_BioResource
Richard	Shenderey		Richard Shenderey	r.shenderey@nhs.net		Airedale General Hospital, Keighley BD20 6TD, UK; NIHR IBD BioResource			NIHR_IBD_BioResource
Achuth	Shenoy		Achuth Shenoy	achuth.shenoy@esneft.nhs.uk		Colchester General Hospital, Colchester, CO4 5JL, UK; NIHR IBD BioResource			NIHR_IBD_BioResource
Udi	Shmueli		Udi Shmueli	udi.shmueli@ngh.nhs.uk		Northampton General Hospital Trust, Northampton, NN1 5BD, UK; NIHR IBD BioResource			NIHR_IBD_BioResource
Alison	Simmons		Alison Simmons	alison.simmons@ndm.ox.ac.uk		John Radcliffe Hospital, Oxford OX3 9DU, UK; NIHR IBD BioResource			NIHR_IBD_BioResource
Rachel	Simpkins		Rachel Simpkins	rachel.simpkins@bioresource.nihr.ac.uk		Royal Bolton Hospital, Bolton, BL4 0JR, UK; NIHR IBD BioResource			NIHR_IBD_BioResource
Salil	Singh		Salil Singh	salil.singh@boltonft.nhs.uk		Royal Bolton Hospital, Bolton, BL4 0JR, UK; NIHR IBD BioResource			NIHR_IBD_BioResource
Leena	Sinha		Leena Sinha	leena.sinha@nhs.net		Queens Hospital, Ground Floor, Orange Zone, Clinical Research Centre, Rom Valley Way, Romford, RM7 0AG, UK; NIHR IBD BioResource			NIHR_IBD_BioResource
Ganesh	Sivaji		Ganesh Sivaji	g.sivaji@nhs.net		Harrogate and District NHS Foundation Trust, Harrogate HG2 7SX, UK; NIHR IBD BioResource			NIHR_IBD_BioResource
Melissa	Smith		Melissa Smith	melissa.smith21@nhs.net		Royal Surrey County Hospital, Guildford GU2 7XX, UK; NIHR IBD BioResource			NIHR_IBD_BioResource
Katherine	Smith		Katherine (Katie) Smith	katie.smith@ydh.nhs.uk		Clinical Investigation and Research Unit, Level 10,Royal Alex Childrens County Hospital, Brighton, BN2 5BE, UK; NIHR IBD BioResource			NIHR_IBD_BioResource
Phil	Smith	J	Phil J Smith	drphilipjsmithbsg@gmail.com	0000-0003-1568-3978	Department of Gastroenterology, Royal Liverpool Hospital, Liverpool University Hospitals NHS Foundation Trust, Liverpool L7 8YE, UK; NIHR IBD BioResource			NIHR_IBD_BioResource
Paul	Smith		Paul Smith	paul.a.smith@wwl.nhs.uk		Royal Albert Edward Infirmary, Wigan WN1 2NN, UK; NIHR IBD BioResource			NIHR_IBD_BioResource
Thean	Soon Chew		Thean Soon Chew	theanchew@nhs.net		Sheffield Teaching Hospital, Sheffield S10 2JF, UK; NIHR IBD BioResource			NIHR_IBD_BioResource
Michael	Sprakes		Michael Sprakes	michael.sprakes@nhs.net		Pinderfields Hospital, Wakefield, WF1 4DG, UK; NIHR IBD BioResource			NIHR_IBD_BioResource
Helen	Steed		Helen Steed	helen.steed@nhs.net		New Cross Hospital of The Royal Wolverhampton NHS Trust, Wolverhampton, WV10 0QP, UK; NIHR IBD BioResource			NIHR_IBD_BioResource
Alan	Steel		Alan Steel	alan.steel@liverpoolft.nhs.uk		The Royal Liverpool University Hospital, Liverpool L7 8YE, UK; NIHR IBD BioResource			NIHR_IBD_BioResource
Kathy	Stirrups		Kathy Stirrups	kathy.stirrups@bioresource.nihr.ac.uk		NIHR BioResource, Cambridge University Hospitals NHS Foundation, Cambridge Biomedical Campus, Cambridge CB2 0QQ, UK; NIHR IBD BioResource			NIHR_IBD_BioResource
Sreedhar	Subramanian		Sreedhar Subramanian	sreedhar.subramanian@liverpoolft.nhs.uk		Royal Liverpool & Broadgreen University Hospital, Liverpool L7 8XP, UK; NIHR IBD BioResource			NIHR_IBD_BioResource
Byron	Theron		Byron Theron	byrontheron@nhs.net		Northern Devon Healthcare NHS Trust, North Devon District Hospital, Barnstaple, EX31 4JB, UK; NIHR IBD BioResource			NIHR_IBD_BioResource
Iola	Thomas		Iola Thomas	iola.thomas@wales.nhs.uk		Ysbyty Gwynedd, Bangor LL57 2PW, UK; NIHR IBD BioResource			NIHR_IBD_BioResource
Judith	Tidbury		Judith (Jude) Tidbury	judith.tidbury@nhs.net		C/O R&D, Polegate Ward, Eastbourne DGH, Kings Drive, Eastbourne, E. Sussex BN21 2UD, UK; NIHR IBD BioResource			NIHR_IBD_BioResource
Busiswa	Titchmarsh		Busiswa Titchmarsh	busiswa.vuyeleletitchmarsh@nhs.net		Department of Gastroenterology, Cambridge University Hospitals NHS Foundation Trust, Cambridge CB2 0QQ, UK; NIHR IBD BioResource			NIHR_IBD_BioResource
Deven	Vani		Deven Vani	deven.vani@nhs.net		Pinderfields Hospital, Wakefield, WF1 4DG, UK; NIHR IBD BioResource			NIHR_IBD_BioResource
Ajay	Verma		Ajay Verma	ajay.verma@nhs.net		Kettering General Hospital NHS Foundation Trust, Kettering, NN16 8UZ, UK; NIHR IBD BioResource			NIHR_IBD_BioResource
Gareth	Walker		Gareth Walker	Gareth.Walker@health.qld.gov.au		Torbay Hospital, Torquay TQ2 7AA, UK; NIHR IBD BioResource			NIHR_IBD_BioResource
Sophie	Warden		Sophie Warden	sophie.warden@bioresource.nihr.ac.uk		NIHR BioResource, Cambridge University Hospitals NHS Foundation, Cambridge Biomedical Campus, Cambridge CB2 0QQ, UK; NIHR IBD BioResource			NIHR_IBD_BioResource
Ben	Warner		Ben Warner	b.warner@nhs.net		Darent Valley Hospital, Dartford DA2 8DA, UK; NIHR IBD BioResource			NIHR_IBD_BioResource
Alastair	Watson		Alastair Watson	alastair.watson@nnuh.nhs.uk		Norfolk and Norwich University Hospital, Norwich NR4 7UY, UK; NIHR IBD BioResource			NIHR_IBD_BioResource
Emma	Wesley		Emma Wesley	emma.wesley@somersetft.nhs.uk	0009-0000-4835-1713	Musgrove Park Hospital, Taunton, Somerset, TA1 5DA, UK; NIHR IBD BioResource			NIHR_IBD_BioResource		updated
Katherine	White		Katherine White	katherine.white@mft.nhs.uk		Manchester Royal Infirmary, Manchester M13 9WL, UK; NIHR IBD BioResource			NIHR_IBD_BioResource
Alan	Wiles		Alan Wiles	alan.wiles@qehkl.nhs.uk		The Queen Elizabeth Hospital Kings Lynn, King's Lynn PE30 4ET, UK; NIHR IBD BioResource			NIHR_IBD_BioResource
Joy	Wilkins		Joy Wilkins	joy.wilkins@nhs.net		St Mary's Hospital, London W2 1NY, UK; NIHR IBD BioResource			NIHR_IBD_BioResource
Horace	Williams		Horace Williams	horace.williams@nhs.net		St Mary's Hospital, London W2 1NY, UK; NIHR IBD BioResource			NIHR_IBD_BioResource
Matthias	Zilbauer		Matthias Zilbauer	mz304@cam.ac.uk		Addenbrooke's Hospital & University Cambridge, Cambridge CB2 0QQ, UK; NIHR IBD BioResource; Department of Paediatric Gastroenterology, Hepatology and Nutrition, Addenbrooke's Hospital, Cambridge, UK; Department of Paediatrics, University of Cambridge, Cambridge, UK			NIHR_IBD_BioResource
James	Ashton	J	James Ashton	J.Ashton@soton.ac.uk		Human Genetics and Genomic Medicine, University of Southampton, and Paediatric Gastroenterology, Southampton Children's Hospital, UK; NIHR IBD BioResource			NIHR_IBD_BioResource; UK_Sanger_IBD_Collection		updated
Ailsa	Hart		Ailsa Hart	ailsa.hart@nhs.net		St Mark’s Hospital, Harrow HA1 3UJ, UK; NIHR IBD BioResource			NIHR_IBD_BioResource; UK_Sanger_IBD_Collection
Nick	Kennedy		Nick Kennedy	nick.kennedy1@nhs.net		Royal Devon and Exeter Hospital, Exeter EX2 5DW, UK; NIHR IBD BioResource			NIHR_IBD_BioResource; UK_Sanger_IBD_Collection
Charlie	Lees	W	Charlie Lees	charlie.lees@ed.ac.uk		Western General Hospital, Edinburgh EH4 2XU, UK; NIHR IBD BioResource; Great Western Hospitals NHS Foundation Trust Western General Hospital, UK; UK IBD Genetics Consortium			NIHR_IBD_BioResource; UK_Sanger_IBD_Collection
Gordon	Moran		Gordon Moran	gordon.moran@nuh.nhs.uk		Queen's Medical Centre Campus, Nottingham NG7 2UH, UK; NIHR IBD BioResource; NIHR Nottingham Biomedical Research Centre, Nottingham, UK; Translational Medical Sciences, School of Medicine, Faculty of Medicine and Health Sciences, University of Nottingham, Nottingham, UK; UK IBD Genetics Consortium			NIHR_IBD_BioResource; UK_Sanger_IBD_Collection
Tim	Orchard		Tim Orchard	tim.orchard@nhs.net		Imperial College, London SW7 2AZ, UK; NIHR IBD BioResource			NIHR_IBD_BioResource; UK_Sanger_IBD_Collection
Miles	Parkes		Miles Parkes	miles.parkes1@nhs.net		Department of Gastroenterology, Cambridge University Hospitals NHS Foundation Trust, Cambridge CB2 0QQ, UK; NIHR IBD BioResource; Department of Gastroenterology, Cambridge University Hospitals NHS Foundation Trust, Cambridge, UK; UK IBD Genetics Consortium			NIHR_IBD_BioResource; UK_Sanger_IBD_Collection
Jack	Satsangi		Jack Satsangi	jack.satsangi@ndm.ox.ac.uk		Translational Gastroenterology Unit, John Radcliffe Hospital, Oxford OX3 9DS, UK; NIHR IBD BioResource			NIHR_IBD_BioResource; UK_Sanger_IBD_Collection
Tom	Karlsen	H.	Tom Hemming Karlsen	t.h.karlsen@medisin.uio.no		Research Institute for Internal Medicine, Division of Surgery, Inflammatory Diseases and Transplantation, Oslo University Hospital Rikshospitalet and University of Oslo, Oslo, Norway.	Samples were provided by the Inflammatory Bowel in South Eastern Norway (IBSEN) study group, and the Norwegian Bone Marrow Donor Registry (NMBDR).	No	Norway_Old_GWAS
Andrew	Chan		Andrew Chan	achan@mgh.harvard.edu	0000-0001-7284-6767	Clinical and Translational Epidemiology Unit, Massachusetts General Hospital, Boston, MA, USA; Channing Division of Network Medicine, Department of Medicine, Brigham and Womens Hospital, Boston, MA, USA			Nurses_Health_Study_NHS
Hamed	Khalili		Hamed Khalili	hkhalili@mgh.harvard.edu	0000-0002-7956-6941	Clinical and Translational Epidemiology Unit, Massachusetts General Hospital, Boston, MA, USA			Nurses_Health_Study_NHS
Yakov	Tsepilov	A.	Yakov Tsepilov	yt4@sanger.ac.uk	0000-0002-4931-6052	Wellcome Sanger Institute, Cambridge, UK; Open Targets, Cambridge, UK			OTAR	0
Ge	Xiangyu		Ge Xiangyu	xg1@sanger.ac.uk		Wellcome Sanger Institute, Cambridge, UK; Open Targets, Cambridge, UK			OTAR	0
Robert	Baldassano		Robert Baldassano	baldassano@chop.edu		Children's Hospital of Philadelphia, Philadelphia, PA, USA			Predicting_Response_to_Standardised_Paediatric_Colitis_Therapy_PROTECT
Brendan	Boyle		Brendan Boyle	brendan.boyle@nationwidechildrens.org		Nationwide Children's Hospital, Columbus, OH, USA			Predicting_Response_to_Standardised_Paediatric_Colitis_Therapy_PROTECT
Lee	Denson	A	Lee A. Denson	lee.denson@cchmc.org		Cincinnati Children's Hospital Medical Center, Cincinnati, OH, USA			Predicting_Response_to_Standardised_Paediatric_Colitis_Therapy_PROTECT
Anne	Griffiths		Anne Griffiths	anne.griffiths@sickkids.ca		Hospital for Sick Children, Toronto, On, Canada			Predicting_Response_to_Standardised_Paediatric_Colitis_Therapy_PROTECT
Jeffrey	Hyams		Jeffrey Hyams	jhyams@connecticutchildrens.org		Connecticut Children's Medical Center, Hartford, CT, USA			Predicting_Response_to_Standardised_Paediatric_Colitis_Therapy_PROTECT
Subra	Kugathasan		Subra Kugathasan	skugath@emory.edu		Emory University, Atlanta, GA, USA			Predicting_Response_to_Standardised_Paediatric_Colitis_Therapy_PROTECT
Neal	LeLeiko		Neal LeLeiko	nsl123@columbia.edu		Columbia University, New York City, NY, USA			Predicting_Response_to_Standardised_Paediatric_Colitis_Therapy_PROTECT
David	Mack		David Mack	dmack@cheo.on.ca		Children's Hospital of Eastern Ontario, ON, CA			Predicting_Response_to_Standardised_Paediatric_Colitis_Therapy_PROTECT
James	Markowitz		James Markowitz	jmarkowi2@narthwell.edu		Cohen Children's Medical Center, Queens, NY, USA			Predicting_Response_to_Standardised_Paediatric_Colitis_Therapy_PROTECT
Joel	Rosh		Joel Rosh	jrosh1@northwell.edu		Cohen Children's Medical Center, Queens, NY, USA			Predicting_Response_to_Standardised_Paediatric_Colitis_Therapy_PROTECT
Thomas	Walters		Thomas Walters	thomas.walters@sickkids.ca		Hospital for Sick Children, Toronto, On, Canada			Predicting_Response_to_Standardised_Paediatric_Colitis_Therapy_PROTECT
Ashwin	Ananthakrishnan	N	Ashwin N. Ananthakrishnan	aananthakrishnan@mgh.harvard.edu		Division of Gastroenterology, Crohns and Colitis Center, Massachusetts General Hospital, Boston, MA, USA			Prospective_Registry_in_IBD_Study_at_MGH_PRISM	0
Joanna	Atwater		Joanna Atwater	jatwater2@mgh.harvard.edu		Massachusetts General Hospital, Boston, MA, USA			Prospective_Registry_in_IBD_Study_at_MGH_PRISM	0
Helena	Lau		Helena Lau	hlau1@mgb.org		Massachusetts General Hospital, Boston, MA, USA			Prospective_Registry_in_IBD_Study_at_MGH_PRISM	0
Carl	Anderson	A	Carl A. Anderson	carl.anderson@sanger.ac.uk	0000-0003-1719-7009	Genomics of Inflammation and Immunity Group, Human Genetics Programme, Wellcome Sanger Institute, Wellcome Genome Campus, Hinxton, Cambridgeshire, UK; UK IBD Genetics Consortium			Sanger_Working_Group
Allan	Daly		Allan Daly	ad7@sanger.ac.uk		Human Genetics Informatics, Wellcome Sanger Institute, Wellcome Genome Campus, Hinxton, Cambridgeshire, UK; UK IBD Genetics Consortium			Sanger_Working_Group	0
Ruth	Eberhardt		Ruth Eberhardt	re3@sanger.ac.uk	0000-0001-6152-1369	Human Genetics Informatics, Wellcome Sanger Institute, Wellcome Genome Campus, Hinxton, Cambridgeshire, UK; UK IBD Genetics Consortium			Sanger_Working_Group	0
Laura	Fachal		Laura Fachal	lf9@sanger.ac.uk	0000-0002-7256-9752	Genomics of Inflammation and Immunity Group, Human Genetics Programme, Wellcome Sanger Institute, Wellcome Genome Campus, Hinxton, Cambridgeshire, UK; UK IBD Genetics Consortium			Sanger_Working_Group
Vivek	Iyer		Vivek Iyer	vvi@sanger.ac.uk	0000-0002-7536-0954	Human Genetics Informatics, Wellcome Sanger Institute, Wellcome Genome Campus, Hinxton, Cambridgeshire, UK; UK IBD Genetics Consortium			Sanger_Working_Group	0
Guillaume	Noell		Guillaume Noell	noell.guillaume@gmail.com	0000-0002-0069-4933	Human Genetics Informatics, Wellcome Sanger Institute, Wellcome Genome Campus, Hinxton, Cambridgeshire, UK; UK IBD Genetics Consortium			Sanger_Working_Group	0
Qian	Zhang		Qian Zhang	qz2@sanger.ac.uk	0000-0002-0769-1057	Genomics of Inflammation and Immunity Group, Human Genetics Programme, Wellcome Sanger Institute, Wellcome Genome Campus, Hinxton, Cambridgeshire, UK; UK IBD Genetics Consortium			Sanger_Working_Group
Gerhard	Rogler		Gerhard Rogler	gerhard.rogler@usz.ch	0000-0002-1733-9188	Department of Gastroenterology and Hepatology, University Hospital Zurich, Zurich, Switzerland	SIBDCS, supported by Swiss National Science Foundation grant # 3347CO-108792/1	No	SIBDCS
Michael	Scharl		Michael Scharl	michael.scharl@usz.ch	0000-0002-6729-1469	Department of Gastroenterology and Hepatology, University Hospital Zürich, Zürich, Switzerland.	SIBDCS, supported by Swiss National Science Foundation grant # 3347CO-108792/1	No	SIBDCS
Mario	Gorenjak		Mario Gorenjak	mario.gorenjak@um.si	0000-0003-4208-9683	Center for Human Molecular Genetics and Pharmacogenomics, Faculty of Medicine, University of Maribor, Maribor, Slovenia	MG was supported by Slovenian Research and Innovation Agency research core funding P3-0427.		Slovenia
Gregor	Jezernik		Gregor Jezernik	gregor.jezernik@um.si	0000-0003-1110-5345	Center for Human Molecular Genetics and Pharmacogenomics, Faculty of Medicine, University of Maribor, Maribor, Slovenia	GJ was supported by Slovenian Research and Innovation Agency research core funding P3-0427.		Slovenia
Uros	Potocnik		Uros Potocnik	uros.potocnik@um.si	0000-0003-1624-9428	Center for Human Molecular Genetics and Pharmacogenomics, Faculty of Medicine, University of Maribor, Maribor, Slovenia; Faculty of Chemistry and Chemical Engineering, University of Maribor, Maribor, Slovenia; Department for Science and Research, University Medical Centre Maribor, Maribor, Slovenia	UP was supported by Slovenian Research and Innovation Agency research (core funding P3-0427 and grant no. I0-0029) and by the Republic of Slovenia Ministry of Higher Education, Science, and Innovation and the European Union through the European Regional Development Fund (grant RIUM).		Slovenia
Mazer	Ally		Mazer Ally	ally.mazer@scrippshealth.org		Scripps Healthcare, Oceanside, CA USA; SPARC IBD Network			Study_of_a_Prospective_Adult_Research_Cohort_with_IBD_SPARC
Poonam	Beniwal-Paterl		Poonam Beniwal-Patel	pbeniwal@mcw.edu	0000-0002-2201-8100	Medical College of Wisconsin, Milwaukee, WI, USA; SPARC IBD Network			Study_of_a_Prospective_Adult_Research_Cohort_with_IBD_SPARC
Meenakshi	Bewtra		Meenakshi Bewtra	mbewtra@pennmedicine.upenn.edu	0000-0002-6489-7043	Division of Gastroenterology, University of Pennsylvania, Philadelphia PA, USA; Center for Clinical Epidemiology and Biostatistics, University of Pennsylvania, Philadelphia, PA, USA; Department of Biostatistics and Epidemiology, University of Pennsylvania, Philadelphia, PA, USA; SPARC IBD Network			Study_of_a_Prospective_Adult_Research_Cohort_with_IBD_SPARC
Shrinivas	Bishu		Shrinivas Bishu	bishus@med.umich.edu	0000-0003-4823-5805	Division of Gastroenterology, University of Michigan, Ann Arbor, MI, USA; SPARC IBD Network			Study_of_a_Prospective_Adult_Research_Cohort_with_IBD_SPARC
Freddy	Caldera		Freddy Caldera	fcaldera@medicine.wisc.edu	0000-0003-1960-6611	Department of Medicine, University of Wisconsin School of Medicine and Public Health, Madison, WI, USA; SPARC IBD Network			Study_of_a_Prospective_Adult_Research_Cohort_with_IBD_SPARC
Raymond	Cross		Raymond K. Cross	RCROSS@medicine.umaryland.edu	0000-0001-9766-5196	Department of Medicine, Division of Gastroenterology and Hepatology, University of Maryland School of Medicine, Baltimore, MD, USA; SPARC IBD Network			Study_of_a_Prospective_Adult_Research_Cohort_with_IBD_SPARC
Sushila	Dalal		Sushila Dalal	sushila.dalal@uchospitals.edu		3Department of Medicine, University of Chicago, Chicago, IL, USA; SPARC IBD Network			Study_of_a_Prospective_Adult_Research_Cohort_with_IBD_SPARC
Themistocles	Dassopoulos		Themistocles Dassopoulos	themistocles.dassopoulos@bswhealth.org	0000-0003-2968-0321	Baylor University Medical Center, Dallas, Texas, USA; SPARC IBD Network			Study_of_a_Prospective_Adult_Research_Cohort_with_IBD_SPARC
Kara	De Felice		Kare De Felice	defelikm@ucmail.uc.edu	0000-0002-5463-4557	Department of Internal Medicine, Division of Digestive Diseases, University of Cincinnati College of Medicine, Cincinnati, OH, USA; SPARC IBD Network			Study_of_a_Prospective_Adult_Research_Cohort_with_IBD_SPARC
Parakkal	Deepak		Parakkal Deepak	deepak.parakkal@wustl.edu	0000-0002-3436-9784	Inflammatory Bowel Diseases Center, Division of Gastroenterology, Department of Medicine, Washington University School of Medicine, St. Louis, MO, USA; SPARC IBD Network			Study_of_a_Prospective_Adult_Research_Cohort_with_IBD_SPARC
Angela	Dobes		Angela Dobes	adobes@crohnscolitisfoundation.org	0009-0001-9003-5818	Crohns & Colitis Foundation, New York, NY, USA; SPARC IBD Network			Study_of_a_Prospective_Adult_Research_Cohort_with_IBD_SPARC
Manreet	Kaur		Manreet Kaur	kaur.manreet@mayo.edu	0009-0004-8264-6848	Mayo Clinic in Arizona, Scottsdale, AZ USA; SPARC IBD Network			Study_of_a_Prospective_Adult_Research_Cohort_with_IBD_SPARC
Gauree	Konijeti		Gauree Konijeti	konijeti.gauree@scrippshealth.org	0000-0003-4221-4579	Scripps Healthcare, Oceanside, CA USA; SPARC IBD Network			Study_of_a_Prospective_Adult_Research_Cohort_with_IBD_SPARC
Joshua	Korzenik		Joshua Korzenik	jkorzenik@bwh.harvard.edu	0000-0001-7692-5710	Brigham and Women's Hospital, Boston, MA, USA; SPARC IBD Network			Study_of_a_Prospective_Adult_Research_Cohort_with_IBD_SPARC
James	Lewis	D	James D. Lewis	lewisjd@pennmedicine.upenn.edu	0000-0003-3107-3862	Childrens Hospital of Philadelphia, Perelman School of Medicine, University of Pennsylvania, Philadelphia, PA, USA; Crohns and Colitis Foundation, New York, NY, USA; SPARC IBD Network			Study_of_a_Prospective_Adult_Research_Cohort_with_IBD_SPARC
Sheldon	Lidofsky		Sheldon Lidofsky	sheldon_lidofsky@brown.edu	0000-0001-8761-8695	Brown, Universiry Gastroenterology, Providence, RI USA; SPARC IBD Network			Study_of_a_Prospective_Adult_Research_Cohort_with_IBD_SPARC
Sirimon	O'Charoen		Sirimon O'Charoen	socharoen@crohnscolitisfoundation.org		Crohns & Colitis Foundation, New York, NY, USA; SPARC IBD Network			Study_of_a_Prospective_Adult_Research_Cohort_with_IBD_SPARC
Joel	Pekow		Joel Pekow	jpekow@medicine.bsd.uchicago.edu	0000-0002-4790-8994	University of Chicago Medicine, Chicago, IL, USA; SPARC IBD Network			Study_of_a_Prospective_Adult_Research_Cohort_with_IBD_SPARC
Laura	Raffals	E	Laura E. Raffals	Raffals.Laura@mayo.edu	0000-0002-5267-2592	Division of Gastroenterology & Hepatology, Mayo Clinic, Rochester, MN, USA; SPARC IBD Network			Study_of_a_Prospective_Adult_Research_Cohort_with_IBD_SPARC
Kirk	Russ		Kirk Russ	kruss@uabmc.edu	0000-0002-3088-7277	The University of Alabama at Birmingham Department of Medicine, University of Alabama at Birmingham; SPARC IBD Network			Study_of_a_Prospective_Adult_Research_Cohort_with_IBD_SPARC
Sumona	Saha		Sumona Saha	ssaha@medicine.wisc.edu	0000-0002-3271-9904	Department of Medicine, University of Wisconsin School of Medicine and Public Health, Madison, WI, USA; SPARC IBD Network			Study_of_a_Prospective_Adult_Research_Cohort_with_IBD_SPARC
Elizabeth	Scoville	A	Elizabeth A. Scoville	elizabeth.a.scoville@vumc.org	0000-0001-5326-2221	University of Pittsburgh, Pittsburgh, PA, USA; SPARC IBD Network			Study_of_a_Prospective_Adult_Research_Cohort_with_IBD_SPARC
Richa	Shukla		Richa Shukla	richa.shukla@bcm.edu	0009-0000-7523-2568	Division of Gastroenterology, Baylor College of Medicine, Houston, TX, USA; SPARC IBD Network			Study_of_a_Prospective_Adult_Research_Cohort_with_IBD_SPARC
Scott	Snapper	B	Scott B. Snapper	Scott.Snapper@childrens.harvard.edu	0000-0003-0267-4247	Division of Gastroenterology, Hepatology and Endoscopy, Department of Medicine, Brigham and Women's Hospital & Harvard Medical School, Boston, MA, USA; Division of Gastroenterology, Hepatology and Nutrition, Department of Pediatrics. Boston Children's Hospital & Harvard Medical School, Boston, MA, USA; SPARC IBD Network			Study_of_a_Prospective_Adult_Research_Cohort_with_IBD_SPARC
Justine	Young		Justine Young	jyoung@crohnscolitisfoundation.org		Crohns & Colitis Foundation, New York, NY, USA; SPARC IBD Network			Study_of_a_Prospective_Adult_Research_Cohort_with_IBD_SPARC
Jonas	Halfvarson		Jonas Halfvarson	jonas.halfvarson@regionorebrolan.se	0000-0003-0122-7234	Dept. Of Gastroenterology, Faculty of Medicine and Health, Örebro University, SE 70182 Örebro, Sweden	The Swedish Research Council (grant number 2020-02021 to Jonas Halfvarson), the Örebro University Hospital Research Foundation (grant numbers OLL-986849 to Jonas Halfvarson)	JH has received consulting and/or advisory board fees from: AbbVie, Alfasigma, Aqilion, Bristol Myers Squibb, Celgene, Celltrion, Eli Lilly, Ferring, Galapagos, Gilead, Hospira, Index Pharma, Janssen, Johnson & Johnson, MEDA, Medivir, Medtronic, Merck, Merck Sharp & Dohme, Novartis, Pfizer, Prometheus Laboratories Inc., Sandoz, Shire, STADA, Takeda, Thermo Fisher Scientific, Tillotts Pharma, Vifor Pharma, UCB; and speaker’s fees from: AbbVie, Alfasigma, Bristol Myers Squibb, Celgene, Eli Lilly, Ferring, Galapagos, Gilead, Hospira, Janssen, Johnson & Johnson, Merck Sharp & Dohme, Novartis, Pfizer, Shire, Takeda, Thermo Fisher Scientific, Tillotts Pharma; and research grant support from Janssen, Merck Sharp & Dohme and Takeda.	Sweden_IBD
Mårten	Lindqvist		Mårten Lindqvist	Marten.Lindqvist@oru.se	0000-0003-3887-9519	School of Medical Sciences, Örebro University, SE 70182 Örebro, Sweden		None	Sweden_IBD	0
Tariq	Ahmad		Tariq Ahmad	tariq.ahmad1@nhs.net	0000-0002-6058-5528	Royal Devon & Exeter NHS Foundation Trust Royal Devon and Exeter Hospital, UK; UK IBD Genetics Consortium			UK_Sanger_IBD_Collection
Claire	Bewshea		Claire Bewshea	claire.bewshea@nhs.net	0000-0002-0965-9587	Royal Devon & Exeter NHS Foundation Trust Royal Devon and Exeter Hospital, UK; UK IBD Genetics Consortium	CMB is supported by the National Institute for Health and Care Research Exeter Biomedical Research Centre		UK_Sanger_IBD_Collection
Nathan	Constantine-Cooke		Nathan Constantine-Cooke	nathan.constantine-cooke@ed.ac.uk	0000-0002-4437-8713	Centre for Genomic and Experimental Medicine, Institute of Genetics and Cancer, University of Edinburgh, Edinburgh, UK; UK IBD Genetics Consortium			UK_Sanger_IBD_Collection
Joanne	Del Buono		Joanne Del Buono	joanne.del_buono@nottingham.ac.uk		School of Life Sciences, University of Nottingham, University Park, Nottingham, UK; UK IBD Genetics Consortium			UK_Sanger_IBD_Collection
Sarah	Ennis		Sarah Ennis	s.ennis@soton.ac.uk		Human Genetics and Genomic Medicine, University of Southampton, UK; UK IBD Genetics Consortium			UK_Sanger_IBD_Collection
Chris	Hawkey		Chris Hawkey	cj.hawkey@nottingham.ac.uk		STAR (Simple Trials for Academic Research) Unit, School of Medicine, University of Nottingham, Nottingham, UK; UK IBD Genetics Consortium			UK_Sanger_IBD_Collection
Jennifer	Hollis		Jennifer Hollis	jennifer.hollis@ndm.ox.ac.uk		Nuffield Department of Clinical Medicine, University of Oxford, Oxford, UK;; UK IBD Genetics Consortium			UK_Sanger_IBD_Collection
Luke	Jostins		Luke Jostins	luke.jostins@kennedy.ox.ac.uk		The Kennedy Institute of Rheumatology, University of Oxford, Oxford, UK; UK IBD Genetics Consortium			UK_Sanger_IBD_Collection
James	Lee	C	James Lee	james.lee@crick.ac.uk		Genetic Mechanisms of Disease Lab, The Francis Crick Institute, Midland Rd, London, UK; UK IBD Genetics Consortium			UK_Sanger_IBD_Collection
John	Mansfield		John Mansfield	john.mansfield8@btinternet.com		Translational and Clinical Research Institute, Newcastle University, Newcastle upon Tyne, NE2 4HH, UK; Department of Gastroenterology, Newcastle upon Tyne Hospitals NHS Foundation Trust, Newcastle upon Tyne, NE1 4LP, UK; UK IBD Genetics Consortium			UK_Sanger_IBD_Collection
Craig	Mowat		Craig Mowat	c.mowat@dundee.ac.uk		Department of Gastroenterology, Ninewells Hospital, Dundee, Scotland, UK; UK IBD Genetics Consortium			UK_Sanger_IBD_Collection
William	Newman		William Newman	william.newman@manchester.ac.uk	0000-0002-6382-4678	Manchester University NHS Foundation Trust, University of Manchester, UK; UK IBD Genetics Consortium			UK_Sanger_IBD_Collection
Natalie	Prescott		Natalie Prescott	natalie.prescott@kcl.ac.uk	0000-0002-5901-7371	Department of Medical and Molecular Genetics, Guy’s Hospital, London, SE1 9RT; UK IBD Genetics Consortium			UK_Sanger_IBD_Collection
Mohammed	Sharip		Mohammed Sharip	mohammed.sharip@nhs.net		Department of Gastroenterology, Cambridge University Hospitals NHS Foundation Trust, Cambridge, UK; UK IBD Genetics Consortium			UK_Sanger_IBD_Collection
Hartley	Thomas		Hartley Thomas	thomas.hartley@mft.nhs.uk		Manchester University NHS Foundation Trust, University of Manchester, UK; UK IBD Genetics Consortium			UK_Sanger_IBD_Collection
Philip	Tombleson		Philip Tombleson	Philtombleson@gmail.com		Department of Medical and Molecular Genetics at King's College London, Guy's Hospital, London, SE1 9RT; UK IBD Genetics Consortium			UK_Sanger_IBD_Collection
Mark	Tremelling		Mark Tremelling	mark.tremelling@nnuh.nhs.uk		Gastroenterology Department, Norfolk and Norwich University Hospitals NHS Foundation Trust, Norwich, UK; UK IBD Genetics Consortium			UK_Sanger_IBD_Collection
Karen	Tricker		Karen Tricker	Karen.Tricker@mft.nhs.uk		Manchester University NHS Foundation Trust, University of Manchester, UK; UK IBD Genetics Consortium			UK_Sanger_IBD_Collection
David	Wilson		David Wilson	d.c.wilson@ed.ac.uk		Great Western Hospitals NHS Foundation Trust Western General Hospital, UK; UK IBD Genetics Consortium			UK_Sanger_IBD_Collection
Christopher	Lamb	A	Christopher A. Lamb	christopher.lamb@newcastle.ac.uk	0000-0002-7271-4956	Translational and Clinical Research Institute, Newcastle University, Newcastle upon Tyne, NE2 4HH, UK; Department of Gastroenterology, Newcastle upon Tyne Hospitals NHS Foundation Trust, Newcastle upon Tyne, NE1 4LP, UK; UK IBD Genetics Consortium; The Royal Victoria Infirmary, Newcastle upon Tyne NE1 4LP, UK; NIHR IBD BioResource			UK_Sanger_IBD_Collection; NIHR_IBD_BioResource
Holm	Uhlig	H	Holm H. Uhlig	holm.uhlig@ndm.ox.ac.uk		Translational Gastroenterology Unit and Biomedical Research Centre, Nuffield Department of Clinical Medicine, Experimental Medicine Division, University of Oxford, Oxford, UK; Department of Pediatrics, John Radcliffe Hospital, Oxford, UK; UK IBD Genetics Consortium; John Radcliffe Hospital, Oxford OX3 9DU, UK; NIHR IBD BioResource			UK_Sanger_IBD_Collection; NIHR_IBD_BioResource
Hakon	Hakonarson		Hakon Hakonarson	hakonarson@email.chop.edu					CHOP
